# Estimating and explaining the spread of COVID-19 at the county level in the USA

**DOI:** 10.1101/2020.06.18.20134700

**Authors:** Anthony R. Ives, Claudio Bozzuto

## Abstract

The basic reproduction number, R_0_, determines the rate of spread of a communicable disease and therefore gives fundamental information needed to plan public health interventions. Using mortality records, we estimated the rate of spread of COVID-19 among 160 counties and county-aggregates in the USA. Here, we show that most of the high among-county variance is explainable by four factors (R^2^ = 0.70): the timing of outbreak, population size, population density, and spatial location. For predictions of future spread, population density and spatial location are important, and for the latter we show that SARS-CoV-2 strains containing the G614 mutation to the spike gene are associated with higher rates of spread. Finally, the high predictability of R_0_ allows extending estimates to all 3109 counties in the conterminous 48 states. The high variation of R_0_ argues for public health policies enacted at the county level for controlling COVID-19.

## Supplementary material for "Estimating and explaining the spread of COVID-19 at the county level in the USA": Source code and compiled data: County data with r0.ests 13Oct20.csv

X	state_county	fips	state	ST	start.date	end.date	duration	count.max	sr	r0	r0.Pr	r0.ave3	r0.ave5	r0.est	r0.est.se	r0.est.ave3	r0.est.ave5	r0.u95	r0.u66	r0.l66	r0.l95	r1	r1.Pr	r1.est	r1.est.se	r1.u95	r1.u66	r1.l66	r1.l95	rmax	rmax.est	rmax.u95	rmax.u66	rmax.l66	rmax.l95	rmin	rmin.est	rmin.u95	rmin.u66	rmin.l66	rmin.l95	R0	l95	u95	l66	u66	fips	state_county5	Year.AHDP	County	Less_Than_High_School	At_Least_Bachelor_Degree.AHDP	Median_Earnings.AHDP	Education_Index	Income_Index	White.AHDP	African_American	Native_American	Asian_American	Other_race	Latino_Population	Children_in_Poverty	Adults_65_Poverty.AHDP	Population.Census2019	Below_federal_poverty_threshold.AHDP	Gini_Coefficient.AHDP	Child_Poverty	Professional_occupations	Service_occupations	Sales_office_occupations	Farming_occupations	Construction_occupations	Production_occupations	county5.x	countylast	state.x	county.x	Median_Earnings.y	Gini_Coefficient.MA	Below_federal_poverty_threshold.MA	Violent_Crime.MA	At_Least_Bachelor_Degree.MA	Population.MA	White.MA	Smoker	Obesity.MA	Diabetes	Elderly_Population.MA	lat	lon	area	ST	pTrump	thresh	state_county.w	pop	den	region
3030	AL_agg	NA	Alabama	AL	2020-03-07	2020-05-05	60	3.29583686600433	0.02	0.0797939982720356	0.00236119556525527	0.078563875153856	0.0707999435402271	0.0520531987929581	0.0338871090699955	0.0510280615261395	0.0512982890992639	0.119449500595939	0.085632925970841	0.0176697048749145	-0.0100801813519708	-0.0118743226307077	0.00243345750406979	-0.00461641527946245	0.0338871090699955	0.0550245228346627	0.0268968502062343	-0.0394554719354531	-0.0767903260735701	0.0542186567710711	0.0528274453314738	0.116688122911881	0.0870303205701321	0.0175438264188606	-0.00539083556116898	NA	-0.0149048357644142	0.052531455612783	0.0143071573097873	-0.0500647067106899	-0.0834088286092598	1.45569835544353	0.926599927542756	2.26905988037492	1.13977084223204	1.82637611384703	NA	NA	NA	NA	18.4838648446269	22.2656872648096	26237.9508383471	4.24034112185825	4.02882611711114	67.9475225009504	25.0537477280544	0.5034699772596	1.05011232077754	1.39037344932002	4.04634551596572	26.9367087306337	11.1789155299297	4489975	16.8220328962548	0.458999977130534	23.5806225883752	31.1118606031335	15.6890294266625	25.0913898951831	0.74675118858954	10.79807509291	16.5839310302196	Kent County,	ent County, Delaware	DE	Kent County, DE	NA	0.465641364365161	18.8074016986473	NA	23.8024005240504	4416369	0.671175574323613	19.1780327385875	33.7541667600692	13.5356385302043	14.9652350158636	33.2251900568601	-86.6185397465742	50778.8	2	0.629585426277131	FALSE	AL_agg	4489975	34.1399909897471	South
642	AL_Mobile	1097	Alabama	AL	2020-03-19	2020-05-05	48	1.94591014905531	0.02	0.0375625544869003	0.00215983525770708	0.033459258048158	0.0295406539532241	0.0258382431274899	0.0282361669395897	0.024557936365467	0.0235707533339412	0.0798356263297119	0.0531503323626173	-0.00178289806359409	-0.0402392311068707	-0.0612423497645014	0.00235307647147823	-0.028145265077066	0.0282361669395897	0.0416407146923448	0.00131069243300225	-0.0615424198776998	-0.096771849181762	0.0375625544869003	0.0258382431274899	0.0798356263297119	0.0531503323626173	-0.00178289806359409	-0.0402392311068707	-0.0498735504393112	-0.0331305387336347	0.0366745081995506	-0.00440348191213183	-0.0676664041663488	-0.104686631600106	1.20939725039085	0.732382505548537	1.7576802369078	0.986691221861633	1.46679926728845	1097	AL_Mobile Count	2010	Mobile County, Alabama	17.7	19.8	25355	4.16	3.87	59.1	34.4	0.9	1.8	1.4	2.4	34.9	12.8	413210	19.2	0.47	28.7	29.4	17.3	26.9	0.7	11.7	14.1	Mobile Count	obile County, Alabama	AL	Mobile County, AL	27577	0.4693	19.27069293	549.8	22	414251	0.581362507272161	21.64262661	37.1	15.6	14.09918141	30.683993	-88.170637	1644.14	2	0.550640569188998	TRUE	AL_Mobile	413210	97.0362356791769	South
3022	AR_agg	NA	Arkansas	AR	2020-03-06	2020-05-05	61	2.07944154167984	0.02	0.0241079740693479	0.00207358750732064	0.0237349612980347	0.0193752776392972	0.0139146360207101	0.0310215390250555	0.0124721913098297	0.0127286426599741	0.0666999853938536	0.044940170245312	-0.0173193197218802	-0.0580189241353891	0.024191099720609	0.00231513016218577	0.0054004151005151	0.0310215390250555	0.0623036707152962	0.0293051741094369	-0.02336454202532	-0.0474512253745262	0.00589881518128825	0.0469007344442224	0.0972532425529219	0.0704923058638749	0.0219349067150986	-0.00437576053392665	0.0307470991838595	-0.0273783059360325	0.0267813290206786	0.00147638103813238	-0.0594087538599481	-0.0825071507869327	1.10884590066263	0.63427742418944	1.60940199330357	0.876595201274879	1.38530814829749	NA	NA	NA	NA	17.9120391804768	19.540650927859	24245.8348645531	3.99976880936026	3.49315690783069	74.6826070715785	15.0376773370906	0.701383878347973	1.24387446724503	1.84933550987625	6.48298243396002	30.1467821735321	11.2143210010926	3017804	17.8845757972394	0.450796732346069	25.9947894130501	29.7963685447406	16.5304731445524	24.7125102426875	1.28394338734802	10.2236926544719	17.4630738947363	Sussex Count	ussex County, Delaware	DE	Sussex County, DE	26493.7468467396	0.460942988424073	19.3224489865163	NA	21.3052558846437	2958208	0.73602261909913	19.8492372701885	34.4259280618537	12.4101453650318	15.3357370418228	35.156505268998	-92.6732012106329	53182.34	3	0.605497431327501	TRUE	AR_agg	3017804	21.9091485695994	South
2987	AZ_agg	NA	Arizona	AZ	2020-03-07	2020-05-05	60	2.99573227355399	0.02	0.0692993122355447	0.00248358137815264	0.0678879626100796	0.0646581701911136	0.0341963664252002	0.0323117785349194	0.0341292824815125	0.0334553616614882	0.0945463722277359	0.0653986965718305	0.00317103450782875	-0.0462768303112266	0.028460782670292	0.0023514005529344	0.0374106531732533	0.0323117785349194	0.0983441795990224	0.0699396576362523	0.00384224820092652	-0.0346063755739434	0.0339510232577176	0.0553587257491388	0.132016023391127	0.0874470771498858	0.0179818850151392	-0.0220277570225488	0.0501819886847257	0.00737718724234892	0.0679862209975099	0.0420806869655409	-0.0228671089644938	-0.065171080352616	1.28406494530117	0.697778083471765	1.93600130324024	1.0240236470442	1.59525772741082	NA	NA	NA	NA	17.9782216621709	17.826252055071	25115.6938553378	3.62910384753588	3.72964113784481	57.3414985282246	1.93816334491721	10.8528353211325	1.08955070241588	1.90864643426726	26.8867916158026	27.6173584585245	10.3865925077281	1746024	17.7803026368899	0.429668432140818	24.8643013866192	29.2792251397941	20.8498836485263	25.399764282128	1.64557119898009	12.0585299597354	10.7356204714604	Autauga Coun	utauga County, Alabama	AL	Autauga County, AL	24876.8231039201	0.44086286437516	20.5943780208654	285.031357168043	18.7710608473291	1625248	0.561975772312902	17.4730978261669	28.9949565850873	11.5679714726614	19.0980084260629	33.7761557467482	-112.019183902342	95591.96	4	0.528743902646511	FALSE	AZ_agg	1746024	7.05229962237222	West
4	AZ_Maricopa	4013	Arizona	AZ	2020-03-07	2020-05-05	60	3.52636052461616	0.02	0.0706580265913697	0.00247401505564848	0.0691090754268658	0.0677214388433166	0.0432172674393246	0.0303108434921218	0.0423604203117656	0.0418022362965952	0.100552942428719	0.0737032021376925	0.0125577813631571	-0.0218781843894566	0.0239195592563849	0.00242047391526558	0.0315305150699424	0.0303108434921218	0.0936454103977204	0.0572262547538464	0.00199743531400805	-0.0325435394854143	0.0508143494192971	0.053184920128837	0.127048871166659	0.0924981029698656	0.0134424340689097	-0.0241394161181797	0.0592636712223269	0.0179578662935642	0.0781934914984385	0.0470429423305822	-0.0123196080457473	-0.0448134990553727	1.36866554516442	0.846231295611479	2.01267101209188	1.09783632396038	1.68719879513342	4013	AZ_Maricopa Cou	2010	Maricopa County, Arizona	14.4	29	31766	4.62	5.43	58.7	4.6	1.6	3.4	2.2	29.6	22.7	7	4485414	13.9	0.45	19.8	35.9	16.8	27.8	0.2	9.9	9.4	Maricopa Cou	aricopa County, Arizona	AZ	Maricopa County, AZ	31575	0.4645	16.98444076	402.5120966	30.4	4018143	0.573284226071596	13.02001194	25.4	9	13.40056837	33.493403	-112.04143	9224.86	4	0.47668375606091	TRUE	AZ_Maricopa	4485414	187.734747606999	West
114	AZ_Pima	4019	Arizona	AZ	2020-03-09	2020-05-05	58	2.77258872223978	0.02	0.0264412060305984	0.00254048351827435	0.0338467623813529	0.0349454639234737	0.0228384587655372	0.0334331425147273	0.0219586112441323	0.0208275208119687	0.0815461785403971	0.0548140486290807	-0.0119656542459587	-0.0636198440688593	-0.020496472331971	0.00246459305040365	-0.00957947294859615	0.0334331425147273	0.0431872190204943	0.0260768466498375	-0.0424737805545334	-0.0666438668153041	0.00607048294183605	0.0251621204559608	0.0850420827852855	0.0581049198338459	-0.0101573389968825	-0.056332158745562	-0.00450525429055735	-0.0141152488232525	0.0550320558284204	0.0206046488755779	-0.0506004507027632	-0.0824948755432111	1.1834488591164	0.605692088411318	1.77773907320377	0.913361509656638	1.48375863294741	4019	AZ_Pima County,	2010	Pima County, Arizona	13.2	29.6	26057	4.95	4.05	55.3	3.2	2.4	2.5	2.1	34.6	25.8	8.5	1047279	16.4	0.46	22.6	35.9	19.9	25.9	0.2	9.9	8.2	Pima County,	ima County, Arizona	AZ	Pima County, AZ	25916	0.4726	19.25828106	450.3661282	30.3	998537	0.536750265638629	13.42125131	24.2	8.8	17.1481878	32.216707	-110.96001	9189.44	4	0.397087562849824	TRUE	AZ_Pima	1047279	44.0022882217414	West
2986	CA_agg	NA	California	CA	2020-02-28	2020-05-05	68	3.63758615972639	0.02	0.126361734952251	0.00216609057620975	0.125810336221719	0.12394653808274	0.0872297068363156	0.0300112953457858	0.0830687462930009	0.0785580157007008	0.138064018434649	0.112826950021585	0.0567104456395675	0.0185658839912319	0.008049342400717	0.00209967968535667	0.00249703791220002	0.0300112953457858	0.0593313040952901	0.0325556537647841	-0.0290779340378357	-0.0646323819667405	0.125964310346111	0.0872846159867117	0.138092083028305	0.1130063999164	0.0568336437233388	0.0179781887094911	0.0126221784005621	-0.0129754711873684	0.0444560465067178	0.0128372401506393	-0.0422062420499769	-0.0728306755198296	1.84565517542668	1.14725116471446	2.54512432384602	1.50327563416647	2.17653429551975	NA	NA	NA	NA	18.2196431392056	29.0504666519799	31801.912489868	4.86884632230923	5.25761050477157	47.0496186742146	5.33921200844379	0.648639954188571	11.6684187650213	3.68619319910884	31.6120704283563	20.0856192890548	8.11854542376427	16380611	13.8640451687107	0.451104001967692	18.3577612147683	35.5316807473579	17.6954168549235	24.6809480236313	3.29273986041022	8.61625973098457	10.1937083922339	Bibb County,	ibb County, Alabama	AL	Bibb County, AL	32308.2041291238	0.464666435182853	16.4366089317058	473.986205703863	30.2855841118786	15782961	0.455709863313988	11.9696699625422	24.3189637799903	8.62054795674905	13.2182167844861	37.4100012835597	-121.156108550491	124766.24	5	0.335769419528767	FALSE	CA_agg	16380611	50.6914743195434	West
5	CA_Los Angeles	6037	California	CA	2020-03-03	2020-05-05	64	4.56434819146784	0.02	0.155686218524987	0.00206822100993258	0.152436649318156	0.147543784248491	0.122653328294044	0.0295592271713551	0.119618357266513	0.116597759046814	0.176949801044193	0.15217523045415	0.0930141235100652	0.0536615358843417	0.0236147930982393	0.00207164947069329	0.000752614163876749	0.0295592271713551	0.0573239495323752	0.0261003791722278	-0.0296653528476801	-0.0837525327047523	0.148449168522978	0.122934015250513	0.181987015316641	0.159785489055703	0.0888389177079712	0.042977834027713	0.00326006272375042	-0.0284794779059384	0.028735031957973	-0.00100885205347705	-0.0581170498982267	-0.0977588027202942	2.3148780086172	1.47199415003292	3.20249993229932	1.91680628563526	2.77070293146933	6037	CA_Los Angeles	2010	Los Angeles County, California	24.1	29	28874	4.67	4.77	27.8	8.3	0.2	13.5	2.5	47.7	23.6	11.3	10039107	15.7	0.49	22.4	34.6	17.8	26	0.3	8.2	13.1	Los Angeles	os Angeles County, California	CA	Los Angeles County, CA	29356	0.5013	18.21000183	423.7890435	30.3	10038388	0.269320831193215	11.70026618	21.4	9.1	11.85209219	34.065193	-118.244222	4752.32	5	0.224133362528929	TRUE	CA_Los Angeles	10039107	815.626484434942	West
3	CA_Orange	6059	California	CA	2020-03-18	2020-05-05	49	2.63905732961526	0.02	0.043885957764397	0.00239786637027646	0.0406888951102102	0.0410665634567624	0.0280763823547867	0.0312768884155213	0.028766694482991	0.0291350655151461	0.100143390931068	0.0552430049689928	-0.00245871788255963	-0.0402936458816867	0.0573838045369173	0.00225471776381198	0.0359958258424168	0.0312768884155213	0.0970669473520867	0.0625449374872319	0.0047412642233288	-0.023912435879373	0.0223392311288363	0.0526480175369211	0.114829168978451	0.083843844451973	0.0175983951731818	-0.0178639306126994	0.038629532966237	0.0111041444587942	0.0663084310716223	0.0388232306875236	-0.0181595618932815	-0.0482561722463166	1.22904770188724	0.732064540583914	2.00737080093375	0.981683479923626	1.48815592797744	6059	CA_Orange Count	2010	Orange County, California	16.7	36	35083	5.62	6.12	44.1	1.5	0.2	17.7	2.9	33.7	14.2	7.2	3175692	10.1	0.46	13.6	39.4	15.6	27.2	0.3	7	10.5	Orange Count	range County, California	CA	Orange County, CA	34778	0.467	12.8465385	203.9479223	37.7	3116069	0.423626691193295	10.27058097	19.7	8	12.76149533	33.733953	-117.86288	947.91	5	0.423498210052266	TRUE	CA_Orange	3175692	1293.52010366982	West
77	CA_Riverside	6065	California	CA	2020-03-08	2020-05-05	59	3.13549421592915	0.02	0.0882886850563626	0.0023895141242034	0.0856629647136451	0.0808396503442211	0.0585694837130517	0.0347801597381289	0.0555268662816211	0.0537077667879233	0.120731244531755	0.0920714846629477	0.0231429472427411	-0.0200653916483189	0.0180811785467192	0.00224542191527819	0.0190620516743044	0.0347801597381289	0.082491161912534	0.0532004528370771	-0.0151520402493981	-0.0583529377893561	0.0815325760467599	0.0590038143313799	0.132201286474266	0.0990903821755746	0.0158075926033142	-0.024389830865612	0.030186870537729	0.00783586948744038	0.0650572750453473	0.0382069714999834	-0.0202388743136595	-0.0470552192508332	1.52260144175622	0.85820242645844	2.28730687856053	1.18606250923289	1.90507021506458	6065	CA_Riverside Co	2010	Riverside County, California	20.8	20.5	29025	4.08	4.8	39.7	6	0.5	5.8	2.6	45.5	20.5	7.8	2470546	13.4	0.44	18.3	29.1	19.1	26.7	1.1	11.4	12.6	Riverside Co	iverside County, California	CA	Riverside County, CA	28006	0.4454	16.79269047	282.5920015	20.9	2298032	0.37756045172565	13.38756445	26	9	12.80282433	33.800439	-117.066205	7303.81	5	0.443501452639172	TRUE	CA_Riverside	2470546	130.600665600909	West
380	CA_San Bernardino	6071	California	CA	2020-03-06	2020-05-05	61	2.83321334405622	0.02	0.0450425111448074	0.00250759579206389	0.0472898649318015	0.0479372394976545	0.0290896321452651	0.030986387292702	0.0289754620156055	0.0282216313442297	0.0894731699713179	0.0561263158597092	-0.00191445878924821	-0.0424165573573022	0.0252945059026198	0.00247806690122611	0.0146172312724289	0.030986387292702	0.079771175015817	0.0444719983276594	-0.0176460246815117	-0.0439398186604247	0.00907805538042665	0.0327865703485892	0.114574437843075	0.0666117356360629	-0.00530521640479127	-0.039481357136225	0.0151811488076839	-0.000787710304500966	0.0591888250680118	0.0304927668319884	-0.0319251445592088	-0.0718874662494912	1.23802608274403	0.719746542314863	1.87300581378605	0.985714780946636	1.49724282798294	6071	CA_San Bernardi	2010	San Bernardino County, California	22.5	18.4	29232	3.82	4.85	33.3	8.4	0.4	6.1	2.6	49.2	23.2	9.5	2180085	14.8	0.42	20.5	27.9	17.8	27	0.4	11.3	15.7	San Bernardi	an Bernardino County, California	CA	San Bernardino County, CA	27801	0.4429	19.48134446	409.0712873	19	2094769	0.311690692386607	14.2462402	27.9	9.2	9.973796633	34.190248	-117.357474	20106.39	5	0.414750842147273	TRUE	CA_San Bernardino	2180085	41.8640496963104	West
10	CA_San Diego	6073	California	CA	2020-03-06	2020-05-05	61	2.99573227355399	0.02	0.0488536463540933	0.00257612491922501	0.0487225070251201	0.0492467571197665	0.0358834797253186	0.0354395580327072	0.0343349753951307	0.0339172122205144	0.100797560111064	0.0713143027360491	-0.00149564607131353	-0.0357185226047943	-0.0359193577507914	0.0026061875837942	-0.0222076962842321	0.0354395580327072	0.0482655397790202	0.0105819014941409	-0.0563436019685392	-0.106929527925258	0.0427885943309727	0.036724711733327	0.103601973113792	0.0748503287687594	-0.00442673000027837	-0.041794331623271	-0.0353615099760812	-0.0223121232066	0.0456531820241272	0.010696639016924	-0.0552947850633083	-0.10867013635948	1.29956667627499	0.759191560285951	2.01584183000925	0.988825878495469	1.66034147120621	6073	CA_San Diego Co	2010	San Diego County, California	14.7	34.1	32342	5.18	5.55	48.5	4.7	0.5	10.6	3.7	32	16.2	7.8	3338330	12.3	0.45	16.1	39.5	18.1	25.3	0.4	8.3	8.3	San Diego Co	an Diego County, California	CA	San Diego County, CA	32270	0.4651	14.47173472	348.8049405	35.7	3223096	0.470142992948395	10.79844699	19.1	7.7	12.3382611	32.88326	-117.112994	4525.92	5	0.365711879975505	TRUE	CA_San Diego	3338330	284.789717563581	West
6	CA_Santa Clara	6085	California	CA	2020-03-01	2020-05-05	66	2.30258509299405	0.02	0.0370546237088444	0.00218439622100394	0.0325976067464556	0.0292666005694177	0.0226177524190155	0.0348463693995393	0.0218912780715552	0.0217644502219656	0.0872090051244066	0.0557533816446047	-0.0141708530212234	-0.0587428250618013	-0.0509603692665261	0.00258202809800942	-0.0409250344342252	0.0348463693995393	0.0492423147790211	-0.00918453711470107	-0.0713334778344575	-0.112899749311829	0.0294915050405173	0.023531112612724	0.0858199096684686	0.0608111002777012	-0.016360181042652	-0.0482245372814904	-0.0507170621249273	-0.0425974578848295	0.0364502238013611	-0.0080908977102128	-0.0734904772427147	-0.112329269686434	1.18155721477597	0.630522141451048	1.84540423265415	0.898070666713367	1.49340108327641	6085	CA_Santa Clara	2010	Santa Clara County, California	13.7	45.3	42862	6.56	7.51	35.2	2.4	0.2	31.7	3.6	26.9	11.1	6.7	1927852	8.9	0.45	11	49.1	14	21.5	0.3	6.8	8.3	Santa Clara	anta Clara County, California	CA	Santa Clara County, CA	45978	0.4662	9.548187942	253.8998814	47.9	1868149	0.33580190873426	8.447803097	19.5	8.4	11.92961589	37.315105	-121.910421	1304.53	5	0.205803819476517	TRUE	CA_Santa Clara	1927852	570.586552606767	West
208	CO_Adams	8001	Colorado	CO	2020-03-13	2020-05-05	54	2.39789527279837	0.02	-0.0113442457354224	0.00207435196391586	-0.00503727038556222	-0.00185103003092207	-0.0110253652852011	0.0328927193292049	-0.0105375663215368	-0.010821086119664	0.0517257856646134	0.0198793225928815	-0.0469129393837323	-0.0837544869468384	0.0184368795233035	0.00231727192820697	0.0115991882187406	0.0328927193292049	0.0776263308284474	0.0381934274880849	-0.0172917994931168	-0.0458208308740152	-0.0113538741912399	0.0148488236708109	0.0776415905537092	0.0464920509795949	-0.016136909947102	-0.0488798151239486	-0.00330966377566235	-0.0145859939305899	0.0344811540154061	0.0130263707541339	-0.0431255909560231	-0.0784857337237428	0.919944489573722	0.511491062270779	1.45239827501766	0.694210809623684	1.15828434538329	8001	CO_Adams County	2010	Adams County, Colorado	19	20.3	31118	3.59	5.29	53.2	2.8	0.6	3.5	2	38	21.8	8.8	517421	13.9	0.4	20.2	27.5	16.4	27.1	0.2	14.3	14.4	Adams County	dams County, Colorado	CO	Adams County, CO	31391	0.404	13.76524031	332.0496643	22.2	471206	0.520642776195549	17.10939917	26.3	7.2	9.253489981	39.874297	-104.927473	1197.83	6	0.413507861513438	TRUE	CO_Adams	517421	166.782614575576	West
3001	CO_agg	NA	Colorado	CO	2020-03-02	2020-05-05	65	3.40119738166216	0.02	0.117130678922113	0.00208805523898626	0.112280857299919	0.107580929901253	0.0834007311817038	0.0304189515488658	0.0812304701791327	0.0789615459467713	0.143973326419922	0.114039270266144	0.0505554926035012	0.014205067860399	-0.0462283229868665	0.00200132595741656	-0.049510080230922	0.0304189515488658	0.00513519787889008	-0.0207733098166697	-0.0807287493835507	-0.119907941333469	0.117845597261683	0.0835131352135063	0.144876598774772	0.113854610846812	0.0512562130755927	0.0151065764850905	-0.0285387206731237	-0.0595698609567381	0.0204208724582065	-0.0293299585846488	-0.093800646063724	-0.119496680426428	1.79968523148528	1.11121379520186	2.63784066836089	1.44065024953005	2.19325365954579	NA	NA	NA	NA	8.57942335069558	37.5102008256604	30503.5153951334	5.77969348531086	4.95214121755832	76.6357457296178	2.16624542107366	0.719034228705296	2.05619052084877	2.2903701216733	16.2013508043718	16.848728104151	6.72857722700408	2879676	11.3491130622021	0.433529850004408	13.9970268348998	39.6127705763304	16.9924697223478	23.9798536994349	0.793785864739501	10.0132187437283	8.59465440242784	Choctaw Coun	hoctaw County, Alabama	AL	Choctaw County, AL	NA	0.441751571812008	12.7235479792612	NA	38.9132846164956	2665745	0.755226024994889	14.3181582409462	19.8029083426959	6.13747350177905	13.0708301076217	39.2499001610867	-105.439116542022	97142.18	6	0.499876443754827	FALSE	CO_agg	2879676	11.4455770736731	West
116	CO_Arapahoe	8005	Colorado	CO	2020-03-08	2020-05-05	59	3.17805383034795	0.02	0.0816089541931091	0.00245765109654474	0.0815143723375173	0.0824652667139985	0.0627861199736108	0.0321754928463589	0.0597926342353045	0.0568819646474368	0.128715815993815	0.0935427138567196	0.0325509562097423	-0.0115699833547642	-0.0153884342439695	0.00236602526840817	-0.00538630605157755	0.0321754928463589	0.0577889119099572	0.0265383754607394	-0.0383045715303294	-0.0763967526699572	0.0820136923445299	0.0631943010392858	0.129575320420176	0.0945263815763021	0.0296179321091135	-0.00808798278216515	0.0323865425564889	-0.0257082471616824	0.0377306865268307	0.00324052133859901	-0.0561886160877469	-0.0910760535360094	1.56715161996149	0.916127000607092	2.40349165821393	1.26908660979532	1.92341156575291	8005	CO_Arapahoe Cou	2010	Arapahoe County, Colorado	9.6	37.9	33477	5.51	5.79	63.2	9.7	0.4	5	3.2	18.4	20.1	9.7	656590	11.6	0.46	16.2	38.7	15.9	27.7	0.2	8.9	8.6	Arapahoe Cou	rapahoe County, Colorado	CO	Arapahoe County, CO	34837	0.4649	11.2250923	297.6789511	40.1	608310	0.622136739491378	14.85250381	21.4	6.3	11.40849238	39.647528	-104.845968	805.47	6	0.386254891996595	TRUE	CO_Arapahoe	656590	314.736279830632	West
52	CO_Denver	8031	Colorado	CO	2020-03-09	2020-05-05	58	3.40119738166216	0.02	0.0786414258199254	0.00238919048646131	0.0768366337345338	0.0740227954417002	0.0525815695588652	0.0339792742337938	0.0501149934227296	0.0479667140564995	0.123313562441666	0.0833792042052434	0.0199384140771821	-0.0297028612291253	-0.00798249514510765	0.00232058793075055	-0.0106245484892228	0.0339792742337938	0.054829443967231	0.019509931523487	-0.04090377636706	-0.0845442986635066	0.0796825415857196	0.0527664257105971	0.123074336020132	0.0854559824110269	0.0182656612723966	-0.0318366497993135	0.00229580391708995	-0.0202080964481645	0.0525297092861015	0.0142651072325738	-0.0572030600542039	-0.109835727018259	1.46103626234445	0.796089550257744	2.32440652340716	1.15878268998167	1.79942929811483	8031	CO_Denver Count	2010	Denver County, Colorado	16	40.1	30445	4.96	5.13	52.2	9.7	0.6	3.3	2.4	31.8	30.8	14.4	727211	19.2	0.51	28.6	40.4	17.8	24	0.2	8.6	9	Denver Count	enver County, Colorado	CO	Denver County, CO	35048	0.502	17.31747794	617.3312903	45	649654	0.530981106866116	17.13129761	16.4	6	10.69030592	39.72143	-104.955068	154.88	6	0.188909513879681	TRUE	CO_Denver	727211	1812.8714615159	West
41	CO_Jefferson	8059	Colorado	CO	2020-03-07	2020-05-05	60	2.39789527279837	0.02	0.0306315594106043	0.00233848100767611	0.0345550662141852	0.0357278109477124	0.018850508789172	0.0331695161238355	0.0195987998050494	0.0199482924974228	0.074457320591519	0.0546396748515572	-0.0137892603759204	-0.0584929211145378	0.0169465283752513	0.00215868822323272	0.00828938500800486	0.0331695161238355	0.0741070929605426	0.0382513743540287	-0.0225858750809925	-0.0429334537772581	0.0095913977754682	0.0279718894221912	0.0846081999587827	0.0624065055414005	-0.00698899869792623	-0.0390517556719295	0.054586672648152	-0.00530526997252234	0.064192852580258	0.0240466117678457	-0.0406981594538486	-0.0727344317889992	1.14963500045999	0.631816480321559	1.69574633581798	0.900701859462674	1.48197399631569	8059	CO_Jefferson Co	2010	Jefferson County, Colorado	7.1	39.3	36084	5.99	6.31	79.9	0.9	0.5	2.6	1.8	14.3	13.9	5.1	582881	8	0.43	11.3	42.7	13.8	26.1	0.1	9.1	8.3	Jefferson Co	efferson County, Colorado	CO	Jefferson County, CO	38391	0.4337	8.545059298	223.4280435	41.6	552344	0.788318511652159	13.76527541	18.3	5.4	14.11022841	39.720524	-105.128819	778.2	6	0.420141570532896	TRUE	CO_Jefferson	582881	289.194870309803	West
266	CO_Weld	8123	Colorado	CO	2020-03-08	2020-05-05	59	2.484906649788	0.02	0.0580529541805564	0.00213390939778971	0.0526472758550759	0.0506603019855986	0.0225147598853991	0.0337515990420532	0.0201394646814536	0.0184046609127627	0.0892612317777375	0.0528201147486448	-0.0131681737804584	-0.056848310811326	-0.052530461527617	0.00253186518576473	-0.0415753794888685	0.0337515990420532	0.0371566992837844	-0.00761675569698954	-0.074629612803491	-0.117322689896662	0.0529372687394987	0.0226308991788734	0.090069562655132	0.051606188970252	-0.012417404179943	-0.0559028380689583	-0.0472713769116423	-0.0425738647090273	0.0275025220566648	-0.00884465848811368	-0.0767290043482847	-0.117963390225226	1.18067529632401	0.640388612402408	1.87040879111373	0.904997628398973	1.46345117588888	8123	CO_Weld County,	2010	Weld County, Colorado	15.3	25.4	29207	4.66	4.85	67.6	0.8	0.6	1.1	1.6	28.4	19.5	9.9	324492	13.9	0.42	17.6	31.9	15.9	25.5	1.7	11.9	13.2	Weld County,	eld County, Colorado	CO	Weld County, CO	31768	0.4208	12.88671123	295.4880078	26.1	270948	0.669442106972556	15.822091	26	6.4	10.74486617	40.328082	-104.788507	4021.76	6	0.565990784771244	TRUE	CO_Weld	324492	31.1522741834327	West
3016	CT_agg	NA	Connecticut	CT	2020-03-13	2020-05-03	52	2.30258509299405	0.02	0.0205754241438608	0.00218765560988295	0.0275004595011522	0.0305891028109556	0.0402095297214535	0.0306664525366478	0.0397617490111698	0.0393966302914929	0.0912441313172713	0.0724548752918074	0.0130677495698978	-0.0329859662415986	-0.0556569609230128	0.00215309781362773	-0.0290389874696659	0.0306664525366478	0.0304181777475046	0.00177602433297695	-0.0606744888729441	-0.0950091135118368	NA	0.0495465037864388	0.109504910125438	0.0785214978991126	0.0233983692326008	-0.0118974650312785	-0.0540202008982685	-0.0312300335157488	0.0389776986563775	0.00144136102170805	-0.0683416447492487	-0.0887282190885187	1.3399871832791	0.775777076860695	1.89481495455744	1.10196402564165	1.67312286265138	NA	NA	NA	NA	10.6753305823963	30.322829766883	34063.3303851988	5.54676092833987	5.903806797972	82.4134284181989	3.9045458650247	0.517377898758392	3.22649137583095	2.39850553719755	7.56199449689736	11.6654168885907	5.77460095134011	532709	7.88524427620194	0.40726907149426	9.80374988711821	37.0699135463682	19.4117315975031	23.3638557103444	0.286597383353944	8.9670484682171	10.9225026400518	Colbert Coun	olbert County, Alabama	AL	Colbert County, AL	34288.0572315302	0.422446939659383	9.24119569297415	NA	31.803767211018	542603	0.810218520723254	14.064337155094	27.2488880452191	8.83477349001019	14.6510432150467	41.6333381203771	-72.1523120394008	1710.25	7	0.453680113845259	FALSE	CT_agg	532709	120.263087098501	North
96	CT_Fairfield	9001	Connecticut	CT	2020-03-03	2020-05-05	64	4.35670882668959	0.0208645223825143	0.167229720431407	0.00234110833538392	0.164228673760665	0.161699766799857	0.128026645344316	0.0330867738641923	0.12415166715165	0.118988070701239	0.189832139446697	0.162691334181644	0.0950115385151027	0.0534359816998822	-0.0264577108264019	0.00240793178177451	-0.0293101802305155	0.0330867738641923	0.0356808363258553	-0.00038369858440615	-0.0590703386614563	-0.0851831501389509	0.175312675608425	0.129739989460939	0.194419445866392	0.161446893002093	0.0943796595159672	0.061879439977338	-0.0218846306031286	-0.039888380516252	0.0202735464118076	-0.00729093782398076	-0.0697729631917063	-0.103211851485841	2.39329109157026	1.46970029024163	3.4458199556543	1.94185764460162	2.94830705015176	9001	CT_Fairfield Co	2010	Fairfield County, Connecticut	11.7	43.6	40470	6.77	7.11	66.2	10.1	0.1	4.6	2.1	16.9	10.6	6.4	943332	8	0.54	9.4	42.9	16	25.1	0.1	8.2	7.7	Fairfield Co	airfield County, Connecticut	CT	Fairfield County, CT	41063	0.5427	8.974411814	264.00956	45.8	939983	0.640767971335652	12.17432661	21.4	7.6	14.125681	41.207889	-73.364521	837.01	7	0.380041736999922	TRUE	CT_Fairfield	943332	435.146838967736	North
321	CT_Hartford	9003	Connecticut	CT	2020-03-10	2020-05-05	57	4.30406509320417	0.0258206863545904	0.205776195754379	0.00312255117651869	0.195338492031174	0.187192852640734	0.15161769508526	0.0351865049662412	0.146289771738386	0.141710884461308	0.217908774937822	0.185061839380618	0.118723205602254	0.0638884233429097	-0.00133783759551723	0.00330720533775278	-0.00864156692596414	0.0351865049662412	0.0567205227323455	0.0248365135534604	-0.0418407124281498	-0.0797741407420182	0.210832750156611	0.152173536355558	0.225346541418272	0.19055101365644	0.115815723465204	0.048206085391077	-0.0054208760576568	-0.0460138330801974	0.0296363343123568	-0.0103950880478927	-0.0802812724119172	-0.118630124819378	2.76151586106954	1.57896295602174	4.02302711963118	2.25876942142509	3.35418027542171	9003	CT_Hartford Cou	2010	Hartford County, Connecticut	12.9	33.3	36410	5.79	6.37	66.1	12.3	0.1	4.2	1.9	15.3	19	7.7	891720	10.7	0.46	15.3	39.6	16.8	25.9	0.2	6.6	10.9	Hartford Cou	artford County, Connecticut	CT	Hartford County, CT	39027	0.4721	11.94272772	293.1721185	36.3	896943	0.638836581588797	13.75824416	26.8	9.6	15.31502002	41.761943	-72.717282	750.61	7	0.364183117700263	TRUE	CT_Hartford	891720	458.686622369614	North
209	CT_Litchfield	9005	Connecticut	CT	2020-03-16	2020-05-05	51	2.30258509299405	0.02	0.0198369551207161	0.00212420200181054	0.0194588312208888	0.0150549733225531	0.00372037379201416	0.0301005019389658	0.00293009678150259	0.001733778807401	0.05997361310779	0.0309972107654292	-0.0272582482301858	-0.0651966748820119	-0.0521087475894663	0.0025591862217071	-0.034480443526451	0.0301005019389658	0.0458912166165305	-0.000287301181489075	-0.0709740057012816	-0.101266618106269	0.0194793127495476	0.0041741767664375	0.0582453417680011	0.0290743775776547	-0.0296767240493362	-0.0617863708774356	-0.0488880899803532	-0.0374003512772337	0.038138991287091	-0.00346688447001717	-0.0715880836095946	-0.109446009719393	1.02823166970356	0.59783709272588	1.53732580392384	0.811490924335542	1.25506905639516	9005	CT_Litchfield C	2010	Litchfield County, Connecticut	8.8	32.3	38080	6.01	6.68	91.3	1.2	0.1	1.5	1.4	4.5	8	4.6	180333	5.8	0.43	6.9	37.9	16.1	25.9	0.3	9.4	10.4	Litchfield C	itchfield County, Connecticut	CT	Litchfield County, CT	40219	0.4485	7.004248291	110.4571843	33.6	186304	0.901741240123669	12.5944229	23.9	6.7	17.72747767	41.727851	-73.187494	944.63	7	0.544436690544119	TRUE	CT_Litchfield	180333	73.7081288508816	North
556	CT_Middlesex	9007	Connecticut	CT	2020-03-18	2020-05-05	49	2.19722457733622	0.02	0.0676598996017762	0.0020770919089319	0.0672102569610303	0.063335971526583	0.0366901526199534	0.0302252672719305	0.0333129675810567	0.0301458702895672	0.0907510814260231	0.0670273782596539	0.00457364961831895	-0.0282920098194073	NA	NA	-0.047402159107369	0.0302252672719305	0.0348492066654066	-0.0163224304413591	-0.0798785080126339	-0.108883239804182	0.0669532053041463	0.036713320957775	0.0905436129083536	0.0670182118805071	0.0048756855990464	-0.0282036586265902	-0.0498813465927092	-0.0523362504327392	-0.00617604001460185	-0.0244894850934224	-0.0809075992895401	-0.112244958527095	1.30703034161896	0.804949081664315	1.88872364403226	1.03479514079758	1.61297581866425	9007	CT_Middlesex Co	2010	Middlesex County, Connecticut	8	37	42154	6.49	7.39	86.4	4.4	0.1	2.5	1.8	4.7	9.9	4.3	162436	6.1	0.42	6.7	44	14	24.7	0.1	7.9	9.3	Middlesex Co	iddlesex County, Connecticut	CT	Middlesex County, CT	43907	0.4338	6.712545126	114.3416678	40.6	165165	0.848884448884449	12.44938135	24.1	8.4	17.04114068	41.478564	-72.571408	439.07	7	0.438560660769092	TRUE	CT_Middlesex	162436	142.840195109165	North
322	CT_New Haven	9009	Connecticut	CT	2020-03-10	2020-05-05	57	3.78418963391826	0.0262033574079203	0.215961140063458	0.00328343621825566	0.206707801568998	0.196585946431102	0.152525695411904	0.0350758228713814	0.146013517471044	0.13884500689061	0.226431021430469	0.183589869222308	0.118953884066436	0.0766835176512685	-0.0102404128382616	0.00312731977312609	-0.0124538050570121	0.0350758228713814	0.056878905990481	0.0253620567301668	-0.046690388603455	-0.0863346968139624	0.215961140063458	0.152525695411904	0.226431021430469	0.183589869222308	0.118953884066436	0.0766835176512685	-0.0078979467242669	-0.0359651295331453	0.0391699054846988	-0.00565856310401329	-0.067621291668802	-0.104930563784285	2.77648959702213	1.72117431079808	4.21142407458596	2.26203392805981	3.32627033317971	9009	CT_New Haven Co	2010	New Haven County, Connecticut	12.3	31.7	35260	5.68	6.15	67.5	11.8	0.2	3.5	2	15	17.4	7.1	854757	10.9	0.46	15.7	38.8	16.8	25	0.1	7.7	11.6	New Haven Co	ew Haven County, Connecticut	CT	New Haven County, CT	36645	0.4661	12.98418684	381.3267352	34	862224	0.654095687431572	13.7086747	26.5	9	15.24685001	41.396052	-72.941497	862.06	7	0.41964507158198	TRUE	CT_New Haven	854757	382.830988496362	North
79	DC_District of Columbia	11001	District of Columbia	DC	2020-03-11	2020-05-05	56	2.94443897916644	0.02	0.0756284953770341	0.00206450528865837	0.0785788940165939	0.0781546910381876	0.0846402649156995	0.027056749269053	0.0829617873053048	0.0814459172044426	0.13340126028514	0.111732747164104	0.0562271878685571	0.024982324899215	-0.0346982876352608	0.00170710273632689	-0.0227778106209006	0.027056749269053	0.0278746540385057	-0.0001304428167201	-0.0471757562222913	-0.0790986950991716	0.0937181806339245	0.0986296027054673	0.143366913858626	0.121488394726062	0.0759074327313291	0.0461025274670375	-0.0231907223533354	-0.0239453180948564	0.0337994136498643	0.00141091786637737	-0.0519984505841426	-0.0782207675421767	1.81446930468783	1.20194821220987	2.47371525272745	1.49828327117236	2.16152729864718	11001	DC_Washington,	2010	District of Columbia, District of Columbia	NA	NA	NA	NA	NA	34.8	50	0.2	3.5	2.4	9.1	26.2	14.1	705749	18.5	0.54	29.6	57.7	15.8	18.6	0.1	3.1	4.7	District of	istrict of Columbia, District of Columbia	DC	Washington, DC	NA	0.445	18.5	324.1	0.58	705749	0.348	NA	0.219	NA	11.71469084	38.91027	-77.014468	68.36	8	0.0408747445930838	TRUE	DC_District of Columbia	705749	3986.117809813	North
169	DE_New Castle	10003	Delaware	DE	2020-03-14	2020-05-05	53	1.94591014905531	0.02	0.0472284818356227	0.00236156112713009	0.0469081220852406	0.0494284193186048	0.0461893379819834	0.0305509991333401	0.0458182270932824	0.0444114889384578	0.103356409038214	0.0755692316489535	0.015947093283292	-0.0282091224333281	0.00803563281157435	0.0018891564618225	0.00128618066812388	0.0305509991333401	0.0563895951355256	0.0272518695293454	-0.02265845841198	-0.0645887182919699	0.0503567845205559	0.0533766342109762	0.102746571756904	0.0813808525940949	0.0254690594120777	-0.00410604025451876	0.0117560367715355	-0.00768319872662894	0.0550885233464261	0.0195061996322812	-0.0389552058468393	-0.0673354075417807	1.39747326007188	0.805472037779523	2.04923977358929	1.12550067897933	1.70841023662232	10003	DE_New Castle C	2010	New Castle County, Delaware	11.6	32.4	34811	5.63	6.06	61.6	23.1	0.2	4.3	2.1	8.7	15.7	7.6	558753	10.3	0.44	13.6	40.8	15.9	26	0.2	7.6	9.5	New Castle C	ew Castle County, Delaware	DE	New Castle County, DE	36964	0.4526	11.35155728	550.110597	35	549643	0.598275607985547	15.8487025	27.7	9	13.36158197	39.68502	-75.634376	493.53	9	0.325944868535887	TRUE	DE_New Castle	558753	437.127595061423	North
483	DE_Sussex	10005	Delaware	DE	2020-03-21	2020-05-05	46	1.94591014905531	0.02	0.0287542773560823	0.00207590819044433	0.0285075684583667	0.0299729763109756	0.0250610945695321	0.028993354391953	0.0233480215252057	0.0218711400414519	0.0719185959533025	0.0542485052585004	-0.00563798508365889	-0.0430234711937291	-0.0360558239745479	0.00222636167489972	-0.0188032905062162	0.028993354391953	0.0473776977880641	0.00885208379410876	-0.0474500304513577	-0.0747124740415626	0.0183680361395686	0.0308935893541578	0.0832862140962956	0.0577317137252927	0.00022463184320457	-0.0295772038658735	-0.0379571494374916	-0.0199986493725532	0.0480758238385045	0.00765854965683952	-0.0466248603737444	-0.0820737229183713	1.20263222846427	0.716256008468012	1.66710381306073	0.958396644465637	1.47797663293999	10005	DE_Sussex Count	2010	Sussex County, Delaware	14.8	21.2	27286	4.05	4.37	75.6	12.4	0.5	1	1.9	8.6	21.7	6.5	234225	11.7	0.43	20.4	28.9	19.4	26.2	1.1	12	12.3	Sussex Count	ussex County, Delaware	DE	Sussex County, DE	28727	0.4336	12.63225015	445.7784538	23.2	207302	0.748367116573887	17.24773583	31	13.2	23.30464733	38.662387	-75.346649	1195.7	9	0.590625235831258	TRUE	DE_Sussex	234225	75.6332793369035	North
2994	FL_agg	NA	Florida	FL	2020-03-01	2020-05-05	66	3.66356164612965	0.02	0.143530900440989	0.00222647439766956	0.139013311340611	0.131172841689404	0.094253170678548	0.0290677456127882	0.0912987094959659	0.0883992468137837	0.157147920455717	0.119718172846009	0.0661197074130806	0.0361395867851512	0.0208272333326407	0.00222493350086244	0.0136189305957291	0.0290677456127882	0.0764131810319243	0.0418071550192069	-0.0191268008157279	-0.0492887842421481	0.143530900440989	0.094253170678548	0.157147920455717	0.119718172846009	0.0661197074130806	0.0361395867851512	0.0255305147894304	-0.00673120657845423	0.0506825680013788	0.020226092106723	-0.0357468189691696	-0.0688175480552215	1.93231691862288	1.30193265053189	2.85365824086758	1.60308274788811	2.27287554033012	NA	NA	NA	NA	13.5669911986937	24.9807090461852	27305.8300408596	4.59894047068751	4.34614876183661	67.4709706406461	13.2401101157132	0.288995233290765	2.45100833731599	1.97842184839909	14.5725239851628	22.5838907890533	8.4687988020404	15311249	13.5683024282157	0.452485804625568	19.4719019581898	32.5926121882901	18.9198359465068	27.9622559589669	0.878959956682635	10.2743944985089	9.36949276346392	Elmore Count	lmore County, Alabama	AL	Elmore County, AL	NA	0.46543261607809	16.3023325851841	441.885879723655	26.467248235952	13784772	0.658416185628605	16.0525687676592	27.2977952047375	11.180670249751	19.3840420423235	28.545463627777	-82.2384776628132	59622.21	10	0.53603224495605	FALSE	FL_agg	15311249	99.1526811180482	South
55	FL_Broward	12011	Florida	FL	2020-03-07	2020-05-05	60	2.89037175789616	0.02	0.0973745693387442	0.00236933521733889	0.0905567589322455	0.0908644524452566	0.0574183817112757	0.0331767698946833	0.0549950456782047	0.0522757372464925	0.119645321044689	0.0930527693966297	0.0257199326143332	-0.0148056911082622	-0.0527827737887774	0.00257635462907854	-0.0330679094157212	0.0331767698946833	0.0430960531535405	0.00308912289587466	-0.0687275877310672	-0.107693997924593	0.0973745693387442	0.0574183817112757	0.119645321044689	0.0930527693966297	0.0257199326143332	-0.0148056911082622	-0.0343772591381511	-0.0361246701817807	0.025455413354466	-0.00207061791359833	-0.0713896008053157	-0.0999497756426836	1.51061242258325	0.893706913903425	2.27184042485955	1.20836543569325	1.91728861573429	12011	FL_Broward Coun	2010	Broward County, Florida	12.9	29.6	30940	5.34	5.25	43.5	25.7	0.2	3.2	2.3	25.1	18	12.2	1952778	12.3	0.47	16.2	34.8	18.5	29.6	0.1	8.9	8.1	Broward Coun	roward County, Florida	FL	Broward County, FL	30457	0.4788	14.54863819	440.8596836	30.8	1843152	0.403794152625502	14.61125815	24.4	9.5	15.01232671	26.134058	-80.227135	1319.74	10	0.313661501699018	TRUE	FL_Broward	1952778	571.302870909611	South
170	FL_Miami-Dade	12086	Florida	FL	2020-03-09	2020-05-05	58	3.52636052461616	0.02	0.119015056763625	0.0022655320379786	0.11855245757525	0.109017500231025	0.0744934661377397	0.034481213352101	0.0702150200018362	0.0668626921073397	0.140286645887312	0.106775133412266	0.0431504609284152	-0.0032843007785127	-0.0267251506575746	0.00233700412007327	-0.0151025368770705	0.034481213352101	0.0384176384762515	0.0121212760223725	-0.0444348296870447	-0.0817779152010525	0.117229159612524	0.0745433599320792	0.140488616762965	0.106230245246832	0.0431759477188054	-0.00322673725356905	-0.0131695934644864	-0.0203530415542339	0.0390381584286406	0.0098463626250536	-0.0514464882948489	-0.0857628820632055	1.69615686515077	0.975593521579645	2.57970455995368	1.36802338346877	2.09451793598544	12086	FL_MiamiDade Co	2010	MiamiDade County, Florida	23	26.2	25466	4.49	3.9	15.4	17.1	0.1	1.4	1	65	23.4	22.1	2716940	17.2	0.5	22	29.9	19.9	29	0.5	10.1	10.6	MiamiDade Co	iamiDade County, Florida	FL	MiamiDade County, FL	25940	0.5261	20.39612678	650.3381644	26.9	2639042	0.151077550110987	14.4749952	21	7.9	14.90972861	25.774565	-80.298888	2429.59	10	0.340744375660577	TRUE	FL_Miami-Dade	2716940	431.76652573685	South
212	FL_Palm Beach	12099	Florida	FL	2020-03-04	2020-05-05	63	2.83321334405622	0.02	0.0904550276024585	0.00243755330098218	0.0910821670487244	0.0863171390988575	0.0455675086409166	0.0320238544975072	0.0415519787785009	0.0391166786281774	0.111649806381356	0.0741487882487772	0.0161571198534569	-0.025967525637403	0.0213927535324368	0.00249335925272001	0.0108453076245246	0.0320238544975072	0.0683698367309854	0.0431400551718727	-0.0192858783026271	-0.0565657240823555	0.0359033072766008	0.060399311534701	0.126259131237424	0.0912089192266481	0.0299390517718785	-0.01187024389843	0.0261707629287814	-0.01848984803803	0.0441345458703699	0.0120814930428644	-0.0499437423534396	-0.0848891870417102	1.39140713888825	0.819718874167107	2.16039298378651	1.1272329409621	1.69224524868765	12099	FL_Palm Beach C	2010	Palm Beach County, Florida	13.2	31.8	30097	5.28	5.05	60.1	16.8	0.2	2.3	1.7	19	21.9	7.7	1496770	12.2	0.51	18.5	34.3	20.4	27.9	0.9	9.4	7.1	Palm Beach C	alm Beach County, Florida	FL	Palm Beach County, FL	30030	0.5152	14.51043282	462.9301188	33.6	1378806	0.576352293216014	11.94064054	21.5	10.5	22.3940859	26.617075	-80.146119	2386.53	10	0.411277123859333	TRUE	FL_Palm Beach	1496770	242.153128684591	South
2997	GA_agg	NA	Georgia	GA	2020-03-01	2020-05-05	66	4.15888308335967	0.02	0.116510891162126	0.00226918751200138	0.112577311210806	0.105604881416178	0.0703443285550276	0.0343248014155666	0.0685164387358706	0.0674091819730842	0.133533854760102	0.107745060868278	0.0363523134505904	-0.00856383524579805	0.0273814129148865	0.00237098079894652	0.00461513500243015	0.0343248014155666	0.0668817566063097	0.0347320288262587	-0.029192780442148	-0.0671471151657213	0.079039910150001	0.0733868017740668	0.14274193175414	0.108672542606574	0.0380593145568666	-0.0129231044988855	0.00667579079905957	-0.021944478198678	0.0381753687658815	0.00893808350610006	-0.0579990533618099	-0.0785825177734581	1.64953135432149	0.937357520172482	2.4757247927083	1.30390043512825	2.10750164813166	NA	NA	NA	NA	18.742980673668	20.7898170128272	27603.3717783041	4.15123043831734	4.32799101462565	62.7314026745717	26.4381775618249	0.236596485008852	1.71020573094941	1.67419035018784	7.20348638433034	25.9015741285848	11.8748853541835	7009842	16.590075408657	0.43391034400226	22.6884950854452	30.2311696450614	16.6419688695122	25.3929993479816	0.893375969248123	10.9543162081286	15.8908484106938	Franklin Cou	ranklin County, Alabama	AL	Franklin County, AL	NA	0.448863815917388	19.6099938624048	NA	22.208942433979	6634782	0.614835121937691	17.605409500818	31.3782543118975	12.0658534221622	13.0517325210295	33.1673763752997	-83.6796861555603	57519.73	11	0.596155053850188	FALSE	GA_agg	7009842	47.0536484187327	South
83	GA_Cobb	13067	Georgia	GA	2020-03-09	2020-05-05	58	1.94591014905531	0.02	0.0411356232824184	0.00208741341525785	0.0360796402931365	0.0314283653106758	0.0257123361181619	0.0287531054004829	0.0246344185577413	0.0230945270925541	0.0802192871759571	0.0523714019343513	-0.00569424409281746	-0.0413754242848545	-0.0269241648466573	0.00239536014913052	-0.0240237863465836	0.0287531054004829	0.0529357385975952	0.0122075730268279	-0.0554622385010655	-0.0889582585583983	0.0198577386014359	0.0275484536483935	0.08348398945511	0.0591918126069164	-0.0105566691344373	-0.0511703818674867	-0.0350957315518488	-0.0256850334109539	0.0489510496695135	0.0132529764706909	-0.0576276148739232	-0.0971118335748087	1.20829920851088	0.725766475485866	1.76216399858616	0.957988575728231	1.45891120355877	13067	GA_Cobb County,	2010	Cobb County, Georgia	9.8	43.8	35338	6.21	6.17	56.3	24.4	0.2	4.4	2.4	12.3	17.2	7.2	760141	10.6	0.44	14.5	43.6	13.1	27.1	0.1	8.2	8	Cobb County,	obb County, Georgia	GA	Cobb County, GA	35339	0.4567	12.40923943	266.6472741	44.1	719133	0.543797878834652	14.86015469	22.9	8.5	10.10870034	33.943254	-84.557878	344.54	11	0.462222544654328	TRUE	GA_Cobb	760141	851.836845544681	South
118	GA_DeKalb	13089	Georgia	GA	2020-03-21	2020-05-05	46	2.07944154167984	0.02	0.0386872625452376	0.00222952775162713	0.0403133823515575	0.0385818731790245	0.0244117371675214	0.0314290943682278	0.0233662778065371	0.0223704354356917	0.0825422303333368	0.0540813326761567	-0.0102818123748563	-0.0501731163428399	0.0338461084255288	0.00216757447205998	0.0106366091574475	0.0314290943682278	0.0642441419996671	0.037479218859975	-0.017814231893398	-0.0397401236248772	0.0136126297828347	0.0374176166631989	0.0909595072068523	0.0648863214353193	0.0065960807350793	-0.0320271936479892	0.00950702922790896	-0.00145474888205466	0.0534913985701141	0.024214716716051	-0.0273207010132117	-0.0590316641961879	1.19700252048875	0.676159424837943	1.78950024659585	0.925176938464755	1.47627085900601	13089	GA_DeKalb Count	2010	DeKalb County, Georgia	12.1	38.7	31447	5.62	5.36	29.4	53.6	0.2	5.1	1.9	9.8	26.3	11.2	759297	16.1	0.47	24.2	41.9	15.1	25.5	0	7.7	9.7	DeKalb Count	eKalb County, Georgia	GA	DeKalb County, GA	31441	0.4904	19.30252771	628.2414798	41.1	716331	0.296787379018917	16.13594577	27.3	10	9.923624693	33.789813	-84.248029	270.94	11	0.163516617581182	TRUE	GA_DeKalb	759297	1082.03291053337	South
387	GA_Dougherty	13095	Georgia	GA	2020-02-29	2020-05-05	67	2.56494935746154	0.02	0.021601271862546	0.00247356785008146	0.028220279063641	0.0322331767299715	0.0151255092415251	0.0331165737188061	0.0119643722486662	0.00929239878269381	0.0778201269815193	0.0493377369758106	-0.017658526400245	-0.0641197809310643	NA	NA	-0.0450190532050231	0.0331165737188061	0.0242103724889065	-0.00689295306266108	-0.0835139212442506	-0.11895473635436	NA	0.0256671320976373	0.0794773996434192	0.0584229349726723	-0.00548745239166989	-0.0527025243720656	-0.0298449783162372	-0.0458007995280145	0.0363929226623148	-0.00970227497815547	-0.0819661848885561	-0.115702595545845	1.11874462013537	0.603192574538788	1.73426978730554	0.874306283179889	1.42850459016739	13095	GA_Dougherty Co	2010	Dougherty County, Georgia	19.3	19.6	21137	4.13	2.6	28.9	66.8	0.2	0.8	1.1	2.2	47.4	15.5	87956	28.9	0.5	42.7	28.6	21.1	24.8	1.6	7.6	16.3	Dougherty Co	ougherty County, Georgia	GA	Dougherty County, GA	22869	0.5163	30.68639897	868.9785263	18.9	93310	0.274643660915229	21.59905367	34.4	12.4	12.99432001	31.573426	-84.167625	334.67	11	0.30017308651392	TRUE	GA_Dougherty	87956	101.473023215247	South
30	GA_Fulton	13121	Georgia	GA	2020-03-01	2020-05-05	66	2.77258872223978	0.02	0.0612009323200992	0.00243756586582628	0.0645452857042272	0.0638357871867482	0.0381597086578599	0.0355348930226166	0.0369125398059253	0.0355521407440944	0.101726670678501	0.0742942729926428	0.00331740670855668	-0.0436074566194197	0.0158143530194495	0.00240271419372846	-0.00431715661465533	0.0355348930226166	0.0566013262803776	0.0268070244025339	-0.0344916889029242	-0.068723300224877	0.0682354258412601	0.0389696171343094	0.094835912549189	0.0718952345636372	0.00758878608426588	-0.0320278791760993	-0.0110984895706279	-0.0168682867850148	0.0398727715610653	0.0133525884888081	-0.0441168171767313	-0.0770992213810036	1.32071365146173	0.712910301554407	2.0279200749703	1.02514353977881	1.69389544815484	13121	GA_Fulton Count	2010	Fulton County, Georgia	10.4	47.6	35589	6.46	6.22	40.8	43.5	0.2	5.6	2	7.9	23.4	12	1063937	15.3	0.53	22	47.1	14.3	25.8	0.1	5.3	7.4	Fulton Count	ulton County, Georgia	GA	Fulton County, GA	36164	0.5443	17.55857632	807.5973851	49.3	983903	0.404038812769145	15.98307742	23.9	8.7	10.00972657	33.836086	-84.393645	534.59	11	0.273030730821923	TRUE	GA_Fulton	1063937	768.417053332125	South
84	GA_Gwinnett	13135	Georgia	GA	2020-03-22	2020-05-05	45	2.484906649788	0.02	0.0299476173794363	0.00225851671736897	0.0211288212582134	0.0135195313991061	0.014350933722992	0.0337990508379648	0.0143155476435233	0.0141270172041346	0.0754641948146433	0.0476541907025318	-0.0200604555900299	-0.0604183681567678	-0.000289896448791527	0.00241776868683869	-0.0014376357267294	0.0337990508379648	0.0601107924404753	0.0267972178997108	-0.0333097934403552	-0.0609979318656295	-0.0152208934484716	0.0166891376840878	0.0827741885160228	0.0493583283280793	-0.0229258201301001	-0.064598772967276	0.0334915286877342	-0.00548868445068868	0.064880211208014	0.0242472521990547	-0.0383719494957395	-0.0640820028041025	1.11240455052267	0.62189965290191	1.70721082595866	0.858235207265238	1.41184498957047	13135	GA_Gwinnett Cou	2010	Gwinnett County, Georgia	12.7	34.9	32030	5.51	5.49	44	22.9	0.2	10.5	2.3	20.1	18.5	8.1	936250	11	0.41	15.1	37.6	13.9	27.6	0.1	11	9.9	Gwinnett Cou	winnett County, Georgia	GA	Gwinnett County, GA	31387	0.424	13.77912238	210.7408785	34.7	859234	0.412321905324975	15.48188906	29.5	8.3	8.160873522	33.951956	-84.057963	436.74	11	0.447685415023254	TRUE	GA_Gwinnett	936250	827.695842360662	South
3017	IA_agg	NA	Iowa	IA	2020-03-12	2020-05-05	55	3.25809653802148	0.02	0.0462282603139312	0.00227382684524668	0.0500834060389002	0.0514574183266995	0.0471257571405626	0.0298816887739151	0.046448958952148	0.0463288408677626	0.101311283785935	0.0758621367108409	0.0166870442245303	-0.0195530093653092	0.0193281990995458	0.00198904322135306	0.021992929558633	0.0298816887739151	0.0832255595060938	0.0529682126024031	-0.00890517114556994	-0.0542384150746478	0.0588483787189467	0.062097212998222	0.112588055042403	0.0875288207296565	0.0347039376168105	-0.000874292565390832	0.0398046945460064	0.0139944214451704	0.0651927539695037	0.0421624100413351	-0.0147980063276205	-0.0626248952376826	1.40664725989875	0.861610569938672	2.02251331723036	1.13161303732317	1.71175834237721	NA	NA	NA	NA	10.0762254951145	23.9915498775726	26554.6605423305	4.99570531778308	4.12284403388364	89.9038746276726	2.38595808579346	0.29632944955563	1.4591497968504	1.41402733726166	4.54951314897221	18.5325677345194	7.60835508831925	2664909	11.8530918457328	0.41947505581834	14.8335582473893	32.3549160462631	16.4000896198143	23.7347421224865	1.23433578541526	8.75066499265284	17.5313021906687	Jackson Coun	ackson County, Alabama	AL	Jackson County, AL	29676.4864110691	0.430163469191722	12.4648112636215	NA	25.5953942533518	2641157	0.887529972659709	16.3811542057658	31.6708207804383	9.77059693914447	16.2072152461838	41.9965019747357	-92.9297181977762	55683.6	13	0.532313662747177	FALSE	IA_agg	2664909	18.478086303886	Midwest
396	IA_Polk	19153	Iowa	IA	2020-03-31	2020-05-05	36	2.63905732961526	0.02	0.0348182832873448	0.00217468826489791	0.0369428251566315	0.0311255403437135	0.0189474999113447	0.0327683132941844	0.018032287477546	0.0179521240199772	0.0832766922024094	0.0508718129509246	-0.00986636500870704	-0.0649306273463039	0.0125684927594264	0.0022697684278877	0.000474960824700356	0.0327683132941844	0.0642358055839562	0.0313281523113449	-0.0331814785108381	-0.0637678082651046	0.00294036220379947	0.0200036383850019	0.0825930563645757	0.0551004280093334	-0.0131201416889979	-0.0505918125815118	-0.0100095208758634	-0.00116372193899887	0.0637511433233548	0.0281844662599817	-0.0322048573741335	-0.0669725871749222	1.15044822967777	0.599156540636374	1.79821092123757	0.928110824212276	1.44381830710463	19153	IA_Polk County,	2010	Polk County, Iowa	9.1	32.8	31983	5.2	5.48	80.7	5.9	0.2	3.5	2.1	7.6	18.5	6	490161	10.3	0.43	14.5	37.6	15.4	28.7	0.3	7.3	10.7	Polk County,	olk County, Iowa	IA	Polk County, IA	34385	0.4474	12.88562969	325.9265866	35.8	452369	0.79471847098276	15.36562495	29.2	8.6	11.4309336	41.623296	-93.641654	591.94	13	0.403757206711149	TRUE	IA_Polk	490161	319.71497458251	Midwest
2985	IL_agg	NA	Illinois	IL	2020-03-08	2020-05-05	59	3.55534806148941	0.02	0.0960377094758372	0.00206090156618423	0.0927657577386586	0.0944408024095905	0.0811829793889282	0.0305976700581081	0.0792243351580761	0.0770515384380991	0.13638529640123	0.108998062829821	0.0523366879085252	0.00488234683868095	0.00396916470563092	0.00183222417793694	0.00496317544288345	0.0305976700581081	0.0598805696342044	0.0353496839504581	-0.0258599115749168	-0.0601346780737103	0.0824735886704721	0.0815927509177026	0.138721694880103	0.106146281168916	0.053420059512561	0.00951800248254771	0.00050151883619525	-0.00261941270115136	0.0509799248136407	0.0249827614997418	-0.03091042865483	-0.0520314798039378	1.77346533673626	1.03717785154442	2.51923854663087	1.45856043306004	2.12436536092132	NA	NA	NA	NA	12.0027656956146	23.051207390259	27735.5959346235	4.90837597861351	4.39004763953447	83.4202415260167	7.81416291828226	0.178698033461539	1.63185761443217	1.59447949470895	5.34992679102356	22.2640382617784	7.31454413465864	4678986	13.1866091700056	0.425250803046478	18.3000274650967	31.8651451656529	17.5212403838273	25.1436582215839	0.637322709881199	8.93363308591111	15.8904475893173	Lamar County	amar County, Alabama	AL	Lamar County, AL	29755.8365349183	0.437008353310003	14.6684046167347	NA	24.4856700597288	4795177	0.822792776992382	15.7519973679919	30.4030490011109	10.2461287247582	15.4407647516412	40.3004517072383	-89.221644972582	53204.49	15	0.551784117693621	FALSE	IL_agg	4678986	33.9551281539172	Midwest
2	IL_Cook	17031	Illinois	IL	2020-03-02	2020-05-05	65	4.9416424226093	0.0200419240920969	0.203598353630458	0.00204082153504547	0.201337899877033	0.201042815828775	0.167768830344259	0.0273503654580801	0.162887489767035	0.156827764430233	0.226788273137306	0.194731733859827	0.139624851939641	0.113887295104291	-0.0109845417859355	0.00178534751190313	-0.00528050766728414	0.0273503654580801	0.0400051536145467	0.0255582667677024	-0.0353165841685227	-0.0600587605313743	0.193990897520337	0.168170809644801	0.225290220263392	0.197685233219964	0.138640530536978	0.114716965255611	0.0132491171396101	-0.00877809249795357	0.0646533604300118	0.0234382896936121	-0.0416154456899573	-0.0772698148193936	3.03703699470635	2.191152402804	4.21945941926021	2.569371458019	3.54185366273833	17031	IL_Cook County,	2010	Cook County, Illinois	16.8	33.2	32010	5.23	5.48	43.9	24.4	0.1	6.1	1.5	24	23.1	11.4	5150233	15.3	0.49	22.4	36.8	17	25.7	0.1	6.8	13.6	Cook County,	ook County, Illinois	IL	Cook County, IL	33358	0.5027	17.07094475	586.6641894	35.8	5236393	0.430831299331429	14.6269784	25.3	8.5	12.65915297	41.865937	-87.757714	1634.89	15	0.209989738790845	TRUE	IL_Cook	5150233	1216.29872803039	Midwest
328	IL_DuPage	17043	Illinois	IL	2020-03-09	2020-05-05	58	3.04452243772342	0.02	0.0786017770295709	0.00217622003920283	0.083383779028885	0.0799634104750999	0.059553296526135	0.0329631869181731	0.0570140920798975	0.055856992090793	0.124269321101347	0.0901749325631437	0.0275629557534914	-0.0100053249081575	-0.011445284312195	0.0020473333032792	-0.0076308345003947	0.0329631869181731	0.0445685347542521	0.0153948758004601	-0.0339979932544045	-0.0612829086804457	0.0774491200649372	0.0595849826389301	0.125096601749599	0.0911673245468071	0.0272994853022331	-0.0111451702584887	0.00289577226270925	-0.0100872599967128	0.0557133235028669	0.0218062600879194	-0.0431328147660172	-0.0678931186898383	1.53290661329432	0.927128663949292	2.33825263944702	1.2245178490567	1.88162474940729	17043	IL_DuPage Count	2010	DuPage County, Illinois	8	45.3	38789	6.84	6.81	70.5	4.5	0.1	10	1.7	13.3	8.8	4.9	922921	5.7	0.44	7.1	43.8	12	28.1	0.1	6.3	9.8	DuPage Count	uPage County, Illinois	IL	DuPage County, IL	40151	0.4535	7.404505195	86.47101464	46.7	930412	0.685728472977563	12.34093828	23	8.1	12.93652704	41.849815	-88.071617	336.87	15	0.388122742082567	TRUE	IL_DuPage	922921	1057.80131883569	Midwest
142	IL_Kane	17089	Illinois	IL	2020-03-17	2020-05-05	50	2.77258872223978	0.02	0.000887251615092351	0.00240201689642164	0.00964120938418806	0.0131678297643506	0.0189497682932847	0.0351398270327817	0.0201953524543606	0.0210434567561252	0.0842882735287291	0.0561632589137212	-0.0134579948166292	-0.068878215058323	0.052802012356846	0.00218576550749203	0.0447796655367663	0.0351398270327817	0.101002164134871	0.0757181835314072	0.0106440436210816	-0.0235511650233496	0.0321197214365568	0.0485389037667448	0.107277690615473	0.0758037758815134	0.0166625705910485	-0.0121064204748486	0.0202036783704931	0.0096105557249493	0.0780411311530042	0.0433210880958928	-0.0272905493609225	-0.0586444873763892	1.15046725453112	0.579821254567848	1.81026159600573	0.902991033899941	1.49762381142428	17089	IL_Kane County,	2010	Kane County, Illinois	16.8	31.8	32659	5.12	5.62	59	5.4	0.1	3.4	1.3	30.7	15.4	5.7	532403	9.1	0.42	13.5	34.2	13.9	26.7	0.2	8.5	16.5	Kane County,	ane County, Illinois	IL	Kane County, IL	31970	0.4382	11.38424453	159.9223436	31.6	524886	0.581749179821904	13.56179867	25.3	7.7	11.2281524	41.918111	-88.331264	524.12	15	0.415093771636714	TRUE	IL_Kane	532403	392.203689109169	Midwest
175	IL_Lake	17097	Illinois	IL	2020-03-09	2020-05-05	58	2.56494935746154	0.02	0.0662006018358451	0.00244598628831521	0.0678241379824843	0.0676435896817557	0.0379027469953308	0.0327343680010991	0.0361530261371098	0.033694082986569	0.0974368062733782	0.0678241723810451	0.0031514408763567	-0.0508867945708524	0.0317320467191621	0.00241696798881517	0.0054578861895033	0.0327343680010991	0.0637104661819266	0.040388486193851	-0.0241381476915242	-0.0553902202952444	0.0215570203946003	0.0419034194199683	0.103116669531913	0.0714015642499351	0.011371182079337	-0.0212955666276596	0.0221765851959764	-0.0144305564040819	0.0445053023897859	0.0110337110390044	-0.04094616129001	-0.0771132293838621	1.31831296764443	0.672259166385743	1.97261132026807	1.02387381015627	1.62169932544224	17097	IL_Lake County,	2010	Lake County, Illinois	11.5	41.3	36883	6.12	6.46	65.2	6.7	0.2	6.2	1.8	19.9	11.3	5.6	696535	7	0.47	9.6	41.2	13.8	26.5	0.2	6.9	11.5	Lake County,	ake County, Illinois	IL	Lake County, IL	36192	0.4821	9.587126925	154.0870201	43.2	702898	0.637529200538343	13.55980651	28.4	8.4	11.71962362	42.313072	-87.969458	1368.05	15	0.36164667896679	TRUE	IL_Lake	696535	196.581609433574	Midwest
443	IL_Will	17197	Illinois	IL	2020-03-09	2020-05-05	58	2.83321334405622	0.02	0.117422022581228	0.00223411099068891	0.113989774654109	0.110314599584062	0.0667910310107604	0.0324946649836022	0.0628503691446834	0.0593884736723685	0.126902539035235	0.0968579448879495	0.0348826778055469	-0.0121612068345277	0.0027024012269389	0.00230873438986374	-0.0100884650952277	0.0324946649836022	0.0457729308785995	0.0138964108538994	-0.0357371458145203	-0.0706193712697031	0.104374821334565	0.0672066144621209	0.13168778798267	0.0965311214995165	0.0386406157911765	-0.00212220271237065	-0.00466604907004545	-0.0322368530315564	0.0274028367076041	-0.00703811893250159	-0.0621747240338002	-0.0948664733424371	1.61039523215051	0.911997188349872	2.37672321230284	1.29035337797411	1.96523741726571	17197	IL_Will County,	2010	Will County, Illinois	10	30.7	36994	5.66	6.48	67.2	11	0.1	4.5	1.5	15.6	10.5	5.6	690743	6.6	0.38	9	35.6	14.4	26.8	0.2	9.6	13.4	Will County,	ill County, Illinois	IL	Will County, IL	36774	0.406	7.924421508	168.2027309	33	683995	0.656377605099453	14.08001341	28	8.5	10.67522423	41.565138	-88.057232	849.45	15	0.441070906335575	TRUE	IL_Will	690743	313.964528477176	Midwest
3006	IN_agg	NA	Indiana	IN	2020-03-03	2020-05-05	64	4.39444915467244	0.02	0.148255581311171	0.00212685873326928	0.148065999044994	0.143195319240646	0.115398229466172	0.0279437265873555	0.111665074583874	0.10738971456232	0.168784807060044	0.142308575966757	0.0873732128803381	0.0520099834041488	-0.0156406413467732	0.00184410245646918	-0.0182933706803496	0.0279437265873555	0.0452987036248697	0.00712989560908484	-0.0441482814363545	-0.0680030460555788	0.141033409258196	0.120250276764112	0.178013495230779	0.145682185627119	0.0951766486643351	0.0638404805158026	-0.00495690622241913	-0.0225177211757079	0.0281656883083228	0.00437962208583921	-0.0485487884544359	-0.0768047929233986	2.21211120905301	1.45526244202052	3.05502734927973	1.84739545321162	2.61146822040524	NA	NA	NA	NA	13.338195477425	22.4774674834653	27755.5777077199	4.66106179754964	4.36267690015862	87.8300731518387	4.38241920341158	0.227724552848322	1.54473454811512	1.59634308737802	4.42795797620372	21.1306968395441	7.23342101777218	5123977	12.7614345576455	0.419320786586559	17.3931500045254	31.0138845438494	16.1067611655304	23.8498914999973	0.549646508369815	9.1594658535177	19.310253944551	Macon County	acon County, Alabama	AL	Macon County, AL	29308.4732174521	0.430344137153754	14.2716650601585	NA	23.8663255791279	5005069	0.86874566564417	17.7578194560363	31.4156630208295	11.1138784700071	14.4112298950792	40.0925926746744	-86.1702875686913	35068.98	16	0.620287182758041	FALSE	IN_agg	5123977	56.4138773523285	Midwest
177	IN_Johnson	18081	Indiana	IN	2020-03-20	2020-05-05	47	1.94591014905531	0.02	0.0114190675227216	0.0020289621482963	0.00589260747505694	0.00987573802760913	0.00741643740032906	0.0303082669665986	0.00574639041109369	0.00329246557630444	0.0608035564204115	0.0343567301388217	-0.0225086836830583	-0.0636232004020099	-0.0300363664783643	0.00241745241739435	-0.0277322095865776	0.0303082669665986	0.0620434385232706	0.00638117162463413	-0.0647937103314599	-0.0925458830577846	-0.0011395486650914	0.0115535779002169	0.0589822651483636	0.0371725518163481	-0.0144809606699521	-0.0449348441804494	-0.0373727349933545	-0.0320789261806751	0.0329827648889605	-0.000872219371338235	-0.0595127371874387	-0.104857305600427	1.0569026803763	0.60567527972653	1.54608085615248	0.842099250877446	1.28553214344754	18081	IN_Johnson Coun	2010	Johnson County, Indiana	9.7	26.2	32257	4.88	5.53	92.3	1.1	0.2	1.9	1.4	3.1	13.9	4.8	158167	8.1	0.4	11.1	35	15	26.3	0.3	9.2	14.3	Johnson Coun	ohnson County, Indiana	IN	Johnson County, IN	34542	0.4092	9.935164397	256.2657083	28.5	145645	0.910357375811047	16.81790001	30.2	10.7	13.36194171	39.553276	-86.113609	321.58	16	0.683548872180451	TRUE	IN_Johnson	158167	189.901659165202	Midwest
491	IN_Lake	18089	Indiana	IN	2020-03-13	2020-05-05	54	2.63905732961526	0.02	0.0488795468108368	0.00231411225687699	0.0565219030275913	0.0561328179117262	0.0456185929597677	0.0342624556932338	0.0437253577153511	0.0414632373883096	0.106086279443354	0.0795137859419151	0.0110984675030318	-0.02731422314823	-0.00461152184671755	0.00227040435848159	-0.020782659447893	0.0342624556932338	0.0386955689863432	0.00906495014920882	-0.0532721290208942	-0.0798569060214107	0.0213707591426353	0.0487064141319518	0.103700650859844	0.0776102280060766	0.0182781938124829	-0.0203557530062253	-0.00067582526242819	-0.0243277920243114	0.0298955389820075	0.00571417269143187	-0.0555173907587614	-0.0862066480866673	1.39190470366424	0.811135611720637	2.0853338479605	1.08609222160141	1.75392574365635	18089	IN_Lake County,	2010	Lake County, Indiana	13.9	18.9	29673	4.42	4.96	55.3	25.3	0.2	1.2	1.4	16.7	30.2	8.4	485493	16.1	0.43	25.3	28.8	17.5	25.1	0.2	10.6	17.8	Lake County,	ake County, Indiana	IN	Lake County, IN	30683	0.4492	17.94991077	431.9070933	20.4	491596	0.547730250042718	18.43305589	33.9	12.2	14.18685262	41.526226	-87.408155	626.38	16	0.375860440843915	TRUE	IN_Lake	485493	299.258850048335	Midwest
59	IN_Marion	18097	Indiana	IN	2020-03-05	2020-05-05	62	3.40119738166216	0.02	0.117980399234486	0.00235452797813862	0.116941219441863	0.112985572207688	0.0775703043740658	0.0330988019127552	0.0743782132198048	0.071417678193642	0.145769281544832	0.108278687015222	0.0426339396446316	0.0104552781578367	-0.0068780171458364	0.00231048601787862	-0.0102320162357391	0.0330988019127552	0.0466992565082991	0.0190452221060071	-0.0403296247982389	-0.0696418316342327	0.133091296287007	0.0788177532165193	0.147950513144163	0.111290208338061	0.0439362087631938	0.0145392880321828	0.01959165801122	-0.0144687282576813	0.0463539975340162	0.0157372148901851	-0.0443958617240363	-0.0788596348105604	1.73138488074365	1.08094775480962	2.6665154150912	1.36306639814678	2.11467101763082	18097	IN_Marion Count	2010	Marion County, Indiana	16	27.3	27380	4.36	4.4	59.5	26.4	0.2	2	2.5	9.3	29.8	9	964582	17.3	0.46	25.7	33.8	17.6	26.9	0.1	8	13.6	Marion Count	arion County, Indiana	IN	Marion County, IN	27728	0.4774	21.09117729	1196.714672	28.3	926335	0.580932384072717	20.87031961	32.4	10.5	11.07979295	39.791299	-86.135905	403.11	16	0.359740818827062	TRUE	IN_Marion	964582	923.884102521051	Midwest
3012	KS_agg	NA	Kansas	KS	2020-03-10	2020-05-05	57	2.484906649788	0.02	0.0787709482378783	0.00201755922166131	0.0784455109090667	0.0743542767095441	0.0401087300527561	0.0309224294555389	0.0368876361304346	0.0336802751292678	0.0889321317435985	0.0716627779804164	0.0114982629003177	-0.0441428582900285	-0.0322290400379495	0.00228445665839677	-0.0351915671937123	0.0309224294555389	0.0198471966507728	-0.0044893109833645	-0.0674170290360845	-0.103715245530924	0.0787709482378783	0.0401087300527561	0.0889321317435985	0.0716627779804164	0.0114982629003177	-0.0441428582900285	-0.00569494667657592	-0.0360487027988336	0.0257283175711743	-0.00321864520775152	-0.0715070481961541	-0.106173378284118	1.33903428922167	0.709854073714022	1.866381585446	1.08929970074129	1.66423848816987	NA	NA	NA	NA	10.7969440235991	29.7688636347139	28490.0957978726	5.2396261960389	4.51623125855733	78.0882936217826	5.73512463070176	0.806426783113785	2.3841215670862	2.45643056812907	10.5484472622933	19.5611939148016	7.84498796572539	2913314	12.4471498834941	0.426900736159547	16.0818670115006	35.2114500341688	16.3079500875738	24.540966309216	0.92468234388886	9.31642931682721	13.6789742228361	Marshall Cou	arshall County, Alabama	AL	Marshall County, AL	NA	0.436818171495413	13.6117530687104	NA	31.1082507802489	2892987	0.770410997353255	16.4162266572404	30.7876195088329	9.84406763666757	13.9750023053622	38.4711961987503	-96.4426219415825	82282.06	17	0.566571687035594	FALSE	KS_agg	2913314	13.6704890862943	Midwest
3007	KY_agg	NA	Kentucky	KY	2020-03-09	2020-05-05	58	2.63905732961526	0.02	0.0557744898230589	0.0022267000138503	0.0564048089901676	0.0505853215144367	0.0418140692798107	0.0325440323599875	0.0407884801477979	0.0398470815175944	0.105859707208985	0.0724431070625512	0.0085368372577284	-0.0367631341729033	-0.00675402834910616	0.0023794934467203	-0.0287969608861225	0.0325440323599875	0.034964889179361	0.0046273178931378	-0.0609104613870074	-0.104301643384406	0.0251628623580054	0.0475135403759031	0.114551209338809	0.0749061460486601	0.0122752294874782	-0.028798861929082	-0.0136015562797691	-0.0437392738124344	0.0174603143190229	-0.011645615214672	-0.0730200018438002	-0.114365148564165	1.35522708381385	0.752927370659676	2.08231981399534	1.06571802276094	1.67299059931283	NA	NA	NA	NA	19.9331978138943	19.0801503153607	25286.8472889522	4.01503812943081	3.75139857983317	89.4776035384991	5.05748707141806	0.194915645671177	0.908988714677071	1.53340280935779	2.80773776178456	29.2641291715822	12.7666130355695	3700916	18.0525465846355	0.447748894425002	24.5224174416127	30.1234371464412	16.1194244529244	24.4256144097119	1.00296772467942	10.8570200167841	17.457601693128	Mobile Count	obile County, Alabama	AL	Mobile County, AL	NA	0.453089490996127	19.4519980557856	NA	20.5822169936708	3641544	0.888832868695257	21.8587326285291	33.1490480136997	12.3341126181642	14.4479374685373	37.7518238329505	-85.1565934295123	40012.71	18	0.677339378839109	TRUE	KY_agg	3700916	35.7119178788868	North
101	KY_Jefferson	21111	Kentucky	KY	2020-03-12	2020-05-05	55	2.07944154167984	0.02	0.0509120353515431	0.00221955636960481	0.0484096301049992	0.047797796786435	0.025918458311523	0.0331767089612517	0.0243605913192137	0.0215401117626012	0.0842158984986902	0.0598182826461415	-0.0092133976515015	-0.0354564357138051	0.0213048235651474	0.00235968777707143	0.00198228431655025	0.0331767089612517	0.0639768580111687	0.0287615967210544	-0.0250602418909948	-0.0667546893699077	0.0405703709512292	0.0408357706698221	0.0999931569486024	0.0726712665422138	0.00964660094961577	-0.0265739116426614	-0.00517733217068195	-0.0260176692692065	0.0385376101522993	0.00540790326869623	-0.0592371588317731	-0.0867900161768284	1.21009722125249	0.760769796517172	1.80939735533175	0.932737100683411	1.53569151447936	21111	KY_Jefferson Co	2010	Jefferson County, Kentucky	13.1	28.5	28434	4.98	4.66	70.5	20.6	0.2	2.2	2.1	4.4	27.2	9.1	766757	15.5	0.47	23.3	35.1	16.5	26.5	0.1	7.2	14.6	Jefferson Co	efferson County, Kentucky	KY	Jefferson County, KY	30363	0.4847	16.43154704	562.4620667	31.5	755809	0.695188863853169	22.25986027	31.6	11.9	14.13677265	38.201775	-85.691832	398.6	18	0.407160598019252	TRUE	KY_Jefferson	766757	742.71529548707	North
3018	LA_agg	NA	Louisiana	LA	2020-03-01	2020-05-03	64	4.92725368515721	0.0205970080827025	0.189040403794888	0.00213208727593862	0.185182681545764	0.17375053452431	0.138390327663502	0.0276525076688905	0.132678308689894	0.127899639759103	0.194389053556639	0.164480515599271	0.11325792672156	0.0691514272237671	0.00645023575810998	0.00208055704288048	-0.0120348275816209	0.0276525076688905	0.0501329274403473	0.0191912964168121	-0.039619140898943	-0.0714991561059341	0.189040403794888	0.138390327663502	0.194389053556639	0.164480515599271	0.11325792672156	0.0691514272237671	0.00554588469158779	-0.027368089965302	0.0347577848380548	0.00386423416061222	-0.0576643984639812	-0.0863736809042791	2.55017914969799	1.63631152599235	3.53507360251607	2.18246684390829	2.97934973526552	NA	NA	NA	NA	21.1499354064794	16.9301152443147	26243.1358365688	3.67052910609464	4.03682913559624	66.2853560619861	27.4372536555683	0.797076834071105	0.895557136095013	1.4517764524312	3.12773289455948	30.9817048649074	13.6286436126952	2885475	18.5036449275539	0.457980283041179	26.405960646193	27.9125846777691	17.8252815103703	24.9895727005386	0.900505288866613	13.8453238923578	14.5194380694601	District of	istrict of Columbia, District of Columbia	DC	Washington, DC	28710.7198295665	0.468430867308643	19.9274388614095	NA	18.041858238382	2871031	0.655640778521723	20.0740329917158	35.5888589848037	12.351709264024	13.222741238082	30.8378388165972	-91.8875460207762	48319.06	19	0.664369306313025	TRUE	LA_agg	2885475	23.0568912780677	South
179	LA_Caddo	22017	Louisiana	LA	2020-03-08	2020-05-05	59	2.83321334405622	0.02	0.0220030325589963	0.00248351629671017	0.0216526497837757	0.0199520037067928	0.00517726164595462	0.0346660600916937	0.00472950332216423	0.0044054526199392	0.0665371805572361	0.0396466126939273	-0.0276810678507558	-0.0668221316476887	-0.0183088030376192	0.00260582471749265	-0.0121289268015986	0.0346660600916937	0.0519765528873598	0.016719656005599	-0.0435060146900522	-0.0895384621556824	NA	0.0140112490918378	0.0765952025315935	0.0444151935945546	-0.0226432716719552	-0.0501346952255306	NA	-0.0143754865534358	0.0568728185764616	0.0186415424086466	-0.0480813803020411	-0.0778687560155165	1.03945825132929	0.58982721569177	1.60762709893564	0.808810086506041	1.33467252685528	22017	LA_Caddo Parish	2010	Caddo Parish, Louisiana	15.7	22	24384	4.3	3.59	47.8	46.9	0.4	1	1.4	2.4	34.9	13	240204	20.4	0.5	31.8	30.5	21.5	26.2	0.4	9	12.4	Caddo Parish	addo Parish, Louisiana	LA	Caddo Parish, LA	28260	0.5039	21.52516649	600.4267714	23.8	254742	0.46606370366881	20.70938896	34.3	12	14.3886756	32.472074	-93.800831	937.01	19	0.463177195569166	TRUE	LA_Caddo	240204	98.977828651529	South
497	LA_East Baton Rouge	22033	Louisiana	LA	2020-03-09	2020-05-05	58	2.77258872223978	0.02	0.0901668904643776	0.00220415604371511	0.0832975627664634	0.0831510138744876	0.0542981550641208	0.0313165914158298	0.052472306902147	0.0513114020708324	0.104938188424796	0.0842304394346796	0.0226214838492117	-0.0292799501802448	-0.0461389438841842	0.00214657903662812	-0.0324484201545321	0.0313165914158298	0.031779402951859	-0.0058647395786227	-0.0612392119844522	-0.0915168802630349	0.0835402818966602	0.0563075168313229	0.110912395135895	0.085245521253569	0.0259480576519253	-0.0159677033716563	-0.0569506772408004	-0.0346556992435872	0.0440673268239766	-0.00241846038846605	-0.0668079789474611	-0.106653695925994	1.47848353870547	0.798736960479443	2.07009530301478	1.18158917652567	1.80957096526034	22033	LA_East Baton R	2010	East Baton Rouge Parish, Louisiana	12.7	32.9	25936	5.39	4.02	47	45.1	0.2	2.8	1.2	3.7	28.8	9.4	440059	18.4	0.49	25.9	36.4	17.8	26.8	0.1	8.4	10.4	East Baton R	ast Baton Rouge Parish, Louisiana	LA	East Baton Rouge Parish, LA	28944	0.4908	19.59884596	606.7556266	34.1	444690	0.458847736625514	15.66049888	32.9	11.6	11.98520318	30.462492	-91.100943	470.59	19	0.430859428676123	TRUE	LA_East Baton Rouge	440059	361.052308423196	South
123	LA_Jefferson	22051	Louisiana	LA	2020-03-04	2020-05-05	63	3.61091791264422	0.0256313585651178	0.152708682154231	0.00300208854134722	0.146975083573124	0.134116206578135	0.0791362042923575	0.0399480324585117	0.0730303915751744	0.067779821929235	0.152406467315231	0.11948064936778	0.0399310575162775	-0.0106189935474509	-0.0865332725837059	0.00382186503460534	-0.0571390995338411	0.0399480324585117	0.0222173832405972	-0.0189384746002409	-0.0928669795950618	-0.142193753439943	0.152708682154231	0.0791362042923575	0.152406467315231	0.11948064936778	0.0399310575162775	-0.0106189935474509	-0.0621326421009312	-0.0771100127138498	0.0138532266360125	-0.0385859626152958	-0.12186803719515	-0.165073627459508	1.74952887325869	0.922801223306669	2.77451996020783	1.33735598177572	2.26950200335971	22051	LA_Jefferson Pa	2010	Jefferson Parish, Louisiana	17.6	23.2	29041	4.37	4.81	56	25.9	0.4	3.8	1.5	12.4	25	8.9	432493	14.2	0.46	22.5	31.5	17.4	26.9	0.3	13.3	10.7	Jefferson Pa	efferson Parish, Louisiana	LA	Jefferson Parish, LA	30899	0.4725	16.75676177	445.3969266	24.6	435092	0.544156178463405	18.64130124	35.4	11.6	14.70194809	29.945261	-90.153175	642.42	19	0.552733719080153	TRUE	LA_Jefferson	432493	259.933313129559	South
146	LA_Orleans	22071	Louisiana	LA	2020-02-26	2020-05-05	70	3.46573590279973	0.02	0.140090829388643	0.00219847044867161	0.137017054258715	0.133497949552083	0.0805876634981398	0.0345299931490377	0.0762290369019887	0.0730067812894973	0.144647870506517	0.118423522532104	0.0473728300007512	0.00199520096592525	-0.0946534287347664	0.00268469761906673	-0.0742923370626873	0.0345299931490377	-0.00834697874709867	-0.0362218102136394	-0.108003893523465	-0.147673352476199	0.140090829388643	0.0805876634981398	0.144647870506517	0.118423522532104	0.0473728300007512	0.00199520096592525	-0.0876968698721281	-0.0755785407570148	-0.00912649734018775	-0.0425231439236715	-0.109205920333968	-0.145545509857286	1.76647742237864	1.01506260803565	2.64858334377056	1.40907563176096	2.2545337179239	22071	LA_Orleans Pari	2010	Orleans Parish, Louisiana	16.6	31.6	24945	4.96	3.75	30.5	59.6	0.2	2.9	1.6	5.2	41.9	15.3	390144	24.4	0.54	37.9	37.9	21.5	21.6	0.3	8.9	9.9	Orleans Pari	rleans Parish, Louisiana	LA	Orleans Parish, LA	28062	0.5686	27.03265321	861.572534	35.3	376738	0.308280555717767	21.55703915	31.9	11.9	11.76785989	29.972699	-90.05284	350.23	19	0.146503268762213	TRUE	LA_Orleans	390144	430.104019182658	South
275	LA_St. Tammany	22103	Louisiana	LA	2020-03-12	2020-05-05	55	2.19722457733622	0.02	0.0473234702108098	0.00218160688907084	0.0426794650363442	0.0418148806280531	0.0208070745437711	0.0325677727092136	0.0185292647414072	0.0162100058236552	0.0898605117697883	0.0528222640914259	-0.0141086297158635	-0.0465963842553228	-0.0225252923654118	0.0023617471211371	-0.0241374891637227	0.0325677727092136	0.0419201688152954	0.00923470363286251	-0.0539624875768919	-0.0912365833787392	0.0410987162557778	0.023719348919748	0.0800237315099414	0.0544034478518453	-0.0081197447106815	-0.0415609215252171	-0.00604919094373777	-0.0287401921773293	0.0349648670543182	0.00177750917020552	-0.058000451463808	-0.11141988808771	1.16612804653321	0.695984183758083	1.87775932780235	0.898499294061581	1.46347294890186	22103	LA_St. Tammany	2010	St. Tammany Parish, Louisiana	12	30.1	32731	5.51	5.64	80.6	11.3	0.4	1.2	1.7	4.7	12.8	8.8	260419	9.4	0.44	11.5	39.2	14.5	27.3	0.4	10.8	7.9	St. Tammany	t. Tammany Parish, Louisiana	LA	St. Tammany Parish, LA	33674	0.4577	11.44139418	167.827879	30.6	242960	0.794978597299967	18.1317799	27.8	9.6	14.31840632	30.383308	-89.948329	1124.13	19	0.730874975882693	TRUE	LA_St. Tammany	260419	89.4454063721407	South
2988	MA_agg	NA	Massachusetts	MA	2020-03-08	2020-05-05	59	2.39789527279837	0.02	0.0641701580505567	0.00214538358582483	0.0633935814305625	0.0566282367806673	0.0357243822158007	0.0317954286941941	0.0368885815787589	0.0366560139089242	0.10300872000261	0.0629314623851798	0.0054731603168534	-0.0363485995407848	-0.0489594685292783	0.00240535996680357	-0.0375886464572088	0.0317954286941941	0.0346216445791881	-0.00076272529784776	-0.0726032972128362	-0.105993788662135	0.0487738887736722	0.0392419879575799	0.0979282285072385	0.0660160955307344	0.0074777637895353	-0.0269540219658893	-0.0491730880336343	-0.0403473875979301	0.0320471532613062	-0.00400943504153903	-0.0757102281493886	-0.104261777763595	1.29809859761362	0.755408179867556	2.0446771261311	1.04175026049755	1.56870504790644	NA	NA	NA	NA	8.49407528388997	35.712194601268	27463.6787252922	6.38518797824046	4.37307897478105	88.6472938180789	2.22761866793554	0.236748414974472	2.5425602181098	2.27862961200633	4.04885067966409	16.1987803341092	7.56338790365102	384685	11.3354449002688	0.445024653094819	13.1174377242506	39.236561684178	18.5405023212747	22.9363937293432	0.497698787278643	8.77557684641006	9.99225298679252	Randolph Cou	andolph County, Alabama	AL	Randolph County, AL	28440.4817294461	0.462608717190293	13.3845548409227	294.311892301424	38.1786005478466	388795	0.87841407425507	14.9222416369388	21.0462343908744	8.12674442829769	16.9173986268019	42.3430202161216	-72.6307522069111	3010.9	20	0.262154886019582	FALSE	MA_agg	384685	49.3299679473466	North
342	MA_Barnstable	25001	Massachusetts	MA	2020-03-25	2020-05-05	42	1.94591014905531	0.02	0.0320921184405597	0.0023169888253032	0.034101416417578	0.0331357907048117	0.025003329539843	0.0290537073152847	0.024990683889614	0.0243038309653656	0.0815135975240086	0.0531161442850666	-0.003258817510945	-0.0396896598767342	0.0138422006471682	0.00213692148152104	0.0297276203028086	0.0290537073152847	0.0801399741813059	0.0566799039898687	0.000911570495909835	-0.0270264944675725	0.00790055696928085	0.0395151196447669	0.0998042884700379	0.0637511777189272	0.0120514344660514	-0.0318255885187698	0.0457377131714	0.0109907824929114	0.064923578501745	0.0417747783835629	-0.0179156288296546	-0.0497446014711312	1.20213058130524	0.73560011505934	1.77735537135458	0.975781048724156	1.46645235612474	25001	MA_Barnstable C	2010	Barnstable County, Massachusetts	5.3	40.5	32711	6.39	5.63	91.4	1.8	0.5	1	3	2.2	8.7	5.6	212990	7.2	0.44	9.8	37.5	19.3	24.9	0.5	11	6.7	Barnstable C	arnstable County, Massachusetts	MA	Barnstable County, MA	33037	0.457	8.682556992	428.2500154	40.1	214766	0.910609686821936	11.93586702	19.9	8.6	27.05968356	41.690216	-70.333968	1305.52	20	0.404140084564701	TRUE	MA_Barnstable	212990	62.9908685798855	North
343	MA_Bristol	25005	Massachusetts	MA	2020-03-14	2020-05-05	53	2.99573227355399	0.02	0.116798453344212	0.00201852187645639	0.111541124514609	0.102676617713817	0.0740748920622739	0.0316558347896424	0.0706762733236331	0.0693109297110828	0.126267581975764	0.104688817403531	0.0378515879485521	0.00320357831121895	-0.0117828497049819	0.00188035951725831	-0.00424760673497971	0.0316558347896424	0.0531775064825919	0.0224588336611435	-0.0325313769199293	-0.062536848224048	0.116798453344212	0.0740748920622739	0.126267581975764	0.104688817403531	0.0378515879485521	0.00320357831121895	0.000538757716613715	-0.0093489114895724	0.0516641126219523	0.0167040094346148	-0.0390064807625009	-0.062182534396911	1.69140753723195	1.02427255532758	2.36740317950923	1.31783541899304	2.06679667586399	25005	MA_Bristol Coun	2010	Bristol County, Massachusetts	19.9	24.7	31826	4.59	5.44	85.6	2.9	0.2	1.8	3.5	6	18.6	10.4	565217	11.3	0.44	15.7	33.4	18.2	25.8	0.3	9.2	13.1	Bristol Coun	ristol County, Massachusetts	MA	Bristol County, MA	33825	0.4536	12.68224102	518.2992854	25.9	552763	0.842029947735286	17.31210397	28.3	11.1	15.29841903	41.793219	-71.108301	691.26	20	0.42353560224776	TRUE	MA_Bristol	565217	315.700813764091	North
147	MA_Essex	25009	Massachusetts	MA	2020-03-09	2020-05-05	58	3.73766961828337	0.0200412451687789	0.156499796516809	0.00198422742815383	0.150731446987129	0.147047022348791	0.131479807882877	0.0274114132122604	0.129326638989661	0.125948857279997	0.183819585636133	0.156503949313036	0.104188592448731	0.070696595816126	-0.0570624333393866	0.00165382971933242	-0.0461984084780957	0.0274114132122604	-0.0073717684746796	-0.0226962166908772	-0.0683772832721399	-0.0952603606977017	0.148362894210005	0.136819251161438	0.183140577755967	0.158059925368427	0.11224991580734	0.0886434971958334	-0.0712011937612853	-0.0509992440993736	-0.0111985741621105	-0.0292548022561413	-0.0750430147308195	-0.0990469750072	2.4447325225126	1.65345096853621	3.33061461937219	2.06019189866477	2.84281205228731	25009	MA_Essex County	2010	Essex County, Massachusetts	11.8	36.1	36395	5.95	6.37	76	2.6	0.1	3.1	1.6	16.5	13.6	9.4	789034	10.1	0.47	13.3	40.7	16.3	25.3	0.3	7	10.4	Essex County	ssex County, Massachusetts	MA	Essex County, MA	37196	0.4769	11.42369182	382.174658	37.5	763849	0.735977922338054	14.62364933	25.5	10.3	15.16831206	42.62479	-70.987816	828.69	20	0.358850969284067	TRUE	MA_Essex	789034	367.625418783306	North
402	MA_Hampden	25013	Massachusetts	MA	2020-03-08	2020-05-05	59	3.29583686600433	0.0224417182205788	0.130106050301402	0.00284580009702121	0.128022674513337	0.125092117492433	0.119711176841632	0.0324295549766248	0.116530466507004	0.113042257604651	0.186322578461606	0.148224186641977	0.0843609916534316	0.0391929697700055	-0.038442276764048	0.00217358156181771	-0.0416435102925165	0.0324295549766248	0.0165057141232046	-0.0149175204681909	-0.0694099306652134	-0.110927679065714	0.144090375828627	0.129658403126897	0.187733733614819	0.15755876155034	0.0971816192962243	0.0550760684321945	-0.0223252218616362	-0.0540266303660813	0.0102244082186807	-0.025868228397994	-0.0865295993000109	-0.114172421519553	2.27277612201686	1.33040158599565	3.37822241787823	1.81113025341493	2.70608885699161	25013	MA_Hampden Coun	2010	Hampden County, Massachusetts	16.8	23.8	30775	4.65	5.21	67.7	7.7	0.2	1.9	1.6	20.9	30.9	11.2	466372	17.2	0.46	26.5	33.4	19.2	25.5	0.3	7.4	14.3	Hampden Coun	ampden County, Massachusetts	MA	Hampden County, MA	31458	0.4677	17.46783753	604.9054275	25.8	468041	0.653707688001692	18.19831852	27.5	11.1	14.93501638	42.125927	-72.575325	634.17	20	0.387387564802552	TRUE	MA_Hampden	466372	283.941379292926	North
44	MA_Middlesex	25017	Massachusetts	MA	2020-03-08	2020-05-05	59	4.26267987704132	0.0227166218515122	0.126720876452395	0.00289324314085373	0.133425283974342	0.127515228448471	0.15245462165938	0.0310261478142035	0.152135676530568	0.151021973075829	0.216892216030629	0.178559994362752	0.122306613926237	0.0750603324526417	-0.0415420539319012	0.00186670736467308	-0.0421075124558773	0.0310261478142035	0.0125898642696184	-0.0195948273173297	-0.06563307080127	-0.0966404650342481	0.168690076084292	0.175020902788673	0.2212583177266	0.200696532376302	0.147796170429029	0.111008149842485	-0.0152787011862593	-0.045140124652884	0.0103232180475841	-0.016603994659761	-0.0720697364204406	-0.117005448466646	2.77531533941685	1.70260519517494	4.00097277321145	2.30988608326716	3.23219496033482	25017	MA_Middlesex Co	2010	Middlesex County, Massachusetts	8.4	49.3	40704	7.25	7.15	76.5	4.4	0.1	9.3	3.2	6.5	8.5	8	1611699	7.6	0.46	8	51.5	13.7	21.9	0.1	5.9	6.8	Middlesex Co	iddlesex County, Massachusetts	MA	Middlesex County, MA	43121	0.4734	8.327191354	206.5507847	52	1556116	0.747333746327395	11.84381975	22.6	8.3	13.73374479	42.448546	-71.255223	847.63	20	0.280336056854677	TRUE	MA_Middlesex	1611699	734.141086090774	North
31	MA_Norfolk	25021	Massachusetts	MA	2020-03-08	2020-05-05	59	3.58351893845611	0.0240424245906505	0.123697154014097	0.00284013828813116	0.128961474470661	0.134180843122732	0.140156953365449	0.0339840494019047	0.138021140922909	0.134597248899032	0.202628103812897	0.174118192051027	0.105447847955603	0.0592600921419288	-0.0156502335639812	0.00252875865816786	-0.0416293138183244	0.0339840494019047	0.0219215047324405	-0.00812398595937916	-0.0711045745815924	-0.108959376271984	0.134560079045049	0.168406648088937	0.231033351129118	0.200140671700108	0.13940459242677	0.0840571904904336	-0.0556254965389583	-0.0571574653139695	0.00536968533630897	-0.0295381253179782	-0.0850431265736041	-0.114969418105943	2.5776771113895	1.5298297244281	3.70075387791129	2.07684946296348	3.15077113763708	25021	MA_Norfolk Coun	2010	Norfolk County, Massachusetts	6.9	47.4	43089	7.28	7.54	80.3	5.4	0.1	8.6	2.3	3.3	7.3	6.9	706775	6.2	0.47	6.3	49.8	13.1	24.9	0.1	6.3	5.9	Norfolk Coun	orfolk County, Massachusetts	MA	Norfolk County, MA	46897	0.4751	6.597525424	193.1012826	50.6	687721	0.781222327077405	11.76766086	20.5	8.6	15.3505564	42.202695	-71.14756	443.97	20	0.331127164912242	TRUE	MA_Norfolk	706775	614.652237773849	North
403	MA_Plymouth	25023	Massachusetts	MA	2020-03-13	2020-05-05	54	3.04452243772342	0.02	0.125557008367143	0.00197657340676242	0.128879083950227	0.124181999690995	0.100592166787706	0.0281730187090437	0.0959722542733613	0.0923148182849282	0.160524499229053	0.128237793559093	0.0754254213976991	0.0395713780862628	-0.0130395303186115	0.00191058712930632	-0.0229765999358742	0.0281730187090437	0.0225101326729229	0.00305015934754545	-0.0512894066541677	-0.0721483815537696	0.125557008367143	0.100592166787706	0.160524499229053	0.128237793559093	0.0754254213976991	0.0395713780862628	0.0079162388970983	-0.048432086547789	-0.00647912928013178	-0.0261027923573135	-0.0726185240080953	-0.0999468775578686	2.01317919485107	1.33396346881408	2.91103569126323	1.7067682384636	2.3964128591063	25023	MA_Plymouth Cou	2010	Plymouth County, Massachusetts	8.2	32.5	37155	5.95	6.51	83.9	6.9	0.2	1.2	4.7	3.2	9.8	7	521202	7	0.43	8.3	37.4	16.3	27.2	0.3	9.5	9.3	Plymouth Cou	lymouth County, Massachusetts	MA	Plymouth County, MA	37894	0.4468	8.187244967	404.3547914	34.4	503681	0.82949724130948	16.17904969	27.8	10.7	15.61960844	42.023962	-70.853689	1093.48	20	0.432315457744236	TRUE	MA_Plymouth	521202	184.033608674506	North
7	MA_Suffolk	25025	Massachusetts	MA	2020-03-09	2020-05-05	58	3.55534806148941	0.0215498468946257	0.170099341360496	0.00233021751383128	0.166474936763089	0.160780080962694	0.152611971946912	0.0317008529245094	0.149064451850243	0.145034740796292	0.209244433718242	0.181470698584638	0.122488514647412	0.0793845091014913	-0.0383907657641872	0.00217681739421612	-0.0469518587844219	0.0317008529245094	0.0137811968938554	-0.0206809021129538	-0.0768596999591002	-0.105544820511252	0.180171413550977	0.152718090514027	0.209887935759797	0.181880803401585	0.122775267725389	0.0813002882950996	-0.0459893076653178	-0.0754313154732182	-0.027175743559152	-0.0499560851525162	-0.100673802218753	-0.135052021387735	2.7779155298718	1.75241938030056	3.83787653420731	2.31250403607166	3.28639108641483	25025	MA_Suffolk Coun	2010	Suffolk County, Massachusetts	16.9	38.9	31143	5.57	5.29	48.1	19.8	0.2	8.2	3.9	19.9	27.3	19.1	803907	20.6	0.52	28.1	42.3	21.9	23.4	0.1	4.9	7.4	Suffolk Coun	uffolk County, Massachusetts	MA	Suffolk County, MA	33082	0.5327	20.73302031	815.1601798	41.7	758919	0.46473207285626	14.10815602	21.3	7.5	10.80286565	42.334806	-71.078632	120.07	20	0.16331164309243	TRUE	MA_Suffolk	803907	2585.07538524025	North
103	MA_Worcester	25027	Massachusetts	MA	2020-03-11	2020-05-05	56	3.55534806148941	0.02	0.115383628178318	0.00218551537072586	0.10994510687065	0.110413718136587	0.104636847314494	0.0282134348972082	0.100310137845028	0.0973286178191231	0.161291666957966	0.129671243109701	0.0759841287669178	0.0483773631608084	0.00270301193087257	0.00187976287745669	0.00261837683718096	0.0282134348972082	0.0613527695100543	0.0281951499511685	-0.0266373687775796	-0.0444492076963468	0.109701180148851	0.107020897571153	0.157244182003346	0.131590353500043	0.0810379846567523	0.0559130456361136	0.00516776701805896	-0.00187882550545835	0.0583504182425418	0.0250703059154021	-0.030614048355676	-0.0592221549962648	2.06610973179827	1.41898248415833	2.92419117223216	1.71315428840102	2.41768745015117	25027	MA_Worcester Co	2010	Worcester County, Massachusetts	11.4	32.9	35937	5.83	6.28	80.7	3.6	0.2	4	2.1	9.4	14.1	9	830622	9.5	0.43	12.1	39.8	16.3	24.5	0.2	7.8	11.4	Worcester Co	orcester County, Massachusetts	MA	Worcester County, MA	36925	0.4496	11.75865004	435.1813242	34.4	810935	0.790391338393336	17.15690994	27	9.7	13.71996523	42.303704	-71.805321	1579.11	20	0.410945908966524	TRUE	MA_Worcester	830622	203.09206650937	North
3002	MD_agg	NA	Maryland	MD	2020-03-10	2020-05-05	57	4.75359019110636	0.0200577194724737	0.11277198960096	0.00232945142932964	0.114798713718642	0.113987613104213	0.0917645187033153	0.0291886215404263	0.0876456717203665	0.0843305825236123	0.143118980118787	0.120828643882642	0.0594191302828932	0.0310750762645086	NA	NA	-0.0554717517505112	0.0291886215404263	0.00732870549966515	-0.0287620671085392	-0.0832847710790089	-0.125736918368641	0.0958544400108357	0.0942780347328603	0.143489867289313	0.121503924958069	0.0659845918385274	0.0386563114314708	NA	-0.0601988727629685	-0.00078307186911615	-0.0327194574162959	-0.0870289534821407	-0.135511501775039	1.90126033732679	1.25576863201378	2.62428151333459	1.53149807556195	2.28869799661618	NA	NA	NA	NA	10.7229648816098	31.6535919709584	39518.5518638847	5.50137714011203	6.74724293645409	74.8761038941743	14.3698040283879	0.239097005205109	3.86580877291164	2.39108495074709	4.25175765289698	11.662142464478	6.64449496575326	2085571	7.230076268962	0.399769613256932	9.32629991531174	41.156248458525	15.0795876523522	24.4442905253149	0.435269194768147	9.98593427002184	8.91830479850632	Wilcox Count	ilcox County, Alabama	AL	Wilcox County, AL	41119.2435946453	0.411324636954788	9.06612238888486	281.185219316913	33.9787990610003	2019170	0.732538122099675	13.7430904237729	29.8704365159942	10.3074584606546	14.1424446682476	39.1394369585795	-76.7815650922557	10039.72	21	0.518704120236907	FALSE	MD_agg	2085571	80.2057106558377	North
278	MD_Anne Arundel	24003	Maryland	MD	2020-03-16	2020-05-05	51	2.07944154167984	0.02	0.053626269206537	0.00205761379812085	0.0596619908775293	0.0563879031135898	0.0411470723279771	0.0300738993552545	0.0393343785068828	0.0380192005326301	0.0882296547193749	0.0698394157795835	0.0135232959729448	-0.0314583876576826	-0.0656630494108175	0.00229198738031156	-0.0496919536562406	0.0300738993552545	0.0172316150200253	-0.0215404890726037	-0.0795536589084717	-0.114407731028499	0.0489070485177071	0.0412706924154212	0.0877874157820029	0.0714650006107099	0.0137205979089822	-0.0293550544226108	-0.0583119655923088	-0.0536396687255097	0.0225377369263936	-0.0264763873626545	-0.0846243257718348	-0.112104155413596	1.34887556220604	0.785175506775231	1.85780763250297	1.10566161993233	1.64392582189128	24003	MD_Anne Arundel	2010	Anne Arundel County, Maryland	10	35.7	42805	5.56	7.5	72.4	15.2	0.3	3.4	2.6	6.1	7.1	5.5	579234	5.3	0.41	6.9	43.6	13.7	26.1	0.2	9.3	7.2	Anne Arundel	nne Arundel County, Maryland	MD	Anne Arundel County, MD	45641	0.4162	5.854310677	459.778394	38.3	555280	0.706749747874946	14.02604405	29.1	9.3	13.0010085	39.067301	-76.598917	587.91	21	0.453208481899875	TRUE	MD_Anne Arundel	579234	380.404032131192	North
180	MD_Baltimore	24005	Maryland	MD	2020-03-15	2020-05-05	52	2.83321334405622	0.02	0.0486345835102731	0.00206767787774233	0.0419317162381544	0.038896548726069	0.0448390804871337	0.0308203909535797	0.0445705582218927	0.0442249094505308	0.107742419168087	0.0739701356436398	0.0145759707694093	-0.029136721760533	0.00414643260481608	0.00182699503092866	0.00590451499987097	0.0308203909535797	0.0551256898124349	0.0344057954170855	-0.0219519583750015	-0.0604662107162819	0.0367123351895687	0.0538868850237846	0.106976481069792	0.0798842089028406	0.0251299618089518	-0.0043636047141504	0.011351744117926	0.00329202749913262	0.0576672666250118	0.0320948630964457	-0.0288352848002205	-0.0612752150633887	1.38432731082198	0.799635172263458	2.10746620252017	1.11424358946063	1.69022053304575	24005	MD_Baltimore Co	2010	Baltimore County, Maryland	11.2	35.2	37567	5.7	6.59	62.7	25.7	0.3	5	2.2	4.2	11.9	7.6	827370	8.1	0.44	10.1	42	15.1	26.7	0.1	7.4	8.7	Baltimore Co	altimore County, Maryland	MD	Baltimore County, MD	40213	0.4463	9.407106938	504.0806724	36.6	822959	0.602632694945921	12.72398051	28.8	10.4	15.43017331	39.369252	-76.620366	682.08	21	0.382605290236049	TRUE	MD_Baltimore	827370	468.345516423474	North
400	MD_Baltimore city	24510	Maryland	MD	2020-03-16	2020-05-05	51	2.39789527279837	0.02	0.0616866923419076	0.00220006294405202	0.064666386787585	0.0625079246216012	0.0403061463463451	0.0310455027379345	0.0396601499894831	0.0382335667233505	0.0982015300555399	0.0734680101057429	0.00605086911701921	-0.017215577896935	-0.0166946969723488	0.00222751957280548	-0.000249365171924797	0.0310455027379345	0.055317148713719	0.0242923578232227	-0.0265053511481144	-0.0642512367140306	0.0612990612289145	0.0403133536306563	0.0980620651980205	0.073519329842091	0.00601797325450821	-0.0174076110883625	-0.00309833447030988	-0.00871043071359367	0.0445364286330344	0.01974173455883	-0.0373835338518156	-0.0669564377630452	1.34090103201847	0.877296194879496	1.98238529461049	1.04623672061142	1.68453983711492	24510	MD_Baltimore Ci	2010	Baltimore City, Maryland	22.6	25.2	28658	4.08	4.71	28	63.3	0.3	2.3	1.9	4.2	32.6	17.8	593490	21.3	0.5	30.2	36.1	21.9	24.4	0.1	6.8	10.7	Baltimore Ci	altimore City, Maryland	MD	Baltimore City, MD	31713	0.5098	23.66267483	1388.608389	28.7	622454	0.280799866335504	23.63913764	33.7	12.3	12.05888307	39.314892	-76.619614	92.08	21	0.105283163883343	TRUE	MD_Baltimore city	593490	2488.57083934076	North
43	MD_Montgomery	24031	Maryland	MD	2020-03-13	2020-05-05	54	3.40119738166216	0.02	0.136463552982229	0.0019424016473378	0.12647282666928	0.126727207994755	0.117483162016403	0.0271548810034472	0.1164178201015	0.115386077866942	0.164635968366061	0.144790060343837	0.0885955107011568	0.0610868293035105	-9.45579498664649e-05	0.00165099362296372	-0.00250058960343508	0.0271548810034472	0.0493613502771075	0.023568012566344	-0.0263070072725775	-0.0561676321918168	0.136463552982229	0.117483162016403	0.164635968366061	0.144790060343837	0.0885955107011568	0.0610868293035105	-0.00377148323164818	-0.015237395963494	0.033876436615261	0.0116460546125809	-0.0403920578144846	-0.0716921723682694	2.2412818378781	1.5490779428561	2.98205832886782	1.86226923651091	2.65085202173659	24031	MD_Montgomery C	2010	Montgomery County, Maryland	9	56.7	45460	7.75	7.91	49.3	16.6	0.2	13.9	3.1	17	7.6	6.3	1050688	6	0.45	7.2	56.2	14.4	19.5	0.1	5.8	4.1	Montgomery C	ontgomery County, Maryland	MD	Montgomery County, MD	47979	0.456	6.717871202	177.2419614	57.9	1017859	0.465788483473644	8.699228669	20.1	7.6	13.28533716	39.086185	-77.122862	506.22	21	0.193587861499813	TRUE	MD_Montgomery	1050688	801.376098879047	North
124	MD_Prince George's	24033	Maryland	MD	2020-03-11	2020-05-05	56	3.25809653802148	0.02	0.140201623563172	0.00211049505434272	0.138016180663121	0.133842625027826	0.0961422219829841	0.0304538476767512	0.092583863140375	0.0898220676911589	0.160450836411611	0.124473095694004	0.0661253634039737	0.0307540075231909	-0.00761179809001623	0.00194833424768717	-0.00544805654868646	0.0304538476767512	0.0464614291645713	0.020770851919044	-0.0322423825245182	-0.0600037562887339	0.134505918276281	0.0961920846007216	0.160570599299415	0.12432554273456	0.0665987971568863	0.0252513898408793	0.00844078393996722	-0.00843712104724936	0.0461883103581213	0.0197117578181553	-0.0380917428319614	-0.066832896387495	1.9561492773838	1.25288599148255	2.90977484107907	1.60314424886159	2.34121278882549	24033	MD_Prince Georg	2010	Prince George's County, Maryland	14.2	29.6	37622	5.09	6.6	14.9	63.5	0.2	4	2.3	14.9	9.7	6.7	909327	7.9	0.38	9.6	38.4	18.1	25.1	0.1	9.7	8.5	Prince Georg	rince George's County, Maryland	MD	Prince George's County, MD	37843	0.3953	9.638142348	509.3906594	31.1	892816	0.143016030178671	12.61810859	33.4	11.8	10.76683214	38.908576	-76.889947	499.42	21	0.0840477989676857	TRUE	MD_Prince George's	909327	703.001204121579	North
3020	MI_agg	NA	Michigan	MI	2020-03-05	2020-05-05	62	3.40119738166216	0.02	0.150857953146488	0.00196052106268814	0.144780086936876	0.141684643406953	0.121388971530244	0.0253324026153739	0.118369432345792	0.114758395374291	0.171913001211173	0.148714624932933	0.0968220638175323	0.0776062856633228	0.0168874907667197	0.00180466980563754	0.00332205060913825	0.0253324026153739	0.0600794985643551	0.0291216014241486	-0.0229025054383761	-0.0553308663910028	0.150857953146488	0.121388971530244	0.171913001211173	0.148714624932933	0.0968220638175323	0.0776062856633228	-0.0277869648234765	-0.0258307723323457	0.0168406501909877	-0.00062346519150729	-0.0508453771146166	-0.0786212748319008	2.29671340638523	1.73180015785351	3.11091766611336	1.96478103687606	2.71404729631702	NA	NA	NA	NA	11.0539574054245	24.4933254341844	25612.493056202	5.04197982620275	3.86385533460754	85.3442174340288	5.45007847843811	0.756926517085443	1.73941409279202	2.01467663842057	4.68852837859584	23.1656283058408	7.62773379155279	5509606	14.370922628094	0.428542630980651	18.7830552748109	31.754597527731	18.0460609538296	24.3189899018573	0.94225752835408	8.5040756622465	16.45062560633	Brevard Coun	revard County, Florida	FL	Brevard County, FL	26583.8552544241	0.438815887224779	15.7828103256422	NA	26.274411033838	5425057	0.845743187583098	17.5550068783971	31.1739918308692	10.2682306563784	15.4546578958172	43.1295951823966	-84.9971687778174	93194.9	23	0.532775646338677	FALSE	MI_agg	5509606	22.8260260728395	Midwest
708	MI_Genesee	26049	Michigan	MI	2020-03-09	2020-05-05	58	2.30258509299405	0.0256272792264934	0.15750590741761	0.00329487769922104	0.165757409986406	0.164598729133115	0.116097589517451	0.0400735497753096	0.109308304225042	0.100550852451227	0.186200279534766	0.151169830676867	0.0789926006436065	0.0200690859070458	-0.0428049651259373	0.00347146823196978	-0.0575157747264363	0.0400735497753096	0.0409705157875234	-0.0231095912029191	-0.098956656197649	-0.137058237488694	0.149252005530541	0.116794812714693	0.180845816851383	0.153371046773679	0.079750534567886	0.0187039853812545	-0.0413081843078721	-0.0862586938065836	-0.0255304137843314	-0.0566811406474372	-0.118897585798217	-0.160181714374985	2.22186373272859	1.15988530450961	3.37588463052517	1.74785886686163	2.7541524887645	26049	MI_Genesee Coun	2010	Genesee County, Michigan	11.9	19	26304	4.71	4.12	72.7	20.5	0.5	0.9	2.3	3	31	6.5	405813	18.1	0.44	27.3	29.9	20	25.2	0.2	7.9	16.7	Genesee Coun	enesee County, Michigan	MI	Genesee County, MI	25766	0.4535	20.87849707	765.3964405	19.3	415874	0.724943131813963	21.74349002	33	12.2	15.11852148	43.006414	-83.694732	649.37	23	0.428816685006317	TRUE	MI_Genesee	405813	241.287957476581	Midwest
283	MI_Macomb	26099	Michigan	MI	2020-03-04	2020-05-05	63	3.97029191355212	0.022601290062426	0.168041103810677	0.00246446352694209	0.162092344800018	0.154932070032323	0.114683430743819	0.0348204532809711	0.109537906586686	0.104906904550651	0.18231211641052	0.149499275712304	0.0791293448046361	0.0368455300930434	-0.00791858309528735	0.00283021709724766	-0.0457210156492081	0.0348204532809711	0.0229970760082346	-0.0124833108960512	-0.0775316753000485	-0.121841224598563	0.168041103810677	0.114683430743819	0.18231211641052	0.149499275712304	0.0791293448046361	0.0368455300930434	-0.0646069369873516	-0.0732287089137252	-0.01407067879881	-0.0401772475767029	-0.108308211002009	-0.137442799986484	2.20217703588724	1.30847181109778	3.30218255781974	1.74944907442133	2.72681646044557	26099	MI_Macomb Count	2010	Macomb County, Michigan	12.4	21.8	31435	4.91	5.36	83.9	8.6	0.3	3	2	2.3	14.4	7.3	873972	9.8	0.4	13.3	32.5	17	27.8	0.1	8	14.6	Macomb Count	acomb County, Michigan	MI	Macomb County, MI	31535	0.4212	12.58528311	293.4957578	23.3	854689	0.814023580507062	18.13666706	33.3	9.9	15.21337001	42.58689	-82.957388	569.81	23	0.535794348838097	TRUE	MI_Macomb	873972	592.201311852508	Midwest
148	MI_Oakland	26125	Michigan	MI	2020-03-02	2020-05-03	63	3.68887945411394	0.0262206862292826	0.224353635571609	0.00346143783648729	0.220042449715047	0.20786874022308	0.151750632641873	0.0370165982911143	0.143974354313936	0.137180666337858	0.22683036056449	0.188826702188117	0.116444822836629	0.0756131444087583	-0.0272021281322651	0.00326213085062402	-0.0349029642231908	0.0370165982911143	0.0413665970178042	0.0052386447057486	-0.0709277525454757	-0.097614037729345	0.224353635571609	0.151750632641873	0.22683036056449	0.188826702188117	0.116444822836629	0.0756131444087583	-0.0247064500281924	-0.0634677311549668	0.00100865947298724	-0.0269954697926051	-0.102996516539744	-0.148256559799582	2.7637043324095	1.70891186715609	4.22040678874247	2.22671799048442	3.42635311311041	26125	MI_Oakland Coun	2010	Oakland County, Michigan	7.8	42.2	37701	6.78	6.62	75.1	13.5	0.2	5.6	2	3.5	13.1	7.2	1257584	8.7	0.46	11.5	46.1	14.1	25.3	0.1	5.5	9	Oakland Coun	akland County, Michigan	MI	Oakland County, MI	38596	0.4676	10.09468431	195.4932181	44.4	1229503	0.735468721914465	15.11197613	26.3	9.3	14.57401893	42.587535	-83.310386	908.07	23	0.435144309328422	TRUE	MI_Oakland	1257584	534.711578056199	Midwest
966	MI_Saginaw	26145	Michigan	MI	2020-03-19	2020-05-05	48	1.6094379124341	0.02	0.0159409633444824	0.00216054128924599	0.0184220232952762	0.0213431734678637	0.0133540268458087	0.0310842473792547	0.012440401038651	0.0118814353985305	0.0699262626410226	0.0403968347570678	-0.0183079710935867	-0.0655748582896696	-0.044640685849263	0.00232156461214112	-0.0342302615845341	0.0310842473792547	0.0308853512923402	-0.00673898219451139	-0.061917608700533	-0.104734128512666	0.00942251029077617	0.0184336853030117	0.0707835221618797	0.0475283045358919	-0.00971093111440419	-0.0509015154891245	-0.0457114848727051	-0.0355105781071083	0.0337834031959474	-0.00856990372756354	-0.0643141076969239	-0.101459550223529	1.10428654532511	0.59596560131692	1.644888942997	0.869937297178402	1.34175925276589	26145	MI_Saginaw Coun	2010	Saginaw County, Michigan	13.4	18	24173	4.47	3.53	70.5	18.6	0.3	1	1.7	7.8	30.6	8.6	190539	18.5	0.44	27.3	29.5	20.9	27.6	0.4	7.1	14.5	Saginaw Coun	aginaw County, Michigan	MI	Saginaw County, MI	24188	0.4515	18.28026414	745.0054792	20.2	196479	0.699998473119265	19.66317252	38.9	12.8	16.61398928	43.3982	-83.993736	815.82	23	0.482071670907549	TRUE	MI_Saginaw	190539	90.176099521279	Midwest
149	MI_Wayne	26163	Michigan	MI	2020-03-01	2020-05-05	66	4.86753445045558	0.0296116850562336	0.275066378434227	0.00397926277131763	0.27510563257029	0.262740177123604	0.21354580040069	0.0385578577449089	0.205431783108886	0.196743726280843	0.288712752248052	0.255000616548473	0.17414815355177	0.131045328833193	0.0141596736197575	0.00374683594649021	-0.0116479945105611	0.0385578577449089	0.0530236671688482	0.0277262682597952	-0.0525087091159533	-0.098195566265555	0.275066378434227	0.21354580040069	0.288712752248052	0.255000616548473	0.17414815355177	0.131045328833193	-0.0722158846615999	-0.0770503530977959	0.0009261443271772	-0.0361433774009181	-0.116834480573959	-0.158067058659181	3.92899592029017	2.43821462946358	5.78793074416189	3.15131521606103	4.88991836949073	26163	MI_Wayne County	2010	Wayne County, Michigan	16.8	20.2	27729	4.48	4.49	49.6	40.3	0.3	2.5	2.1	5.2	32.9	11.4	1749343	21.4	0.47	31.1	30.5	20.8	25.8	0.2	6.9	15.8	Wayne County	ayne County, Michigan	MI	Wayne County, MI	27206	0.493	25.03421644	1034.062142	22	1778969	0.498265568427556	22.55590123	33.5	12	13.47460242	42.33261	-83.217933	672.26	23	0.294396776706718	TRUE	MI_Wayne	1749343	1004.70742798777	Midwest
3008	MN_agg	NA	Minnesota	MN	2020-03-10	2020-05-05	57	3.17805383034795	0.02	0.080974190151241	0.00222396988186709	0.0781246275448254	0.0720593703755001	0.0562316805065786	0.0302329806646153	0.05584387092051	0.0561141962012018	0.123524789741148	0.082181714512895	0.0271414616006129	-0.0088978698045452	0.0342675039708025	0.00193411990050178	0.019466367407787	0.0302329806646153	0.0711748886306413	0.045373797263211	-0.00963176566191275	-0.0265652997219963	NA	0.0661497497341167	0.122096102876832	0.096459800606874	0.0346718370866857	0.00225607427605169	0.0487657458306377	0.0175619493010279	0.0715425802776022	0.0427786814346691	-0.0115698700900795	-0.0316349699943623	1.49832962351931	0.934979211518464	2.32746122354401	1.22080893005441	1.78523645393552	NA	NA	NA	NA	8.80183842071164	28.2154727761794	31253.8032368447	5.19997731318675	5.17718500164045	86.1050264900584	3.28720887289628	1.10941385489868	3.46088629469642	1.86856098517196	4.16211133997174	15.2491227189116	8.09340661084784	4373789	10.1969794345234	0.409144749543694	13.0838862034943	35.7484972858498	16.2276341588503	24.3913197651487	0.887641928793681	8.67752323580238	14.0715102945827	Collier Coun	ollier County, Florida	FL	Collier County, FL	33112.0585758973	0.421169498021389	10.9669618998652	172.847687042818	30.0055322707304	4221395	0.849102251743796	15.2768833827546	28.2558849621985	8.17293378136848	14.3931093877487	45.2634705184056	-93.6310336269342	86336.31	24	0.499933417120501	FALSE	MN_agg	4373789	19.5598832265069	Midwest
225	MN_Hennepin	27053	Minnesota	MN	2020-03-13	2020-05-05	54	3.36729582998647	0.02	0.133347759111101	0.00226590940224013	0.129836451994931	0.126536125888475	0.114377536193804	0.0316470391083138	0.111650536743043	0.108436980068713	0.168970031846539	0.145026473803147	0.0810768088653805	0.0378600437326884	0.00143957559955872	0.00210094637997616	-0.0169006931672885	0.0316470391083138	0.0389505306943213	0.0125476524095015	-0.0463843828334155	-0.0735060345238309	0.110370637802787	0.11479213553889	0.182907651163915	0.15069214864578	0.0795661915451717	0.0261880184801	-0.0179186782631097	-0.0342858745750856	0.0264045026698037	-0.00728742007737877	-0.0654465900454519	-0.0888092506331477	2.1979361300172	1.31791434090167	3.05831573368163	1.77221753241897	2.65462729325744	27053	MN_Hennepin Cou	2010	Hennepin County, Minnesota	7.9	44	35403	6.21	6.18	71.7	11.6	0.8	6.2	2.9	6.7	18.4	7.4	1265843	12.1	0.48	16.7	44.9	14.7	26	0.1	4.8	9.5	Hennepin Cou	ennepin County, Minnesota	MN	Hennepin County, MN	37402	0.4854	12.45331559	424.216116	47	1197776	0.704149189831822	13.04228409	22.8	6.8	12.18416465	44.974633	-93.36119	606.43	24	0.282024244937696	TRUE	MN_Hennepin	1265843	805.936972257845	Midwest
3013	MO_agg	NA	Missouri	MO	2020-03-07	2020-05-05	60	2.30258509299405	0.02	0.0753084015702664	0.00212415810039659	0.0767877221961915	0.0696159176521867	0.0344258131673224	0.0314042613343865	0.0324203203220221	0.0303461031433889	0.0957289782518016	0.0631739666594126	0.00228449892674265	-0.0343430284799169	0.0172768538428862	0.00218882724766228	6.61534327611648e-05	0.0314042613343865	0.0580491540549656	0.030774780369852	-0.0285001228864497	-0.0516111371972867	0.0327419851167235	0.0437017908743778	0.106402332903709	0.0731372639551113	0.0108093453908778	-0.0232241979054314	0.011434678158691	-0.0233428397674409	0.0351528488718169	0.00599745480599124	-0.0520355052634559	-0.0914364281715636	1.28616460271927	0.767504085283061	1.95091664489362	1.01726154266044	1.57129960719462	NA	NA	NA	NA	14.2504029286514	22.2149097882876	26582.1756431233	4.38434772360705	4.05757888195577	86.2123102335858	6.41626059952973	0.469411466248973	1.16326404050889	1.97210134586019	3.79376108564236	23.2160064668319	9.06372383217128	4842647	14.0624504604158	0.420940305792876	19.2449895488431	31.212738689762	16.9810724353301	25.5802798231418	0.756428059245862	10.3236512040888	15.1533865493536	DeSoto Count	eSoto County, Florida	FL	DeSoto County, FL	28059.1458864716	0.432485470342264	15.9079590887892	NA	23.8497514848387	4726271	0.853598746242016	21.2904927936519	30.9101209177383	10.6809270776052	14.9876509404956	38.3643160130363	-92.7223354852671	69119.14	25	0.657087390653314	FALSE	MO_agg	4842647	27.0511915452004	South
87	MO_St. Louis	29189	Missouri	MO	2020-03-12	2020-05-05	55	3.25809653802148	0.02	0.0783634524060967	0.0023938237046764	0.0722728467108328	0.0662070095166774	0.0462410677121112	0.0310172248869333	0.0447094932158675	0.044587427772189	0.0994953154907978	0.0772258932107423	0.0140514871745406	-0.0248623088976305	0.00495401808857691	0.00243780681991433	0.0141116033372781	0.0310172248869333	0.0762852243065212	0.0463781893418178	-0.0198098256299	-0.0614581675865603	0.049056126191289	0.0553229743581755	0.128198227796945	0.0879720795212352	0.0239000420046358	-0.0146346000844359	0.0527877639401556	0.00040467213713234	0.0572288203244935	0.0307267635903418	-0.0276863125446854	-0.0538640896056981	1.39797882771273	0.826817510790609	1.9990055394445	1.10996115170629	1.7274137539729	29189	MO_St. Louis Co	2010	St. Louis County, Missouri	9.3	39.1	32566	6.32	5.6	68.9	23.2	0.2	3.5	1.8	2.5	17.1	6.3	994205	9.6	0.48	13.8	41.9	15.3	27.5	0.1	5.7	9.4	St. Louis Co	t. Louis County, Missouri	MO	St. Louis County, MO	33870	0.4877	10.88660487	297.6731488	41.6	1001327	0.677712675279904	16.11837473	29	10.8	16.03811742	38.647121	-90.386218	523.61	25	0.393184140092997	TRUE	MO_St. Louis	994205	733.111316561808	South
591	MO_St. Louis city	29510	Missouri	MO	2020-03-19	2020-05-05	48	2.30258509299405	0.02	0.0175612905213786	0.0022592987336927	0.0163350702932657	0.0156835971439452	0.0203920850201725	0.0325969749202734	0.0193925789638394	0.0183873938350545	0.0781339971509797	0.0516012149417443	-0.0144339655773561	-0.052823018324428	-0.0420997989483156	0.00230484825086521	-0.0282420087844566	0.0325969749202734	0.0422700635509909	0.0022708640079877	-0.0631871415956445	-0.0890090314950031	0.016811956739633	0.0231570110983227	0.0797414752954438	0.0496608866656413	-0.00635377277033562	-0.0362760492856508	-0.0488343014539481	-0.0290343692374931	0.0371413867694202	0.00592024907883958	-0.0660605044133208	-0.0987851482031264	1.16261434028941	0.661769699144293	1.7378995573706	0.896260016699738	1.45114422766651	29510	MO_St. Louis Ci	2010	St. Louis City, Missouri	19.4	26.9	24991	4.42	3.76	42.2	49	0.2	2.9	2.2	3.5	40	18.1	300576	26	0.49	39.9	35	23.8	23.8	0.1	6.1	11.3	St. Louis Ci	t. Louis City, Missouri	MO	St. Louis City, MO	27491	0.5073	27.07836938	1702.754958	31.9	317850	0.430816422840963	26.34165085	33.8	13.5	11.21598238	38.623609	-90.252991	66.15	25	0.158791380506285	TRUE	MO_St. Louis city	300576	1754.39089544108	South
3024	MS_agg	NA	Mississippi	MS	2020-03-05	2020-05-05	62	3.46573590279973	0.02	0.132766099505428	0.00203539098563569	0.123787933312534	0.121114249910222	0.092787945990458	0.0294102969370902	0.0905648006873197	0.0876639455522351	0.152069870163096	0.123750713645233	0.0619783728720834	0.0397160664537997	0.0147787792572578	0.00181064751648771	0.0138133359524827	0.0294102969370902	0.0611596671228263	0.0429652085499259	-0.0132126429972273	-0.0451939371541025	0.132766099505428	0.092787945990458	0.152069870163096	0.123750713645233	0.0619783728720834	0.0397160664537997	0.0786319067564603	0.000432203559753195	0.0485938268682374	0.02523943597099	-0.0238313304603785	-0.0546423010254794	1.91398528291682	1.335327364644	2.76896505282117	1.55854011532319	2.33073182479345	NA	NA	NA	NA	20.1318247062245	19.8572479795561	24488.6947204577	4.07964026075598	3.52134424066817	58.3092349236851	36.5456365808022	0.464230688525512	0.87127835557336	1.04192884998767	2.76736219667405	33.5081472691001	14.2761671119357	2976149	21.072844946305	0.463364580812903	29.8725152029011	29.4643829267011	17.3518050882824	24.2177084222282	1.05820113310181	11.1392687146031	16.7612960291237	Escambia Cou	scambia County, Florida	FL	Escambia County, FL	NA	0.467777976935699	22.6139707857199	NA	20.8554265095223	2988081	0.573837857809075	19.7848848366437	35.2141267924129	13.6182859500797	13.8829235213121	32.5870805843928	-89.5754936678079	48433.68	26	0.578265148797303	FALSE	MS_agg	2976149	23.72515808543	South
2999	NC_agg	NA	North Carolina	NC	2020-03-07	2020-05-05	60	3.52636052461616	0.02	0.123904022502761	0.0021866495076362	0.122942378842085	0.119655169688493	0.0932761054531422	0.0313558354260454	0.0916895005301285	0.0898928003435043	0.152688182802185	0.122034371300694	0.0612585283480523	0.0275098191400417	-0.0199547786781933	0.00202389007322807	-0.0212451875746232	0.0313558354260454	0.0330344675990216	0.00884971959481038	-0.0519903988420339	-0.0853624158752839	0.123196734936667	0.0949065259778947	0.152682859242157	0.12443726504176	0.0606538965253521	0.0261896766253129	-0.0147607438977421	-0.0237988929666011	0.041229067374166	0.0062976833511215	-0.0574523334370722	-0.0938085204537173	1.92007784253883	1.22404978770436	2.77917555847503	1.55089674985839	2.30597210708538	NA	NA	NA	NA	16.1245393020226	26.7400888624082	27442.5726442163	4.65832558634634	4.34012616637751	65.1543865606171	21.1982236964458	1.12919804744035	2.2145362173123	1.85537246937204	8.46346131715403	25.3103731788452	10.3335174544122	10488084	15.42337121558	0.450788076949759	21.4810136132521	34.1005521600945	16.4535685486717	24.2658707430211	0.775037004842802	10.3114235851647	14.0933997458491	Flagler Coun	lagler County, Florida	FL	Flagler County, FL	28576.1011926158	0.458996099227929	17.4043367780889	NA	28.5387393600602	9845333	0.642372685616627	17.8062166165223	29.7479887272477	10.9509308522119	14.2320427350478	35.539842268789	-79.6562014083515	53821.31	28	0.503420711064034	FALSE	NC_agg	10488084	75.239137004811	South
2991	NE_agg	NA	Nebraska	NE	2020-03-14	2020-05-05	53	2.39789527279837	0.02	0.0394924527591098	0.0022790667784812	0.0403236305494949	0.0390605514705712	0.0345572852669684	0.0302904227241663	0.0343978937452454	0.0334871918175028	0.0937781325414516	0.0621799917429762	0.0011113703676513	-0.0327978609928626	0.00753417880779896	0.00213238325038838	0.0002595000444829	0.0302904227241663	0.0585828633760254	0.0288536373407397	-0.0306860622696137	-0.0622645447901218	0.0339661514172099	0.0368530893104001	0.0908872444423482	0.0622368810816835	0.00559779625333674	-0.0219634545538279	0.03513509151936	-0.00399082901110244	0.0555248967516297	0.0241318385569899	-0.0330189290729976	-0.0611503648638933	1.28736891249986	0.776929470182643	1.92635897315924	1.00836808565163	1.56068615379839	NA	NA	NA	NA	9.91422183468718	28.2752984034686	27350.411462181	5.17121690520578	4.3311686909726	81.986005087289	4.49538490342977	0.799776287669877	1.77566093299061	1.74238177135016	9.17955717583243	18.8955225972456	8.10736094877137	1934408	11.8385731518457	0.422478943384518	15.4720004921457	34.8783033276005	16.2654722860437	25.0690501319967	1.46107972493333	8.61052079181968	13.7167387856304	Franklin Cou	ranklin County, Florida	FL	Franklin County, FL	NA	0.436837737092542	12.7429355898606	NA	29.5132325147844	1869365	0.807563530931627	16.0692128675039	29.8079769333437	8.88467388658716	14.1257592823125	41.1712746381376	-97.2903457398908	77358.37	30	0.585228388844978	FALSE	NE_agg	1934408	9.65478666854895	Midwest
408	NH_Hillsborough	33011	New Hampshire	NH	2020-03-27	2020-05-05	40	2.30258509299405	0.02	0.00893756061966769	0.00241103304038686	0.0199890283410624	0.0250653558980054	0.0233176311123081	0.0329042233235485	0.0238323042451387	0.0239392427964507	0.0837022554124618	0.0541255540803208	-0.00948980024631815	-0.0654920220130174	0.0729962715643377	0.00217613454536999	0.0536106552040062	0.0329042233235485	0.116598068651863	0.0847341868032965	0.0217060088827515	-0.00399768503172205	0.0473189703300457	0.0574977223951885	0.130884105448059	0.0895230689250216	0.0215004692507133	-0.0139104718042928	0.0115225919787646	0.0190934483489142	0.0726893307038181	0.0453926288658615	-0.0096712421915703	-0.0520591006306415	1.18756400411703	0.596375117619449	1.80327298611746	0.930776542806737	1.47672193041763	33011	NH_Hillsborough	2010	Hillsborough County, New Hampshire	9.5	34.5	36162	5.76	6.33	87.6	1.8	0.2	3.2	1.8	5.3	13.2	6	417025	7.2	0.41	9.9	40.6	13.8	25.8	0.2	8.3	11.4	Hillsborough	illsborough County, New Hampshire	NH	Hillsborough County, NH	37833	0.4292	8.764224396	274.6570035	35.9	403972	0.864634182567109	14.60506407	28.5	9.1	13.36676799	42.879889	-71.532928	892.28	31	0.467007849381529	TRUE	NH_Hillsborough	417025	180.452475892894	North
3000	NJ_agg	NA	New Jersey	NJ	2020-03-06	2020-05-05	61	2.63905732961526	0.02	0.0104598763154236	0.00235074666523477	0.01995893478042	0.0164596815351512	0.0158440689874392	0.0304215438251073	0.0167879311305323	0.0174203851576716	0.0727381240850493	0.0445215307484449	-0.015353801958767	-0.0605293568230433	0.0105650594823658	0.00209192281386303	0.0177712677498394	0.0304215438251073	0.0768860168487751	0.0483492765387372	-0.0127903309346415	-0.0405344945414551	NA	0.050053231920631	0.104448494314378	0.0741304562044284	0.0230390932490845	-0.00908981040350803	0.0509007541985581	0.003485253260922	0.060541414473394	0.0340230815476716	-0.0271822959381686	-0.058764175445693	1.12465172299366	0.621331909698604	1.67630874012596	0.889952984219983	1.38124977111256	NA	NA	NA	NA	14.9163098534477	26.5783942279552	36134.3398054974	4.9357278089192	6.11573084802233	72.7080795119425	10.2492998806871	0.341428603588393	1.6235159046397	1.63547308705342	13.3922142680264	17.1816044213323	6.4906339344004	428322	10.0811789468945	0.43422367799014	14.2867078633979	34.795141937372	18.1109756646631	24.7917617793386	0.748435424686522	9.56058395803787	12.0146687377592	Gilchrist Co	ilchrist County, Florida	FL	Gilchrist County, FL	35668.821863533	0.441931145179082	11.7880955604668	292.306442161605	28.4270761576732	444210	0.714749780509219	15.777877389424	29.5211949303257	10.1778775804237	16.4584318247107	39.7106941437833	-75.0152863750141	2107.25	32	0.522734890735992	FALSE	NJ_agg	428322	78.4795008149894	North
596	NJ_Atlantic	34001	New Jersey	NJ	2020-03-24	2020-05-05	43	2.56494935746154	0.02	0.0391037079314474	0.0023486702897428	0.0385484324289665	0.0367814979936199	0.0253800918256505	0.0332275106748038	0.0255180234695176	0.0256540764834712	0.0865633791255789	0.0560921787785746	-0.00617058314943088	-0.0498032692905351	0.0162110377889915	0.00229916599335372	0.0294140221016222	0.0332275106748038	0.100034277641218	0.0583854405367069	-0.0020105604471516	-0.0394844517923565	0.0309515246069611	0.0354873283324517	0.0980638240466828	0.065506599503897	0.00416183270368637	-0.0330419337684598	0.0346993707409976	0.0168888238985654	0.0760158080880402	0.0474933334115913	-0.0147095664966208	-0.0415843521549238	1.20540545886647	0.678187863183081	1.83759121014294	0.954539055465727	1.49689084880787	34001	NJ_Atlantic Cou	2010	Atlantic County, New Jersey	15.3	23.6	30055	4.98	5.04	58.6	14.9	0.2	7.4	2.1	16.8	21.3	10.7	263670	11.8	0.45	16.9	28.1	30.7	24.3	0.5	8.1	8.4	Atlantic Cou	tlantic County, New Jersey	NJ	Atlantic County, NJ	30089	0.4572	15.16961326	428.7933788	25.1	275376	0.570387397594562	17.19704718	27.6	11.3	15.35427924	39.427562	-74.583452	671.47	32	0.44922457818588	TRUE	NJ_Atlantic	263670	151.612852199987	North
36	NJ_Bergen	34003	New Jersey	NJ	2020-02-29	2020-05-05	67	4.36944785246702	0.0233138555090348	0.157830145972359	0.00283248874876653	0.163053457355735	0.164507085339054	0.128006745489721	0.0366878202336798	0.121720915204734	0.115916132478344	0.195143345334666	0.163259165726582	0.0911025130432538	0.0397227423803951	-0.0402004527415353	0.00302657848398278	-0.0447616600975706	0.0366878202336798	0.0255243260531372	-0.00738629706310968	-0.0807742525236752	-0.123539939314987	0.148741799644718	0.141127305387285	0.210573794538604	0.174692866290051	0.105150176754881	0.0583422737603406	0.00132448663196545	-0.0487776789539976	0.0288167073969999	-0.0127188615702511	-0.0829407189988836	-0.125993800919875	2.39299703635364	1.33539032120329	3.55001021084439	1.89306381242723	2.95813280215682	34003	NJ_Bergen Count	2010	Bergen County, New Jersey	9.1	44.5	44819	6.87	7.81	62.5	5.2	0.1	14.4	1.7	16.1	6.1	7.5	932202	5.8	0.47	6.2	45.2	12.4	28.3	0.1	6.4	7.7	Bergen Count	ergen County, New Jersey	NJ	Bergen County, NJ	46254	0.4832	7.422378429	88.91650809	46.9	926330	0.593555212505263	11.66920996	21.5	8	15.76684335	40.918799	-74.057383	246.82	32	0.418627890559414	TRUE	NJ_Bergen	932202	1458.24869052403	North
151	NJ_Burlington	34005	New Jersey	NJ	2020-03-13	2020-05-05	54	2.83321334405622	0.02	0.0811548187016849	0.00239928993826293	0.0773094041501391	0.0786349584780609	0.0700000382046167	0.0319693060282581	0.0681373998827788	0.066177019109342	0.137407354190656	0.101047289978177	0.0377504183989692	0.000336431585414676	-0.0514538248591574	0.0023878151983201	-0.0315800282588358	0.0319693060282581	0.0323473734143101	-0.00320651636206305	-0.0593604476331724	-0.0873132725990136	0.0772397071894979	0.0701046694846096	0.144487813494161	0.101606217007977	0.0354492364580975	0.00191987263031829	-0.0440971731381481	-0.0328978428747586	0.0384314272607941	-0.0012304675349027	-0.0622143541337961	-0.0928239284252035	1.64570744795081	1.00252731171973	2.53497486966556	1.31689144217269	2.01908285030514	34005	NJ_Burlington C	2010	Burlington County, New Jersey	9.1	33.5	41123	5.85	7.22	70.6	15.9	0.1	4.3	2.6	6.4	7.3	4.4	445349	5.5	0.41	7.2	40.9	14.3	27.9	0.5	7.1	9.2	Burlington C	urlington County, New Jersey	NJ	Burlington County, NJ	41498	0.4259	6.362460093	158.9303362	35.7	450556	0.689521391347579	12.75179419	28	9.5	15.07692717	39.982667	-74.834269	819.48	32	0.407740827521318	TRUE	NJ_Burlington	445349	209.828287144728	North
62	NJ_Camden	34007	New Jersey	NJ	2020-03-14	2020-05-05	53	2.89037175789616	0.02	0.0893711087820531	0.00229848133348168	0.0885849108632367	0.0878128884690109	0.0610275845193042	0.0327172133171349	0.0573584612675144	0.0545548168212975	0.120403736458315	0.0935446847294371	0.0301441891382302	-0.00855668158686815	-0.00492174155166651	0.00222717197213872	0.00689157184186392	0.0327172133171349	0.0671778884170537	0.0404751282940396	-0.0268589694000416	-0.0614953424545744	0.0893711087820531	0.0610275845193042	0.120403736458315	0.0935446847294371	0.0301441891382302	-0.00855668158686815	0.0278396661930955	-0.00022731076784535	0.0544583677840195	0.0307124591195217	-0.027826976648948	-0.0581744697078939	1.54845074773713	0.937408506666526	2.28263390602703	1.24742520756706	1.92343622643499	34007	NJ_Camden Count	2010	Camden County, New Jersey	14.6	27.9	34669	5.1	6.03	60.3	18.4	0.2	5.1	1.8	14.2	19.2	8.3	506471	11.2	0.44	16.8	36.9	16.7	27.6	0.1	7.3	11.3	Camden Count	amden County, New Jersey	NJ	Camden County, NJ	35638	0.4601	13.22652115	550.6893335	30.2	511998	0.585285489396443	16.64231307	30.2	10.4	13.85786663	39.86401	-75.027836	227.59	32	0.320536470837452	TRUE	NJ_Camden	506471	859.217907929396	North
230	NJ_Essex	34013	New Jersey	NJ	2020-03-03	2020-05-05	64	4.62497281328427	0.0252847784283616	0.207374025899843	0.00316424538995946	0.203231844114469	0.197710263228952	0.154098304499483	0.0386276682186923	0.146827347283415	0.139536044722126	0.230105374182177	0.19063981216656	0.115907170677662	0.0645062984775863	-0.0720441783150637	0.00333500772654485	-0.0656938768471493	0.0386276682186923	0.0129770300604472	-0.0297889323607342	-0.102221718108658	-0.169797654083345	0.206573568346947	0.154151680450371	0.229957664208258	0.190319026604096	0.11594925124372	0.0648363795909358	-0.0840580464247604	-0.0682771910722577	0.0167829556865914	-0.0311417511721974	-0.106395214141653	-0.171955090589128	2.80256701832853	1.58561370950658	4.29460182814306	2.21920512713789	3.46151679389109	34013	NJ_Essex County	2010	Essex County, New Jersey	18	31.6	33571	5.22	5.81	33.2	39.3	0.2	4.5	2.5	20.3	22	11.9	798975	14.6	0.52	20.1	36.3	18.7	25.6	0.1	7.8	11.6	Essex County	ssex County, New Jersey	NJ	Essex County, NJ	34266	0.5447	17.31439709	681.2280408	32.7	791609	0.31939379163198	15.10094596	28.7	10.7	12.14349508	40.768705	-74.216402	129.59	32	0.203181382544206	TRUE	NJ_Essex	798975	2380.47493671747	North
513	NJ_Gloucester	34015	New Jersey	NJ	2020-03-24	2020-05-05	43	2.30258509299405	0.02	0.0400926527742385	0.00218977106089705	0.0369974835925893	0.0307480862701906	0.0451796935769053	0.0319882000653381	0.0464883308241053	0.0468046544220719	0.0996917477294107	0.0748841439447949	0.0164817323055266	-0.0285816201731466	-0.0102673767777004	0.002048754453885	0.0152978031500672	0.0319882000653381	0.0721395810043036	0.0446965920442391	-0.0143296750984698	-0.0423794918239441	0.0103759987756738	0.0520495037802855	0.114391210102187	0.0836104962910513	0.0166756919656094	0.00153495292886661	0.0225958943970345	0.0001543188385861	0.0613117705603791	0.0304525009525403	-0.0294218903319031	-0.0643443001466504	1.38763432543285	0.803124007973499	2.00153823737935	1.12991443480479	1.70059895663988	34015	NJ_Gloucester C	2010	Gloucester County, New Jersey	10.5	26.9	39598	5.48	6.96	81.1	9.7	0.1	2.6	1.8	4.8	10.9	8.1	291636	7.1	0.4	9.1	38.3	14.2	28.1	0.4	8.7	10.5	Gloucester C	loucester County, New Jersey	NJ	Gloucester County, NJ	41028	0.4107	8.111888112	130.9571454	29.3	290298	0.796429875507237	15.71304135	30.3	11.3	13.67525784	39.749187	-75.127456	337	32	0.484040647260323	TRUE	NJ_Gloucester	291636	334.12821054738	North
125	NJ_Hudson	34017	New Jersey	NJ	2020-03-06	2020-05-05	61	4.00733318523247	0.0266492916386641	0.20835375263208	0.00357943362290831	0.214366013268758	0.20629719501683	0.151613294124204	0.0419981867550963	0.144469101732648	0.137352999200527	0.236580580265793	0.192729273243108	0.109953901569173	0.0619867562289301	0.0020106124288357	0.00354562153443456	-0.0208532503149908	0.0419981867550963	0.0535533939592602	0.016964087378431	-0.0642000725114349	-0.112098024345611	0.20835375263208	0.151613294124204	0.236580580265793	0.192729273243108	0.109953901569173	0.0619867562289301	-0.0271963910173501	-0.0608220749947444	0.0138852884866135	-0.0243508048881759	-0.0949458369458651	-0.138490244141187	2.76144343288626	1.5586293024019	4.44408135216719	2.137298614418	3.50236947814478	34017	NJ_Hudson Count	2010	Hudson County, New Jersey	19.7	34.6	34917	4.98	6.08	30.8	11.2	0.1	13.2	2.3	42.2	21.9	15.4	672391	15.1	0.49	23.5	36.1	18.1	25.5	0.1	7.2	13	Hudson Count	udson County, New Jersey	NJ	Hudson County, NJ	36890	0.4953	17.51380222	406.4374497	37.5	662619	0.293977383685044	15.70284671	23.9	7.4	10.62314845	40.742925	-74.061278	62.26	32	0.223557834757835	TRUE	NJ_Hudson	672391	4169.79484534448	North
347	NJ_Mercer	34021	New Jersey	NJ	2020-03-13	2020-05-05	54	3.17805383034795	0.02	0.0996698712773547	0.00208812944072425	0.0956322759241914	0.0878269644500234	0.0665458160674547	0.031883446039681	0.0634048661783888	0.0612144814790029	0.12999969932627	0.093583993681101	0.0335865271795541	0.0010691831009021	-0.027415113453618	0.00211243924834334	-0.019370837018505	0.031883446039681	0.0350062597631866	0.00748234954254838	-0.0506715961453199	-0.084202963217486	0.0990517327916997	0.0665522598852205	0.129857344648523	0.0933827295932365	0.0338159021009141	0.0010418597855515	-0.00806318732860215	-0.0211345428648219	0.0409735231969644	0.0043679929674638	-0.0480134131675553	-0.0884861853242448	1.60772120494937	1.00804942151138	2.42258227238473	1.27849741337283	1.9239281330473	34021	NJ_Mercer Count	2010	Mercer County, New Jersey	13.5	38.2	36189	6.22	6.33	54.5	19.5	0.1	8.9	1.9	15.1	16	6.8	367430	10.1	0.48	14.1	42.9	16.3	25.3	0.2	6.2	9.1	Mercer Count	ercer County, New Jersey	NJ	Mercer County, NJ	36293	0.4901	11.46580064	401.8850753	39.6	370212	0.523019243028319	13.91306295	24.6	9.6	13.4244703	40.255566	-74.70034	228.87	32	0.295108254700407	TRUE	NJ_Mercer	367430	619.851499138248	North
183	NJ_Middlesex	34023	New Jersey	NJ	2020-03-06	2020-05-05	61	4.0943445622221	0.02	0.150567076082912	0.00210541208199939	0.139845610185687	0.136947063625157	0.101037683606587	0.0308876915140056	0.0991468658694803	0.0960187068336753	0.156665250230763	0.13056973314017	0.065157446096655	0.0334906174624031	-0.0249462958018852	0.0021630449956421	-0.0329300228770215	0.0308876915140056	0.0265533754146449	-0.00526739422630494	-0.0616475689442	-0.108076143148605	0.150567076082912	0.101037683606587	0.156665250230763	0.13056973314017	0.065157446096655	0.0334906174624031	-0.0259273382533862	-0.0403054517871412	0.0287792701899185	-0.00852646472407695	-0.0714115267789183	-0.117937356089504	2.01895810422272	1.27762353287919	2.84552589178917	1.59264609508221	2.4310949704012	34023	NJ_Middlesex Co	2010	Middlesex County, New Jersey	12	38.4	41464	6.2	7.28	49.2	8.8	0.1	21.3	2.1	18.4	9.9	6.6	825062	7.4	0.41	9.3	42.7	12.9	26.5	0	6.7	11.2	Middlesex Co	iddlesex County, New Jersey	NJ	Middlesex County, NJ	42360	0.4292	8.831760859	158.8676949	41	830300	0.460974346621703	11.40636867	25	9.8	13.1069493	40.485529	-74.387921	322.65	32	0.37703847262513	TRUE	NJ_Middlesex	825062	987.317485542766	North
126	NJ_Monmouth	34025	New Jersey	NJ	2020-03-05	2020-05-05	62	3.17805383034795	0.02	0.137744956209701	0.00215551666407953	0.134284230438987	0.134200192223397	0.0991426611432276	0.0282543236236215	0.0937831438032992	0.0886462359780915	0.158045288723587	0.125557016535962	0.0698003313262474	0.0445521847188089	0.00282487580112042	0.00207055877434447	-0.00611778938762561	0.0282543236236215	0.052352967909433	0.0224452915368689	-0.0395252095240265	-0.0751377130928132	0.138165240758008	0.0991714906171986	0.159469055282058	0.126973522686691	0.0708145411322987	0.0438720088465104	0.00392943848478261	-0.0278305956975476	0.0297104936069915	0.00412284245262557	-0.0592976515032151	-0.0884262132626225	1.99446474198565	1.38154662120729	2.86882384618347	1.64349252248237	2.35700616021105	34025	NJ_Monmouth Cou	2010	Monmouth County, New Jersey	8.8	39.2	41577	6.55	7.29	76.7	7	0.1	4.9	1.7	9.7	8.7	6.1	618795	6.3	0.46	7.7	42.4	14.9	27.1	0.3	8	7.3	Monmouth Cou	onmouth County, New Jersey	NJ	Monmouth County, NJ	43267	0.4695	7.465008775	161.9475085	42.5	629185	0.758718024110556	12.85187375	23.2	8.9	15.1109769	40.291301	-74.14773	665.34	32	0.530328236480404	TRUE	NJ_Monmouth	618795	359.091458322008	North
231	NJ_Morris	34027	New Jersey	NJ	2020-03-06	2020-05-05	61	3.40119738166216	0.02	0.106341949425177	0.00231022244728196	0.107663171454536	0.106133738604168	0.0668330619847209	0.0324050507250921	0.0631952031047652	0.0601265876417108	0.1286645235564	0.0975246292006429	0.032729266357489	-0.0027452541920862	-0.0466754232057453	0.00242913816456592	-0.0435304764557871	0.0324050507250921	0.0164564845826848	-0.0130111711143987	-0.0710122365247217	-0.109481593131772	0.0895895120164172	0.0682147546734324	0.131001628769154	0.0970273652002619	0.0358321226911254	-0.0047195616273622	-0.0474780709009423	-0.0451858154312682	0.0132865311283883	-0.016584479960071	-0.0753523676564543	-0.110677295027238	1.61085391850158	0.979566405370268	2.40273133783024	1.27070312147878	1.97373191157657	34027	NJ_Morris Count	2010	Morris County, New Jersey	6.9	48.4	48280	7.4	8.33	75.1	2.9	0.1	8.9	1.6	11.5	3.8	4.7	491845	4	0.45	4.2	48.9	12.4	25.6	0.1	6.1	7	Morris Count	orris County, New Jersey	NJ	Morris County, NJ	50683	0.4536	4.49922016	65.47578963	51	498192	0.729056267463147	10.97345167	21	7.9	15.0144924	40.859552	-74.501661	481.36	32	0.503446265414351	TRUE	NJ_Morris	491845	394.51196114129	North
293	NJ_Ocean	34029	New Jersey	NJ	2020-03-06	2020-05-05	61	3.43398720448515	0.02	0.136054683250194	0.00206726458309947	0.136454161018165	0.1327346634912	0.094544220788083	0.029726894624984	0.0902719560770119	0.0867830543421659	0.161495802866994	0.121869871088072	0.0647153016063676	0.0319024333982505	-0.0242928667103635	0.00198747530421232	-0.0232699047748688	0.029726894624984	0.0435721749955408	0.00385742755408601	-0.0517551109064155	-0.0823654510009587	0.115329016428643	0.0959083210599065	0.158436135684091	0.122756801757127	0.0674288897275265	0.0352572433523969	-0.0261955903429184	-0.0269168674573945	0.0296412118962411	0.00117985005972525	-0.0574111243954793	-0.0817958282756777	1.93597424856064	1.26322089766532	2.92769917846677	1.58786831113754	2.30360955823076	34029	NJ_Ocean County	2010	Ocean County, New Jersey	10.9	24.3	34713	5.03	6.04	85.9	2.9	0.1	1.7	1.1	8.3	19.5	5.8	607186	9	0.43	15.5	33.9	17.4	28.1	0.1	11.3	9.2	Ocean County	cean County, New Jersey	NJ	Ocean County, NJ	35260	0.4382	11.25042106	97.81046252	26.9	583450	0.85144913874368	14.90398826	28.1	11.2	21.65601165	39.973657	-74.21461	915.9	32	0.652710652349815	TRUE	NJ_Ocean	607186	255.962063753374	North
105	NJ_Passaic	34031	New Jersey	NJ	2020-03-07	2020-05-05	60	4.04305126783455	0.02	0.170173219196582	0.00223049962097156	0.169510864281723	0.164492462512469	0.121953550575605	0.0319408597865865	0.117685951461511	0.113316596696635	0.182882301043672	0.151959350047959	0.0882586989912839	0.0582495443808414	-0.0385255535444836	0.00220437504273748	-0.0471850499679992	0.0319408597865865	0.00712270061886226	-0.0158063282918385	-0.0791309622662877	-0.104670532403836	0.170173219196582	0.121953550575605	0.182882301043672	0.151959350047959	0.0882586989912839	0.0582495443808414	-0.0186751291036547	-0.0570159046665623	0.00252368422602696	-0.0306055594087468	-0.0843971399840094	-0.112784966209292	2.30481113208852	1.51926179540707	3.31291548552839	1.85816152632556	2.76714294211489	34031	NJ_Passaic Coun	2010	Passaic County, New Jersey	18.5	25.2	31240	4.61	5.31	45.3	11.1	0.2	4.9	1.5	37	24.6	12.9	501826	15.1	0.46	23.2	30.3	17	27.4	0.1	8.2	17.1	Passaic Coun	assaic County, New Jersey	NJ	Passaic County, NJ	32575	0.4741	16.65955858	451.1573813	26	507574	0.432715229700497	14.45369484	25.7	8.3	12.80325627	40.925361	-74.191473	197.07	32	0.374236404143695	TRUE	NJ_Passaic	501826	983.183439629186	North
458	NJ_Somerset	34035	New Jersey	NJ	2020-03-08	2020-05-05	59	3.04452243772342	0.02	0.113289038287675	0.00224065883099323	0.115614676701625	0.11498083372556	0.0824145941398017	0.0318252609208671	0.0792198334608797	0.0754713683391726	0.139108027290958	0.112291191475386	0.0523828085797012	0.00474186992680518	-0.0264811928377937	0.00225383926937132	-0.0360729909721667	0.0318252609208671	0.017042408987067	-0.0039033930067265	-0.0659482801206841	-0.100108179492318	0.113472645537464	0.0830585471718493	0.139712115496379	0.110548478571263	0.0566080736382632	0.0208368754226974	-0.025987403116106	-0.0500237644060964	0.00693207086571575	-0.0223430250989747	-0.0822229841343028	-0.106198970980617	1.78798980772782	1.03609302630689	2.56132355637209	1.45902647721878	2.16917649627131	34035	NJ_Somerset Cou	2010	Somerset County, New Jersey	7.3	49.8	49700	7.51	8.53	62.4	8.5	0.1	14.1	1.9	13	5.1	4.9	328934	3.6	0.45	4	51.4	10.9	24	0.1	6.2	7.3	Somerset Cou	omerset County, New Jersey	NJ	Somerset County, NJ	51353	0.4548	5.038571258	66.04852797	52.5	330604	0.593625606465741	10.4653706	22.6	8.4	13.6459329	40.561176	-74.578798	305.07	32	0.416984951493392	TRUE	NJ_Somerset	328934	416.304568646183	North
728	NJ_Sussex	34037	New Jersey	NJ	2020-03-13	2020-05-05	54	2.39789527279837	0.02	0.0557408611927014	0.00215548947840099	0.0531315661942605	0.0523554477680147	0.0259329131726094	0.0340483890276801	0.025084062975568	0.0232202852182565	0.0875842006985756	0.0626109412064164	-0.00631771600768515	-0.0503918195811338	-0.0631499426036391	0.00261284690643763	-0.0565134342769354	0.0340483890276801	0.0121079507176092	-0.0228607356726215	-0.0904133274510122	-0.125660678941866	0.0551298317779919	0.026079817315903	0.0878924861830105	0.0626600831742315	-0.00576582278722105	-0.0504562475260351	-0.0506931511555703	-0.0579689098112677	0.0106886757451219	-0.0231708194776677	-0.0929576523503675	-0.128668885153767	1.21022339067547	0.674962260777361	1.84995636220871	0.953475565114097	1.56528088622165	34037	NJ_Sussex Count	2010	Sussex County, New Jersey	7	31.4	41728	6.18	7.32	88.8	1.6	0.1	1.7	1.3	6.4	6	5.7	140488	4.8	0.39	6.2	38.1	15	26	0.2	11.5	9.3	Sussex Count	ussex County, New Jersey	NJ	Sussex County, NJ	41417	0.4063	5.703701139	50.01493659	33.8	145930	0.877091756321524	13.33576864	26.2	8.6	14.02864387	41.091219	-74.654037	535.96	32	0.629441761325311	TRUE	NJ_Sussex	140488	101.206583464568	North
127	NJ_Union	34039	New Jersey	NJ	2020-03-06	2020-05-05	61	3.98898404656427	0.0232637363694182	0.20759857649497	0.00279733222791984	0.20770175386293	0.198384696993888	0.158292574609818	0.0352260688123132	0.151613578621531	0.145777548049976	0.231527425437951	0.190736284632573	0.125762794460047	0.0836877136144924	-0.0310593423273851	0.0024106259179534	-0.0473964899488915	0.0352260688123132	0.00378121254128437	-0.01745339799969	-0.0780096246927469	-0.107902651326033	0.206676754844996	0.158312163690187	0.231906185111615	0.190789797631098	0.12580863566419	0.0836638970481459	-0.028116704593342	-0.0503959044889411	0.0105138574570209	-0.0207988157704147	-0.0838196514737495	-0.114362130128792	2.87301356244312	1.80309983101383	4.32711180486148	2.3600135494545	3.46339522374616	34039	NJ_Union County	2010	Union County, New Jersey	15.7	31.2	35419	5.34	6.18	45.4	20.8	0.1	4.6	1.8	27.3	13.9	8.7	556341	9.1	0.48	12.4	34.8	16.5	26.2	0.1	7.8	14.6	Union County	nion County, New Jersey	NJ	Union County, NJ	35585	0.4905	10.89495743	362.6138425	32.6	548744	0.423516248013646	13.23388502	24.7	7.8	12.92278367	40.659609	-74.294239	105.46	32	0.306854375492736	TRUE	NJ_Union	556341	2036.832014638	North
514	NJ_Warren	34041	New Jersey	NJ	2020-03-19	2020-05-05	48	2.30258509299405	0.02	0.0647721015544535	0.00193494534919341	0.0531387530779018	0.0531387530779018	0.0253443108064133	0.0297413691855068	0.024069530742689	0.0229388689754694	0.0768115965172919	0.0533940660703689	-0.0074611630926617	-0.0374598697047897	-0.0428201671489314	0.00237918238286856	-0.0330949892472332	0.0297413691855068	0.0371417152528541	-0.00200003112764124	-0.0657712424960563	-0.0983108815040189	0.0696378231617553	0.0254684994103407	0.0807014129262588	0.054695858745382	-0.0068372291881874	-0.0415885499650194	-0.0315853055962462	-0.0352777769375239	0.0347100947708801	-0.00500629254332345	-0.0656457210550956	-0.103351346614788	1.20509414277693	0.748772547632051	1.72264614843139	0.945242821136804	1.46927432017061	34041	NJ_Warren Count	2010	Warren County, New Jersey	10.7	28.6	40150	5.63	7.05	85.7	3.3	0.1	2.4	1.4	7	13.2	5.8	105267	6.8	0.4	9.4	37.2	15.7	25.8	0.4	9.6	11.4	Warren Count	arren County, New Jersey	NJ	Warren County, NJ	38345	0.4122	7.966667932	75.09804467	29.9	107226	0.837893794415534	15.57517723	28.8	9.2	15.32930446	40.795162	-75.016426	362.78	32	0.606426192217077	TRUE	NJ_Warren	105267	112.034252906569	North
3025	NM_agg	NA	New Mexico	NM	2020-03-14	2020-05-05	53	2.30258509299405	0.02	0.0296439290426829	0.00227003365668638	0.0301578092057662	0.034062120127729	0.0339154764007272	0.0320572789293995	0.0340853162294524	0.0345733516619878	0.0873963542402837	0.0646500866201556	0.0018056229186792	-0.0388763255345859	-0.0312896627424956	0.00202804032729633	-0.0028478642744785	0.0320572789293995	0.0588327157671573	0.028297149588174	-0.0326344140073431	-0.0719197766327797	0.0480279015205657	0.0549827891442623	0.106380361100259	0.0806321399678432	0.0283724261033517	-0.00460659237825581	-0.00174549354683472	-0.0111679535839117	0.054521604347215	0.0186079310788706	-0.039046698094569	-0.0777803780891567	1.28149819770907	0.740382973887273	1.84767620326439	1.01362368998018	1.58716454393528	NA	NA	NA	NA	17.4140895995067	25.8405343279986	25011.8962732723	4.47799921796196	3.6605174672177	40.351189851474	1.83867509892883	6.75944326242583	1.34358728810445	1.65514894455493	48.0897378436986	29.1276714358055	12.2307722778747	1972871	18.196940863223	0.448894227824219	25.5020109914119	34.3045937588056	19.3161288708841	24.3326417673651	1.10940079143066	11.4192152156424	9.51687987242366	Liberty Coun	iberty County, Florida	FL	Liberty County, FL	NA	0.467737887139456	21.0905721954965	NA	26.6979252510485	1958984	0.390881701943456	16.2423709972472	23.6964960408048	8.11276830234448	14.8521886852633	34.48836017703	-106.232181508238	116059.48	33	0.400643385729016	FALSE	NM_agg	1972871	6.56326562781103	West
1093	NM_San Juan	35045	New Mexico	NM	2020-03-24	2020-05-05	43	1.94591014905531	0.02	0.0121205633808104	0.00209589052899978	0.00842075663433134	0.0137369466469697	0.00856201001481093	0.0317543754184682	0.00865567643367957	0.00695798148186122	0.063824607187612	0.0419924093848554	-0.0258657826537061	-0.0559327237242453	0.0468525651920217	0.0022561314966436	0.0305750601513347	0.0317543754184682	0.0885392583485518	0.0553252345267475	0.000947000615541399	-0.028413466081629	0.0216270534203237	0.0362771398179761	0.0897343541283757	0.0661726218799921	0.00877975497379355	-0.0167851848231048	0.0322734479045063	-0.00644848297792642	0.0652574108478352	0.0270632805242408	-0.0380334350813691	-0.0777148642198003	1.06591675080613	0.645201791869055	1.57827727938329	0.820370297265373	1.35692929904412	35045	NM_San Juan Cou	2010	San Juan County, New Mexico	19.1	15	28540	3.12	4.69	42.5	0.5	35.6	0.3	2	19.1	33.2	19.1	123958	20.8	0.45	28	27	16.9	23.4	0.7	17.7	14.3	San Juan Cou	an Juan County, New Mexico	NM	San Juan County, NM	27087	0.4635	20.06159083	566.2728024	15.2	125133	0.410099653968178	20.37319147	31.7	10	12.40759832	36.72194	-108.220647	5538.71	33	0.606072435480373	TRUE	NM_San Juan	123958	8.64107643286692	West
45	NV_Clark	32003	Nevada	NV	2020-03-04	2020-05-05	63	3.04452243772342	0.02	0.06677846887797	0.00238971208606362	0.0631884121210989	0.0621319471399922	0.0438656540803849	0.0303621185345102	0.0423515853829453	0.0411269199157002	0.0957872331619064	0.073808802593793	0.0121571391768283	-0.0167535721653478	-0.00918418466470907	0.00241337200342558	-0.00464882056187147	0.0303621185345102	0.0534267343058097	0.0253366478936207	-0.0333882679927793	-0.0851722345713683	0.0651413163846086	0.0447050013529946	0.0993008738946259	0.0764251848541148	0.0124302660731908	-0.0189462418209141	-0.0071218277466385	-0.009164527182771	0.0514677967495831	0.0204139898425528	-0.0420901070115548	-0.0887252520364359	1.37491026506479	0.880423472245293	1.95165363865408	1.09460210967245	1.68839371293463	32003	NV_Clark County	2010	Clark County, Nevada	16.5	21.7	31282	3.69	5.32	48	10	0.4	8.5	4	29.1	18.7	7.6	2266715	11.7	0.43	16.9	26.4	28.1	26.2	0.1	10.3	9	Clark County	lark County, Nevada	NV	Clark County, NV	30495	0.4516	15.68569909	705.8778697	22.6	2035572	0.458062893378372	16.88871903	27.8	9.2	12.7985156	36.143366	-115.14994	8091.05	34	0.417199370141145	TRUE	NV_Clark	2266715	108.16679117842	North
2995	NY_agg	NA	New York	NY	2020-03-03	2020-05-05	64	6.44571981938558	0.0275985698020405	0.196860677623235	0.00444139367087015	0.198327760477474	0.19391718179609	0.113855074663177	0.0435287992528121	0.105975869907331	0.0985633988950346	0.197160251749455	0.159011149108081	0.0737322690261091	0.0247053122864425	-0.0312170751869272	0.00457153786222013	-0.0243865529214662	0.0435287992528121	0.059339677324694	0.0136279439000061	-0.0681871930545683	-0.117025667617745	0.162661571561146	0.114647341844099	0.19050825968314	0.156095990054094	0.0753722616831151	0.024491038944289	NA	-0.0448208043141747	0.0473163153288546	-0.00108428182202271	-0.090322339468577	-0.131228111112117	2.19070710946266	1.19954513836489	3.59017761818367	1.68752763517312	2.88521416818613	NA	NA	NA	NA	12.2508693777012	23.7130498284893	27709.5245090656	4.93328703396877	4.40672329634003	88.7264598998249	3.59596545584904	0.455427717461159	1.52747292279205	1.80117682677014	3.88793570556386	21.9316879649267	8.07822280530518	3884260	12.9134856093652	0.421998840695844	17.8277567740718	33.8541944568291	18.0863403945952	24.5700312093315	0.843302495541524	9.40584999236837	13.2281584887775	Marion Count	arion County, Florida	FL	Marion County, FL	29692.6429375833	0.434138970117166	14.4354559733681	185.914807867377	25.2832617617407	3983424	0.876784143490625	16.9756740748185	28.4220362682958	9.57052723988207	16.23317025782	42.8378740532944	-75.7331832477384	44884.21	35	0.531198152279479	FALSE	NY_agg	3884260	33.4130883920936	North
233	NY_Albany	36001	New York	NY	2020-03-14	2020-05-05	53	3.13549421592915	0.02	0.0111363711270074	0.00225699840182201	0.00776817665237228	0.00876922978268787	0.0220737331930681	0.031251337703467	0.0246061494792495	0.0266208954140027	0.089743657543981	0.0504113915141791	-0.00892846269786715	-0.044571019697343	-0.0512281615218115	0.00217412739282717	-0.0177721242907068	0.031251337703467	0.0435005149932899	0.0108043939404848	-0.0496372718118452	-0.0760774603915193	0.00480165638363368	0.0579530142462574	0.112227723020727	0.0849238557016117	0.029410800790826	-0.00353660771262317	-0.0234935365185904	-0.0257839973516128	0.0398638852151161	0.00276338189906745	-0.0574210758248046	-0.0819583240097292	1.17690468471467	0.707417653575321	1.87632430169429	0.934761632971015	1.43920882607797	36001	NY_Albany Count	2010	Albany County, New York	9.3	37.6	32386	6.22	5.56	76	12	0.1	4.8	2.2	4.9	20	9.2	305506	12.6	0.45	16	43.1	16.1	27.5	0.2	5.6	7.6	Albany Count	lbany County, New York	NY	Albany County, NY	34648	0.4532	13.48316532	332.1843705	38.6	307463	0.741692496332892	15.22590591	25.4	9.8	14.8521936	42.678976	-73.81304	533.47	35	0.341915182721877	TRUE	NY_Albany	305506	221.111665110043	North
235	NY_Dutchess	36027	New York	NY	2020-03-08	2020-05-05	59	2.39789527279837	0.02	0.0512105879520018	0.00227601534865768	0.0543553603693273	0.0502260828477944	0.0226655568877655	0.0320538789810755	0.0201308664289517	0.0197984967972185	0.0869588517189733	0.0471805706110862	-0.0096932334562267	-0.0502219328556702	-0.0242427269575237	0.00220922503835134	0.00241954753975195	0.0320538789810755	0.0581958492958866	0.0279227720026478	-0.0288414311560128	-0.057311694486551	-0.0011105379258267	0.0390658650104412	0.0980080755749216	0.0708438846346179	0.00732378892653218	-0.0328356730815352	0.0212077662791277	-0.0161210860815804	0.0427083022453228	0.0130968001536421	-0.0452109777784138	-0.0672280109054154	1.18196673792126	0.675892057697167	1.84237398592848	0.929335671171079	1.40718571535643	36027	NY_Dutchess Cou	2010	Dutchess County, New York	10.9	32	34327	6	5.97	74.6	9.2	0.2	3.5	2.1	10.5	14.3	6.5	294218	8.4	0.42	11.1	39.6	18.9	23.1	0.2	10	8.2	Dutchess Cou	utchess County, New York	NY	Dutchess County, NY	32618	0.434	9.346803507	213.4885868	33.4	296928	0.729446195710745	14.94853922	25.9	9.6	14.95379351	41.681015	-73.839417	825.43	35	0.471970611147601	TRUE	NY_Dutchess	294218	137.622962577652	North
409	NY_Erie	36029	New York	NY	2020-03-08	2020-05-05	59	4.30406509320417	0.02	0.0859278221769552	0.00224445991471137	0.0912263153525659	0.0875002726432835	0.0645874347928734	0.0322329980841213	0.0609545466141695	0.0582362601041488	0.134231124423048	0.0956463929644336	0.03103007999138	-0.00494697566843935	-0.0202972998920934	0.00216906252762179	-0.00566760501908255	0.0322329980841213	0.0469012577323166	0.0227452136007117	-0.0339435712308089	-0.0727595019497079	0.0853745589969613	0.064588898985819	0.134254185906698	0.0957257608771761	0.031170521593445	-0.0051986639531177	-0.0204669801447589	-0.00820052361260904	0.0494737634245163	0.0209698566884654	-0.0412251031514018	-0.0738452122687895	1.58648866488443	0.963420131997473	2.48631255536927	1.25536432963787	1.94987220821881	36029	NY_Erie County,	2010	Erie County, New York	11.6	29.1	29406	5.6	4.89	77.7	13	0.6	2.6	1.6	4.5	24	8.2	918702	14	0.46	20.5	36.6	17.8	27.4	0.1	6.4	11.6	Erie County,	rie County, New York	NY	Erie County, NY	31448	0.4604	15.04440789	447.7153604	31.6	921584	0.765950797756906	15.94109573	26.7	9.4	16.24822046	42.889478	-78.792596	1226.97	35	0.444503983475952	TRUE	NY_Erie	918702	289.096364587386	North
187	NY_Monroe	36055	New York	NY	2020-03-08	2020-05-05	59	3.36729582998647	0.02	0.0196065718826227	0.00226924132757047	0.0238393221082699	0.0218359370444471	0.0100025972457256	0.028452455824685	0.0072256584193721	0.0056615460674151	0.0622508021440396	0.0343134232526733	-0.0187476533253959	-0.0539167798929474	0.0209995737834728	0.00219935205409209	0.0210025464518772	0.028452455824685	0.0823203967505909	0.05252097221853	-0.0108804778092662	-0.04443725049575	0.00196677124009475	0.030016676552365	0.0848229900485343	0.0578456298952805	0.00153086605056297	-0.02487241300648	0.032276817869262	-0.0072926186385512	0.053115906743219	0.0254704691520877	-0.0379186204427849	-0.0644512137852397	1.07733864260776	0.655903347108312	1.56144040626691	0.866989392875819	1.2851357908362	36055	NY_Monroe Count	2010	Monroe County, New York	11.6	34.8	29762	5.98	4.98	72.8	14.4	0.2	3.2	2	7.3	21.9	7.7	741770	13.7	0.45	19.2	41.2	16.3	25.3	0.1	6.1	11	Monroe Count	onroe County, New York	NY	Monroe County, NY	31239	0.4633	15.19535446	344.6695259	36.2	749356	0.71571189127731	16.29042416	27.7	9.7	15.02570207	43.161503	-77.619988	1365.95	35	0.392713994076885	TRUE	NY_Monroe	741770	209.67003856987	North
47	NY_Nassau	36059	New York	NY	2020-03-01	2020-05-05	66	5.55295958492162	0.0257098633321192	0.205585706604664	0.00376213855806264	0.204843721626525	0.203237802308027	0.139305503014022	0.0439549750592776	0.133180157582712	0.126769348173373	0.230546528152731	0.179155513061255	0.0984563788317664	0.039437998182929	-0.0711683512383041	0.00386823400245076	-0.0632790166937917	0.0439549750592776	0.0106573822865858	-0.0258199616649696	-0.101998240597702	-0.146926425876578	0.205785138843388	0.139308135711662	0.230665121822546	0.178641971628806	0.0985776681468864	0.039151819119981	-0.067154553482603	-0.0640046024716329	0.0126697842735508	-0.0239362566259818	-0.105728233691582	-0.156688724054074	2.56439637047822	1.33270713852388	4.30466812495307	1.98565074660508	3.24322899094511	36059	NY_Nassau Count	2010	Nassau County, New York	10.3	40.9	43376	6.84	7.59	65.5	10.5	0.1	7.6	1.7	14.6	7	4.8	1356924	5	0.45	6	43.2	15.2	27.3	0.1	6.8	7.4	Nassau Count	assau County, New York	NY	Nassau County, NY	44390	0.453	6.153405924	163.4085075	42.8	1354612	0.628700321568095	11.71237563	23.5	8.3	16.07057962	40.716587	-73.602242	453.32	35	0.452634123902808	TRUE	NY_Nassau	1356924	1155.71980748897	North
26	NY_New York City	360610	New York	NY	2020-02-25	2020-05-05	71	7.1074254741107	0.034810380768185	0.376108298650184	0.0044035610453024	0.370799114765272	0.360905528224827	0.332857034173494	0.0394684134239554	0.322445922201352	0.313255244854896	0.415596672318911	0.370849327763813	0.292831900455603	0.254729761746671	-0.0556667870600095	0.00416574892826611	-0.0557460424268656	0.0394684134239554	0.0129797515148146	-0.0171440198753114	-0.10044236664089	-0.139743476819614	0.373622754901445	0.332875395259624	0.414706470652496	0.370687784815626	0.292602837699467	0.253749811181616	-0.103025098183297	-0.088998715639546	-0.0127436564539886	-0.0505850889242045	-0.128286428838194	-0.169869156416536	7.13386808142888	4.88313805473934	10.2229222053586	5.90518630054363	8.45679076398275	360610	NYC.boroughs	2010	Autauga County, Alabama	21.2537860552775	32.5760752694943	33930.452951768	4.91759687540221	5.75162377799585	33.3106165338642	22.7635905765954	0.201787360811686	12.546493799732	2.54815207050844	28.5657769865885	26.7949396154432	18.5002912742357	8336817	19.1668281191731	0.493211604620804	27.3695922316635	36.7044636340224	22.4383841219017	24.6675989409387	0.111300044129552	6.7222740285651	9.4427692127583	Autauga Coun	utauga County, Alabama	AL	Autauga County, AL	35788.1685504192	0.507856736809744	20.6493299127279	620.867322003392	34.9666914483069	8426743	0.0758462847463612	14.0248667945725	23.0584792853196	10.1345447908956	12.7200116767826	40.7248348846971	-73.9223448185107	467.94	35	0.180398545424833	TRUE	NY_New York City	8336817	6878.78935457926	North
460	NY_Onondaga	36067	New York	NY	2020-03-23	2020-05-05	44	2.19722457733622	0.02	0.034921494816937	0.00236173068936282	0.0375898384760864	0.0391257679251258	0.042348453521192	0.0309061550223184	0.0429500269059763	0.0434532068568957	0.0996831279159971	0.0717487715007588	0.0138932742360111	-0.0351039824782368	-0.0188244634382781	0.00209777880612519	0.0058307461431221	0.0309061550223184	0.0507281125544168	0.0306718475304515	-0.0202065820905687	-0.0539769966829765	0.0014559213245138	0.0573991697913175	0.106758017679336	0.0817228314404091	0.0317418087363522	0.00415606216392326	0.000292303510628499	-0.0071301481151186	0.0573367656125762	0.0173886227869178	-0.0328867598588934	-0.0725172383520944	1.3603326632806	0.762896378200982	2.00142704642547	1.10867189559638	1.66520124536922	36067	NY_Onondaga Cou	2010	Onondaga County, New York	10.7	32	29672	5.82	4.96	79.2	10.4	0.7	3.1	2.5	4	23.6	7.7	460528	13.6	0.45	19.2	38.7	17	27.3	0.3	6.9	9.8	Onondaga Cou	nondaga County, New York	NY	Onondaga County, NY	32716	0.4566	15.4450221	341.4522781	34.1	468304	0.778494311387475	16.36809969	27.9	9.1	14.94008166	43.067188	-76.167442	805.73	35	0.401309729418538	TRUE	NY_Onondaga	460528	220.682766110155	North
237	NY_Orange	36071	New York	NY	2020-03-08	2020-05-05	59	3.73766961828337	0.02	0.0980670275673449	0.00446929308348013	0.104078171255333	0.0965028658658286	0.0347553071660466	0.0316079921308073	0.0270154438884207	0.0228960203692814	0.0880899071965872	0.0638662583424862	-0.000335005599712911	-0.0327269809693673	-0.102012178179417	0.000799881443406814	-0.0849995226948983	0.0316079921308073	-0.00366057045193358	-0.0509222410742163	-0.119898222882238	-0.157230766642028	0.0980670275673449	0.0347553071660466	0.0880899071965872	0.0638662583424862	-0.000335005599712911	-0.0327269809693673	-0.102012178179417	-0.0849995226948983	-0.00366057045193358	-0.0509222410742163	-0.119898222882238	-0.157230766642028	1.28918450194493	0.777364062138404	1.8561055838253	0.997488443589373	1.57872477661371	36071	NY_Orange Count	2010	Orange County, New York	13.3	27.7	34452	5.55	5.99	68.2	9.1	0.2	2.3	2.1	18	22.4	7.8	384940	11.1	0.41	17.2	35.8	17.9	26.1	0.6	9.4	10.2	Orange Count	range County, New York	NY	Orange County, NY	35176	0.4403	12.79351495	253.9658355	29.2	375384	0.664426294141466	17.09507491	28.8	9.7	12.11506084	41.422034	-74.243059	838.58	35	0.504173765466613	TRUE	NY_Orange	384940	177.23539372661	North
63	NY_Rockland	36087	New York	NY	2020-03-10	2020-05-05	57	3.76120011569356	0.0236528383286473	0.138855144516847	0.00344676940976285	0.12755926278813	0.109585423982588	0.0582404936499983	0.0409500593630102	0.053318747883142	0.0506850423718723	0.138999478609881	0.0968189986890844	0.0183737906985739	-0.0258947277016533	-0.0557658175088532	0.00323900191573232	-0.0515229508571667	0.0409500593630102	0.0447074349115194	-0.0054360103297017	-0.0977533264980906	-0.144175443706822	0.138855144516847	0.0582404936499983	0.138999478609881	0.0968189986890844	0.0183737906985739	-0.0258947277016533	NA	-0.0551808861690798	0.0137854877019002	-0.0175610857453262	-0.0929364922940157	-0.14036447037077	1.51916740339983	0.820184930336191	2.55963566912325	1.14564452268815	1.96474205449502	36087	NY_Rockland Cou	2010	Rockland County, New York	12.1	40.7	39645	6.51	6.96	65.3	11.1	0.2	6.1	1.6	15.7	21.4	8.9	325789	11.3	0.44	17.2	43.6	17.7	24.7	0.1	7.4	6.6	Rockland Cou	ockland County, New York	NY	Rockland County, NY	38540	0.4543	14.5999867	135.3740802	40.3	320688	0.637990819737564	13.50914475	22.4	10.3	14.47606396	41.127623	-74.019039	199.36	35	0.450902011296424	TRUE	NY_Rockland	325789	630.95778668853	North
106	NY_Suffolk	36103	New York	NY	2020-02-29	2020-05-05	67	5.4249500174814	0.02	0.156145081660862	0.00252074033604257	0.15115322133081	0.152015846352836	0.111501280429969	0.0326605523606305	0.107827330281373	0.104355845668436	0.17486866978347	0.143473222803469	0.0773592539874134	0.0446450833777369	-0.0546820549664925	0.00252382608065836	-0.0380576563012237	0.0326605523606305	0.0328135628487578	-0.0030417750796845	-0.0719217297434567	-0.110513834437303	0.147414732192025	0.112159230089194	0.174410151637504	0.14707811152531	0.0793053096302849	0.0361218449826167	-0.043752505301815	-0.0418625940269287	0.0304395929719095	-0.0062912688726162	-0.0767461309423975	-0.111904003260524	2.15836284473539	1.38244654751498	3.16442027084537	1.72895059474859	2.62989725569066	36103	NY_Suffolk Coun	2010	Suffolk County, New York	10.6	31.9	39866	5.92	7	71.6	6.8	0.2	3.4	1.5	16.5	7.6	5.6	1476601	5.7	0.42	6.9	37.3	16.3	27.1	0.2	9.4	9.7	Suffolk Coun	uffolk County, New York	NY	Suffolk County, NY	40889	0.4307	7.017397225	129.7363528	34	1501373	0.696265351781336	14.03381728	23.1	8.8	14.77947186	40.821924	-73.113775	2373.39	35	0.514595143661542	TRUE	NY_Suffolk	1476601	240.212698901414	North
37	NY_Westchester	36119	New York	NY	2020-03-06	2020-05-05	61	4.86753445045558	0.0238092444752332	0.152929725857876	0.00337762497354661	0.157526754952456	0.156442453573539	0.0969126239802409	0.038858162199874	0.0926015602164854	0.0884735606836571	0.169669000723975	0.13566454516731	0.0568331858963792	0.00351824718684205	-0.066779287395247	0.00349444302565058	-0.05574590067665	0.038858162199874	0.0239834109988829	-0.0188786312959975	-0.0939597675459368	-0.141236993784537	0.123327224827944	0.106411760771398	0.175932742143266	0.144743965026617	0.0685334364076972	0.0241933093366825	-0.0562297285708099	-0.060121419639058	0.0281335421419434	-0.0173645830206577	-0.102329947610313	-0.144687735883686	1.96593305047132	1.02668175351706	3.07074858335988	1.50454567835346	2.50818568315724	36119	NY_Westchester	2010	Westchester County, New York	12.6	44.5	42608	6.89	7.46	57.4	13.3	0.1	5.4	2	21.8	13	7.1	967506	8.2	0.54	10.5	45.5	17.3	23.4	0.1	7.5	6.2	Westchester	estchester County, New York	NY	Westchester County, NY	42449	0.5375	9.622427449	236.5437938	46.7	967315	0.553833032672914	11.77740252	20.3	8.2	15.32437727	41.040536	-73.804532	500.21	35	0.311984880721732	TRUE	NY_Westchester	967506	746.798109704214	North
3019	OH_agg	NA	Ohio	OH	2020-03-04	2020-05-05	63	3.91202300542815	0.02	0.153109236016484	0.00205137214553753	0.146434824028763	0.141166121265167	0.115357059876794	0.0311558193873148	0.112292322134094	0.108834172459198	0.174527971509562	0.146639950458107	0.0811137020508691	0.054412009117362	0.0487957177144886	0.00192280072031959	0.0263281161993964	0.0311558193873148	0.0830181504703389	0.0526994341369022	-0.003114492363552	-0.0240735648794422	0.153109236016484	0.115357059876794	0.174527971509562	0.146639950458107	0.0811137020508691	0.054412009117362	-0.0248074643042616	-0.0281333076834918	0.0217276655614183	8.32394161151507e-06	-0.0565479743659236	-0.0933415223363605	2.21153811750286	1.4796464567981	3.15821847430876	1.77265105513129	2.68050068878381	NA	NA	NA	NA	12.7212483307263	20.8326044765843	27870.01963991	4.64026461775309	4.44553641258867	89.3809223500832	5.21768919553542	0.186684425173107	1.1045299727761	1.71426579145289	2.4144659701208	22.6387745359401	7.38404515425113	7121755	12.8299634401692	0.42033007658709	18.2796062667943	31.1358521364232	16.8617516516188	24.3660409523776	0.477870871835795	9.03232148922873	18.1278569809362	Polk County,	olk County, Florida	FL	Polk County, FL	29379.4310513511	0.43235675831459	14.3592024151657	NA	22.4262444925443	7080175	0.886869039253973	18.8953707839652	32.030720201125	12.0711844410625	15.7026768407928	40.3473864458842	-82.8430332329711	41221.68	36	0.614679130491467	FALSE	OH_agg	7121755	66.7057473616642	Midwest
128	OH_Cuyahoga	39035	Ohio	OH	2020-03-10	2020-05-05	57	2.70805020110221	0.02	0.0492887646471201	0.00231384314349729	0.0487484936928756	0.0459974058879632	0.0326528775012408	0.0317394399101611	0.0298382161088419	0.0279955823121855	0.0898433916548094	0.0628006521812336	0.00219833103207357	-0.0390151364561663	0.0351235426433658	0.00229674303804569	0.018200949395319	0.0317394399101611	0.0766858528792237	0.0480374918060231	-0.0120994046238502	-0.0407942862810321	0.0123912946009008	0.0358202637758359	0.0863388622427732	0.0649168513426542	0.00791395356415191	-0.0280177937951489	NA	-0.0110117597801689	0.0426098545977078	0.0231317264600448	-0.0398985555054742	-0.0813216105017776	1.27001040277389	0.739564913095673	1.87754903190126	1.01660619034717	1.56730688728514	39035	OH_Cuyahoga Cou	2010	Cuyahoga County, Ohio	13.6	28.2	29247	5.22	4.86	61.4	29.3	0.2	2.5	1.8	4.8	28.1	10.9	1235072	16.4	0.49	24.7	36.4	18.2	26.5	0.1	5.8	13	Cuyahoga Cou	uyahoga County, Ohio	OH	Cuyahoga County, OH	30710	0.5047	18.74318323	588.8898873	30.5	1263189	0.603888254251739	18.70459743	30	12	16.15720213	41.449624	-81.676037	1245.62	36	0.305075005547993	TRUE	OH_Cuyahoga	1235072	382.83233830064	Midwest
357	OH_Franklin	39049	Ohio	OH	2020-03-19	2020-05-05	48	2.77258872223978	0.02	0.076958613893012	0.00234618669494559	0.0812458793134185	0.0836175104040643	0.0606708256014132	0.0310678044116107	0.0566526860840922	0.0536226039172976	0.123317240078388	0.0894591552363247	0.0297303225003943	-0.00856491886219193	0.0521165686725081	0.00207056759980476	0.0439495386273145	0.0310678044116107	0.101173189166158	0.0736526284847022	0.0161710530594673	-0.0148747943255716	0.0709561121551595	0.0643263573931891	0.136128771735169	0.0919096844625879	0.0290255724208075	-0.011468409101183	0.0485202796581989	0.0253730899252931	0.0840075056195616	0.0535391362892685	-0.00332640448735109	-0.039431504556603	1.54467808662274	0.937349797073157	2.32445968220157	1.24372980210547	1.87283399629014	39049	OH_Franklin Cou	2010	Franklin County, Ohio	11.1	35	30356	5.45	5.11	67.3	21	0.2	3.8	2.9	4.8	26.7	9.4	1316756	17	0.46	23	39.5	16.2	27.5	0.1	5.9	10.7	Franklin Cou	ranklin County, Ohio	OH	Franklin County, OH	31642	0.4714	17.54277283	429.3116541	37.6	1215761	0.658041342007187	19.65865498	29.7	9.9	10.58505742	39.999581	-82.993223	543.35	36	0.342999965584885	TRUE	OH_Franklin	1316756	935.680432395218	Midwest
732	OH_Hamilton	39061	Ohio	OH	2020-03-15	2020-05-05	52	2.30258509299405	0.02	0.0468424192800687	0.00222702173179626	0.0478598196710811	0.0420789825102946	0.0296382018460538	0.0333626635265665	0.0276049004387011	0.0258835006539529	0.092495462196967	0.0631262008301716	0.00031602128548672	-0.0454437123578951	-0.00178071041809945	0.00243388513661745	-0.0067891673975794	0.0333626635265665	0.0597596006800698	0.0273487076725742	-0.0389124819395011	-0.0808472697535272	0.0300699912760712	0.0307871003058519	0.0934095076320225	0.0672353401959177	-0.00164733440177509	-0.0544763126252169	-0.00893314466438405	-0.0263343945621579	0.031459390788455	-0.00028813000968711	-0.0553917469465028	-0.0921504779675097	1.24290843184662	0.702472651277417	1.91034199487827	1.00237384252199	1.57078829624019	39061	OH_Hamilton Cou	2010	Hamilton County, Ohio	12.3	32.5	29989	5.42	5.03	67.6	25.5	0.2	2	2.2	2.6	28.6	9	817473	15.4	0.49	22.9	38.2	17.5	26.2	0.1	6	11.9	Hamilton Cou	amilton County, Ohio	OH	Hamilton County, OH	31041	0.5084	18.27964508	462.8605038	35	804194	0.668119881521125	18.56474866	29.2	11	13.88980768	39.180332	-84.50859	412.81	36	0.424495672302492	TRUE	OH_Hamilton	817473	764.583851086518	Midwest
415	OH_Lucas	39095	Ohio	OH	2020-03-19	2020-05-03	46	3.87120101090789	0.02	0.0201913587283154	0.00251722231879143	0.0296928440011272	0.0306231897054284	0.0242682105004078	0.0344560171224224	0.0232057254491073	0.0224936929134312	0.0918315550829376	0.0568193957371972	-0.00743173019803176	-0.052126144905035	0.0327789922865101	0.00251131894508518	0.0332848463013174	0.0344560171224224	0.105290383251124	0.0709330862130889	-0.000864222773383191	-0.0340350628124201	0.00703832587574611	0.035878983340273	0.122947958356121	0.0737144639651945	-0.00346879867276915	-0.0341137618212436	0.0269397746502068	0.0168576166670872	0.0850414975433565	0.0476279706522152	-0.0170669871917005	-0.0493070214286405	1.19576100101587	0.665529560261542	1.90209185357214	0.945454021819213	1.50440294426513	39095	OH_Lucas County	2010	Lucas County, Ohio	12.9	23	25872	4.73	4.01	71	18.7	0.2	1.5	2.5	6.1	31.2	8.7	428348	18	0.47	25.4	31.2	19.1	25.6	0.1	7.5	16.6	Lucas County	ucas County, Ohio	OH	Lucas County, OH	26605	0.4838	21.14509425	793.5670909	24.2	436261	0.700874018076335	19.75534321	34.2	12.3	14.19746436	41.652803	-83.615345	560.64	36	0.383172366316386	TRUE	OH_Lucas	428348	294.994946384818	Midwest
527	OH_Mahoning	39099	Ohio	OH	2020-03-08	2020-05-05	59	2.77258872223978	0.02	0.0336703472337064	0.0023708072515545	0.0334214106978257	0.0282531060370382	0.0175665979884691	0.0350718022806634	0.016581352137289	0.017829897077809	0.0790724609687666	0.0548270315795663	-0.0206860917993215	-0.0613114784795381	0.0112777991162667	0.00237786531932878	0.0226661219104401	0.0350718022806634	0.0960674046141532	0.0558600030024421	-0.00740150999175066	-0.04922892957467	0.0182077199528484	0.0335241924524026	0.107170826400021	0.0733553932972192	-0.00499454497395276	-0.0528309797487005	0.032630765208702	0.00625844363594385	0.0764288432886299	0.0365730333251491	-0.0263672862424449	-0.0619318584725108	1.13891269774324	0.617343080057645	1.7487874328288	0.854088303414767	1.48389157446413	39099	OH_Mahoning Cou	2010	Mahoning County, Ohio	12.7	20.4	24414	4.81	3.6	77.6	15.2	0.2	0.7	1.7	4.7	30.9	10	228683	16.6	0.46	25.9	29.8	19.3	26.5	0.3	8.2	16	Mahoning Cou	ahoning County, Ohio	OH	Mahoning County, OH	25246	0.4603	17.99773491	316.0774217	22.2	234550	0.769230441270518	20.61719241	31.3	12.5	18.71413345	41.049535	-80.696308	423.4	36	0.465934371523915	TRUE	OH_Mahoning	228683	208.537873173551	Midwest
359	OH_Summit	39153	Ohio	OH	2020-03-23	2020-05-05	44	2.89037175789616	0.02	0.0494424729317351	0.00240172415677007	0.0504537824022407	0.048363651654824	0.0264719746490052	0.0327732426595443	0.0256437212132927	0.0263251539341458	0.086853518568383	0.0610048621238612	-0.00485800680348817	-0.0406861892286484	0.0902809898152549	0.00232459311939425	0.0604078763129423	0.0327732426595443	0.121570364862564	0.0897451316484887	0.0317305880352539	0.0098566518832687	0.0680093482652786	0.072529347673723	0.135965160331184	0.106037711554304	0.0384313261408976	0.0111956344370693	0.0255705609188116	0.0111083312873985	0.0662849786914725	0.0401786964106458	-0.0189333628781974	-0.047341805142319	1.21493599966724	0.729774077975663	1.84109917178591	0.964068439798095	1.54821024934783	39153	OH_Summit Count	2010	Summit County, Ohio	10.5	29.2	30031	5.41	5.04	79.7	14.3	0.2	2.2	2.1	1.6	23.7	8	541013	13.8	0.46	19.8	36.3	16.5	26.3	0.1	7.1	13.7	Summit Count	ummit County, Ohio	OH	Summit County, OH	31040	0.4711	14.75729394	378.4604102	30.3	541847	0.785801157891434	20.02605933	30.8	10.4	15.72141213	41.112957	-81.512898	420.1	36	0.434244647820171	TRUE	OH_Summit	541013	497.229551762677	Midwest
3009	OK_agg	NA	Oklahoma	OK	2020-03-05	2020-05-05	62	3.04452243772342	0.02	0.0976625746544485	0.00220748364418956	0.0892657865899752	0.0854460423502695	0.0529667826961885	0.0317391324897323	0.0516334825816542	0.0498149448750267	0.110872071158925	0.0840383230964104	0.0230685740170631	-0.0321421479960455	-0.00604232537471359	0.00246367777650698	-0.0191163111706949	0.0317391324897323	0.0409996619404704	0.0118066855304636	-0.0535463518464019	-0.0870870267227435	0.0976625746544485	0.0529667826961885	0.110872071158925	0.0840383230964104	0.0230685740170631	-0.0321421479960455	-0.017357301218466	-0.0398213769754152	0.015840600301541	-0.00841103828486514	-0.0703821669812092	-0.120099646630147	1.46493751300864	0.780957382399921	2.14977854349399	1.18542368894491	1.80727824666964	NA	NA	NA	NA	14.4790382345996	22.920738918777	25361.3071537688	4.37171633461334	3.81109610718458	68.6614013751084	7.31465914649146	8.11282351269556	1.72796100404885	5.29375206020781	8.8883755314979	26.8651388031326	9.36300951260776	3956971	16.1594266667325	0.451740240167305	22.9721518349454	31.7647481786399	17.0968217536125	25.3720806092267	0.775939837905642	11.4230826917087	13.5399894226431	Sumter Count	umter County, Florida	FL	Sumter County, FL	NA	0.458814967739321	16.7355302521645	436.469813715366	24.3028680690323	3849733	0.673109537726382	19.8541909226988	32.7239656100826	11.6532576934556	14.2139208093233	35.5995309290234	-96.8444151829517	69902.85	37	0.651498968302844	FALSE	OK_agg	3956971	21.8559605181519	South
2993	OR_agg	NA	Oregon	OR	2020-03-05	2020-05-05	62	1.94591014905531	0.02	0.0587742740322678	0.00213008633897524	0.0561231594450104	0.0588497979287926	0.0317093315725631	0.0308202114385716	0.029558674071596	0.0266873494215554	0.0926541946167903	0.0597426700854262	-2.01428130177494e-05	-0.0370159162261511	-0.00916180361274736	0.00239139384725231	-0.0194312226112058	0.0308202114385716	0.0522587374952645	0.00786444286871009	-0.0538726123414931	-0.0837399415794899	0.0555399144643321	0.0317516453858903	0.0921662876373253	0.0611606968141282	0.0008691462856963	-0.0348868388159294	-0.00332193603659925	-0.0259479944939391	0.0363855226211248	0.00400693464866642	-0.0598552046980858	-0.0935633064355121	1.26147846730942	0.751417814518249	1.91231856511454	0.999848846035463	1.53489645532436	NA	NA	NA	NA	11.4351580371103	28.8935336142848	27214.0070181175	4.86782458920303	4.27513487524094	78.3839859942278	1.70774424869004	1.11584722203536	3.67916459879372	3.34089521995779	11.7509266397799	21.1775353476172	8.44256848985577	4217737	13.9948147520088	0.438212768830887	18.3744087745	34.7657354870859	17.3342612127792	25.0733374999651	1.97839376345598	8.55988000709783	12.2913788039448	Suwannee Cou	uwannee County, Florida	FL	Suwannee County, FL	28090.071955632	0.450423349520072	16.5164966024885	NA	30.7751600374997	3939233	0.772487943718993	15.2858005800806	26.4868339090376	9.12897051278764	15.4059686239576	44.7528030822868	-122.585727712355	98385.72	38	0.394115313425968	FALSE	OR_agg	4217737	16.5519566429221	West
3010	PA_agg	NA	Pennsylvania	PA	2020-03-06	2020-05-05	61	4.0943445622221	0.02	0.109902261970645	0.00236992609680036	0.103499754661409	0.098550006327759	0.0740363789082944	0.0303113032924879	0.0709953558470549	0.0686001043859581	0.128272708920323	0.109360229959506	0.0452248349874516	0.00836799818160828	0.0191032199744108	0.00239438987083671	0.0046449761541975	0.0303113032924879	0.0640094358637033	0.0347011251389138	-0.0281292276381498	-0.0621420249816881	0.0774499217241228	0.0755941180649054	0.143696701749653	0.111415266304642	0.0411689287939584	0.00763949045543588	0.00487593147822061	-0.0172163963013582	0.0478157924526171	0.0165436594206528	-0.0538188498204425	-0.0827249244279283	1.69097106646823	1.06438587089302	2.39692936940652	1.38807306669377	2.12925873504316	NA	NA	NA	NA	12.5200300587001	20.6941957876685	NA	4.5612046908475	NA	90.3195622566238	4.09607688714824	0.126681826901826	1.07828907733851	1.35257202327062	3.02908721473123	20.5797740810837	7.76061921370958	5282377	11.9404523052794	0.419952724298746	16.8237320692076	30.5667377372807	17.2426587664415	24.4245719402521	0.592802384801472	9.96698368909776	17.2192267606945	Taylor Count	aylor County, Florida	FL	Taylor County, FL	29039.8813315204	0.430372734874262	12.9766307628312	199.640661860849	22.3943205398749	5348202	0.89409450129221	17.5275512796511	31.7931022986791	11.4640972610982	17.5946233897086	40.6901889681908	-78.1206705860876	39163.57	39	0.632057430362916	FALSE	PA_agg	5282377	52.0773686842877	North
362	PA_Allegheny	42003	Pennsylvania	PA	2020-03-20	2020-05-05	47	2.484906649788	0.02	0.0252547497825547	0.00216205612597639	0.0256461851107251	0.0276391840827455	-0.0012230199884929	0.0288972906666597	-0.00230169741383435	-0.0037790445450856	0.0522792757055016	0.0281599557038889	-0.0298580646419193	-0.0665427218631506	-0.00841553290847825	0.00253791177506709	-0.0176594731807784	0.0288972906666597	0.063957262744586	0.0159406741734617	-0.0542284458967885	-0.0813333070614199	-0.00315356488907795	0.0178921183956998	0.0757437118117704	0.050535600646277	-0.0119503125765942	-0.070154071595778	0.0150665145508669	-0.0377640467467159	0.0220636402817842	-0.00470528661057354	-0.070421789815184	-0.106427635657646	0.990855247028657	0.591197801345069	1.45798045136567	0.795119757137846	1.22978629825133	42003	PA_Allegheny Co	2010	Allegheny County, Pennsylvania	8.4	34.1	30104	5.96	5.06	80.6	13.1	0.1	2.8	1.9	1.6	20	9	1216045	12.3	0.48	16.8	41	17.2	26.3	0.1	6.5	8.9	Allegheny Co	llegheny County, Pennsylvania	PA	Allegheny County, PA	32949	0.4855	13.01100068	401.0847242	37.8	1231145	0.796097941347282	15.98166168	26.7	9.7	17.11285023	40.446249	-79.966538	744.73	39	0.399129998738683	TRUE	PA_Allegheny	1216045	630.452992122495	North
617	PA_Berks	42011	Pennsylvania	PA	2020-03-15	2020-05-05	52	3.68887945411394	0.023729005800902	0.0730211743002742	0.0026972049397074	0.0699476498886649	0.0649400097963301	0.0246128096942868	0.0379387817723675	0.0244388906282482	0.023880360435102	0.0878879749604113	0.0632074888257839	-0.0133354776970637	-0.0602797286784278	0.100545847350219	0.00364906476666291	0.0595695247650721	0.0379387817723675	0.129937768231723	0.0956912186651782	0.0223326479358667	-0.0125207204946567	0.0777382667459163	0.0885514587661659	0.159987018663219	0.120388531144877	0.0547608715892249	0.0134552237990102	0.0539681352539075	-0.0321348145613099	0.0439954873509724	0.00486948836734429	-0.0674205811871786	-0.121790447651037	1.19874352589835	0.622609433431948	1.85364827536042	0.903838853988144	1.57165852348628	42011	PA_Berks County	2010	Berks County, Pennsylvania	16.9	21.7	29307	4.41	4.87	76.9	4	0.1	1.3	1.3	16.4	21.8	6.9	421164	12.4	0.42	18.8	31.1	16.3	24.9	0.8	8.8	18.1	Berks County	erks County, Pennsylvania	PA	Berks County, PA	31183	0.4344	14.18077969	319.1808285	23.2	413965	0.74692304905004	17.27461808	32.2	11	15.46821591	40.364226	-75.908729	865.68	39	0.527823450686914	TRUE	PA_Berks	421164	187.843326469315	North
194	PA_Bucks	42017	Pennsylvania	PA	2020-03-10	2020-05-05	57	3.2188758248682	0.02	0.0979052196280297	0.00229643982013956	0.0995472555171288	0.0991846047692589	0.0796075291467864	0.0309579640098605	0.0783498570338909	0.0776170410734762	0.133598869740533	0.112128291423636	0.0494091010701945	0.00924397691969465	-0.0255124048140974	0.00222999650839565	-0.0194674384402619	0.0309579640098605	0.0361752323120465	0.012691977443856	-0.0506679462315564	-0.0850692983869125	0.100646398493443	0.0815706554145575	0.137486224517815	0.112810195901836	0.054714614084355	0.00805488278422766	-0.0132049809415679	-0.0220946154528376	0.0328159129354125	0.0121028663736004	-0.0528849743985257	-0.0964538990190792	1.75501868507567	1.07131178242534	2.47671057918737	1.42921415038903	2.16694307618032	42017	PA_Bucks County	2010	Bucks County, Pennsylvania	8.1	34.5	38708	6.06	6.8	86.9	3.4	0.1	3.8	1.5	4.3	6.5	5.1	628270	4.9	0.43	6	41.4	12.5	27.7	0.2	8.1	10.2	Bucks County	ucks County, Pennsylvania	PA	Bucks County, PA	41130	0.4402	5.965271081	100.3552011	37.4	626583	0.855399843276948	14.00244596	25.7	9.6	16.12715315	40.238922	-75.024632	622.15	39	0.477381446832241	TRUE	PA_Bucks	628270	389.899905429616	North
297	PA_Chester	42029	Pennsylvania	PA	2020-03-18	2020-05-05	49	3.43398720448515	0.02	0.0722311171029446	0.00236437090414477	0.0662531651065928	0.0636269674734903	0.0423414200555121	0.0323795773580412	0.0414686163590249	0.0408654180611008	0.107516405323067	0.0735970138376675	0.0102887197616564	-0.0226771119542715	-0.00336735308660623	0.0023920792241303	0.00591498679633031	0.0323795773580412	0.0808352556190765	0.0385379737056913	-0.0266314396815522	-0.0610137073565934	NA	0.0431818777612034	0.110441077368204	0.0743146072263077	0.0131812000150496	-0.027674559915722	0.0042197613120993	0.00325532169404346	0.0775302195040186	0.0428181171186668	-0.0336534937980277	-0.0749264521689264	1.36026536698681	0.840998186372875	2.10443529228479	1.07961871324338	1.6859978845602	42029	PA_Chester Coun	2010	Chester County, Pennsylvania	7.5	47.8	41186	7.02	7.23	82.1	5.9	0.1	3.9	1.5	6.5	7.3	5.7	524989	6.2	0.45	6.3	47.3	12.5	24.9	1.2	6.5	7.6	Chester Coun	hester County, Pennsylvania	PA	Chester County, PA	42136	0.452	7.056410215	143.6677786	49.1	509797	0.80903575344696	15.26942134	23	7.9	14.10365302	39.990871	-75.679351	759.86	39	0.431971726190476	TRUE	PA_Chester	524989	266.758663728841	North
66	PA_Delaware	42045	Pennsylvania	PA	2020-03-10	2020-05-05	57	4.12713438504509	0.02	0.0937503253024135	0.00261675462776859	0.0925440466279299	0.0893125991902508	0.0608644951856355	0.0356832038638297	0.0578215654936259	0.0557278236914195	0.130778056930872	0.0934142544551176	0.0254308643491965	-0.0305703215097313	-0.059021363533512	0.00268338524128454	-0.0268688765169632	0.0356832038638297	0.0337610160472007	0.00693724018569125	-0.0572280662219301	-0.100025729696259	0.07964445461162	0.0614669412437737	0.133049257910053	0.1014992951556	0.0149549502192704	-0.0394834870097336	-0.0548613821354655	-0.0302056822070211	0.0312390200880421	0.001196405682451	-0.064268718565844	-0.0914276278788983	1.54672522058215	0.790681402049243	2.43421163897114	1.20584731869601	1.92180473112106	42045	PA_Delaware Cou	2010	Delaware County, Pennsylvania	9.5	34.7	34217	6.05	5.94	71.1	19.4	0.1	4.7	1.8	3	13.1	6.5	566747	9.4	0.46	13.9	41.6	15.4	26.4	0.1	7.7	8.8	Delaware Cou	elaware County, Pennsylvania	PA	Delaware County, PA	36030	0.4758	10.57969915	474.2501973	36	561683	0.691544874956159	14.56273858	24	9	14.82366388	39.921778	-75.348629	190.77	39	0.371822439640632	TRUE	PA_Delaware	566747	1147.04660268456	North
618	PA_Lackawanna	42069	Pennsylvania	PA	2020-03-18	2020-05-05	49	2.77258872223978	0.02	0.0339787743340448	0.00214886695859933	0.0251860697270539	0.0198641213989665	0.013262896951264	0.0304739398078573	0.0128859366971555	0.0126396738185099	0.0707172494956377	0.0396999725202358	-0.0177360696031732	-0.0523880137351433	0.0740037510162941	0.00220001064926884	0.0498920077591609	0.0304739398078573	0.108133400302331	0.0758715731656215	0.0210429144490417	-0.00999520836852265	0.0645474700925172	0.0528371058645605	0.119546214024528	0.0845600369691678	0.0214858731327974	-0.007195591164359	0.00107763738534221	-0.00102431510113796	0.0588961709182442	0.0226025808232641	-0.026196189354072	-0.0633954814759678	1.10354680355138	0.66411465995658	1.65368100169256	0.873783706409431	1.33517560221059	42069	PA_Lackawanna C	2010	Lackawanna County, Pennsylvania	12.5	23.7	26401	5.08	4.15	89.7	2.2	0.1	1.7	1.3	5	26	9.5	209674	13.2	0.45	20	31.7	17.8	27.1	0.2	8.1	15.2	Lackawanna C	ackawanna County, Pennsylvania	PA	Lackawanna County, PA	28613	0.4539	14.83367112	207.7373923	25.9	213459	0.880253350760568	19.43098659	31.3	11.5	18.46537274	41.441266	-75.636058	464.57	39	0.467677080111352	TRUE	PA_Lackawanna	209674	174.259045837671	North
740	PA_Lancaster	42071	Pennsylvania	PA	2020-03-14	2020-05-05	53	3.46573590279973	0.02	0.0901061251942535	0.00221587373861192	0.0857365432288364	0.0803254692400452	0.0569910588071914	0.0321479644346326	0.0535424906391842	0.0505079921630836	0.111105022707612	0.0897947378002298	0.0251793640936231	-0.0116408054656655	-0.0566559860849065	0.00209092025976371	-0.0443258743624848	0.0321479644346326	0.0265254953129153	-0.0136741988570708	-0.0758336863818662	-0.102737623433321	0.101645617626297	0.0638644131192616	0.11830826044416	0.0914106450976059	0.035668744412897	-0.00018707387827915	-0.0535856412574981	-0.0458267680881222	0.0264825935345213	-0.0140890299248302	-0.0777087439853948	-0.103880317732892	1.50618048178109	0.915631506992008	2.15295366636866	1.20365982771279	1.87695148821433	42071	PA_Lancaster Co	2010	Lancaster County, Pennsylvania	17.7	23.3	29211	4.07	4.85	84.9	3.1	0.1	1.9	1.4	8.6	15.9	6.8	545724	9.7	0.42	13.7	31	14.5	24.7	1.1	10.3	18.4	Lancaster Co	ancaster County, Pennsylvania	PA	Lancaster County, PA	30624	0.418	10.73564738	167.8888716	25.2	530216	0.834259999698236	16.3157973	29.3	9.7	15.99555653	40.073653	-76.290855	983.9	39	0.571991439662895	TRUE	PA_Lancaster	545724	214.152922692651	North
421	PA_Lehigh	42077	Pennsylvania	PA	2020-03-18	2020-05-05	49	3.52636052461616	0.02	0.0251689148083664	0.00237007807449297	0.0218142542349014	0.0202239077817782	0.0216505719648074	0.0327093738196634	0.0222232887001176	0.0224763998935071	0.0840413328998363	0.0537018601659103	-0.00989274584670873	-0.0552841409036424	0.0556934322747459	0.00231102235466152	0.0440072261229389	0.0327093738196634	0.103004035741095	0.0775107537155339	0.00961323655547048	-0.0341971790524143	0.0358065944516089	0.0471885055696959	0.110614153462497	0.0784519325382668	0.0142200022378655	-0.0391997122189481	0.0405446600869983	0.0154607254869191	0.0796048432401812	0.0470677037057742	-0.017195823394029	-0.0556399922838065	1.17329575456751	0.648629140878918	1.80731414845704	0.927924302092103	1.4724045369725	42077	PA_Lehigh Count	2010	Lehigh County, Pennsylvania	14.1	27	30424	5.01	5.13	71.6	4.9	0.1	2.9	1.7	18.8	23.2	7.9	369318	11.9	0.44	18.5	36.2	15.6	26	0.2	7.9	14.1	Lehigh Count	ehigh County, Pennsylvania	PA	Lehigh County, PA	31083	0.4498	13.09561167	242.2662773	28.5	356756	0.685205014071242	16.8287493	30.1	10.8	15.55544966	40.599225	-75.50897	348.33	39	0.457721764300311	TRUE	PA_Lehigh	369318	409.365753599308	North
422	PA_Luzerne	42079	Pennsylvania	PA	2020-03-17	2020-05-05	50	2.63905732961526	0.02	0.0772581877004272	0.00222584610005969	0.0709156222752845	0.0651113776832498	0.0468451091591169	0.0305544187771523	0.0449452474553763	0.0420838527298138	0.106531629605822	0.0739525614893956	0.0168174318926148	-0.0309747337972386	-0.0246407716450455	0.00249898670872613	-0.0251577797217486	0.0305544187771523	0.0363902534164253	-0.00115681897654651	-0.0509894858650035	-0.0884880143899053	0.0622496509358085	0.0478429483392703	0.114692183139901	0.077356850543823	0.0120457026861947	-0.0343270471346218	-0.00463153285657515	-0.0339401600459543	0.0246386585350329	-0.00580907822370627	-0.0644194628765916	-0.101492683270163	1.40389285916868	0.788170251303292	2.09126792519362	1.1326928187002	1.69002146181192	42079	PA_Luzerne Coun	2010	Luzerne County, Pennsylvania	13	20.2	26555	4.54	4.19	88.2	3	0.1	1	1.1	6.7	25	10	317417	13.7	0.44	21.4	29.2	17.9	27.2	0.2	8.3	17.2	Luzerne Coun	uzerne County, Pennsylvania	PA	Luzerne County, PA	29011	0.4492	15.84661675	266.8950275	21.4	320095	0.85672066105375	17.69116925	28.9	11.7	18.62009716	41.199679	-75.929184	907.14	39	0.582947482275546	TRUE	PA_Luzerne	317417	135.100755606974	North
92	PA_Montgomery	42091	Pennsylvania	PA	2020-03-10	2020-05-05	57	4.38202663467388	0.02	0.121873780667798	0.00250990440436608	0.120343127476518	0.114994398013663	0.080411362883705	0.0320935278585838	0.0783505370019481	0.0757600472034029	0.142007490260358	0.112398679580332	0.0495888780407739	0.0132906083478685	0.00825138030592804	0.00256775783443566	0.00474997357276215	0.0320935278585838	0.0762130994803215	0.0378414697598384	-0.030526483091847	-0.0652911251340117	0.121873780667798	0.080411362883705	0.142007490260358	0.112398679580332	0.0495888780407739	0.0132906083478685	NA	-0.013779303875538	0.0494901477894764	0.0206948372761674	-0.0485905591109786	-0.0840336375779472	1.76441205419223	1.10377170771466	2.60671975808738	1.43100285921464	2.17065115662981	42091	PA_Montgomery C	2010	Montgomery County, Pennsylvania	7.4	44.2	40885	6.84	7.18	79	8.4	0.1	6.4	1.8	4.3	7.6	5.6	830915	5.6	0.45	6.6	47.7	11.8	25.6	0.1	6.6	8.2	Montgomery C	ontgomery County, Pennsylvania	PA	Montgomery County, PA	42240	0.4653	6.602871296	163.1826667	46.9	812970	0.774194619727665	12.80262628	24.6	7.4	16.03183389	40.169886	-75.313634	487.47	39	0.374363622560601	TRUE	PA_Montgomery	830915	658.128379173129	North
245	PA_Northampton	42095	Pennsylvania	PA	2020-03-19	2020-05-05	48	3.40119738166216	0.02	0.00207939924422996	0.00248127910951136	0.00189909777460871	0.00711854822771936	0.0060423518065386	0.0312924517196854	0.0060949364233733	0.00680875661179545	0.0657163379875974	0.0349698612665	-0.0265361598164781	-0.0590100214723984	0.0714648258926862	0.00259424334345365	0.0509453155459502	0.0312924517196854	0.129568787126485	0.0826437185165039	0.0155654457029291	-0.0068646087554377	0.0522545475386201	0.0548206258623295	0.136216926822632	0.0889360738649515	0.0161692045202819	-0.0183416921563698	0.00145021537915056	0.0033071590826005	0.0739002659193917	0.033688689684088	-0.031211959740145	-0.073723786925853	1.04617046429533	0.629140630965234	1.59870138393431	0.816085776935534	1.29115393710042	42095	PA_Northampton	2010	Northampton County, Pennsylvania	13	26.3	31514	5.15	5.37	81	4.4	0.1	2.4	1.6	10.5	13.8	6	305285	8.8	0.42	12	33.9	15.7	26.1	0.2	8.9	15.2	Northampton	orthampton County, Pennsylvania	PA	Northampton County, PA	31990	0.432	9.449129658	173.26471	27.2	299616	0.788559355975649	16.76524614	28.6	11.2	16.88995247	40.699705	-75.320519	377.41	39	0.499836258613842	TRUE	PA_Northampton	305285	312.315814290752	North
153	PA_Philadelphia	42101	Pennsylvania	PA	2020-03-10	2020-05-05	57	4.51085950651685	0.02	0.122538328415014	0.00266199735410555	0.123597330619922	0.124327399106653	0.0801656951701377	0.030425680266187	0.0774809684819239	0.0749017084894593	0.135311860799157	0.110707213917658	0.0458846574495093	0.0120420819169188	0.00456913092867662	0.00270711746717915	0.00961985332752761	0.030425680266187	0.0815571281129688	0.0421934370785638	-0.0257077049959106	-0.0585617061377863	0.10318453494689	0.0829476102955292	0.141858053842811	0.11356328377262	0.0493971226878308	0.0222738046563873	0.0061717946806099	0.00238046364073863	0.0759571012590026	0.0359679587243512	-0.0348315136411104	-0.0851561789012126	1.76153715132233	1.09367469783879	2.50279053401483	1.39449843862924	2.14753369849798	42101	PA_Philadelphia	2010	Philadelphia County, Pennsylvania	20.6	22.2	27392	4.15	4.4	36.9	42.2	0.2	6.3	2.1	12.3	36.5	18.3	1584064	25.1	0.49	35.3	33.8	22	25.8	0.1	6.4	11.9	Philadelphia	hiladelphia County, Pennsylvania	PA	Philadelphia County, PA	29642	0.5102	26.40528857	1094.175834	25.4	1555072	0.358318457280435	19.52416436	29.8	11.5	12.35942773	40.004629	-75.139469	142.68	39	0.153678965449507	TRUE	PA_Philadelphia	1584064	4286.5859506351	North
2996	RI_agg	NA	Rhode Island	RI	2020-03-10	2020-05-05	57	3.43398720448515	0.02	0.107966114786144	0.00219932976451171	0.109874381735904	0.109339370014957	0.0793684839228391	0.0296573608881204	0.077037087001072	0.0741348909733479	0.135918737088655	0.106775065154157	0.0520114315158001	0.0050081906035143	0.0203709013542532	0.00212974101775068	0.0124673095898401	0.0296573608881204	0.0655099378870395	0.0428868650207429	-0.0167750663763549	-0.0507368023830381	0.102110407996251	0.079454299343759	0.13736790437751	0.106377875053492	0.0515086239516837	0.00305838010426525	0.0207442162688815	-0.000353193790419345	0.0604282723084085	0.0288033560023819	-0.0320876104072612	-0.0658233252965264	1.75223272074292	1.03815043936517	2.51207958695198	1.45527704746807	2.09451702441493	NA	NA	NA	NA	16.5232536840597	30.2149555692011	31022.7806116009	5.23474080373099	5.22715995941769	76.2737628136564	4.92733478794413	0.394828792182685	2.84214495933702	3.0965142488903	12.4607472422345	17.6317447452264	9.55785304761209	1059361	12.2152359250271	0.451020555947311	16.478574038519	36.1083463277088	18.7223334639889	25.2004374272181	0.217156371926075	7.50050727890659	12.3188995322025	Bartow Count	artow County, Georgia	GA	Bartow County, GA	33039.8131239554	0.468191518619366	14.2481830134773	243.586316060845	31.8071019046923	1053661	0.745253928920212	14.9699575575307	27.1306040557637	9.64285296694098	15.4023922302006	41.7542690213342	-71.4508719817645	1545.12	40	0.386461106620521	FALSE	RI_agg	1059361	264.718125681109	North
3011	SC_agg	NA	South Carolina	SC	2020-03-04	2020-05-05	63	3.68887945411394	0.02	0.0984961521093811	0.00216025035566929	0.0937253684585646	0.092431496981372	0.0658503360581751	0.0300790539078218	0.0650477723285596	0.063600167189857	0.123811180938826	0.0933635562141848	0.0362052501353044	-0.0150854392554183	-0.0162984197312787	0.00213084263147123	-0.0167754623085322	0.0300790539078218	0.0386625531791819	0.0140005462447848	-0.0473027343681278	-0.0813315667252948	0.0579108554977881	0.0692510373622421	0.136343780733398	0.106374721195577	0.0359437278361602	-0.011772613664913	-0.0150427728611223	-0.0347830600445567	0.0223924775234075	-0.00622764710813572	-0.065877057359558	-0.0930912606332755	1.60015582862475	0.891789378882029	2.33160777333536	1.30253980719472	1.92117085533004	NA	NA	NA	NA	16.788191166399	24.2287332739448	26328.2973231614	4.38799935155401	4.088764153621	64.2341607124617	27.4293299572838	0.360317491548015	1.25944476864418	1.56238431371892	5.13741702905406	27.7570017724469	11.1020117314722	5148714	16.2560587837849	0.453875006907268	23.1757055042139	31.5477360067114	17.2422845392726	25.264016501255	0.553757868006705	10.3448929122216	15.0572177397073	Ben Hill Cou	en Hill County, Georgia	GA	Ben Hill County, GA	27391.8339454987	0.459607235886985	17.9357727463836	520.680952575506	25.8926342772988	4777576	0.638632645508936	17.5411374158795	31.8720729926641	12.4008918330132	15.2122959423469	34.0192181890197	-81.0084044223558	32007.13	41	0.549219918004431	FALSE	SC_agg	5148714	62.1089156921812	South
3004	TN_agg	NA	Tennessee	TN	2020-03-03	2020-05-05	64	3.25809653802148	0.02	0.110544897488964	0.00241679823723872	0.113056864177576	0.10876377056481	0.0566814301787811	0.030065822181802	0.0509625708474284	0.0459745328708848	0.110621062656259	0.08741690221053	0.0269804171344369	-0.0185133689671701	0.0109695619538513	0.00232929565329264	0.0078400109703354	0.030065822181802	0.0703149004873233	0.0355968622732284	-0.0211752060613433	-0.0696090033944841	0.0599255103740119	0.0643083800738293	0.118883699077621	0.0909936570624336	0.0367284635665113	-0.0027853760494927	-0.0057221886950463	-0.0349004425368768	0.024588388404031	-0.00592136398048798	-0.0642572000094158	-0.105830251323182	1.50297552112392	0.868559182461936	2.14636129522755	1.21939416433965	1.84792551789298	NA	NA	NA	NA	17.2174491719894	23.107832556236	26643.4988263151	4.28249416773147	4.1417009515179	75.6022101001367	16.527784384152	0.253654285676921	1.44457965587192	1.56972777618367	4.61832200830357	27.5288129066106	11.1952930750514	6829174	16.4060607589834	0.45784005668028	23.3805683721267	31.7970322242164	16.3803509284781	25.76304785745	0.498101979886501	9.64973046865084	15.9149511778775	Berrien Coun	errien County, Georgia	GA	Berrien County, GA	28175.9330411109	0.464048078755434	17.6604128852379	610.503146905353	25.147487151162	6499615	0.747254875865724	20.8402134799585	31.838208355418	12.5181776612922	14.6212506432897	35.8107203973998	-86.3515144810433	42145.99	43	0.604622293862651	FALSE	TN_agg	6829174	62.5624620201183	South
2990	TX_agg	NA	Texas	TX	2020-03-04	2020-05-05	63	3.61091791264422	0.02	0.18223652537379	0.00196248700324197	0.177002519098993	0.164825198930493	0.134076511148792	0.0275385190072029	0.129558992334996	0.124438957252451	0.191679171468675	0.158716847646104	0.106056161160101	0.0772140486527595	-0.00708656518118716	0.00180944678939976	0.00264851304541072	0.0275385190072029	0.0454907837406908	0.0280033217831627	-0.0250727726283833	-0.0487682195788087	0.18223652537379	0.134076511148792	0.191679171468675	0.158716847646104	0.106056161160101	0.0772140486527595	0.0062093367506569	-0.0166618224477905	0.0346761409141529	0.00787147796664452	-0.0424677686159285	-0.0705892106141149	2.48396187347546	1.727277309047	3.4817939307618	2.08493300033584	2.88021258332166	NA	NA	NA	NA	19.3596998952298	25.1256289601992	27412.3436354489	4.39670045976648	4.1957588722492	49.2948538702425	8.00722575502076	0.346518483136694	3.0366671234771	1.45249196650029	37.8727163550824	25.8638806272808	NA	19544525	16.8390119780868	0.45163744270211	22.894505245344	33.6078285760848	17.5256112913641	25.5515180380418	0.815549699559511	10.8335598209566	11.6549303894572	Bibb County,	ibb County, Georgia	GA	Bibb County, GA	NA	0.457560117407216	17.0702856523457	NA	26.532374434444	17782723	0.479042720285302	14.913776968327	28.2386346792896	9.28237322259364	12.1200673265002	30.6972048313195	-97.9358758989936	265016.51	44	0.549711928223282	FALSE	TX_agg	19544525	28.4743685760189	South
159	TX_Dallas	48113	Texas	TX	2020-03-08	2020-05-05	59	2.63905732961526	0.02	0.0463504448997829	0.00236946083839764	0.0454619556905332	0.0451832975802108	0.0355020789704062	0.0346201427988669	0.0345779914097345	0.0337563054441897	0.0999627391333071	0.0699694602543983	-0.0002081193701698	-0.0431260703242123	0.00782798470726863	0.00228269221578018	0.00787548484717293	0.0346201427988669	0.0696173996489674	0.0394519293647757	-0.0197070925412905	-0.0639557306482061	0.0255807393512079	0.0420573857376583	0.100119297499587	0.0719996824302237	0.0115814921423149	-0.0320601980088797	0.0286242105752693	0.00396061384543718	0.0614985926777131	0.0356934647132939	-0.0273312458125093	-0.0588027928463292	1.29604946538049	0.715667289170768	2.00503628936729	0.998439125378242	1.64536816183523	48113	TX_Dallas Count	2010	Dallas County, Texas	23.5	28	27772	4.07	4.5	33.1	21.9	0.3	5	1.4	38.3	29.7	10.6	2635516	17.6	0.49	26.5	32.1	16.5	26.1	0.2	12	13.1	Dallas Count	allas County, Texas	TX	Dallas County, TX	29937	0.5017	19.26872506	443.4302758	29.1	2485003	0.31508694355701	15.50729443	27.6	9.1	9.425461458	32.808956	-96.788197	908.87	44	0.346448424384003	TRUE	TX_Dallas	2635516	1119.60750607356	South
49	TX_Harris	48201	Texas	TX	2020-03-09	2020-05-05	58	2.39789527279837	0.0297760923442962	0.0946451333140166	0.00336635950548762	0.080297617536476	0.0709882072780418	0.0482406197226423	0.0388114761146784	0.0490913060399115	0.0506826401708092	0.129315748591456	0.0821088490900658	0.0079849890943078	-0.0424297547788863	-0.0477091971280662	0.00433616365653653	-0.060636655732077	0.0388114761146784	0.0126236136307364	-0.0221091462903268	-0.101953522514498	-0.138742457514297	0.0372758195925029	0.0829153036291302	0.154066957734177	0.118661224120502	0.0403966067240921	-0.00546693748411969	-0.068460228123549	-0.082902553391729	-0.0132719519100948	-0.0431166890910975	-0.121084507759896	-0.153404006338013	1.4176307125853	0.719670493928224	2.41239811227514	1.06136880133274	1.78437563129854	48201	TX_Harris Count	2010	Harris County, Texas	22.4	27.7	29087	4.28	4.82	33	18.4	0.2	6.1	1.4	40.8	26.9	11.8	4713325	16.8	0.49	24.6	33.2	16.6	24.9	0.2	12.1	13.1	Harris Count	arris County, Texas	TX	Harris County, TX	31136	0.4985	17.96222999	713.7067992	29.5	4356362	0.316755127328721	14.09366084	27.2	8.5	8.939362707	29.807479	-95.417454	1777.89	44	0.416088718036265	TRUE	TX_Harris	4713325	1023.58617724531	South
161	TX_Tarrant	48439	Texas	TX	2020-03-16	2020-05-05	51	1.94591014905531	0.02	-0.00057525283354788	0.0021161178492844	-0.00251651892663995	0.00112544209486849	0.0138837184228337	0.0318975076901716	0.0150338015062227	0.0154943927552041	0.0798945357666002	0.0447791347310702	-0.0165713813274937	-0.0569129843268271	-0.010327518470795	0.00209096867176388	-0.00105909333568483	0.0318975076901716	0.0681258002129433	0.0249477336098619	-0.0332116319847786	-0.0532492282101765	0.0116433351168839	0.0419320585255945	0.0982145563837888	0.0728813360628286	0.0102627854292918	-0.0221899512535752	-0.0171242802753535	-0.016459427886264	0.0376849608115902	0.0121301480520372	-0.0484233696068153	-0.0761916723395027	1.10859406453369	0.640049737139919	1.75836812681686	0.881659160632297	1.38374593524064	48439	TX_Tarrant Coun	2010	Tarrant County, Texas	16.2	28.7	31153	4.66	5.29	51.8	14.5	0.4	4.6	2	26.7	21.7	8.5	2102515	13.4	0.45	19.6	34.8	14.5	27.7	0.1	9.6	13.3	Tarrant Coun	arrant County, Texas	TX	Tarrant County, TX	32192	0.4636	14.9946456	411.1134925	30.3	1914526	0.498390202065681	14.30369555	29.1	11	9.887564859	32.76219	-97.244748	897.56	44	0.517447652554771	TRUE	TX_Tarrant	2102515	904.435344252	South
3015	VA_agg	NA	Virginia	VA	2020-03-13	2020-05-05	54	3.76120011569356	0.0232412786404414	0.153940768879396	0.0029792985828865	0.146436727721063	0.141633419578798	0.0958673979854053	0.0378569459871737	0.090432474684455	0.085369663208669	0.169941315091114	0.132436401670627	0.0591889776575728	0.0076755723614345	0.023031392926201	0.00287175413499821	0.00765333224408165	0.0378569459871737	0.0743742527439083	0.043633220016948	-0.0348549159349572	-0.0662385614130311	NA	0.0960151079218808	0.167999266360904	0.131371651613681	0.0588418210471663	0.00780946706302565	NA	-0.0234713760098434	0.0383168757412549	0.0120603070615496	-0.0631129503716606	-0.0938692737270786	1.95266816734399	1.05893639890751	3.07560251316346	1.52908417229721	2.459129337161	NA	NA	NA	NA	14.6513078781691	30.3609405226343	33080.7351921944	4.93437202050684	5.42333824689633	66.7110179343826	20.1113875163679	0.276966957475969	3.54574159015568	2.42227885441774	6.93455194297467	17.2794383029394	8.35201868279894	7057169	11.1270598192639	0.417537585305661	15.1559527739871	37.7465412325137	16.1096573615914	24.3160170208916	0.574447940121991	9.90488519386862	11.3570334102702	Bryan County	ryan County, Georgia	GA	Bryan County, GA	NA	0.427709138874708	12.6487505747215	214.508023431248	32.3230149930005	6809044	0.656112517410667	16.1608755896333	28.3280404708796	10.0136376854078	13.7213975999027	37.6716261093045	-77.8943880096498	42103.37	46	0.471351687931577	FALSE	VA_agg	7057169	64.7165819763525	South
94	VA_Fairfax	51059	Virginia	VA	2020-03-22	2020-05-05	45	3.43398720448515	0.02	0.0944021463031522	0.00237484266188553	0.100973095754646	0.0961655616009644	0.0653293929630027	0.029732871568455	0.0627073989477208	0.0594484084345827	0.120961478846014	0.0946728534059241	0.0338314926878307	0.00233773847147415	0.00160516040283421	0.00231826228976651	0.00995957148725498	0.029732871568455	0.0684812099442096	0.0404971908636755	-0.020336507814259	-0.0483576814350455	0.0559459334960494	0.0684077089471685	0.126381706117948	0.0936445631727001	0.0395577395307833	0.0084425717635597	0.00847449987829394	-6.79803495154748e-05	0.0650998938719603	0.0275215743470914	-0.030949050812308	-0.0650243322398269	1.59450714865241	1.01766662542867	2.29059626185017	1.2807315450728	1.93759233234283	51059	VA_Fairfax Coun	2010	Fairfax County, Virginia	8.1	58	50491	7.8	8.64	54.6	8.9	0.2	17.4	3.3	15.6	6.6	4.4	1147532	5.1	0.41	6.1	56.2	13.3	19.9	0.1	6	4.5	Fairfax Coun	airfax County, Virginia	VA	Fairfax County, VA	51754	0.4203	5.963784228	89.43627695	59.9	1128722	0.526131323744908	11.44631546	20.3	6.2	11.05560094	38.843734	-77.258936	406.81	46	0.286130014895234	TRUE	VA_Fairfax	1147532	1089.11840646828	South
539	VA_Henrico	51087	Virginia	VA	2020-03-07	2020-05-05	60	3.25809653802148	0.02	-0.0082140410647002	0.00255395692105465	-0.0020634551981353	-0.0013534006459796	0.00461334546287965	0.0361446336263046	0.00432533096238595	0.00382765683894595	0.0677191168349385	0.0414198111989612	-0.034252376549383	-0.0724129518598743	-0.0469300570727088	0.00261899653688952	-0.0326809873606028	0.0361446336263046	0.0266410254543756	0.000397988963983215	-0.0664944153311131	-0.0923469079953398	NA	0.0214854479888248	0.0815788346108876	0.0542289634876029	-0.0140452127215674	-0.0532291789750629	-0.0330482135833848	-0.0381002905340155	0.026502374058686	-0.0062927917798753	-0.0728795643361481	-0.100773964337914	1.03510129323558	0.562944356535333	1.62054706374831	0.768054492758105	1.3514699131207	51087	VA_Henrico Coun	2010	Henrico County, Virginia	10.9	38.9	34709	5.8	6.04	56.9	29.1	0.3	6.5	2.2	4.9	16.9	5.6	330818	9.6	0.44	14.2	42	14.5	27.7	0.1	7.1	8.7	Henrico Coun	enrico County, Virginia	VA	Henrico County, VA	35414	0.4476	10.73054665	174.060571	40.7	318864	0.553505569772693	15.60158736	27.5	9.7	13.35302825	37.60276	-77.495683	243.22	46	0.365753357693671	TRUE	VA_Henrico	330818	525.160145929035	South
2984	WA_agg	NA	Washington	WA	2020-02-28	2020-05-05	68	2.77258872223978	0.02	0.103781694375452	0.00225901951035233	0.109434164773709	0.111321910757271	0.0673868638139901	0.0331205560047924	0.0614147882370971	0.0572260728016847	0.129251519353782	0.0991527985871012	0.0346167180170852	0.00206220344987905	-0.0544916031177175	0.00220998785523098	-0.042596637871436	0.0331205560047924	0.0209981809266442	-0.017794285077326	-0.0708771516203814	-0.0905653479259595	0.0999631613771918	0.0696126636074387	0.122358645566023	0.0982765021219056	0.0386193161149036	0.0074318898399069	NA	-0.0532518815325631	0.0138097156982997	-0.0216688908087308	-0.0839942575499504	-0.127033750319849	1.61690704672321	1.01557155268337	2.41144339046554	1.28791361841854	1.99459516208201	NA	NA	NA	NA	12.0299676011882	24.4020817995471	28467.3858175006	4.48262808381955	4.57592787836077	75.8050848367121	2.3603309520147	1.62913899292998	3.26608227175651	4.15088643006114	12.7939421018804	20.8202990659555	7.77379781567377	4540028	13.7368915742818	0.424495569459499	17.9570245560814	32.8196882463979	17.9561488461277	24.2820046720112	2.61888680210491	9.60660093893355	12.7402097516012	Butts County	utts County, Georgia	GA	Butts County, GA	NA	0.429263766823951	14.853702989885	276.78475143975	25.6332727569755	4193055	0.743453639410883	15.1167403969091	29.3126869549767	9.47112697066936	14.7612182519472	47.1175792469078	-121.231124493556	66799.34	48	0.475009245426121	FALSE	WA_agg	4540028	26.2414768126707	West
22	WA_King	53033	Washington	WA	2020-02-11	2020-05-05	85	2.94443897916644	0.02	0.0669980803048183	0.00215677467767829	0.0665720904447903	0.0723005793993386	0.0614321741199918	0.0316517099975366	0.0597120928091699	0.058721951207892	0.11631261029144	0.0920634640881242	0.0272879102816902	-0.0191165663404884	-0.0753836657773226	0.00227554581167554	-0.0659261712729639	0.0316517099975366	0.00419578868110043	-0.0319299588677244	-0.0987647651319254	-0.128699068941747	0.0725486293460286	0.0632973901893955	0.122632479711829	0.0943972895080365	0.0297021048500748	-0.00401375306592325	-0.0621101176248698	-0.0697869974702257	-0.0110530423209347	-0.0375241640894731	-0.10209290864361	-0.131881668587487	1.55273786471044	0.864522157530594	2.22486873494341	1.22209659452035	1.90497059405994	53033	WA_King County,	2010	King County, Washington	8.1	45.2	38569	6.22	6.77	64.8	6	0.7	14.5	5.1	8.9	14.3	8.6	2252782	10.2	0.46	12.5	47.2	14.4	22.9	0.2	6.5	8.9	King County,	ing County, Washington	WA	King County, WA	41515	0.4664	11.21754866	332.0849859	47.9	2045756	0.627975183746253	10.11553727	22.2	6.8	11.84696513	47.54832	-122.229983	2306.77	48	0.216664212983689	TRUE	WA_King	2252782	377.065489109935	West
1	WA_Snohomish	53061	Washington	WA	2020-03-02	2020-05-05	65	2.19722457733622	0.02	0.0258791717713087	0.00211791431734622	0.0264104679340338	0.0241420194622313	0.0160994023813726	0.0335882285225994	0.0129883314954855	0.0101976617649628	0.0716865378947195	0.0462231380955855	-0.018370149914009	-0.0508218987314024	-0.011765422036542	0.0025266962313533	-0.0326482098692728	0.0335882285225994	0.0492237973058705	-0.00369747465836512	-0.062875261026176	-0.098958920783624	0.0119471578013432	0.0170508321286852	0.0787512260029382	0.0500254962589681	-0.015327966810533	-0.0447575360215684	-0.0100250481209389	-0.048005735769152	0.0183343967318494	-0.0156212662553542	-0.0777941585320286	-0.107358298351504	1.12675668747089	0.67261306535323	1.66450445387273	0.869519924098201	1.39780358088969	53061	WA_Snohomish Co	2010	Snohomish County, Washington	9.3	28.2	36398	4.77	6.37	74.3	2.4	1.2	8.8	4.3	9	12.4	7.3	822083	8.4	0.4	10.8	35.8	16	25.7	0.5	11.2	10.8	Snohomish Co	nohomish County, Washington	WA	Snohomish County, WA	38201	0.4101	10.16449071	191.2465408	29.9	746653	0.724837374255511	12.95194407	29.4	9.9	11.6533383	47.929139	-122.189388	2196.53	48	0.374825015416178	TRUE	WA_Snohomish	822083	144.504190345346	West
2989	WI_agg	NA	Wisconsin	WI	2020-03-01	2020-05-05	66	2.484906649788	0.02	0.0994388389838249	0.00240562309430938	0.103845108494119	0.102560121207264	0.0674562921105636	0.0329191161294033	0.064163785970914	0.0592471087537425	0.12627005456957	0.0988323130369642	0.0393618395492356	-0.0118530499304328	0.0264866694793867	0.00217768862468089	0.0177698252475575	0.0329191161294033	0.0710672753983517	0.0441920906823771	-0.0101186746820598	-0.0479002049551061	0.097456627378762	0.0679707623590106	0.118894118367992	0.0965813072660673	0.0416086857066595	-0.000840797012441599	0.00298392133185163	-0.0136848063404406	0.0532802027099469	0.0165960578825416	-0.0490390918375517	-0.0771027448181401	1.61766714847826	0.914147862253011	2.36743941905747	1.3319902019885	1.99047521081577	NA	NA	NA	NA	9.65102348888821	25.9377263026991	29550.6122983725	5.02250624402185	4.85706539121612	89.0780424380372	2.16643557761537	0.908639022618883	2.0405077705008	1.35948677629624	4.43903141504557	15.711640018403	7.3488359814449	4876708	10.1135607785586	0.414799219753214	12.9883120936998	32.7475372625088	15.7781957963118	24.2368252706021	1.14501180273696	8.52899547405048	17.5817830009665	Candler Coun	andler County, Georgia	GA	Candler County, GA	31049.4645667169	0.423391088170979	11.2610884332602	146.255616459834	27.7424495913023	4786178	0.8820850373722	16.1728374237049	29.9166549384498	8.77290472690318	15.3427223146676	43.8553384750876	-89.2437043961031	64313.4	49	0.507751425295528	FALSE	WI_agg	4876708	29.2770419789128	Midwest
312	WI_Milwaukee	55079	Wisconsin	WI	2020-03-08	2020-05-05	59	2.30258509299405	0.02	0.106848245968184	0.00212675973476823	0.112789863614626	0.106735249217103	0.0636234459919296	0.0295402514288031	0.0586785320403129	0.0537806984898803	0.117726756327679	0.0915778015890486	0.035369728731685	-0.00558640304347	-0.0104862528075125	0.00215424789053189	-0.0138170548860473	0.0295402514288031	0.0458057011751164	0.0159834396853457	-0.04633419926534	-0.071172765452246	0.0954855858939596	0.0662931513018521	0.113795226293561	0.0939381815480866	0.0393019042316785	-0.00274483154177885	-0.0098659250579934	-0.0315514780033564	0.0197301074365875	-0.0049250478794509	-0.0622837380145847	-0.0923614451455403	1.57611740196379	0.958770911191634	2.24470896273851	1.29483070210942	1.89894577632303	55079	WI_Milwaukee Co	2010	Milwaukee County, Wisconsin	15.1	26.7	27927	4.75	4.54	54.3	26.3	0.5	3.4	2.2	13.3	30.6	10.3	945726	19.2	0.45	28.9	33.7	18.2	25.7	0.4	6.2	15.8	Milwaukee Co	ilwaukee County, Wisconsin	WI	Milwaukee County, WI	29386	0.4743	21.53193594	945.0541643	29.1	955939	0.531514040121807	20.29247044	32.9	10.1	11.9115341	43.032865	-87.959548	1189.8	49	0.285853168789339	TRUE	WI_Milwaukee	945726	306.897447955575	Midwest
