## Supplementary material for "Estimating and explaining the spread of COVID-19 at the county level in the USA": Source code and compiled data: County data without r0.ests 13Oct20.csv

ST	fips	state_county5	lat	lon	den
DE	10001	DE_Kent County,	39.12322	-75.558604	87.2370009081128
AL	1001	AL_Autauga Coun	32.500389	-86.494165	35.6848347487011
AL	1003	AL_Baldwin Coun	30.548923	-87.762381	42.5198148937258
AL	1005	AL_Barbour Coun	31.844036	-85.310038	10.5366087749173
AL	1007	AL_Bibb County,	33.030921	-87.127659	13.8231261870222
AL	1009	AL_Blount Count	33.955243	-86.591491	34.314496473097
AL	1011	AL_Bullock Coun	32.116327	-85.701192	6.22896145720911
AL	1013	AL_Butler Count	31.773539	-86.65355	9.651678428782
AL	1015	AL_Calhoun Coun	33.72546	-85.819442	71.6307727909646
AL	1017	AL_Chambers Cou	32.860439	-85.266474	21.2872947234984
AL	1019	AL_Cherokee Cou	34.179333	-85.629194	16.8572079428878
AL	1021	AL_Chilton Coun	32.877547	-86.687406	24.4773604228052
AL	1023	AL_Choctaw Coun	32.016562	-88.264164	5.27807986399774
AL	1025	AL_Clarke Count	31.685685	-87.815673	7.28125381984942
AL	1027	AL_Clay County,	33.272412	-85.820227	8.43174381650622
AL	1029	AL_Cleburne Cou	33.62977	-85.494315	10.2605407330814
AL	1031	AL_Coffee Count	31.354433	-85.904715	29.696914767565
AL	1033	AL_Colbert Coun	34.723385	-87.685151	34.1991690642113
AL	1035	AL_Conecuh Coun	31.418674	-86.996483	5.46469697605274
AL	1037	AL_Coosa County	32.975932	-86.155035	6.17788495484456
AL	1039	AL_Covington Co	31.282449	-86.410955	13.7024650942004
AL	1041	AL_Crenshaw Cou	31.743487	-86.29708	8.70405632230169
AL	1043	AL_Cullman Coun	34.162362	-86.831859	42.8463317956119
AL	1045	AL_Dale County,	31.383346	-85.641269	33.738629314822
AL	1047	AL_Dallas Count	32.408815	-87.034955	14.4559875696919
AL	1049	AL_DeKalb Count	34.45511	-85.817208	35.4577487364313
AL	1051	AL_Elmore Count	32.559652	-86.225647	47.7055462319309
AL	1053	AL_Escambia Cou	31.088737	-87.282053	14.8410035825616
AL	1055	AL_Etowah Count	34.013693	-86.025393	71.9481546269168
AL	1057	AL_Fayette Coun	33.726422	-87.770355	10.0006876549392
AL	1059	AL_Franklin Cou	34.460481	-87.793594	18.7285237978415
AL	1061	AL_Geneva Count	31.09426	-85.788849	17.5198328148677
AL	1063	AL_Greene Count	32.830505	-87.924	4.74502995963448
AL	1065	AL_Hale County,	32.775804	-87.626084	8.61630810577098
AL	1067	AL_Henry County	31.478593	-85.268828	11.6873971481284
AL	1069	AL_Houston Coun	31.20455	-85.391221	70.2776966593361
AL	1071	AL_Jackson Coun	34.731984	-85.938698	17.6895116290135
AL	1073	AL_Jefferson Co	33.518601	-86.814688	226.250608466242
AL	1075	AL_Lamar County	33.762769	-88.109649	8.80272234941304
AL	1077	AL_Lauderdale C	34.866179	-87.608759	49.8064116320875
AL	1079	AL_Lawrence Cou	34.543683	-87.272414	17.7015556976041
AL	1081	AL_Lee County,	32.588092	-85.345833	103.198412987457
AL	1083	AL_Limestone Co	34.815612	-86.938972	62.9056317494887
AL	1085	AL_Lowndes Coun	32.162415	-86.618688	5.17898033920994
AL	1087	AL_Macon County	32.425739	-85.715007	11.3748613392803
AL	1089	AL_Madison Coun	34.746392	-86.613232	177.122199548504
AL	1091	AL_Marengo Coun	32.340479	-87.800648	7.40959559562935
AL	1093	AL_Marion Count	34.111797	-87.8743	15.4254870216991
AL	1095	AL_Marshall Cou	34.311974	-86.293279	59.955108277198
AL	1099	AL_Monroe Count	31.505611	-87.360894	7.73718873842482
AL	1101	AL_Montgomery C	32.346175	-86.243797	109.334303995025
AL	1103	AL_Morgan Count	34.514252	-86.930781	77.1307925661933
AL	1105	AL_Perry County	32.581066	-87.369219	4.75769136350412
AL	1107	AL_Pickens Coun	33.292973	-88.066472	8.64510774682123
AL	1109	AL_Pike County,	31.787277	-85.948647	19.0216135531061
AL	1111	AL_Randolph Cou	33.257607	-85.427266	15.0184145263824
AL	1113	AL_Russell Coun	32.421972	-85.062843	34.56513481341
AL	1115	AL_St. Clair Co	33.660628	-86.369107	52.872672642982
AL	1117	AL_Shelby Count	33.290719	-86.737978	103.823061749121
AL	1119	AL_Sumter Count	32.57442	-88.232646	5.25328518476584
AL	1121	AL_Talladega Co	33.372083	-86.169238	40.6140255497782
AL	1123	AL_Tallapoosa C	32.85306	-85.864503	20.3389983850315
AL	1125	AL_Tuscaloosa C	33.214154	-87.520229	59.7859207459112
AL	1127	AL_Walker Count	33.834858	-87.253922	30.4529369708346
AL	1129	AL_Washington C	31.410368	-88.18612	5.79035773852199
AL	1131	AL_Wilcox Count	31.999753	-87.380407	4.41306693751681
AL	1133	AL_Winston Coun	34.163824	-87.415693	14.4377294633348
FL	12001	FL_Alachua Coun	29.665903	-82.386845	107.181336027356
FL	12003	FL_Baker County	30.288432	-82.185477	19.1503698677785
FL	12005	FL_Bay County,	30.206925	-85.660217	65.2769423656515
FL	12007	FL_Bradford Cou	29.953429	-82.128192	36.2876059081495
FL	12009	FL_Brevard Coun	28.232195	-80.690979	149.244460394644
FL	12013	FL_Calhoun Coun	30.463143	-85.122189	9.48147040782314
FL	12015	FL_Charlotte Co	26.954793	-82.119946	84.8832808328781
FL	12017	FL_Citrus Count	28.863598	-82.453512	74.7282196762027
FL	12019	FL_Clay County,	30.084386	-81.79941	131.50483696766
FL	12021	FL_Collier Coun	26.199831	-81.699625	64.4709684220315
FL	12023	FL_Columbia Cou	30.126051	-82.660566	34.549254972089
FL	12027	FL_DeSoto Count	27.189369	-81.864094	22.9415329870117
FL	12029	FL_Dixie County	29.634179	-83.056329	7.52167993855626
FL	12031	FL_Duval County	30.300302	-81.622853	402.699615644537
FL	12033	FL_Escambia Cou	30.485314	-87.274788	137.48395309371
FL	12035	FL_Flagler Coun	29.523494	-81.224735	77.8447241345588
FL	12037	FL_Franklin Cou	29.786787	-84.822838	4.56085075424992
FL	12039	FL_Gadsden Coun	30.59828	-84.581397	33.3568176506977
FL	12041	FL_Gilchrist Co	29.704639	-82.808262	20.1821291047951
FL	12043	FL_Glades Count	26.896029	-81.185404	5.40712542314781
FL	12045	FL_Gulf County,	29.988579	-85.259478	6.96769363867454
FL	12047	FL_Hamilton Cou	30.501534	-82.997218	10.7262498874847
FL	12049	FL_Hardee Count	27.548312	-81.815432	16.2919049100411
FL	12051	FL_Hendry Count	26.705392	-81.202571	13.6355235094184
FL	12053	FL_Hernando Cou	28.50485	-82.496961	127.092741643553
FL	12055	FL_Highlands Co	27.460415	-81.442555	37.0694235691381
FL	12057	FL_Hillsborough	27.976529	-82.401275	448.789923442166
FL	12059	FL_Holmes Count	30.847684	-85.758558	15.4970036173796
FL	12061	FL_Indian River	27.671827	-80.440581	100.080344992591
FL	12063	FL_Jackson Coun	30.80024	-85.216119	18.7714419765034
FL	12065	FL_Jefferson Co	30.504031	-83.886291	8.63920232688331
FL	12067	FL_Lafayette Co	30.065418	-83.179508	5.93428353667564
FL	12069	FL_Lake County,	28.735689	-81.752026	122.562665971065
FL	12071	FL_Lee County,	26.574992	-81.858144	245.479559365247
FL	12073	FL_Leon County,	30.466103	-84.270371	161.509997017511
FL	12075	FL_Levy County,	29.379995	-82.666319	11.3454210849125
FL	12077	FL_Liberty Coun	30.399795	-84.905169	3.82521178237184
FL	12079	FL_Madison Coun	30.47263	-83.430563	9.9738535367511
FL	12081	FL_Manatee Coun	27.477054	-82.532775	174.383697125861
FL	12083	FL_Marion Count	29.140116	-82.123367	84.8720690480053
FL	12085	FL_Martin Count	27.1443	-80.244395	82.5683422833421
FL	12087	FL_Monroe Count	24.739678	-81.263945	7.66827654215216
FL	12089	FL_Nassau Count	30.607962	-81.647153	47.139108465427
FL	12091	FL_Okaloosa Cou	30.542829	-86.567105	75.1936875137611
FL	12093	FL_Okeechobee C	27.272057	-80.822153	18.2528127790317
FL	12095	FL_Orange Count	28.532855	-81.384377	535.705541603844
FL	12097	FL_Osceola Coun	28.266765	-81.383484	96.3021104188986
FL	12101	FL_Pasco County	28.261606	-82.51608	246.399825315736
FL	12103	FL_Pinellas Cou	27.899794	-82.727651	619.412234492284
FL	12105	FL_Polk County,	28.03114	-81.799975	139.209607047767
FL	12107	FL_Putnam Count	29.609299	-81.720431	34.78240125249
FL	12109	FL_St. Johns Co	29.977088	-81.421504	124.399376662958
FL	12111	FL_St. Lucie Co	27.338067	-80.353183	184.203693867936
FL	12113	FL_Santa Rosa C	30.549593	-87.036954	61.5969698403341
FL	12115	FL_Sarasota Cou	27.208205	-82.423893	230.905180505006
FL	12117	FL_Seminole Cou	28.697834	-81.310445	528.190502007791
FL	12119	FL_Sumter Count	28.825768	-82.035469	88.0978901202977
FL	12121	FL_Suwannee Cou	30.214688	-82.987546	24.7846447143634
FL	12123	FL_Taylor Count	30.064881	-83.597967	6.75932907072631
FL	12125	FL_Union County	30.010768	-82.356919	23.5585227351823
FL	12127	FL_Volusia Coun	29.073725	-81.123944	149.125654149862
FL	12129	FL_Wakulla Coun	30.185525	-84.331546	17.7046008626845
FL	12131	FL_Walton Count	30.583729	-86.190665	23.0985051000349
FL	12133	FL_Washington C	30.650718	-85.625419	15.9703382514557
GA	13001	GA_Appling Coun	31.77388	-82.338473	13.8609179099926
GA	13003	GA_Atkinson Cou	31.317301	-82.886363	9.16111189238809
GA	13005	GA_Bacon County	31.547221	-82.466071	15.074635773433
GA	13007	GA_Baker County	31.307754	-84.437989	3.35913829675431
GA	13009	GA_Baldwin Coun	33.084849	-83.245659	64.7881027639149
GA	13011	GA_Banks County	34.351255	-83.506647	31.752537622559
GA	13013	GA_Barrow Count	33.993054	-83.7275	197.354130968765
GA	13015	GA_Bartow Count	34.208435	-84.829122	88.4007225584829
GA	13017	GA_Ben Hill Cou	31.727638	-83.248636	25.3814412818786
GA	13019	GA_Berrien Coun	31.238588	-83.252459	16.3587909942754
GA	13021	GA_Bibb County,	32.832049	-83.687184	231.747373731728
GA	13023	GA_Bleckley Cou	32.401368	-83.33214	22.6808864679067
GA	13025	GA_Brantley Cou	31.216648	-81.96997	16.4894081095989
GA	13027	GA_Brooks Count	30.842082	-83.54009	11.9884628881195
GA	13029	GA_Bryan County	31.979537	-81.375954	33.6605338882984
GA	13031	GA_Bulloch Coun	32.417702	-81.76242	44.6159179753471
GA	13033	GA_Burke County	33.101987	-81.998447	10.3490986388249
GA	13035	GA_Butts County	33.296102	-83.970002	50.6674897427257
GA	13037	GA_Calhoun Coun	31.527412	-84.668445	8.42619456176287
GA	13039	GA_Camden Count	30.814165	-81.635079	26.972659100601
GA	13043	GA_Candler Coun	32.399861	-82.062305	16.7613364497317
GA	13045	GA_Carroll Coun	33.622193	-85.044673	91.9484309251222
GA	13047	GA_Catoosa Coun	34.927795	-85.17282	160.403054262801
GA	13049	GA_Charlton Cou	30.780002	-82.023033	6.60358914274104
GA	13051	GA_Chatham Coun	32.036008	-81.126449	172.901142180584
GA	13053	GA_Chattahooche	32.344231	-84.899254	16.7650510398791
GA	13055	GA_Chattooga Co	34.495509	-85.344167	30.4840571551966
GA	13057	GA_Cherokee Cou	34.169606	-84.496595	230.197776595705
GA	13059	GA_Clarke Count	33.950406	-83.380863	408.515458462454
GA	13061	GA_Clay County,	31.633549	-85.013368	5.04222256563305
GA	13063	GA_Clayton Coun	33.553383	-84.362238	782.040266949259
GA	13065	GA_Clinch Count	31.017888	-82.740932	3.10009490067846
GA	13069	GA_Coffee Count	31.516	-82.840667	27.7229437611798
GA	13071	GA_Colquitt Cou	31.180955	-83.768671	31.6323426291521
GA	13073	GA_Columbia Cou	33.51622	-82.165654	196.580797684521
GA	13075	GA_Cook County,	31.149847	-83.424499	28.5884900233576
GA	13077	GA_Coweta Count	33.379117	-84.736399	128.561251155385
GA	13079	GA_Crawford Cou	32.707681	-83.934002	14.6692222504856
GA	13081	GA_Crisp County	31.947962	-83.777791	30.7167995046117
GA	13083	GA_Dade County,	34.882709	-85.497004	35.7404816035219
GA	13085	GA_Dawson Count	34.40138	-84.104119	47.1154372543616
GA	13087	GA_Decatur Coun	30.888345	-84.57036	16.3585268872203
GA	13091	GA_Dodge County	32.212815	-83.175591	15.810073871847
GA	13093	GA_Dooly County	32.16758	-83.784195	13.0175100866272
GA	13097	GA_Douglas Coun	33.724923	-84.734644	282.135651683104
GA	13099	GA_Early County	31.331726	-84.916722	7.62018578956841
GA	13101	GA_Echols Count	30.708629	-83.057989	3.67541315644308
GA	13103	GA_Effingham Co	32.291745	-81.299511	51.4088224510412
GA	13105	GA_Elbert Count	34.126521	-82.879523	19.7849251784458
GA	13107	GA_Emanuel Coun	32.58586	-82.307952	12.6646336948817
GA	13109	GA_Evans County	32.169649	-81.907367	22.0092530543948
GA	13111	GA_Fannin Count	34.901383	-84.313402	25.8295507860777
GA	13113	GA_Fayette Coun	33.427941	-84.512414	221.700019320769
GA	13115	GA_Floyd County	34.255796	-85.183164	73.3466975219032
GA	13117	GA_Forsyth Coun	34.19492	-84.144322	381.219806056361
GA	13119	GA_Franklin Cou	34.377335	-83.186079	33.842978911201
GA	13123	GA_Gilmer Count	34.677249	-84.483646	28.0459181999128
GA	13125	GA_Glascock Cou	33.235927	-82.609847	7.94066645504136
GA	13127	GA_Glynn County	31.202698	-81.486488	56.4793271468977
GA	13129	GA_Gordon Count	34.498326	-84.908795	62.5775888134324
GA	13131	GA_Grady County	30.882764	-84.214288	20.6591383718093
GA	13133	GA_Greene Count	33.549876	-83.166093	17.4139283037279
GA	13137	GA_Habersham Co	34.56516	-83.541626	62.6812287291249
GA	13139	GA_Hall County,	34.275205	-83.844712	183.907769630942
GA	13141	GA_Hancock Coun	33.255825	-83.002047	6.81968164671309
GA	13143	GA_Haralson Cou	33.76192	-85.18547	40.6184791654145
GA	13145	GA_Harris Count	32.699933	-84.895034	28.7643734959455
GA	13147	GA_Hart County,	34.355413	-82.964953	39.4563806209268
GA	13149	GA_Heard County	33.309334	-85.1134	15.2884084805483
GA	13151	GA_Henry County	33.475842	-84.175416	279.097791407298
GA	13153	GA_Houston Coun	32.571603	-83.663357	160.45278801639
GA	13155	GA_Irwin County	31.604647	-83.280834	10.0221509919696
GA	13157	GA_Jackson Coun	34.132059	-83.584805	82.1426058720831
GA	13159	GA_Jasper Count	33.356251	-83.724341	14.6948142045111
GA	13161	GA_Jeff Davis C	31.848776	-82.600696	17.3967980339089
GA	13163	GA_Jefferson Co	33.063551	-82.407657	11.1995789879813
GA	13165	GA_Jenkins Coun	32.794618	-81.950133	9.50357434031563
GA	13167	GA_Johnson Coun	32.701199	-82.679535	12.1458223996213
GA	13169	GA_Jones County	32.962134	-83.54514	28.0585656180485
GA	13171	GA_Lamar County	33.08002	-84.1544	39.6408455115441
GA	13173	GA_Lanier Count	31.035393	-83.090886	20.1378095592277
GA	13175	GA_Laurens Coun	32.516487	-82.926131	22.4267003473085
GA	13177	GA_Lee County,	31.681194	-84.173396	31.986209679369
GA	13179	GA_Liberty Coun	31.827766	-81.578482	39.3643479766015
GA	13181	GA_Lincoln Coun	33.781126	-82.44638	11.8857136001684
GA	13183	GA_Long County,	31.778807	-81.733663	18.7142631505402
GA	13185	GA_Lowndes Coun	30.857006	-83.280221	88.7688030243619
GA	13187	GA_Lumpkin Coun	34.524951	-83.986879	45.5505074963443
GA	13189	GA_McDuffie Cou	33.459617	-82.469866	30.8974286544013
GA	13191	GA_McIntosh Cou	31.47526	-81.407579	9.65859277824328
GA	13193	GA_Macon County	32.325042	-84.038814	12.3127687860866
GA	13195	GA_Madison Coun	34.104614	-83.24068	40.3946921569179
GA	13197	GA_Marion Count	32.380907	-84.523557	8.78139359648406
GA	13199	GA_Meriwether C	33.008863	-84.672846	16.1709143969967
GA	13201	GA_Miller Count	31.159722	-84.737198	7.7808223436178
GA	13205	GA_Mitchell Cou	31.216853	-84.172094	16.4279646064527
GA	13207	GA_Monroe Count	33.038194	-83.906823	26.7649939912205
GA	13209	GA_Montgomery C	32.167319	-82.533261	14.3176454046563
GA	13211	GA_Morgan Count	33.600243	-83.485957	20.9872533359411
GA	13213	GA_Murray Count	34.782329	-84.792066	44.6270996074537
GA	13215	GA_Muscogee Cou	32.492289	-84.930634	341.990672008549
GA	13217	GA_Newton Count	33.56952	-83.896609	154.523720947479
GA	13219	GA_Oconee Count	33.875278	-83.457946	83.5465140970426
GA	13221	GA_Oglethorpe C	33.916594	-83.14492	13.3232214805975
GA	13223	GA_Paulding Cou	33.905688	-84.816609	206.679505097523
GA	13225	GA_Peach County	32.584826	-83.82958	70.2156354358509
GA	13227	GA_Pickens Coun	34.455892	-84.442301	54.0526042445546
GA	13229	GA_Pierce Count	31.314668	-82.240429	21.8682836229942
GA	13231	GA_Pike County,	33.103227	-84.366796	33.3618764577958
GA	13233	GA_Polk County,	34.010878	-85.176771	52.7068147034695
GA	13235	GA_Pulaski Coun	32.275344	-83.480342	17.2090150973735
GA	13237	GA_Putnam Count	33.317059	-83.339663	23.6793307099513
GA	13239	GA_Quitman Coun	31.859377	-85.077727	5.51574109773176
GA	13241	GA_Rabun County	34.87903	-83.407223	17.5502715138273
GA	13243	GA_Randolph Cou	31.760403	-84.758026	6.07304957121928
GA	13245	GA_Richmond Cou	33.426859	-82.049444	238.029162539211
GA	13247	GA_Rockdale Cou	33.642043	-84.020894	265.610506299552
GA	13249	GA_Schley Count	32.241549	-84.306781	12.0940092150051
GA	13251	GA_Screven Coun	32.722842	-81.627328	8.22423025953166
GA	13253	GA_Seminole Cou	30.972496	-84.868027	12.173841233321
GA	13255	GA_Spalding Cou	33.258051	-84.273339	129.022361058765
GA	13257	GA_Stephens Cou	34.556904	-83.288681	54.3296306833951
GA	13259	GA_Stewart Coun	32.069335	-84.764519	5.51824143367815
GA	13261	GA_Sumter Count	32.059981	-84.221818	23.1419704654275
GA	13263	GA_Talbot Count	32.703124	-84.582116	6.05897390133845
GA	13265	GA_Taliaferro C	33.5688	-82.88576	3.03580204985144
GA	13267	GA_Tattnall Cou	32.043908	-82.052217	19.9950274598218
GA	13269	GA_Taylor Count	32.560542	-84.215083	8.15629409262903
GA	13271	GA_Telfair Coun	32.01562	-82.892471	13.7881107959601
GA	13273	GA_Terrell Coun	31.772157	-84.42886	9.75517580729299
GA	13275	GA_Thomas Count	30.868962	-83.948411	31.0843723895989
GA	13277	GA_Tift County,	31.454362	-83.515048	58.3633021509026
GA	13279	GA_Toombs Count	32.183936	-82.367022	28.0986067639082
GA	13281	GA_Towns County	34.938692	-83.782961	27.0408348841439
GA	13283	GA_Treutlen Cou	32.387047	-82.589718	13.1761895563311
GA	13285	GA_Troup County	33.036737	-85.031746	60.5327819737932
GA	13287	GA_Turner Count	31.700824	-83.636891	10.6358832807023
GA	13289	GA_Twiggs Count	32.703662	-83.416286	8.63867309586337
GA	13291	GA_Union County	34.874243	-84.002286	28.7485740856503
GA	13293	GA_Upson County	32.907469	-84.324382	31.0135239675924
GA	13295	GA_Walker Count	34.83654	-85.293376	60.292011080988
GA	13297	GA_Walton Count	33.795381	-83.784266	110.650876589941
GA	13299	GA_Ware County,	31.22682	-82.383943	15.2180235016261
GA	13301	GA_Warren Count	33.407596	-82.662844	7.07413607519803
GA	13303	GA_Washington C	32.962029	-82.773406	11.4934173527798
GA	13305	GA_Wayne County	31.611857	-81.919105	17.8082312833895
GA	13307	GA_Webster Coun	32.049343	-84.560657	4.78702426844091
GA	13309	GA_Wheeler Coun	32.146558	-82.751307	10.1040453177899
GA	13311	GA_White County	34.601048	-83.744309	49.1005268930382
GA	13313	GA_Whitfield Co	34.792742	-84.965686	138.974360706425
GA	13315	GA_Wilcox Count	31.975167	-83.405657	8.69766697934875
GA	13317	GA_Wilkes Count	33.755364	-82.753524	7.96345811420509
GA	13319	GA_Wilkinson Co	32.8443	-83.239491	7.64806806016484
GA	13321	GA_Worth County	31.535712	-83.861186	13.6047139806203
HI	15001	HI_Hawaii Count	19.672837	-155.421895	15.294870523692
HI	15003	HI_Honolulu Cou	21.372464	-157.913673	176.908388137177
HI	15007	HI_Kauai County	22.021022	-159.442112	22.0399249733369
HI	15009	HI_Maui County,	20.863747	-156.493816	26.9460278860993
ID	16001	ID_Ada County,	43.611186	-116.304409	175.353783136549
ID	16003	ID_Adams County	44.848619	-116.375947	1.21006449055639
ID	16005	ID_Bannock Coun	42.869212	-112.423672	29.5449530297814
ID	16007	ID_Bear Lake Co	42.306336	-111.341632	2.25335543516612
ID	16009	ID_Benewah Coun	47.271692	-116.639736	4.57899165937896
ID	16011	ID_Bingham Coun	43.217372	-112.355721	8.52401735420475
ID	16013	ID_Blaine Count	43.541366	-114.294277	3.34009157983488
ID	16015	ID_Boise County	43.899702	-115.993695	1.58566600633709
ID	16017	ID_Bonner Count	48.235649	-116.630982	9.19969251458138
ID	16019	ID_Bonneville C	43.494876	-111.997623	24.1853497377178
ID	16021	ID_Boundary Cou	48.705964	-116.302851	3.69880885770676
ID	16023	ID_Butte County	43.699097	-113.294562	0.448907431818924
ID	16025	ID_Camas County	43.350524	-114.756451	0.395741363581629
ID	16027	ID_Canyon Count	43.611438	-116.627276	147.045881313094
ID	16029	ID_Caribou Coun	42.643778	-111.656063	1.53583857988634
ID	16031	ID_Cassia Count	42.482791	-113.741833	3.59550779921897
ID	16033	ID_Clark County	44.185815	-112.278608	0.184818321133664
ID	16035	ID_Clearwater C	46.48524	-116.185221	1.3586634972317
ID	16037	ID_Custer Count	44.285168	-114.048035	0.337463357431329
ID	16039	ID_Elmore Count	43.11532	-115.684407	3.42570483788412
ID	16041	ID_Franklin Cou	42.0993	-111.872202	8.01548420563856
ID	16043	ID_Fremont Coun	44.014844	-111.615464	2.66794773602113
ID	16045	ID_Gem County,	43.884323	-116.506739	12.3602827886743
ID	16047	ID_Gooding Coun	42.852717	-114.751067	7.98572046025008
ID	16049	ID_Idaho County	45.974127	-116.106566	0.756830116892671
ID	16051	ID_Jefferson Co	43.691123	-111.969394	10.4314766041897
ID	16053	ID_Jerome Count	42.698447	-114.462669	15.6593494333836
ID	16055	ID_Kootenai Cou	47.73713	-116.832581	48.6224208539184
ID	16057	ID_Latah County	46.742968	-116.934434	14.3794213942725
ID	16059	ID_Lemhi County	45.127412	-113.86153	0.67821811711203
ID	16061	ID_Lewis County	46.238066	-116.25739	3.08830002983685
ID	16063	ID_Lincoln Coun	42.973467	-114.326069	1.71804321275873
ID	16065	ID_Madison Coun	43.819114	-111.794073	32.5485700988671
ID	16067	ID_Minidoka Cou	42.613266	-113.712227	10.6459737977045
ID	16069	ID_Nez Perce Co	46.394126	-116.950462	18.2176607185896
ID	16071	ID_Oneida Count	42.181568	-112.301274	1.45580607641537
ID	16073	ID_Owyhee Count	43.376748	-116.681558	0.593064473535364
ID	16075	ID_Payette Coun	44.020334	-116.894281	22.5444941422856
ID	16077	ID_Power County	42.775001	-112.829004	2.05563808996904
ID	16079	ID_Shoshone Cou	47.514637	-116.085925	1.88714690297034
ID	16081	ID_Teton County	43.692977	-111.125546	10.4040146218512
ID	16083	ID_Twin Falls C	42.558563	-114.504002	17.3930730314232
ID	16085	ID_Valley Count	44.758677	-116.073719	1.17799927179057
ID	16087	ID_Washington C	44.297898	-116.919922	2.670957201764
IL	17001	IL_Adams County	39.943826	-91.328948	28.995749335612
IL	17003	IL_Alexander Co	37.149251	-89.289666	8.80749519890037
IL	17005	IL_Bond County,	38.884622	-89.432819	16.573312329145
IL	17007	IL_Boone County	42.293981	-88.851989	73.3204670647839
IL	17009	IL_Brown County	39.964815	-90.746466	8.26589255308718
IL	17011	IL_Bureau Count	41.382964	-89.42378	14.4244435714659
IL	17013	IL_Calhoun Coun	39.12353	-90.63801	6.44932076539621
IL	17015	IL_Carroll Coun	42.071879	-89.963255	11.8571678328368
IL	17017	IL_Cass County,	39.979866	-90.319209	12.2211264800666
IL	17019	IL_Champaign Co	40.128073	-88.233083	81.1593452553824
IL	17021	IL_Christian Co	39.525298	-89.254627	17.4269397234618
IL	17023	IL_Clark County	39.351007	-87.800246	11.8076470664184
IL	17025	IL_Clay County,	38.716132	-88.490134	10.8335649100276
IL	17027	IL_Clinton Coun	38.587753	-89.472099	28.8038901646674
IL	17029	IL_Coles County	39.487297	-88.258277	38.3157481034691
IL	17033	IL_Crawford Cou	39.00569	-87.748024	16.1683463108669
IL	17035	IL_Cumberland C	39.275965	-88.280887	11.9784819493764
IL	17037	IL_DeKalb Count	41.927172	-88.72946	63.7789810951054
IL	17039	IL_De Witt Coun	40.171701	-88.908946	14.9016761687227
IL	17041	IL_Douglas Coun	39.766826	-88.279794	18.0037203735014
IL	17045	IL_Edgar County	39.635942	-87.71537	10.6146780117142
IL	17047	IL_Edwards Coun	38.402493	-88.04063	11.0887030242045
IL	17049	IL_Effingham Co	39.094723	-88.576033	27.3593078732655
IL	17051	IL_Fayette Coun	38.997829	-89.033295	11.356469822143
IL	17053	IL_Ford County,	40.527422	-88.217453	10.2875306836179
IL	17055	IL_Franklin Cou	37.962135	-88.953316	34.4280587367415
IL	17057	IL_Fulton Count	40.521963	-90.119357	15.0213428168577
IL	17059	IL_Gallatin Cou	37.770001	-88.238563	5.6759632829591
IL	17061	IL_Greene Count	39.37224	-90.373465	9.1647697361748
IL	17063	IL_Grundy Count	41.345274	-88.347437	45.7951055205181
IL	17065	IL_Hamilton Cou	38.092156	-88.557747	7.1894710054682
IL	17067	IL_Hancock Coun	40.425725	-91.203133	8.39339541248789
IL	17069	IL_Hardin Count	37.478453	-88.290573	8.1265576259244
IL	17071	IL_Henderson Co	40.828841	-90.9448	6.49382025430032
IL	17073	IL_Henry County	41.348782	-90.134757	22.873650867127
IL	17075	IL_Iroquois Cou	40.763597	-87.834391	9.36291267287917
IL	17077	IL_Jackson Coun	37.747793	-89.274031	36.3648579525665
IL	17079	IL_Jasper Count	39.003765	-88.159885	7.4497832318278
IL	17081	IL_Jefferson Co	38.308488	-88.910808	24.9252460459874
IL	17083	IL_Jersey Count	39.072862	-90.32042	22.2957065759553
IL	17085	IL_Jo Daviess C	42.411324	-90.305944	13.2498478558532
IL	17087	IL_Johnson Coun	37.474558	-88.882358	13.7413712194029
IL	17091	IL_Kankakee Cou	41.148582	-87.850867	62.2429153671081
IL	17093	IL_Kendall Coun	41.663724	-88.379066	154.337850859182
IL	17095	IL_Knox County,	40.937032	-90.328601	26.6608458292327
IL	17099	IL_LaSalle Coun	41.350798	-88.895997	36.5443549929092
IL	17101	IL_Lawrence Cou	38.718291	-87.748328	16.1866064794414
IL	17103	IL_Lee County,	41.810242	-89.398207	18.0499212888068
IL	17105	IL_Livingston C	40.907044	-88.573187	13.1648889091583
IL	17107	IL_Logan County	40.140775	-89.361505	17.8493530489825
IL	17109	IL_McDonough Co	40.469472	-90.669344	19.4222213137667
IL	17111	IL_McHenry Coun	42.271472	-88.34988	194.430640798015
IL	17113	IL_McLean Count	40.494123	-88.954977	55.82176595903
IL	17115	IL_Macon County	39.851176	-88.947076	68.5993681386724
IL	17117	IL_Macoupin Cou	39.19403	-89.877035	19.9919471203467
IL	17119	IL_Madison Coun	38.801396	-90.018097	137.132681621077
IL	17121	IL_Marion Count	38.59071	-89.016967	24.9507934758962
IL	17123	IL_Marshall Cou	41.043034	-89.315638	11.0813069713947
IL	17125	IL_Mason County	40.286475	-89.898924	9.15485165815641
IL	17127	IL_Massac Count	37.178592	-88.714109	21.9609096264706
IL	17129	IL_Menard Count	39.99726	-89.799507	14.9299254595928
IL	17131	IL_Mercer Count	41.214043	-90.687167	10.4766213861559
IL	17133	IL_Monroe Count	38.358529	-90.171163	33.6243449278391
IL	17135	IL_Montgomery C	39.198961	-89.505319	15.4562599199292
IL	17137	IL_Morgan Count	39.718155	-90.231161	22.7077477690015
IL	17139	IL_Moultrie Cou	39.631979	-88.614419	16.2530867280381
IL	17141	IL_Ogle County,	42.028653	-89.256098	25.6158638450868
IL	17143	IL_Peoria Count	40.742915	-89.638993	109.653275729555
IL	17145	IL_Perry County	38.058514	-89.323862	18.0729273476211
IL	17147	IL_Piatt County	40.007008	-88.581585	14.3305304305506
IL	17149	IL_Pike County,	39.621311	-90.859127	7.07738220977981
IL	17151	IL_Pope County,	37.39893	-88.54991	4.30467780479325
IL	17153	IL_Pulaski Coun	37.199543	-89.13475	10.1300949785971
IL	17155	IL_Putnam Count	41.229306	-89.270945	12.8640851738275
IL	17157	IL_Randolph Cou	38.055541	-89.809249	20.5446095695019
IL	17159	IL_Richland Cou	38.725943	-88.088315	16.5444808867715
IL	17161	IL_Rock Island	41.489142	-90.504005	121.411707228343
IL	17163	IL_St. Clair Co	38.550219	-90.000674	148.763708644624
IL	17165	IL_Saline Count	37.754786	-88.536395	23.4370893017318
IL	17167	IL_Sangamon Cou	39.772757	-89.652867	85.6941826776968
IL	17169	IL_Schuyler Cou	40.13118	-90.568639	5.91970981234035
IL	17171	IL_Scott County	39.645737	-90.462754	7.56196998394279
IL	17173	IL_Shelby Count	39.396539	-88.802073	10.8749339316786
IL	17175	IL_Stark County	41.098377	-89.792451	7.15593875060131
IL	17177	IL_Stephenson C	42.324139	-89.644541	30.4202721691291
IL	17179	IL_Tazewell Cou	40.602899	-89.534104	77.3465447811408
IL	17181	IL_Union County	37.46858	-89.236505	15.2309713491339
IL	17183	IL_Vermilion Co	40.149683	-87.654806	32.4218071623594
IL	17185	IL_Wabash Count	38.431283	-87.789625	19.527147340464
IL	17187	IL_Warren Count	40.890638	-90.636371	11.972349576616
IL	17189	IL_Washington C	38.359407	-89.39393	9.50420413665527
IL	17191	IL_Wayne County	38.406869	-88.422496	8.74880091249362
IL	17193	IL_White County	38.089959	-88.192241	10.4174860615476
IL	17195	IL_Whiteside Co	41.780798	-89.823253	30.5614596372113
IL	17199	IL_Williamson C	37.755675	-88.974979	57.8605461115998
IL	17201	IL_Winnebago Co	42.307128	-89.06224	210.081411708891
IL	17203	IL_Woodford Cou	40.771239	-89.29031	27.3574783179863
IN	18001	IN_Adams County	40.753767	-84.934317	40.6341133924061
IN	18003	IN_Allen County	41.098642	-85.122329	221.843935807555
IN	18005	IN_Bartholomew	39.216785	-85.902794	79.0151671793464
IN	18007	IN_Benton Count	40.575066	-87.291433	8.31066192265888
IN	18009	IN_Blackford Co	40.469726	-85.34419	27.4439962997165
IN	18011	IN_Boone County	40.013009	-86.398737	61.8797326558293
IN	18013	IN_Brown County	39.236241	-86.20969	18.4021775628857
IN	18015	IN_Carroll Coun	40.578983	-86.600098	20.8533720449332
IN	18017	IN_Cass County,	40.747104	-86.339592	35.068788134158
IN	18019	IN_Clark County	38.371546	-85.732035	121.406119219813
IN	18021	IN_Clay County,	39.469066	-87.124217	28.0936732705207
IN	18023	IN_Clinton Coun	40.298201	-86.512307	30.8643343394493
IN	18025	IN_Crawford Cou	38.313435	-86.423444	13.2217423231444
IN	18027	IN_Daviess Coun	38.696963	-87.098076	29.4739721543904
IN	18029	IN_Dearborn Cou	39.14462	-84.920935	62.1851850488903
IN	18031	IN_Decatur Coun	39.319975	-85.494211	27.4595108907081
IN	18033	IN_DeKalb Count	41.378214	-85.034285	46.1312531829285
IN	18035	IN_Delaware Cou	40.20517	-85.401962	111.296218495449
IN	18037	IN_Dubois Count	38.357067	-86.914032	37.9102810078955
IN	18039	IN_Elkhart Coun	41.637679	-85.906728	170.279452346367
IN	18041	IN_Fayette Coun	39.640791	-85.147496	41.4600983489167
IN	18043	IN_Floyd County	38.321514	-85.855645	204.392176723027
IN	18045	IN_Fountain Cou	40.152089	-87.271946	15.8593322750261
IN	18047	IN_Franklin Cou	39.401885	-85.070265	22.4522345491429
IN	18049	IN_Fulton Count	41.059389	-86.220078	20.7652303186047
IN	18051	IN_Gibson Count	38.30918	-87.546685	26.0395188598997
IN	18053	IN_Grant County	40.525253	-85.644413	61.2128394994948
IN	18055	IN_Greene Count	39.052316	-86.992172	22.5755913774623
IN	18057	IN_Hamilton Cou	40.002534	-86.059737	324.038936047123
IN	18059	IN_Hancock Coun	39.811662	-85.824125	98.3889535743268
IN	18061	IN_Harrison Cou	38.233745	-86.097474	32.1269177881378
IN	18063	IN_Hendricks Co	39.772784	-86.415055	160.815350322097
IN	18065	IN_Henry County	39.928644	-85.403678	46.8996511681239
IN	18067	IN_Howard Count	40.470704	-86.132959	108.424825889576
IN	18069	IN_Huntington C	40.870224	-85.487085	36.3460253698711
IN	18071	IN_Jackson Coun	38.925896	-85.942654	33.2386230066061
IN	18073	IN_Jasper Count	41.075783	-87.149436	23.087964919191
IN	18075	IN_Jay County,	40.428424	-85.033025	20.5564244349918
IN	18077	IN_Jefferson Co	38.758956	-85.433692	34.3669709259339
IN	18079	IN_Jennings Cou	39.005169	-85.648821	28.3010083888983
IN	18083	IN_Knox County,	38.698623	-87.45768	26.9596475368793
IN	18085	IN_Kosciusko Co	41.266796	-85.830484	55.3396903209038
IN	18087	IN_LaGrange Cou	41.6324	-85.46117	39.5496593209428
IN	18091	IN_LaPorte Coun	41.631837	-86.790977	69.2034824288903
IN	18093	IN_Lawrence Cou	38.846386	-86.495718	38.7468306841104
IN	18095	IN_Madison Coun	40.11412	-85.708901	110.449141344197
IN	18099	IN_Marshall Cou	41.347248	-86.273082	39.6939673717553
IN	18101	IN_Martin Count	38.678357	-86.848113	11.626706054931
IN	18103	IN_Miami County	40.730651	-86.073933	36.3368335839019
IN	18105	IN_Monroe Count	39.162879	-86.537697	139.323887006903
IN	18107	IN_Montgomery C	40.03511	-86.90006	29.2890119597515
IN	18109	IN_Morgan Count	39.512251	-86.399318	66.4759903193889
IN	18111	IN_Newton Count	40.994087	-87.380385	13.3790480864002
IN	18113	IN_Noble County	41.413892	-85.391205	44.1396643150812
IN	18115	IN_Ohio County,	38.954549	-84.911295	25.9299099959098
IN	18117	IN_Orange Count	38.562156	-86.496982	18.5810877995803
IN	18119	IN_Owen County,	39.315596	-86.799822	20.7052544448127
IN	18121	IN_Parke County	39.758327	-87.227997	14.5281424688079
IN	18123	IN_Perry County	38.009327	-86.705205	19.1561933874351
IN	18125	IN_Pike County,	38.424833	-87.233923	14.0235008859159
IN	18127	IN_Porter Count	41.513679	-87.105308	126.116694833792
IN	18129	IN_Posey County	38.013245	-87.823041	23.4043255118168
IN	18131	IN_Pulaski Coun	41.050592	-86.685266	10.974749728755
IN	18133	IN_Putnam Count	39.646107	-86.835611	30.0618804504378
IN	18135	IN_Randolph Cou	40.168573	-84.997064	21.0100002036066
IN	18137	IN_Ripley Count	39.159402	-85.218379	24.413326397256
IN	18139	IN_Rush County,	39.623616	-85.474569	15.6661084544337
IN	18141	IN_St. Joseph C	41.6754	-86.228686	227.677568549455
IN	18143	IN_Scott County	38.698198	-85.762718	47.8230263870008
IN	18145	IN_Shelby Count	39.536039	-85.789825	41.8016915554802
IN	18147	IN_Spencer Coun	38.015495	-87.011149	19.5110097111835
IN	18149	IN_Starke Count	41.282896	-86.631962	28.4263844586301
IN	18151	IN_Steuben Coun	41.649521	-85.010662	41.4164599300629
IN	18153	IN_Sullivan Cou	39.103093	-87.390988	17.5747438610625
IN	18155	IN_Switzerland	38.819835	-85.023499	18.5692998028093
IN	18157	IN_Tippecanoe C	40.41788	-86.886971	150.207689135567
IN	18159	IN_Tipton Count	40.308849	-86.050587	22.4577476880192
IN	18161	IN_Union County	39.618626	-84.919102	16.4804710107587
IN	18163	IN_Vanderburgh	37.996062	-87.551819	297.160551640299
IN	18165	IN_Vermillion C	39.763164	-87.440231	23.0190686181392
IN	18167	IN_Vigo County,	39.460817	-87.387985	100.676181956957
IN	18169	IN_Wabash Count	40.858522	-85.802372	28.4198854774889
IN	18171	IN_Warren Count	40.312186	-87.326289	8.70395770147754
IN	18173	IN_Warrick Coun	38.012884	-87.352574	62.2295035107411
IN	18175	IN_Washington C	38.572886	-86.086677	20.9550539503272
IN	18177	IN_Wayne County	39.842737	-84.949811	62.9060192240149
IN	18179	IN_Wells County	40.770771	-85.194412	29.4931261158633
IN	18181	IN_White County	40.755698	-86.810306	18.2890362714264
IN	18183	IN_Whitley Coun	41.163144	-85.47848	38.8078605102995
IA	19001	IA_Adair County	41.344629	-94.479157	4.84175937293923
IA	19003	IA_Adams County	41.006693	-94.709635	3.26909632923249
IA	19005	IA_Allamakee Co	43.25705	-91.417115	8.02212734470713
IA	19007	IA_Appanoose Co	40.739836	-92.867034	9.2908497872326
IA	19009	IA_Audubon Coun	41.676829	-94.925302	4.78362469594085
IA	19011	IA_Benton Count	42.06222	-92.017478	13.7805247336096
IA	19013	IA_Black Hawk C	42.490851	-92.370013	88.5855253761103
IA	19015	IA_Boone County	42.026494	-93.895155	17.6604886094303
IA	19017	IA_Bremer Count	42.743058	-92.376967	22.0100201014347
IA	19019	IA_Buchanan Cou	42.486957	-91.901041	14.2587938925545
IA	19021	IA_Buena Vista	42.679153	-95.181444	13.0586430333129
IA	19023	IA_Butler Count	42.707538	-92.758692	9.58549690459151
IA	19025	IA_Calhoun Coun	42.400162	-94.625331	6.52216893278519
IA	19027	IA_Carroll Coun	42.038571	-94.867634	13.6527335235998
IA	19029	IA_Cass County,	41.365898	-94.979466	8.77122222029617
IA	19031	IA_Cedar County	41.757883	-91.137388	12.3570379545394
IA	19033	IA_Cerro Gordo	43.135116	-93.246222	28.4954704125838
IA	19035	IA_Cherokee Cou	42.749288	-95.593937	7.51299765546286
IA	19037	IA_Chickasaw Co	43.038059	-92.344319	9.11390757491409
IA	19039	IA_Clarke Count	41.036835	-93.78126	8.40168415268858
IA	19041	IA_Clay County,	43.127315	-95.159571	10.8002788519789
IA	19043	IA_Clayton Coun	42.860097	-91.322919	8.5460072355258
IA	19045	IA_Clinton Coun	41.852707	-90.335737	25.2391012303398
IA	19047	IA_Crawford Cou	42.027366	-95.358454	9.0823360489894
IA	19049	IA_Dallas Count	41.645223	-93.923368	60.9736531024602
IA	19051	IA_Davis County	40.765097	-92.415821	6.88197748513855
IA	19053	IA_Decatur Coun	40.71001	-93.821366	5.69713096359012
IA	19055	IA_Delaware Cou	42.482434	-91.383342	11.342092676221
IA	19057	IA_Des Moines C	40.833525	-91.141489	35.0027495402181
IA	19059	IA_Dickinson Co	43.389624	-95.133548	16.5052790134647
IA	19061	IA_Dubuque Coun	42.493726	-90.759915	60.9311252084658
IA	19063	IA_Emmet County	43.394425	-94.75499	8.83505487563118
IA	19065	IA_Fayette Coun	42.820385	-91.855375	10.372129930045
IA	19067	IA_Floyd County	43.074625	-92.75233	12.0467667156372
IA	19069	IA_Franklin Cou	42.755202	-93.240318	6.66834613897561
IA	19071	IA_Fremont Coun	40.747942	-95.623322	5.1999246556917
IA	19073	IA_Greene Count	42.029792	-94.375962	6.00825247104978
IA	19075	IA_Grundy Count	42.380262	-92.748284	9.39710724167664
IA	19077	IA_Guthrie Coun	41.669446	-94.431251	6.9585441696131
IA	19079	IA_Hamilton Cou	42.407552	-93.766985	9.87736683563716
IA	19081	IA_Hancock Coun	43.092013	-93.705072	7.16051319100842
IA	19083	IA_Hardin Count	42.436775	-93.215799	11.4112040865055
IA	19085	IA_Harrison Cou	41.662391	-95.807433	7.73812075456475
IA	19087	IA_Henry County	40.981343	-91.537058	17.641631404112
IA	19089	IA_Howard Count	43.361616	-92.231027	7.46289782210199
IA	19091	IA_Humboldt Cou	42.74679	-94.215551	8.46898849993899
IA	19093	IA_Ida County,	42.391343	-95.504381	6.12746697619672
IA	19095	IA_Iowa County,	41.702615	-92.039923	10.6380305670821
IA	19097	IA_Jackson Coun	42.139283	-90.566782	11.5501983409251
IA	19099	IA_Jasper Count	41.678374	-93.070038	19.5877024848778
IA	19101	IA_Jefferson Co	41.013171	-91.964603	16.1730328711654
IA	19103	IA_Johnson Coun	41.679755	-91.55831	93.6068360561789
IA	19105	IA_Jones County	42.136467	-91.198513	13.8450132034423
IA	19107	IA_Keokuk Count	41.325439	-92.17499	6.82080696238758
IA	19109	IA_Kossuth Coun	43.147016	-94.22057	5.86922716340234
IA	19111	IA_Lee County,	40.55857	-91.396226	24.1184685761786
IA	19113	IA_Linn County,	42.009607	-91.647251	120.796572122169
IA	19115	IA_Louisa Count	41.22579	-91.259929	10.20095819892
IA	19117	IA_Lucas County	41.021148	-93.313045	7.64716644212367
IA	19119	IA_Lyon County,	43.385265	-96.218544	7.72295732757382
IA	19121	IA_Madison Coun	41.347064	-93.989405	11.217847996429
IA	19123	IA_Mahaska Coun	41.31208	-92.641016	14.8764861257421
IA	19125	IA_Marion Count	41.35483	-93.04269	22.5017450850033
IA	19127	IA_Marshall Cou	42.031353	-92.938421	26.5245865066434
IA	19129	IA_Mills County	41.04967	-95.695267	13.2672578057631
IA	19131	IA_Mitchell Cou	43.336257	-92.803247	8.7070735551131
IA	19133	IA_Monona Count	42.063026	-95.985135	4.75935793756834
IA	19135	IA_Monroe Count	41.035615	-92.827682	6.85421100293755
IA	19137	IA_Montgomery C	41.008619	-95.167995	9.01273964936073
IA	19139	IA_Muscatine Co	41.464065	-91.078997	36.680065184159
IA	19141	IA_O'Brien Coun	43.126413	-95.690881	9.26226951368803
IA	19143	IA_Osceola Coun	43.38638	-95.680373	5.75789693186826
IA	19145	IA_Page County,	40.747616	-95.188476	10.8947683018424
IA	19147	IA_Palo Alto Co	43.099878	-94.690212	6.02493858567233
IA	19149	IA_Plymouth Cou	42.747907	-96.203431	11.2507661318389
IA	19151	IA_Pocahontas C	42.745402	-94.700868	4.41253573702377
IA	19155	IA_Pottawattami	41.278533	-95.79515	37.4860798667337
IA	19157	IA_Poweshiek Co	41.709953	-92.620663	12.187283151496
IA	19159	IA_Ringgold Cou	40.733763	-94.23852	3.50597926610685
IA	19161	IA_Sac County,	42.375805	-95.088801	6.48887719092274
IA	19163	IA_Scott County	41.563153	-90.567812	142.617720817069
IA	19165	IA_Shelby Count	41.665153	-95.320336	7.47786759780076
IA	19167	IA_Sioux County	43.079825	-96.16727	17.5080737882012
IA	19169	IA_Story County	42.026371	-93.601827	65.3566241493195
IA	19171	IA_Tama County,	42.065599	-92.542587	9.00772546757008
IA	19173	IA_Taylor Count	40.755364	-94.673438	4.41867736401819
IA	19175	IA_Union County	41.053083	-94.318925	11.0950586281361
IA	19177	IA_Van Buren Co	40.745557	-91.939134	5.54373635921967
IA	19179	IA_Wapello Coun	41.016218	-92.418385	30.9655440834382
IA	19181	IA_Warren Count	41.400885	-93.588243	34.6645718957337
IA	19183	IA_Washington C	41.361978	-91.695465	14.8573566069576
IA	19185	IA_Wayne County	40.740054	-93.312926	4.71786725742586
IA	19187	IA_Webster Coun	42.480374	-94.179066	19.3045561705992
IA	19189	IA_Winnebago Co	43.34288	-93.667031	9.95467724000604
IA	19191	IA_Winneshiek C	43.281284	-91.814375	11.1874575970503
IA	19193	IA_Woodbury Cou	42.483225	-96.344174	45.3709198630865
IA	19195	IA_Worth County	43.36654	-93.252258	7.09386392095455
IA	19197	IA_Wright Count	42.732195	-93.755488	8.32540042033617
AK	2000	AK_agg	61.6245747308269	-148.264477270044	0.314086294890542
KS	20001	KS_Allen County	37.896584	-95.367053	9.45232783360203
KS	20003	KS_Anderson Cou	38.250112	-95.264386	5.1920741819429
KS	20005	KS_Atchison Cou	39.555583	-95.181488	14.2642749654507
KS	20007	KS_Barber Count	37.212182	-98.557384	1.50428420074111
KS	20009	KS_Barton Count	38.394738	-98.757739	11.0531041455746
KS	20011	KS_Bourbon Coun	37.845557	-94.749443	8.78350344041188
KS	20013	KS_Brown County	39.801273	-95.550384	6.45313658862601
KS	20015	KS_Butler Count	37.727135	-96.989771	17.8601045851151
KS	20017	KS_Chase County	38.358336	-96.559378	1.31403461156667
KS	20019	KS_Chautauqua C	37.111002	-96.231466	1.94586676343135
KS	20021	KS_Cherokee Cou	37.115229	-94.755079	13.0257610949497
KS	20023	KS_Cheyenne Cou	39.768136	-101.738994	1.00488072835186
KS	20025	KS_Clark County	37.290453	-99.873033	0.787793693064761
KS	20027	KS_Clay County,	39.356195	-97.12257	4.71361672487027
KS	20029	KS_Cloud County	39.53395	-97.637247	4.72128584143156
KS	20031	KS_Coffey Count	38.247657	-95.739982	4.82398797898716
KS	20033	KS_Comanche Cou	37.23627	-99.365215	0.831115151161861
KS	20035	KS_Cowley Count	37.174285	-96.997786	11.8993566676732
KS	20037	KS_Crawford Cou	37.439934	-94.731394	25.1847602211736
KS	20039	KS_Decatur Coun	39.804329	-100.490859	1.22061438984393
KS	20041	KS_Dickinson Co	38.881314	-97.149128	8.36178225523659
KS	20043	KS_Doniphan Cou	39.788642	-95.07501	7.38950960461672
KS	20045	KS_Douglas Coun	38.941783	-95.251337	99.4824644061773
KS	20047	KS_Edwards Coun	37.914412	-99.354911	1.73647477440687
KS	20049	KS_Elk County,	37.421638	-96.236702	1.50187996557294
KS	20051	KS_Ellis County	38.88156	-99.32999	12.2422232592807
KS	20053	KS_Ellsworth Co	38.721016	-98.262851	3.25651879481547
KS	20055	KS_Finney Count	37.97733	-100.86582	10.8083866021608
KS	20057	KS_Ford County,	37.751112	-99.994842	11.8073034043072
KS	20059	KS_Franklin Cou	38.602731	-95.260071	17.101762340961
KS	20061	KS_Geary County	39.03865	-96.83925	30.2706930054748
KS	20063	KS_Gove County,	39.047631	-100.374241	0.94980593285751
KS	20065	KS_Graham Count	39.359746	-99.857852	1.06629969102715
KS	20067	KS_Grant County	37.580306	-101.34973	4.80025807583854
KS	20069	KS_Gray County,	37.726577	-100.412964	2.659310595389
KS	20071	KS_Greeley Coun	38.487089	-101.763211	0.611371392928973
KS	20073	KS_Greenwood Co	37.85753	-96.226569	2.00376644219822
KS	20075	KS_Hamilton Cou	37.979185	-101.76766	0.982611977326811
KS	20077	KS_Harper Count	37.215092	-98.051218	2.613760650696
KS	20079	KS_Harvey Count	38.047085	-97.385273	24.5922624001304
KS	20081	KS_Haskell Coun	37.500029	-100.89411	2.65175637785543
KS	20083	KS_Hodgeman Cou	38.083504	-99.867564	0.805154967572743
KS	20085	KS_Jackson Coun	39.400924	-95.751346	7.72966684887635
KS	20087	KS_Jefferson Co	39.210891	-95.397856	13.2007218224845
KS	20089	KS_Jewell Count	39.775457	-98.201227	1.21550043567143
KS	20091	KS_Johnson Coun	38.928049	-94.737132	484.377018432733
KS	20093	KS_Kearny Count	37.954211	-101.237967	1.70021800121231
KS	20095	KS_Kingman Coun	37.608437	-98.097712	3.1859251493146
KS	20097	KS_Kiowa County	37.598711	-99.257059	1.32232159240321
KS	20099	KS_Labette Coun	37.258236	-95.260544	11.5932206132471
KS	20101	KS_Lane County,	38.503002	-100.487778	0.826038887427215
KS	20103	KS_Leavenworth	39.238518	-94.959302	67.3988326218822
KS	20105	KS_Lincoln Coun	39.036065	-98.175271	1.58844640638319
KS	20107	KS_Linn County,	38.237359	-94.801632	6.17852149911831
KS	20109	KS_Logan County	39.098288	-100.925261	1.0052169217313
KS	20111	KS_Lyon County,	38.416154	-96.179779	14.9865551171577
KS	20113	KS_McPherson Co	38.381163	-97.647603	12.2270520795773
KS	20115	KS_Marion Count	38.326437	-97.124507	4.81174792560859
KS	20117	KS_Marshall Cou	39.800028	-96.573612	4.14401755674722
KS	20119	KS_Meade County	37.292089	-100.394216	1.58938152666135
KS	20121	KS_Miami County	38.590405	-94.836385	22.3974414730819
KS	20123	KS_Mitchell Cou	39.454968	-98.174198	3.21227735564416
KS	20125	KS_Montgomery C	37.139982	-95.695334	18.864435701864
KS	20127	KS_Morris Count	38.698154	-96.588826	3.08705725970647
KS	20129	KS_Morton Count	37.047093	-101.838333	1.36830032656371
KS	20131	KS_Nemaha Count	39.829915	-95.962628	5.49074726097404
KS	20133	KS_Neosho Count	37.624963	-95.39482	10.6909525205374
KS	20135	KS_Ness County,	38.492429	-99.898826	0.987638164318011
KS	20137	KS_Norton Count	39.820601	-99.878289	2.34836078344694
KS	20139	KS_Osage County	38.698945	-95.711621	8.56113505504132
KS	20141	KS_Osborne Coun	39.424792	-98.707572	1.47695376398992
KS	20143	KS_Ottawa Count	39.096434	-97.681833	3.05056529005504
KS	20145	KS_Pawnee Count	38.178541	-99.147286	3.28181478672092
KS	20147	KS_Phillips Cou	39.757048	-99.349355	2.25834475815449
KS	20149	KS_Pottawatomie	39.258473	-96.316121	10.9199671310485
KS	20151	KS_Pratt County	37.645065	-98.731177	4.80876010733086
KS	20153	KS_Rawlins Coun	39.807807	-101.053756	0.913111683983114
KS	20155	KS_Reno County,	38.050915	-97.933041	18.8287416802893
KS	20157	KS_Republic Cou	39.818188	-97.659183	2.48482467243588
KS	20159	KS_Rice County,	38.321963	-98.201028	5.05574890425322
KS	20161	KS_Riley County	39.189473	-96.633015	46.0678526427352
KS	20163	KS_Rooks County	39.314266	-99.316791	2.12153365429844
KS	20165	KS_Rush County,	38.525797	-99.283593	1.63157533313377
KS	20167	KS_Russell Coun	38.904508	-98.824959	2.9444117188786
KS	20169	KS_Saline Count	38.815777	-97.606733	29.0245496725981
KS	20171	KS_Scott County	38.482303	-100.913605	2.59463473875605
KS	20173	KS_Sedgwick Cou	37.678808	-97.344603	197.373682221439
KS	20175	KS_Seward Count	37.052196	-100.9161	12.916073713143
KS	20177	KS_Shawnee Coun	39.035591	-95.705467	122.749653035484
KS	20179	KS_Sheridan Cou	39.36791	-100.467964	1.08554282728874
KS	20181	KS_Sherman Coun	39.349294	-101.726283	2.16324975879623
KS	20183	KS_Smith County	39.770675	-98.809623	1.54301220746197
KS	20185	KS_Stafford Cou	38.00686	-98.736685	2.01899845257386
KS	20187	KS_Stanton Coun	37.566267	-101.756238	1.13879957205125
KS	20189	KS_Stevens Coun	37.190103	-101.322335	2.90990243545317
KS	20191	KS_Sumner Count	37.304076	-97.406852	7.4414044355841
KS	20193	KS_Thomas Count	39.38443	-101.04619	2.79330055368447
KS	20195	KS_Trego County	39.004452	-99.881979	1.2037099298023
KS	20197	KS_Wabaunsee Co	38.984769	-96.177572	3.34567562871817
KS	20199	KS_Wallace Coun	38.888589	-101.765288	0.641165983727494
KS	20201	KS_Washington C	39.782029	-97.054087	2.3220749668517
KS	20203	KS_Wichita Coun	38.494297	-101.349386	1.1385489319731
KS	20205	KS_Wilson Count	37.512574	-95.741217	5.72398181008526
KS	20207	KS_Woodson Coun	37.8733	-95.739522	2.39681046395205
KS	20209	KS_Wyandotte Co	39.104143	-94.707937	410.227664636909
KY	21001	KY_Adair County	37.107756	-85.279096	17.9840587971017
KY	21003	KY_Allen County	36.747908	-86.208056	23.3760197263838
KY	21005	KY_Anderson Cou	38.028088	-84.923071	42.9890327582345
KY	21007	KY_Ballard Coun	37.04421	-88.97886	11.1306615178845
KY	21009	KY_Barren Count	36.996774	-85.931813	34.1726611628109
KY	21011	KY_Bath County,	38.139441	-83.73656	16.9963144827275
KY	21013	KY_Bell County,	36.687928	-83.701396	27.8143791729321
KY	21015	KY_Boone County	38.9871	-84.679715	200.69995645703
KY	21017	KY_Bourbon Coun	38.202978	-84.246611	26.1937189349086
KY	21019	KY_Boyd County,	38.431905	-82.666548	111.462074289491
KY	21021	KY_Boyle County	37.635777	-84.799493	63.5226447257795
KY	21023	KY_Bracken Coun	38.702562	-84.070088	15.3453826212851
KY	21025	KY_Breathitt Co	37.520092	-83.37768	9.84508338953535
KY	21027	KY_Breckinridge	37.770382	-86.410471	13.5021913279442
KY	21029	KY_Bullitt Coun	38.022943	-85.655385	105.043992181752
KY	21031	KY_Butler Count	37.218921	-86.680574	11.5229319920242
KY	21033	KY_Caldwell Cou	37.127446	-87.87922	14.1345221829267
KY	21035	KY_Calloway Cou	36.620185	-88.305814	36.6552890598684
KY	21037	KY_Campbell Cou	39.035049	-84.44141	226.624172367719
KY	21039	KY_Carlisle Cou	36.854337	-88.94788	9.23400961545608
KY	21041	KY_Carroll Coun	38.668554	-85.139328	29.8998328430875
KY	21043	KY_Carter Count	38.313503	-83.03816	25.1021956807003
KY	21045	KY_Casey County	37.303319	-84.924168	13.9966802644472
KY	21047	KY_Christian Co	36.810955	-87.478173	37.5735437388432
KY	21049	KY_Clark County	37.986825	-84.182232	54.8679847946284
KY	21051	KY_Clay County,	37.169598	-83.746759	16.3107122864361
KY	21053	KY_Clinton Coun	36.713992	-85.135223	19.1933299808495
KY	21055	KY_Crittenden C	37.332496	-88.095078	9.16519699022512
KY	21057	KY_Cumberland C	36.778888	-85.389079	8.21461644233233
KY	21059	KY_Daviess Coun	37.747732	-87.094971	82.2876078522558
KY	21061	KY_Edmonson Cou	37.196775	-86.255277	15.2294835036226
KY	21063	KY_Elliott Coun	38.122128	-83.106515	12.3387799005845
KY	21065	KY_Estill Count	37.706277	-83.988899	21.2981115075954
KY	21067	KY_Fayette Coun	38.020523	-84.496639	436.975427117974
KY	21069	KY_Fleming Coun	38.388567	-83.708286	16.0168183055617
KY	21071	KY_Floyd County	37.552299	-82.738526	34.744189979272
KY	21073	KY_Franklin Cou	38.196045	-84.867592	92.8096959506473
KY	21075	KY_Fulton Count	36.538176	-89.035017	9.99584534552942
KY	21077	KY_Gallatin Cou	38.764401	-84.842979	32.7124335661522
KY	21079	KY_Garrard Coun	37.649333	-84.575557	29.1627506788535
KY	21081	KY_Grant County	38.688104	-84.602069	37.1205674037685
KY	21083	KY_Graves Count	36.741213	-88.650362	25.8552965720845
KY	21085	KY_Grayson Coun	37.46909	-86.306723	19.973210467218
KY	21087	KY_Green County	37.265597	-85.538944	14.6272182635728
KY	21089	KY_Greenup Coun	38.555431	-82.812206	38.2235739524815
KY	21091	KY_Hancock Coun	37.868017	-86.804762	16.9284701644254
KY	21093	KY_Hardin Count	37.746047	-85.917039	68.0136088055827
KY	21095	KY_Harlan Count	36.865625	-83.232825	21.4592713719394
KY	21097	KY_Harrison Cou	38.415966	-84.314823	23.5306723225123
KY	21099	KY_Hart County,	37.278157	-85.885789	17.5853593321195
KY	21101	KY_Henderson Co	37.818482	-87.564405	37.357500860317
KY	21103	KY_Henry County	38.431904	-85.179495	21.3865931574952
KY	21105	KY_Hickman Coun	36.666725	-88.959953	6.68561462962862
KY	21107	KY_Hopkins Coun	37.305866	-87.523154	31.1291808182714
KY	21109	KY_Jackson Coun	37.402802	-83.99368	14.8485297221982
KY	21113	KY_Jessamine Co	37.884455	-84.587046	119.756422681623
KY	21115	KY_Johnson Coun	37.829598	-82.813992	32.4550251680295
KY	21117	KY_Kenton Count	39.01319	-84.548581	390.848282892227
KY	21119	KY_Knott County	37.32759	-82.940555	16.1930271889391
KY	21121	KY_Knox County,	36.901584	-83.915231	31.015018452027
KY	21123	KY_Larue County	37.544796	-85.723408	21.0779359322057
KY	21125	KY_Laurel Count	37.091397	-84.087834	52.9103216448731
KY	21127	KY_Lawrence Cou	38.078995	-82.681643	14.0754056730222
KY	21129	KY_Lee County,	37.591773	-83.701692	13.5317530381839
KY	21131	KY_Leslie Count	37.115255	-83.37635	9.43078922165532
KY	21133	KY_Letcher Coun	37.14583	-82.807173	24.5382412395214
KY	21135	KY_Lewis County	38.562531	-83.347091	10.3393024732561
KY	21137	KY_Lincoln Coun	37.473121	-84.669872	28.1450692596585
KY	21139	KY_Livingston C	37.135813	-88.350899	10.3729199219163
KY	21141	KY_Logan County	36.85949	-86.865922	18.7822107338518
KY	21143	KY_Lyon County,	37.060704	-88.079778	12.359716180709
KY	21145	KY_McCracken Co	37.048079	-88.648273	94.2111621753046
KY	21147	KY_McCreary Cou	36.715761	-84.446083	15.4478404343259
KY	21149	KY_McLean Count	37.513232	-87.219315	13.8757952304038
KY	21151	KY_Madison Coun	37.70616	-84.287451	81.0183129977769
KY	21153	KY_Magoffin Cou	37.729816	-83.056234	15.1728330778327
KY	21155	KY_Marion Count	37.569587	-85.287195	21.4515883201041
KY	21157	KY_Marshall Cou	36.898302	-88.339329	35.2827207997004
KY	21159	KY_Martin Count	37.830545	-82.51692	18.7255144965451
KY	21161	KY_Mason County	38.616398	-83.788535	26.7243493539846
KY	21163	KY_Meade County	37.934298	-86.132811	34.0232630924853
KY	21165	KY_Menifee Coun	37.939449	-83.598399	12.1598479849675
KY	21167	KY_Mercer Count	37.785009	-84.849691	33.4546377938551
KY	21169	KY_Metcalfe Cou	36.990816	-85.641586	13.3632277189771
KY	21171	KY_Monroe Count	36.708328	-85.729921	12.3806491083583
KY	21173	KY_Montgomery C	38.035773	-83.917436	54.6799645217701
KY	21175	KY_Morgan Count	37.91274	-83.266566	13.3902175288718
KY	21177	KY_Muhlenberg C	37.23809	-87.14704	24.6589185405384
KY	21179	KY_Nelson Count	37.818018	-85.460371	42.0906580334833
KY	21181	KY_Nicholas Cou	38.327655	-84.023779	14.256702950111
KY	21183	KY_Ohio County,	37.465058	-86.864293	15.5243040350705
KY	21185	KY_Oldham Count	38.372848	-85.459538	131.212959254766
KY	21187	KY_Owen County,	38.531935	-84.831925	11.8834958480043
KY	21189	KY_Owsley Count	37.452097	-83.684099	8.60494591748613
KY	21191	KY_Pendleton Co	38.715798	-84.359742	20.0207071937785
KY	21193	KY_Perry County	37.257625	-83.20106	29.0252514116164
KY	21195	KY_Pike County,	37.463505	-82.420659	28.3259164447041
KY	21197	KY_Powell Count	37.852293	-83.88113	26.4792913594178
KY	21199	KY_Pulaski Coun	37.092819	-84.614645	37.0534402446733
KY	21201	KY_Robertson Co	38.520826	-84.048848	8.130084470895
KY	21203	KY_Rockcastle C	37.381612	-84.348396	20.2652503579735
KY	21205	KY_Rowan County	38.194616	-83.442318	32.9900160950722
KY	21207	KY_Russell Coun	37.029336	-85.05932	24.4664967424171
KY	21209	KY_Scott County	38.231691	-84.570575	77.1418856242582
KY	21211	KY_Shelby Count	38.213513	-85.230241	49.0788975296604
KY	21213	KY_Simpson Coun	36.733285	-86.572109	30.3572416777241
KY	21215	KY_Spencer Coun	38.059721	-85.350915	38.9523873560008
KY	21217	KY_Taylor Count	37.350402	-85.343425	35.9108469801541
KY	21219	KY_Todd County,	36.81176	-87.171454	12.5908129280796
KY	21221	KY_Trigg County	36.847047	-87.836202	11.7575211955453
KY	21223	KY_Trimble Coun	38.620698	-85.332526	20.9336213435868
KY	21225	KY_Union County	37.653315	-87.926958	15.2777104634978
KY	21227	KY_Warren Count	36.970396	-86.434563	93.6817991395078
KY	21229	KY_Washington C	37.738655	-85.190875	15.4868415480354
KY	21231	KY_Wayne County	36.837888	-84.844614	16.2128979840002
KY	21233	KY_Webster Coun	37.499711	-87.687044	14.8851072090531
KY	21235	KY_Whitley Coun	36.809692	-84.140995	31.4522507396503
KY	21237	KY_Wolfe County	37.740622	-83.510902	12.398291154669
KY	21239	KY_Woodford Cou	38.050068	-84.727271	53.7606644555899
LA	22001	LA_Acadia Paris	30.278555	-92.351799	36.4262007885862
LA	22003	LA_Allen Parish	30.669387	-92.774458	12.9219986389412
LA	22005	LA_Ascension Pa	30.248525	-90.934028	161.374804448867
LA	22007	LA_Assumption P	29.922957	-91.06645	23.1826330561212
LA	22009	LA_Avoyelles Pa	31.053586	-92.062566	17.90338178196
LA	22011	LA_Beauregard P	30.733885	-93.287136	12.415880894564
LA	22013	LA_Bienville Pa	32.388898	-93.080261	6.22072077102885
LA	22015	LA_Bossier Pari	32.555697	-93.656675	56.5737377100981
LA	22019	LA_Calcasieu Pa	30.227531	-93.261485	71.7704550511423
LA	22021	LA_Caldwell Par	32.078215	-92.103757	7.08130705200224
LA	22023	LA_Cameron Pari	29.956693	-93.212142	1.39369714002456
LA	22025	LA_Catahoula Pa	31.696936	-91.824471	4.95693200639699
LA	22027	LA_Claiborne Pa	32.833682	-93.03306	7.88281270859648
LA	22029	LA_Concordia Pa	31.592783	-91.545991	9.93126592152833
LA	22031	LA_De Soto Pari	32.10498	-93.776734	11.8534635779895
LA	22035	LA_East Carroll	32.770972	-91.19516	5.98667761307065
LA	22037	LA_East Felicia	30.826843	-91.089224	16.2118393165909
LA	22039	LA_Evangeline P	30.685722	-92.362231	18.9716205301522
LA	22041	LA_Franklin Par	32.143813	-91.696268	12.1606172735209
LA	22043	LA_Grant Parish	31.534149	-92.542816	13.0069740002981
LA	22045	LA_Iberia Paris	29.994199	-91.810231	26.1523406404084
LA	22047	LA_Iberville Pa	30.272099	-91.234302	19.2264399552521
LA	22049	LA_Jackson Pari	32.280659	-92.646015	10.4738067283301
LA	22053	LA_Jefferson Da	30.240194	-92.738028	18.3888185490199
LA	22055	LA_Lafayette Pa	30.205215	-92.043759	349.065691333333
LA	22057	LA_Lafourche Pa	29.679993	-90.615099	25.5986881790255
LA	22059	LA_La Salle Par	31.730558	-92.172553	8.68003555134129
LA	22061	LA_Lincoln Pari	32.549258	-92.64793	38.2112511694102
LA	22063	LA_Livingston P	30.483388	-90.840765	77.3362789890296
LA	22065	LA_Madison Pari	32.397648	-91.196834	6.4990265040782
LA	22067	LA_Morehouse Pa	32.786393	-91.886161	11.926456156457
LA	22069	LA_Natchitoches	31.759482	-93.097361	11.3383886288133
LA	22073	LA_Ouachita Par	32.514346	-92.129634	93.5288412357701
LA	22075	LA_Plaquemines	29.72176	-89.90076	3.68769078369595
LA	22077	LA_Pointe Coupe	30.67107	-91.50006	14.2025151229979
LA	22079	LA_Rapides Pari	31.28458	-92.457473	36.7517371947306
LA	22081	LA_Red River Pa	32.054629	-93.307602	8.10612296516689
LA	22083	LA_Richland Par	32.441085	-91.714756	13.76165435444
LA	22085	LA_Sabine Paris	31.581882	-93.566643	9.11600275455054
LA	22087	LA_St. Bernard	29.928239	-89.934425	10.1686867666496
LA	22089	LA_St. Charles	29.939397	-90.376773	49.9829578728094
LA	22091	LA_St. Helena P	30.788338	-90.693879	9.55330830094819
LA	22093	LA_St. James Pa	30.020769	-90.737207	31.5938295405238
LA	22095	LA_St. John the	30.071497	-90.513417	47.5462717709638
LA	22097	LA_St. Landry P	30.514029	-92.111314	33.7723995970823
LA	22099	LA_St. Martin P	30.229052	-91.835169	25.2658379952522
LA	22101	LA_St. Mary Par	29.740593	-91.344782	17.0281924860006
LA	22105	LA_Tangipahoa P	30.571611	-90.455513	63.2057200881565
LA	22107	LA_Tensas Paris	31.964792	-91.297084	2.60953689548516
LA	22109	LA_Terrebonne P	29.592812	-90.722239	20.503634195684
LA	22111	LA_Union Parish	32.794504	-92.404307	9.42822776929152
LA	22113	LA_Vermilion Pa	29.993689	-92.165923	14.9356539779111
LA	22115	LA_Vernon Paris	31.094949	-93.245823	13.6495896100226
LA	22117	LA_Washington P	30.835918	-89.996174	26.3836187316807
LA	22119	LA_Webster Pari	32.7001	-93.340925	24.0650691042422
LA	22121	LA_West Baton R	30.443957	-91.264463	50.1776967717687
LA	22123	LA_West Carroll	32.816551	-91.431802	11.6039498437365
LA	22125	LA_West Felicia	30.893607	-91.404737	14.1082831091754
LA	22127	LA_Winn Parish,	31.929892	-92.676588	5.60968933060291
ME	23001	ME_Androscoggin	44.119069	-70.201312	84.0743145675961
ME	23003	ME_Aroostook Co	46.705048	-68.086628	3.79109371133697
ME	23005	ME_Cumberland C	43.748088	-70.305589	93.5910238813086
ME	23007	ME_Franklin Cou	44.70749	-70.225634	6.68395410541262
ME	23009	ME_Hancock Coun	44.471475	-68.467743	9.02975693135717
ME	23011	ME_Kennebec Cou	44.396102	-69.749178	49.6415539100913
ME	23013	ME_Knox County,	44.129786	-69.162849	13.4457991591839
ME	23015	ME_Lincoln Coun	44.032332	-69.555057	19.104036462304
ME	23017	ME_Oxford Count	44.28237	-70.61336	10.2895305362915
ME	23019	ME_Penobscot Co	44.953036	-68.79423	16.5179108085205
ME	23021	ME_Piscataquis	45.242097	-69.263375	1.48039043307573
ME	23023	ME_Sagadahoc Co	43.956202	-69.869704	37.3870990197383
ME	23025	ME_Somerset Cou	44.821921	-69.685757	4.75909475245007
ME	23027	ME_Waldo County	44.491137	-69.086553	17.9806006481504
ME	23029	ME_Washington C	44.863591	-67.464919	3.72195690305202
ME	23031	ME_York County,	43.424108	-70.640561	63.0549454234478
MD	24001	MD_Allegany Cou	39.629197	-78.822261	63.2655786281277
MD	24009	MD_Calvert Coun	38.548518	-76.542042	103.515042029307
MD	24011	MD_Caroline Cou	38.874331	-75.831491	39.5562894401751
MD	24013	MD_Carroll Coun	39.527218	-76.9931	143.751967924924
MD	24015	MD_Cecil County	39.613824	-75.936585	95.0310094582403
MD	24017	MD_Charles Coun	38.578559	-76.953006	97.9896996711608
MD	24019	MD_Dorchester C	38.570623	-76.009758	12.5414273331469
MD	24021	MD_Frederick Co	39.432254	-77.400231	150.152208313619
MD	24023	MD_Garrett Coun	39.512187	-79.303138	17.07468579239
MD	24025	MD_Harford Coun	39.521376	-76.310879	187.238959490828
MD	24027	MD_Howard Count	39.219271	-76.856729	495.935953101507
MD	24029	MD_Kent County,	39.24506	-76.058525	18.0992243966264
MD	24035	MD_Queen Anne's	39.022436	-76.148099	38.1550324764381
MD	24037	MD_St. Mary's C	38.307326	-76.578864	57.323912470567
MD	24039	MD_Somerset Cou	38.132883	-75.743445	16.1922458328527
MD	24041	MD_Talbot Count	38.769665	-76.098126	30.1077030323054
MD	24043	MD_Washington C	39.617574	-77.731386	124.730633691191
MD	24045	MD_Wicomico Cou	38.371571	-75.595082	100.056600279238
MD	24047	MD_Worcester Co	38.301936	-75.238169	29.0507235581793
MA	25003	MA_Berkshire Co	42.460781	-73.216577	50.9765125642473
MA	25007	MA_Dukes County	41.421286	-70.602745	13.6291603450348
MA	25011	MA_Franklin Cou	42.578289	-72.558703	37.384458984723
MA	25015	MA_Hampshire Co	42.312537	-72.573322	113.840843405456
MA	25019	MA_Nantucket Co	41.267912	-70.09112	14.5119206479593
MI	26001	MI_Alcona Count	44.665115	-83.467594	2.24365004721033
MI	26003	MI_Alger County	46.388671	-86.70041	0.697136787006081
MI	26005	MI_Allegan Coun	42.603137	-85.874288	24.8655833452168
MI	26007	MI_Alpena Count	45.050953	-83.504463	6.47014767214828
MI	26009	MI_Antrim Count	44.978647	-85.198692	14.9606940483183
MI	26011	MI_Arenac Count	44.044496	-83.88273	8.44121077198373
MI	26013	MI_Baraga Count	46.765021	-88.45426	2.96459733892323
MI	26015	MI_Barry County	42.614153	-85.341744	41.1914279367987
MI	26017	MI_Bay County,	43.630574	-83.928385	63.103651702317
MI	26019	MI_Benzie Count	44.650382	-86.016123	7.9787441771288
MI	26021	MI_Berrien Coun	41.987514	-86.407539	37.451493869198
MI	26023	MI_Branch Count	41.929764	-85.031761	32.3413831507921
MI	26025	MI_Calhoun Coun	42.289509	-85.101835	72.0943112571388
MI	26027	MI_Cass County,	41.891974	-86.040589	39.3208745078296
MI	26029	MI_Charlevoix C	45.247029	-85.115158	7.25722847301337
MI	26031	MI_Cheboygan Co	45.512741	-84.518691	11.02400542105
MI	26033	MI_Chippewa Cou	46.367641	-84.395364	5.34489214163931
MI	26035	MI_Clare County	43.945731	-84.826409	20.773321318098
MI	26037	MI_Clinton Coun	42.891278	-84.55503	53.4837780841928
MI	26039	MI_Crawford Cou	44.655061	-84.666533	9.61399909516253
MI	26041	MI_Delta County	45.802381	-87.066378	6.93674886952998
MI	26043	MI_Dickinson Co	45.833651	-88.01381	12.5383752825471
MI	26045	MI_Eaton County	42.64387	-84.740485	73.5225132635571
MI	26047	MI_Emmet County	45.433951	-84.908934	14.6221869534635
MI	26051	MI_Gladwin Coun	43.967071	-84.437377	19.0254940629135
MI	26053	MI_Gogebic Coun	46.435975	-89.978538	3.65433630572561
MI	26055	MI_Grand Traver	44.710656	-85.607171	59.7858368038921
MI	26057	MI_Gratiot Coun	43.343314	-84.629372	27.4973646142381
MI	26059	MI_Hillsdale Co	41.917025	-84.603983	28.9999276875786
MI	26061	MI_Houghton Cou	47.12765	-88.54161	9.17513593441941
MI	26063	MI_Huron County	43.833604	-83.061783	5.59682875022479
MI	26065	MI_Ingham Count	42.68888	-84.487816	201.25228243366
MI	26067	MI_Ionia County	42.956879	-85.085925	43.049035132521
MI	26069	MI_Iosco County	44.356582	-83.53696	5.13115736829854
MI	26071	MI_Iron County,	46.098021	-88.534279	3.5276952418549
MI	26073	MI_Isabella Cou	43.607247	-84.799832	46.6920113860811
MI	26075	MI_Jackson Coun	42.241313	-84.406366	84.5528011081516
MI	26077	MI_Kalamazoo Co	42.26348	-85.584896	176.382607046853
MI	26079	MI_Kalkaska Cou	44.720698	-85.166074	12.2015200940135
MI	26081	MI_Kent County,	42.963793	-85.626605	290.814779124552
MI	26083	MI_Keweenaw Cou	47.333639	-88.30247	0.134806190818899
MI	26085	MI_Lake County,	43.95981	-85.798358	7.96405670715408
MI	26087	MI_Lapeer Count	43.059695	-83.250561	51.0092096821526
MI	26089	MI_Leelanau Cou	44.909768	-85.732585	3.3165294083517
MI	26091	MI_Lenawee Coun	41.925187	-84.052388	49.925288130625
MI	26093	MI_Livingston C	42.573054	-83.857596	126.617753295068
MI	26095	MI_Luce County,	46.334456	-85.550951	1.25792593276007
MI	26097	MI_Mackinac Cou	45.997905	-84.879992	1.98492526766688
MI	26101	MI_Manistee Cou	44.303916	-86.188019	7.40252157972266
MI	26103	MI_Marquette Co	46.486961	-87.494598	7.51484113438757
MI	26105	MI_Mason County	43.974937	-86.347842	9.06017254598352
MI	26107	MI_Mecosta Coun	43.653562	-85.388822	29.3750829120385
MI	26109	MI_Menominee Co	45.341048	-87.582124	6.57290454174338
MI	26111	MI_Midland Coun	43.642775	-84.298064	60.8173353360524
MI	26113	MI_Missaukee Co	44.305822	-85.179438	10.1718012966552
MI	26115	MI_Monroe Count	41.900249	-83.485782	85.4408652618793
MI	26117	MI_Montcalm Cou	43.288474	-85.180571	34.2116400483094
MI	26119	MI_Montmorency	44.999428	-84.123031	6.40322566435823
MI	26121	MI_Muskegon Cou	43.244173	-86.215441	45.9224406086684
MI	26123	MI_Newaygo Coun	43.46692	-85.809843	21.9528352518232
MI	26127	MI_Oceana Count	43.632703	-86.304176	7.8196539522024
MI	26129	MI_Ogemaw Count	44.287569	-84.123289	14.1071938817672
MI	26131	MI_Ontonagon Co	46.720246	-89.2851	0.590292522667311
MI	26133	MI_Osceola Coun	43.965561	-85.351195	15.8038035953853
MI	26135	MI_Oscoda Count	44.696783	-84.147141	5.56659476390574
MI	26137	MI_Otsego Count	45.006777	-84.666879	18.1071503762724
MI	26139	MI_Ottawa Count	42.909362	-86.021326	69.0366582840565
MI	26141	MI_Presque Isle	45.356834	-83.873629	1.88938172141701
MI	26143	MI_Roscommon Co	44.364864	-84.649836	15.9931379640764
MI	26147	MI_St. Clair Co	42.911355	-82.564383	73.7969124472887
MI	26149	MI_St. Joseph C	41.888048	-85.52719	45.1635036259034
MI	26151	MI_Sanilac Coun	43.364275	-82.779371	9.99334498664259
MI	26153	MI_Schoolcraft	46.004789	-86.227647	1.65894743636651
MI	26155	MI_Shiawassee C	42.942805	-84.147237	48.6372130148634
MI	26157	MI_Tuscola Coun	43.429727	-83.435718	22.0740099970123
MI	26159	MI_Van Buren Co	42.260692	-86.00994	26.7995668394479
MI	26161	MI_Washtenaw Co	42.256943	-83.727147	196.420426560997
MI	26165	MI_Wexford Coun	44.307684	-85.485562	22.5480867889963
MN	27001	MN_Aitkin Count	46.570765	-93.524368	3.07389253003156
MN	27003	MN_Anoka County	45.195145	-93.270245	308.792390391786
MN	27005	MN_Becker Count	46.849159	-95.776251	9.1966930579139
MN	27007	MN_Beltrami Cou	47.591009	-94.863032	5.96242280472024
MN	27009	MN_Benton Count	45.633538	-94.102484	38.2241045038032
MN	27011	MN_Big Stone Co	45.400021	-96.443222	3.65023955772569
MN	27013	MN_Blue Earth C	44.129816	-93.998839	34.1035737912594
MN	27015	MN_Brown County	44.284244	-94.599226	15.6083471857446
MN	27017	MN_Carlton Coun	46.642726	-92.536239	15.8233484418375
MN	27019	MN_Carver Count	44.83804	-93.679956	107.846424089964
MN	27021	MN_Cass County,	46.814565	-94.415763	4.76232455254495
MN	27023	MN_Chippewa Cou	44.960561	-95.620749	7.75028008288923
MN	27025	MN_Chisago Coun	45.453007	-92.924051	49.3644681485991
MN	27027	MN_Clay County,	46.857998	-96.672421	23.5531020103887
MN	27029	MN_Clearwater C	47.561894	-95.388249	3.30596334416265
MN	27031	MN_Cook County,	47.783499	-90.337909	0.631653600970147
MN	27033	MN_Cottonwood C	43.94151	-95.119501	6.66131940258627
MN	27035	MN_Crow Wing Co	46.430372	-94.158899	21.7166032040824
MN	27037	MN_Dakota Count	44.765954	-93.151767	282.498487796402
MN	27039	MN_Dodge County	44.02998	-92.808798	18.384716335625
MN	27041	MN_Douglas Coun	45.909027	-95.39199	20.454062925679
MN	27043	MN_Faribault Co	43.680245	-93.957933	7.30481808729176
MN	27045	MN_Fillmore Cou	43.692687	-92.082719	9.43412500656938
MN	27047	MN_Freeborn Cou	43.662563	-93.361794	16.1784946345848
MN	27049	MN_Goodhue Coun	44.449072	-92.667524	22.9245979638196
MN	27051	MN_Grant County	45.943212	-95.936611	4.00862364787779
MN	27055	MN_Houston Coun	43.718927	-91.440063	12.6223656019804
MN	27057	MN_Hubbard Coun	47.057887	-94.934153	8.30236475946003
MN	27059	MN_Isanti Count	45.544297	-93.261468	34.6850891618639
MN	27061	MN_Itasca Count	47.315978	-93.520532	5.95126820901066
MN	27063	MN_Jackson Coun	43.665988	-95.112558	5.28353890756026
MN	27065	MN_Kanabec Coun	45.886315	-93.299412	11.8253245382634
MN	27067	MN_Kandiyohi Co	45.15505	-95.016796	19.3492128602499
MN	27069	MN_Kittson Coun	48.729536	-96.781108	1.50376594112001
MN	27071	MN_Koochiching	48.509405	-93.485728	1.49686618539202
MN	27073	MN_Lac qui Parl	44.982243	-96.133339	3.2864485217898
MN	27075	MN_Lake County,	47.180205	-91.55743	1.37355993750458
MN	27077	MN_Lake of the	48.765863	-94.745194	0.813496304046114
MN	27079	MN_Le Sueur Cou	44.39373	-93.717527	23.5351865716658
MN	27081	MN_Lincoln Coun	44.375241	-96.253532	3.96964005963436
MN	27083	MN_Lyon County,	44.428427	-95.795395	13.6322876417599
MN	27085	MN_McLeod Count	44.859713	-94.264668	27.4043003074195
MN	27087	MN_Mahnomen Cou	47.296073	-95.840755	3.66022619001311
MN	27089	MN_Marshall Cou	48.310109	-96.532098	1.98840879850271
MN	27091	MN_Martin Count	43.665285	-94.511487	10.4163204565109
MN	27093	MN_Meeker Count	45.136368	-94.482983	13.8984944955231
MN	27095	MN_Mille Lacs C	45.794231	-93.624487	14.8806087089423
MN	27097	MN_Morrison Cou	45.983428	-94.327628	11.1762897077443
MN	27099	MN_Mower County	43.665099	-92.898185	21.7326739961406
MN	27101	MN_Murray Count	43.98645	-95.74103	4.39674075662486
MN	27103	MN_Nicollet Cou	44.265357	-94.06079	28.3379496484991
MN	27105	MN_Nobles Count	43.636327	-95.667405	11.5607141788012
MN	27107	MN_Norman Count	47.307989	-96.477907	2.80709296329224
MN	27109	MN_Olmsted Coun	44.023967	-92.473176	93.3757419687834
MN	27111	MN_Otter Tail C	46.405065	-95.793598	10.1939932751084
MN	27113	MN_Pennington C	48.102255	-96.148403	8.81585548729095
MN	27115	MN_Pine County,	46.03341	-92.892705	7.96031687560051
MN	27117	MN_Pipestone Co	43.981472	-96.270609	7.55854243742198
MN	27119	MN_Polk County,	47.780427	-96.550934	6.06124424530286
MN	27121	MN_Pope County,	45.629871	-95.43713	6.05475863631372
MN	27123	MN_Ramsey Count	44.993146	-93.106321	1248.70692856805
MN	27125	MN_Red Lake Cou	47.876104	-96.135646	3.61981668036429
MN	27127	MN_Redwood Coun	44.43888	-95.195158	6.64620265032834
MN	27129	MN_Renville Cou	44.721974	-94.937875	5.68943663261936
MN	27131	MN_Rice County,	44.370592	-93.260361	50.0988392602984
MN	27133	MN_Rock County,	43.648101	-96.238816	7.4484094411962
MN	27135	MN_Roseau Count	48.821304	-95.648394	3.48841509121178
MN	27137	MN_St. Louis Co	47.085203	-92.311226	11.203405658569
MN	27139	MN_Scott County	44.713131	-93.467891	156.101144894433
MN	27141	MN_Sherburne Co	45.404646	-93.721897	83.2456192911017
MN	27143	MN_Sibley Count	44.582707	-94.168405	9.55946034951413
MN	27145	MN_Stearns Coun	45.55783	-94.360801	44.7423073635062
MN	27147	MN_Steele Count	44.064305	-93.214413	32.7415606561016
MN	27149	MN_Stevens Coun	45.580687	-95.926026	6.58078624372589
MN	27151	MN_Swift County	45.274076	-95.64442	4.7550073642802
MN	27153	MN_Todd County,	46.066924	-94.886512	9.72321209162023
MN	27155	MN_Traverse Cou	45.751079	-96.54917	2.14727989185247
MN	27157	MN_Wabasha Coun	44.297858	-92.221086	15.1863695379561
MN	27159	MN_Wadena Count	46.524393	-95.04137	9.72827129560903
MN	27161	MN_Waseca Count	44.061	-93.549998	16.6030408293721
MN	27163	MN_Washington C	44.988623	-92.920897	239.439912470074
MN	27165	MN_Watonwan Cou	43.993423	-94.583786	9.56368547709593
MN	27167	MN_Wilkin Count	46.316536	-96.529683	3.18827989616916
MN	27169	MN_Winona Count	44.023706	-91.714435	30.3788275960481
MN	27171	MN_Wright Count	45.197631	-93.828888	74.7846076700792
MN	27173	MN_Yellow Medic	44.737553	-95.825953	4.91035487968803
MS	28001	MS_Adams County	31.547641	-91.352164	24.3699615568966
MS	28003	MS_Alcorn Count	34.908785	-88.531068	35.5464214831674
MS	28005	MS_Amite County	31.180019	-90.817613	6.48885442055012
MS	28007	MS_Attala Count	33.066234	-89.586852	9.51911484733418
MS	28009	MS_Benton Count	34.81011	-89.204186	7.80291041875269
MS	28011	MS_Bolivar Coun	33.77228	-90.775341	13.0550531936731
MS	28013	MS_Calhoun Coun	33.929772	-89.306905	9.42994736958641
MS	28015	MS_Carroll Coun	33.458389	-89.918375	6.05202629877503
MS	28017	MS_Chickasaw Co	33.932227	-88.931815	13.0943890533719
MS	28019	MS_Choctaw Coun	33.342151	-89.236281	7.55024868727716
MS	28021	MS_Claiborne Co	31.935954	-90.954141	6.92063590668657
MS	28023	MS_Clarke Count	32.062753	-88.730627	8.65285563405164
MS	28025	MS_Clay County,	33.62459	-88.69246	17.9255951281458
MS	28027	MS_Coahoma Coun	34.222427	-90.569863	14.6474809205309
MS	28029	MS_Copiah Count	31.889652	-90.3792	13.9020452544088
MS	28031	MS_Covington Co	31.637591	-89.548718	17.3395536468011
MS	28033	MS_DeSoto Count	34.9304	-89.956695	143.729341838895
MS	28035	MS_Forrest Coun	31.309039	-89.287875	61.5012170773652
MS	28037	MS_Franklin Cou	31.473218	-90.872761	5.25424993132495
MS	28039	MS_George Count	30.870536	-88.592895	19.558556771653
MS	28041	MS_Greene Count	31.193014	-88.626139	7.29840148423589
MS	28043	MS_Grenada Coun	33.768122	-89.802799	17.8338327128237
MS	28045	MS_Hancock Coun	30.379392	-89.405662	33.2829097250998
MS	28047	MS_Harrison Cou	30.432955	-89.063834	82.3004758683048
MS	28049	MS_Hinds County	32.303868	-90.255669	102.020559518206
MS	28051	MS_Holmes Count	33.090289	-90.0284	8.59362624969801
MS	28053	MS_Humphreys Co	33.161583	-90.519097	7.22060652793976
MS	28055	MS_Issaquena Co	32.867279	-91.006351	1.16075484949774
MS	28057	MS_Itawamba Cou	34.292221	-88.40269	16.7096971086042
MS	28059	MS_Jackson Coun	30.44437	-88.660684	53.1463667826119
MS	28061	MS_Jasper Count	31.966737	-89.144535	9.33667957946208
MS	28063	MS_Jefferson Co	31.714659	-91.055531	5.11883036021575
MS	28065	MS_JeffersonDav	31.574917	-89.814551	10.5013972857436
MS	28067	MS_Jones County	31.668673	-89.16512	37.5723654369648
MS	28069	MS_Kemper Count	32.759967	-88.677908	4.90372789803429
MS	28071	MS_Lafayette Co	34.361506	-89.526937	30.7020701059662
MS	28073	MS_Lamar County	31.264156	-89.438738	48.8628849691393
MS	28075	MS_Lauderdale C	32.400679	-88.691796	40.0092287767264
MS	28077	MS_Lawrence Cou	31.555383	-90.109256	11.151730819542
MS	28079	MS_Leake County	32.725455	-89.504736	15.0277870380816
MS	28081	MS_Lee County,	34.274735	-88.702989	72.7916674753553
MS	28083	MS_Leflore Coun	33.513076	-90.209073	17.9444412846573
MS	28085	MS_Lincoln Coun	31.550891	-90.456276	22.4176964396965
MS	28087	MS_Lowndes Coun	33.515351	-88.392697	43.8035150896675
MS	28089	MS_Madison Coun	32.510711	-90.098347	55.2967112592085
MS	28091	MS_Marion Count	31.244447	-89.829694	17.2940366008993
MS	28093	MS_Marshall Cou	34.815764	-89.542843	19.1968552126252
MS	28095	MS_Monroe Count	33.925912	-88.498114	17.6283685564134
MS	28097	MS_Montgomery C	33.496574	-89.682988	9.25262526629801
MS	28099	MS_Neshoba Coun	32.754204	-89.117671	19.6654033652202
MS	28101	MS_Newton Count	32.41204	-89.128073	14.0007060616418
MS	28103	MS_Noxubee Coun	33.13112	-88.54983	5.74500885751121
MS	28105	MS_Oktibbeha Co	33.449231	-88.828709	41.4461483459448
MS	28107	MS_Panola Count	34.350009	-89.938355	18.7206219216879
MS	28109	MS_Pearl River	30.641968	-89.63173	26.1815523338511
MS	28111	MS_Perry County	31.262821	-88.991988	7.10937157268081
MS	28113	MS_Pike County,	31.216057	-90.436396	36.9250274758112
MS	28115	MS_Pontotoc Cou	34.252502	-89.011424	24.7943031924664
MS	28117	MS_Prentiss Cou	34.631502	-88.552652	23.1930662654504
MS	28119	MS_Quitman Coun	34.27262	-90.262854	6.45086083711893
MS	28121	MS_Rankin Count	32.279373	-90.033002	74.3654169383418
MS	28123	MS_Scott County	32.401463	-89.529197	17.7886558397893
MS	28125	MS_Sharkey Coun	32.924745	-90.859408	3.83598411163185
MS	28127	MS_Simpson Coun	31.916008	-89.853775	17.4284231045148
MS	28129	MS_Smith County	31.971849	-89.506985	9.6422479630404
MS	28131	MS_Stone County	30.809011	-89.136496	15.799424253522
MS	28133	MS_Sunflower Co	33.594123	-90.584058	13.7078558486032
MS	28135	MS_Tallahatchie	33.983144	-90.197125	8.17579442335187
MS	28137	MS_Tate County,	34.64608	-89.948155	26.6066262446355
MS	28139	MS_Tippah Count	34.767895	-88.925793	18.4783322144772
MS	28141	MS_Tishomingo C	34.723482	-88.228366	16.8338229723405
MS	28143	MS_Tunica Count	34.709638	-90.348008	7.73456444768243
MS	28145	MS_Union County	34.484262	-89.007903	26.6856769594873
MS	28147	MS_Walthall Cou	31.151622	-90.121389	13.6372324586588
MS	28149	MS_Warren Count	32.325884	-90.845245	28.3146783764771
MS	28151	MS_Washington C	33.37108	-91.010964	22.2686518109854
MS	28153	MS_Wayne County	31.650101	-88.659321	9.57874742518673
MS	28155	MS_Webster Coun	33.582221	-89.226172	8.83589466841753
MS	28157	MS_Wilkinson Co	31.121531	-91.238269	4.84515158590068
MS	28159	MS_Winston Coun	33.084925	-89.042843	11.3618933027684
MS	28161	MS_Yalobusha Co	34.080595	-89.693557	9.44371356239729
MS	28163	MS_Yazoo County	32.82849	-90.380241	12.2707821916248
MO	29001	MO_Adair County	40.19566	-92.582446	17.186229673816
MO	29003	MO_Andrew Count	39.922565	-94.818293	15.6659025556359
MO	29005	MO_Atchison Cou	40.421105	-95.437688	3.62761824767426
MO	29007	MO_Audrain Coun	39.205358	-91.821071	14.0670672176068
MO	29009	MO_Barry County	36.735065	-93.862744	17.4701629289351
MO	29011	MO_Barton Count	37.495228	-94.308903	7.60454683533587
MO	29013	MO_Bates County	38.276163	-94.362322	7.33341893508282
MO	29015	MO_Benton Count	38.302689	-93.308948	9.97538873353785
MO	29017	MO_Bollinger Co	37.338242	-89.998323	7.54104742633661
MO	29019	MO_Boone County	38.959866	-92.321523	100.807452365338
MO	29021	MO_Buchanan Cou	39.750602	-94.821954	81.3589106810339
MO	29023	MO_Butler Count	36.75379	-90.413589	23.462948347608
MO	29025	MO_Caldwell Cou	39.664765	-93.994816	8.10387185365406
MO	29027	MO_Callaway Cou	38.802239	-91.993447	20.3896752773728
MO	29029	MO_Camden Count	38.072828	-92.749496	25.2199850573182
MO	29031	MO_Cape Girarde	37.353894	-89.60625	51.9370339712178
MO	29033	MO_Carroll Coun	39.410155	-93.495631	4.77109445305756
MO	29035	MO_Carter Count	36.949427	-90.897277	4.5371104138298
MO	29037	MO_Cass County,	38.746895	-94.423526	58.1188458330577
MO	29039	MO_Cedar County	37.767996	-93.895022	11.1128010406281
MO	29041	MO_Chariton Cou	39.486626	-92.934967	3.73186585633597
MO	29043	MO_Christian Co	37.025687	-93.262511	60.6404931460373
MO	29045	MO_Clark County	40.413068	-91.704732	5.12635410483815
MO	29047	MO_Clay County,	39.251395	-94.49392	235.862234609224
MO	29049	MO_Clinton Coun	39.602093	-94.370131	18.5866799602409
MO	29051	MO_Cole County,	38.552393	-92.218634	74.2436634967294
MO	29053	MO_Cooper Count	38.909615	-92.772604	11.9903167680512
MO	29055	MO_Crawford Cou	38.059819	-91.322802	12.4163868866689
MO	29057	MO_Dade County,	37.415613	-93.829944	5.76552571552018
MO	29059	MO_Dallas Count	37.643825	-93.067095	12.0040294680608
MO	29061	MO_Daviess Coun	39.942683	-93.983258	5.6159532901526
MO	29063	MO_DeKalb Count	39.81961	-94.340504	11.3772199359484
MO	29065	MO_Dent County,	37.630684	-91.542131	7.96857046232026
MO	29067	MO_Douglas Coun	36.939746	-92.588247	6.2488532119159
MO	29069	MO_Dunklin Coun	36.326743	-90.059209	20.556957587202
MO	29071	MO_Franklin Cou	38.432966	-90.999826	43.1799985258288
MO	29073	MO_Gasconade Co	38.45363	-91.491625	10.8249560574744
MO	29075	MO_Gentry Count	40.199987	-94.439143	5.1583348908663
MO	29077	MO_Greene Count	37.193837	-93.3083	166.943607157864
MO	29079	MO_Grundy Count	40.091968	-93.595469	8.68268643840563
MO	29081	MO_Harrison Cou	40.313851	-94.000823	4.43871008310791
MO	29083	MO_Henry County	38.394758	-93.736873	11.5017367496797
MO	29085	MO_Hickory Coun	37.910659	-93.330251	8.94906455684639
MO	29087	MO_Holt County,	40.092393	-95.199972	3.62405202356031
MO	29089	MO_Howard Count	39.139325	-92.705762	8.20562894787087
MO	29091	MO_Howell Count	36.793133	-91.873823	16.6839894798946
MO	29093	MO_Iron County,	37.571851	-90.711599	7.08087721751415
MO	29095	MO_Jackson Coun	39.010332	-94.446137	440.524971663245
MO	29097	MO_Jasper Count	37.128993	-94.443436	73.0389143760886
MO	29099	MO_Jefferson Co	38.340593	-90.475744	130.856165363638
MO	29101	MO_Johnson Coun	38.757209	-93.770312	25.0554437885345
MO	29103	MO_Knox County,	40.151668	-92.150669	3.01613522181216
MO	29105	MO_Laclede Coun	37.669645	-92.65456	17.9585658716444
MO	29107	MO_Lafayette Co	39.056329	-93.840082	19.7661921861367
MO	29109	MO_Lawrence Cou	37.035398	-93.797074	24.1415954586501
MO	29111	MO_Lewis County	40.085505	-91.649082	7.38829460538639
MO	29113	MO_Lincoln Coun	39.003625	-90.928671	35.5771501749283
MO	29115	MO_Linn County,	39.796774	-93.065191	7.40520413829024
MO	29117	MO_Livingston C	39.795916	-93.554324	10.9174820869832
MO	29119	MO_McDonald Cou	36.618064	-94.39808	16.3364000471023
MO	29121	MO_Macon County	39.798522	-92.51033	7.1829260776893
MO	29123	MO_Madison Coun	37.535795	-90.300055	9.37866627935196
MO	29125	MO_Maries Count	38.171917	-91.878062	6.33559371122832
MO	29127	MO_Marion Count	39.740805	-91.455661	24.8057435680863
MO	29129	MO_Mercer Count	40.418591	-93.575859	3.06788183153864
MO	29131	MO_Miller Count	38.247837	-92.507085	16.4864561865317
MO	29133	MO_Mississippi	36.857051	-89.365459	11.8639935112194
MO	29135	MO_Moniteau Cou	38.628938	-92.616373	14.8699966032483
MO	29137	MO_Monroe Count	39.520553	-91.973958	4.97935819445519
MO	29139	MO_Montgomery C	38.950802	-91.468473	8.22898459212313
MO	29141	MO_Morgan Count	38.381506	-92.850304	12.9721526755121
MO	29143	MO_New Madrid C	36.605307	-89.65871	9.44471994060872
MO	29145	MO_Newton Count	36.921798	-94.41138	35.8773118772745
MO	29147	MO_Nodaway Coun	40.352749	-94.867916	9.71709443179766
MO	29149	MO_Oregon Count	36.618129	-91.464771	5.13518178647286
MO	29151	MO_Osage County	38.453819	-91.883136	8.56934183162698
MO	29153	MO_Ozark County	36.62309	-92.424289	4.69071367597815
MO	29155	MO_Pemiscot Cou	36.181794	-89.748715	11.9083993510958
MO	29157	MO_Perry County	37.713672	-89.857097	15.2559271427496
MO	29159	MO_Pettis Count	38.702201	-93.246549	23.8164972225015
MO	29161	MO_Phelps Count	37.942882	-91.748715	25.5215905748663
MO	29163	MO_Pike County,	39.363535	-91.156139	10.3183758979441
MO	29165	MO_Platte Count	39.262166	-94.684698	94.3593731592165
MO	29167	MO_Polk County,	37.601813	-93.404415	19.3192156364391
MO	29169	MO_Pulaski Coun	37.824257	-92.1773	36.8338557866427
MO	29171	MO_Putnam Count	40.480842	-92.979269	3.48880972416083
MO	29173	MO_Ralls County	39.57958	-91.468633	8.2265299445192
MO	29175	MO_Randolph Cou	39.412906	-92.451935	19.592875080618
MO	29177	MO_Ray County,	39.335641	-94.06127	15.4933457709482
MO	29179	MO_Reynolds Cou	37.336586	-90.972986	2.9723117705925
MO	29181	MO_Ripley Count	36.627212	-90.791802	8.12164084701236
MO	29183	MO_St. Charles	38.776604	-90.659755	261.518092683665
MO	29185	MO_St. Clair Co	38.056009	-93.765606	5.16874326757885
MO	29186	MO_Ste. Genevie	37.939468	-90.168495	13.5745578909872
MO	29187	MO_St. Francois	37.835573	-90.492254	57.361000932482
MO	29195	MO_Saline Count	39.111933	-93.204898	11.4933755575097
MO	29197	MO_Schuyler Cou	40.461815	-92.521984	5.83825928379551
MO	29199	MO_Scotland Cou	40.448001	-92.146652	4.30847822685624
MO	29201	MO_Scott County	37.014498	-89.577839	34.6899024679201
MO	29203	MO_Shannon Coun	37.069627	-91.429472	3.14019015615301
MO	29205	MO_Shelby Count	39.761774	-92.077052	4.55683974458843
MO	29207	MO_Stoddard Cou	36.850777	-89.969639	13.5183861992503
MO	29209	MO_Stone County	36.717605	-93.438433	24.1446857203851
MO	29211	MO_Sullivan Cou	40.217733	-93.103734	3.60866692467337
MO	29213	MO_Taney County	36.656706	-93.189979	33.1433790738353
MO	29215	MO_Texas County	37.328457	-91.968488	8.31507336200503
MO	29217	MO_Vernon Count	37.835598	-94.340355	9.48431256762681
MO	29219	MO_Warren Count	38.788663	-91.10358	31.4422190412847
MO	29221	MO_Washington C	37.953147	-90.785675	12.5223598875849
MO	29223	MO_Wayne County	37.107087	-90.512622	6.42048423465964
MO	29225	MO_Webster Coun	37.263337	-92.907363	25.7461944755242
MO	29227	MO_Worth County	40.482258	-94.438797	2.91345757799371
MO	29229	MO_Wright Count	37.192204	-92.429174	10.3351929417908
MT	30001	MT_Beaverhead C	45.221056	-112.696186	0.654987759523376
MT	30003	MT_Big Horn Cou	45.565831	-107.502778	1.02547916885654
MT	30005	MT_Blaine Count	48.441261	-108.899086	0.608530032974021
MT	30007	MT_Broadwater C	46.302846	-111.535578	1.94369170892756
MT	30009	MT_Carbon Count	45.321484	-109.084478	2.00796341349884
MT	30011	MT_Carter Count	45.679127	-104.523733	0.144366893482343
MT	30013	MT_Cascade Coun	47.491839	-111.306258	11.5850211713007
MT	30015	MT_Chouteau Cou	47.956366	-110.403274	0.5443115625462
MT	30017	MT_Custer Count	46.403369	-105.817008	1.16053366788466
MT	30019	MT_Daniels Coun	48.783416	-105.43032	0.457399336773988
MT	30021	MT_Dawson Count	47.134482	-104.750559	1.39537328131714
MT	30023	MT_Deer Lodge C	46.137755	-112.954087	4.76070953138368
MT	30025	MT_Fallon Count	46.358863	-104.309448	0.677021146162262
MT	30027	MT_Fergus Count	47.097548	-109.417095	0.980672550826344
MT	30029	MT_Flathead Cou	48.247204	-114.279524	7.62464167472892
MT	30031	MT_Gallatin Cou	45.682805	-111.128283	17.4448844426562
MT	30033	MT_Garfield Cou	47.299773	-106.97783	0.100196004065107
MT	30035	MT_Glacier Coun	48.60292	-112.799156	1.74838633712114
MT	30037	MT_Golden Valle	46.287061	-109.139695	0.26945278122324
MT	30039	MT_Granite Coun	46.448832	-113.293879	0.752746840671425
MT	30041	MT_Hill County,	48.515786	-109.762794	2.18256191993015
MT	30043	MT_Jefferson Co	46.254092	-112.053101	2.84440260467939
MT	30045	MT_Judith Basin	47.102395	-110.177445	0.414222352970913
MT	30047	MT_Lake County,	47.601938	-114.120003	7.11104517903551
MT	30049	MT_Lewis and Cl	46.64477	-112.021955	7.66456872592007
MT	30051	MT_Liberty Coun	48.563509	-111.000283	0.623502319115755
MT	30053	MT_Lincoln Coun	48.545504	-115.437677	2.09900781430435
MT	30055	MT_McCone Count	47.561984	-105.644548	0.239475154337864
MT	30057	MT_Madison Coun	45.43599	-111.949217	0.921604399984047
MT	30059	MT_Meagher Coun	46.526827	-110.875445	0.300192367301089
MT	30061	MT_Mineral Coun	47.185566	-114.899744	1.38764780369196
MT	30063	MT_Missoula Cou	46.875472	-114.019007	17.6359459325044
MT	30065	MT_Musselshell	46.417552	-108.490425	0.95610227768148
MT	30067	MT_Park County,	45.59709	-110.599015	2.40429581053401
MT	30069	MT_Petroleum Co	47.012441	-108.296716	0.112321384678878
MT	30071	MT_Phillips Cou	48.374315	-107.857685	0.292897617719551
MT	30073	MT_Pondera Coun	48.210126	-112.14458	1.3917590201475
MT	30075	MT_Powder River	45.440737	-105.535004	0.196913104482974
MT	30077	MT_Powell Count	46.449212	-112.760484	1.14040833684257
MT	30079	MT_Prairie Coun	46.807847	-105.269953	0.238625809193105
MT	30081	MT_Ravalli Coun	46.352649	-114.117267	7.04617950287521
MT	30083	MT_Richland Cou	47.718572	-104.203904	1.98330951533738
MT	30085	MT_Roosevelt Co	48.132541	-105.24766	1.79291262723586
MT	30087	MT_Rosebud Coun	45.907996	-106.611337	0.68641733240965
MT	30089	MT_Sanders Coun	47.636131	-115.177085	1.67618291084365
MT	30091	MT_Sheridan Cou	48.737464	-104.499376	0.748726022613725
MT	30093	MT_Silver Bow C	45.98796	-112.524356	18.7495612316045
MT	30095	MT_Stillwater C	45.613806	-109.249493	2.06282133777896
MT	30097	MT_Sweet Grass	45.830248	-109.915919	0.774857802349848
MT	30099	MT_Teton County	47.771875	-112.054612	1.03524352012937
MT	30101	MT_Toole County	48.585262	-111.85338	0.939746990328003
MT	30103	MT_Treasure Cou	46.255884	-107.241002	0.27305759981455
MT	30105	MT_Valley Count	48.233939	-106.546143	0.564117809500776
MT	30107	MT_Wheatland Co	46.459736	-109.844091	0.574677842690928
MT	30109	MT_Wibaux Count	46.969011	-104.196159	0.42031716921218
MT	30111	MT_Yellowstone	45.791309	-108.539417	23.5091154140407
NE	31001	NE_Adams County	40.583763	-98.414536	21.4631829053533
NE	31003	NE_Antelope Cou	42.149596	-98.05683	2.8324961506203
NE	31005	NE_Arthur Count	41.569808	-101.673813	0.248851785981244
NE	31007	NE_Banner Count	41.557925	-103.702088	0.385362188345473
NE	31009	NE_Blaine Count	41.901108	-100.007203	0.251315629741694
NE	31011	NE_Boone County	41.68018	-98.01636	2.91668986550216
NE	31013	NE_Box Butte Co	42.13504	-102.903704	3.86237989644771
NE	31015	NE_Boyd County,	42.891084	-98.730816	1.36040228712233
NE	31017	NE_Brown County	42.538836	-99.852141	0.931258250880149
NE	31019	NE_Buffalo Coun	40.737667	-99.07016	19.6588090987053
NE	31021	NE_Burt County,	41.845797	-96.34254	5.01655942733638
NE	31023	NE_Butler Count	41.248949	-97.141234	5.2957456748614
NE	31025	NE_Cass County,	40.946526	-96.062535	17.8967666719558
NE	31027	NE_Cedar County	42.576273	-97.25486	4.34937919880401
NE	31029	NE_Chase County	40.500254	-101.619767	1.68777364145506
NE	31031	NE_Cherry Count	42.784561	-100.754886	0.365487702288023
NE	31033	NE_Cheyenne Cou	41.166245	-102.982623	2.8750722683175
NE	31035	NE_Clay County,	40.545465	-98.029666	4.175657197235
NE	31037	NE_Colfax Count	41.517571	-97.076554	9.87736795368639
NE	31039	NE_Cuming Count	41.897578	-96.759175	5.94426746934711
NE	31041	NE_Custer Count	41.401093	-99.672832	1.61517109502636
NE	31043	NE_Dakota Count	42.445678	-96.441515	28.9146860088341
NE	31045	NE_Dawes County	42.785306	-103.066266	2.36721323448445
NE	31047	NE_Dawson Count	40.828531	-99.858944	8.93722779844671
NE	31049	NE_Deuel County	41.088793	-102.345568	1.57127864948655
NE	31051	NE_Dixon County	42.438517	-96.830002	4.50765443371752
NE	31053	NE_Dodge County	41.473485	-96.53063	25.9528201895278
NE	31055	NE_Douglas Coun	41.25991	-96.061471	649.463939320081
NE	31057	NE_Dundy County	40.093189	-101.601584	0.709863252565257
NE	31059	NE_Fillmore Cou	40.540682	-97.578024	3.65707427480103
NE	31061	NE_Franklin Cou	40.187621	-98.946914	1.99642006337112
NE	31063	NE_Frontier Cou	40.607972	-100.404194	1.03487325959524
NE	31065	NE_Furnas Count	40.248006	-99.925599	2.50567273549965
NE	31067	NE_Gage County,	40.274482	-96.714139	9.65849565283926
NE	31069	NE_Garden Count	41.422768	-102.320765	0.409709815878074
NE	31071	NE_Garfield Cou	41.800943	-99.107238	1.33057021055091
NE	31073	NE_Gosper Count	40.592124	-99.830993	1.66031232559162
NE	31075	NE_Grant County	41.984368	-101.731402	0.30709904537654
NE	31077	NE_Greeley Coun	41.556319	-98.497703	1.59381858961685
NE	31079	NE_Hall County,	40.915597	-98.377535	42.8945377090803
NE	31081	NE_Hamilton Cou	40.878695	-98.021089	6.58426713671001
NE	31083	NE_Harlan Count	40.145693	-99.40221	2.27276966862301
NE	31085	NE_Hayes County	40.49563	-101.058515	0.499020046326041
NE	31087	NE_Hitchcock Co	40.211961	-101.006845	1.48397398323935
NE	31089	NE_Holt County,	42.4584	-98.742988	1.60761336510902
NE	31091	NE_Hooker Count	42.016041	-101.062839	0.364943703752688
NE	31093	NE_Howard Count	41.189549	-98.493475	4.321910825923
NE	31095	NE_Jefferson Co	40.164028	-97.140354	4.72690185433124
NE	31097	NE_Johnson Coun	40.401369	-96.228933	5.19563373702856
NE	31099	NE_Kearney Coun	40.506264	-98.992742	4.85853277164341
NE	31101	NE_Keith County	41.141877	-101.696492	2.7949204654164
NE	31103	NE_Keya Paha Co	42.868344	-99.703607	0.40195568738976
NE	31105	NE_Kimball Coun	41.232889	-103.660711	1.47243958996128
NE	31107	NE_Knox County,	42.61911	-97.786962	2.82254953967192
NE	31109	NE_Lancaster Co	40.801058	-96.673551	145.502400861273
NE	31111	NE_Lincoln Coun	41.119635	-100.78923	5.23454275786014
NE	31113	NE_Logan County	41.484178	-100.500737	0.50562730466269
NE	31115	NE_Loup County,	41.816483	-99.402546	0.448939947155417
NE	31117	NE_McPherson Co	41.57331	-100.986347	0.221768629118392
NE	31119	NE_Madison Coun	42.003908	-97.461692	23.5646416652178
NE	31121	NE_Merrick Coun	41.1312	-98.039353	6.05639283744349
NE	31123	NE_Morrill Coun	41.707123	-103.159224	1.25341621370214
NE	31125	NE_Nance County	41.403829	-97.895028	3.03225429522466
NE	31127	NE_Nemaha Count	40.403957	-95.836309	6.53517099690954
NE	31129	NE_Nuckolls Cou	40.115021	-98.061108	2.78046976586353
NE	31131	NE_Otoe County,	40.669495	-96.029874	9.98556540247717
NE	31133	NE_Pawnee Count	40.134921	-96.184059	2.33014805687719
NE	31135	NE_Perkins Coun	40.847278	-101.672531	1.26222171129327
NE	31137	NE_Phelps Count	40.468151	-99.406756	6.45193362321707
NE	31139	NE_Pierce Count	42.262663	-97.591986	4.79716364335934
NE	31141	NE_Platte Count	41.469013	-97.387409	18.7523831757081
NE	31143	NE_Polk County,	41.174759	-97.555813	4.56271186265567
NE	31145	NE_Red Willow C	40.205475	-100.587807	5.76598875817474
NE	31147	NE_Richardson C	40.099947	-95.673464	5.46187140069107
NE	31149	NE_Rock County,	42.536442	-99.495235	0.517773563729522
NE	31151	NE_Saline Count	40.578252	-97.02001	9.53324728542835
NE	31153	NE_Sarpy County	41.153107	-96.033892	292.27517059796
NE	31155	NE_Saunders Cou	41.199571	-96.571016	10.97798987822
NE	31157	NE_Scotts Bluff	41.865018	-103.68038	18.4451850923866
NE	31159	NE_Seward Count	40.873593	-97.106037	11.5909696031606
NE	31161	NE_Sheridan Cou	42.699305	-102.398893	0.81999677987671
NE	31163	NE_Sherman Coun	41.223634	-98.97165	2.02688964139613
NE	31165	NE_Sioux County	42.379652	-103.825082	0.217755758790801
NE	31167	NE_Stanton Coun	41.985653	-97.251636	5.30231769253977
NE	31169	NE_Thayer Count	40.179229	-97.62535	3.35732009496079
NE	31171	NE_Thomas Count	41.966823	-100.546734	0.390597535455679
NE	31173	NE_Thurston Cou	42.159409	-96.515688	7.03863516870063
NE	31175	NE_Valley Count	41.57337	-98.947749	2.81384583711187
NE	31177	NE_Washington C	41.507053	-96.158296	20.324299258594
NE	31179	NE_Wayne County	42.22193	-97.063062	8.17001739302598
NE	31181	NE_Webster Coun	40.200266	-98.485192	2.34129320489939
NE	31183	NE_Wheeler Coun	41.880574	-98.543873	0.525212851699376
NE	31185	NE_York County,	40.864374	-97.605431	9.16861255001579
NV	32001	NV_Churchill Co	39.473584	-118.795661	1.91442708991232
NV	32005	NV_Douglas Coun	38.956913	-119.755928	25.5972349247225
NV	32007	NV_Elko County,	40.870907	-115.518595	1.18447090659671
NV	32009	NV_Esmeralda Co	37.708803	-117.677756	0.0939117011031425
NV	32011	NV_Eureka Count	39.866898	-116.147686	0.187405228900387
NV	32013	NV_Humboldt Cou	41.034176	-117.745055	0.672830617131439
NV	32015	NV_Lander Count	40.520911	-116.94321	0.386966465690815
NV	32017	NV_Lincoln Coun	37.6903	-114.644504	0.188124776982814
NV	32019	NV_Lyon County,	39.34878	-119.325133	11.0115690814925
NV	32021	NV_Mineral Coun	38.590037	-118.638693	0.456153005286864
NV	32023	NV_Nye County,	36.468656	-116.165792	0.989146721852069
NV	32027	NV_Pershing Cou	40.34344	-118.294549	0.427914006641061
NV	32029	NV_Storey Count	39.389364	-119.624138	6.03425964980995
NV	32031	NV_Washoe Count	39.535558	-119.795493	27.788281558716
NV	32033	NV_White Pine C	39.273238	-114.862381	0.415733989587579
NV	32510	NV_Carson City,	39.166134	-119.753711	138.525970776091
NH	33001	NH_Belknap Coun	43.5174	-71.44059	50.5115417657174
NH	33003	NH_Carroll Coun	43.810972	-71.166412	19.030396239423
NH	33005	NH_Cheshire Cou	42.898264	-72.262715	40.2854613889887
NH	33007	NH_Coos County,	44.550062	-71.36275	6.65305480026398
NH	33009	NH_Grafton Coun	43.838874	-71.953268	19.8281170666458
NH	33013	NH_Merrimack Co	43.246442	-71.586214	61.1068299289847
NH	33015	NH_Rockingham C	42.936726	-71.104266	150.625147709472
NH	33017	NH_Strafford Co	43.247646	-70.954943	131.365142537829
NH	33019	NH_Sullivan Cou	43.367422	-72.259352	30.179991264523
NJ	34009	NJ_Cape May Cou	39.095952	-74.807133	57.2900266691215
NJ	34011	NJ_Cumberland C	39.428284	-75.087728	85.3313852793319
NJ	34019	NJ_Hunterdon Co	40.572183	-74.896782	109.67198018641
NJ	34033	NJ_Salem County	39.625938	-75.37658	64.6560519319797
NM	35001	NM_Bernalillo C	35.107877	-106.616039	224.346871242664
NM	35003	NM_Catron Count	33.928093	-108.549207	0.196519703415258
NM	35005	NM_Chaves Count	33.364652	-104.51261	4.10625662849688
NM	35006	NM_Cibola Count	35.113977	-107.804609	2.26752726504427
NM	35007	NM_Colfax Count	36.702618	-104.643736	1.22348399708118
NM	35009	NM_Curry County	34.420099	-103.215708	13.4262677967333
NM	35011	NM_De Baca Coun	34.465462	-104.257875	0.28916036739979
NM	35013	NM_Doqa Ana Cou	32.247294	-106.728697	22.0833942397587
NM	35015	NM_Eddy County,	32.547601	-104.291387	5.37698692651816
NM	35017	NM_Grant County	32.780455	-108.242693	2.62714974102948
NM	35019	NM_Guadalupe Co	34.930036	-104.792489	0.547606238655213
NM	35021	NM_Harding Coun	35.861023	-103.984528	0.113500622278239
NM	35023	NM_Hidalgo Coun	32.275633	-108.76674	0.470331286338418
NM	35025	NM_Lea County,	32.753117	-103.193711	6.24446966593445
NM	35027	NM_Lincoln Coun	33.420964	-105.631173	1.56402089839815
NM	35028	NM_Los Alamos C	35.868766	-106.270283	68.3896410840206
NM	35029	NM_Luna County,	32.217487	-107.740412	3.08686204620758
NM	35031	NM_McKinley Cou	35.511504	-108.63423	5.05074265519365
NM	35033	NM_Mora County,	35.99928	-105.241049	0.902754750309873
NM	35035	NM_Otero County	32.806642	-105.989844	3.93159998853535
NM	35037	NM_Quay County,	35.180626	-103.65613	1.10566304747799
NM	35039	NM_Rio Arriba C	36.201002	-106.204801	2.54852788818801
NM	35041	NM_Roosevelt Co	34.167549	-103.348217	2.90943053650497
NM	35043	NM_Sandoval Cou	35.328605	-106.64926	15.2530327817414
NM	35047	NM_San Miguel C	35.573296	-105.309684	2.22375441186614
NM	35049	NM_Santa Fe Cou	35.630805	-106.004953	30.3793955875835
NM	35051	NM_Sierra Count	33.109273	-107.277841	0.983438414619692
NM	35053	NM_Socorro Coun	34.153828	-106.957793	0.966087977098632
NM	35055	NM_Taos County,	36.433447	-105.609376	5.73048967278916
NM	35057	NM_Torrance Cou	34.867124	-106.100997	1.78402352525094
NM	35059	NM_Union County	36.455575	-103.262118	0.409080532001703
NM	35061	NM_Valencia Cou	34.752149	-106.722542	27.7166132147635
NY	36003	NY_Allegany Cou	42.228245	-78.019297	17.2026734257683
NY	36007	NY_Broome Count	42.121306	-75.934245	102.792137408429
NY	36009	NY_Cattaraugus	42.224267	-78.607656	22.2251000578701
NY	36011	NY_Cayuga Count	42.93537	-76.560044	37.9573739886685
NY	36013	NY_Chautauqua C	42.246256	-79.314671	32.6608539430217
NY	36015	NY_Chemung Coun	42.118262	-76.813046	78.4365478777565
NY	36017	NY_Chenango Cou	42.481195	-75.570326	20.2798425609102
NY	36019	NY_Clinton Coun	44.730039	-73.545325	27.803494343252
NY	36021	NY_Columbia Cou	42.273336	-73.681049	35.4115308780478
NY	36023	NY_Cortland Cou	42.59613	-76.145474	36.6286779024668
NY	36025	NY_Delaware Cou	42.244535	-74.993985	11.6071727148425
NY	36031	NY_Essex County	44.174474	-73.689906	7.43045972977874
NY	36033	NY_Franklin Cou	44.712835	-74.344365	11.3773979307419
NY	36035	NY_Fulton Count	43.059172	-74.330346	38.674665987569
NY	36037	NY_Genesee Coun	42.999625	-78.173095	44.6452459887867
NY	36039	NY_Greene Count	42.299303	-73.975873	27.681027308807
NY	36041	NY_Hamilton Cou	43.612034	-74.385121	0.9430974545776
NY	36043	NY_Herkimer Cou	43.070536	-74.995034	16.2331369979478
NY	36045	NY_Jefferson Co	44.019125	-75.89664	22.8320529469292
NY	36049	NY_Lewis County	43.789217	-75.449321	7.87055322399151
NY	36051	NY_Livingston C	42.766358	-77.7642	37.9259839803724
NY	36053	NY_Madison Coun	42.984471	-75.717386	41.4028255109034
NY	36057	NY_Montgomery C	42.933549	-74.343088	46.3124661386666
NY	36063	NY_Niagara Coun	43.134704	-78.852109	70.8873548212618
NY	36065	NY_Oneida Count	43.147454	-75.359106	70.2299645861779
NY	36069	NY_Ontario Coun	42.899374	-77.260129	63.9813811158394
NY	36073	NY_Orleans Coun	43.248317	-78.223294	19.0573837465256
NY	36075	NY_Oswego Count	43.391821	-76.313145	34.4620537891142
NY	36077	NY_Otsego Count	42.563531	-75.060062	22.6255456433108
NY	36079	NY_Putnam Count	41.411282	-73.717247	154.146004511427
NY	36083	NY_Rensselaer C	42.699991	-73.629889	92.0863361899707
NY	36089	NY_St. Lawrence	44.651458	-75.149708	14.7428653183372
NY	36091	NY_Saratoga Cou	43.008801	-73.785787	105.182080300972
NY	36093	NY_Schenectady	42.809284	-73.946182	286.020012266577
NY	36095	NY_Schoharie Co	42.642508	-74.436027	19.1139481941312
NY	36097	NY_Schuyler Cou	42.387815	-76.869122	19.8616712529225
NY	36099	NY_Seneca Count	42.827354	-76.828521	33.6303009823344
NY	36101	NY_Steuben Coun	42.266288	-77.320329	26.2261769666344
NY	36105	NY_Sullivan Cou	41.700086	-74.707459	29.2141241349816
NY	36107	NY_Tioga County	42.12098	-76.297151	35.58968288786
NY	36109	NY_Tompkins Cou	42.460259	-76.477416	80.2438518776288
NY	36111	NY_Ulster Count	41.841064	-74.100745	59.0627905931381
NY	36113	NY_Warren Count	43.396992	-73.714626	26.4979107818093
NY	36115	NY_Washington C	43.290255	-73.458693	27.9355714794603
NY	36117	NY_Wayne County	43.143734	-77.126682	25.0816429668173
NY	36121	NY_Wyoming Coun	42.725754	-78.218884	25.8007556146297
NY	36123	NY_Yates County	42.633657	-77.078037	25.8678393377582
NC	37001	NC_Alamance Cou	36.071263	-79.414193	150.52378804388
NC	37003	NC_Alexander Co	35.890299	-81.191638	54.9875121573753
NC	37005	NC_Alleghany Co	36.498332	-81.105731	18.2575433185322
NC	37007	NC_Anson County	34.972824	-80.110145	17.5710603370638
NC	37009	NC_Ashe County,	36.415077	-81.489759	24.6084425287875
NC	37011	NC_Avery County	36.07632	-81.943907	27.4200738277702
NC	37013	NC_Beaufort Cou	35.519484	-76.956571	18.9399494783679
NC	37015	NC_Bertie Count	36.083776	-76.968883	9.8695019839058
NC	37017	NC_Bladen Count	34.607845	-78.64109	14.2411380420431
NC	37019	NC_Brunswick Co	34.03637	-78.229195	52.5142087599409
NC	37021	NC_Buncombe Cou	35.587674	-82.550087	152.785903058914
NC	37023	NC_Burke County	35.730474	-81.638347	67.8495821133365
NC	37025	NC_Cabarrus Cou	35.399234	-80.612525	228.954330030994
NC	37027	NC_Caldwell Cou	35.873614	-81.503741	66.8938270261807
NC	37029	NC_Camden Count	36.36267	-76.19176	13.7242218226926
NC	37031	NC_Carteret Cou	34.746773	-76.804454	19.8462940800627
NC	37033	NC_Caswell Coun	36.402606	-79.361931	20.3688632205732
NC	37035	NC_Catawba Coun	35.695409	-81.245839	148.972094582835
NC	37037	NC_Chatham Coun	35.744124	-79.236572	40.5440181172141
NC	37039	NC_Cherokee Cou	35.106484	-84.016472	23.6712740795412
NC	37041	NC_Chowan Count	36.116754	-76.626254	23.0731119012394
NC	37043	NC_Clay County,	35.035248	-83.807512	19.656891109718
NC	37045	NC_Cleveland Co	35.292496	-81.517017	80.7531774486287
NC	37047	NC_Columbus Cou	34.27927	-78.709221	22.4736200030437
NC	37049	NC_Craven Count	35.066758	-77.038555	51.7655871448449
NC	37051	NC_Cumberland C	35.056493	-78.936138	196.720811840732
NC	37053	NC_Currituck Co	36.391946	-76.00904	20.391390973107
NC	37055	NC_Dare County,	35.907564	-75.674875	9.150445609934
NC	37057	NC_Davidson Cou	35.853743	-80.199539	114.17256130887
NC	37059	NC_Davie County	35.929813	-80.52158	61.9840421714529
NC	37061	NC_Duplin Count	34.936096	-77.943354	27.6872494018559
NC	37063	NC_Durham Count	35.989801	-78.9062	416.366296061758
NC	37065	NC_Edgecombe Co	35.903736	-77.656297	39.2282738295167
NC	37067	NC_Forsyth Coun	36.106431	-80.256625	357.474551372007
NC	37069	NC_Franklin Cou	36.047826	-78.340858	54.449162762943
NC	37071	NC_Gaston Count	35.275594	-81.156574	238.260459819384
NC	37073	NC_Gates County	36.46589	-76.706157	12.9158634957562
NC	37075	NC_Graham Count	35.330969	-83.787962	10.8056295958913
NC	37077	NC_Granville Co	36.223855	-78.657114	43.4907859521321
NC	37079	NC_Greene Count	35.468776	-77.669536	30.592232120521
NC	37081	NC_Guilford Cou	36.065215	-79.850251	315.332871528298
NC	37083	NC_Halifax Coun	36.353153	-77.672949	26.4155230184954
NC	37085	NC_Harnett Coun	35.359863	-78.847096	87.3118057631169
NC	37087	NC_Haywood Coun	35.517983	-82.939915	43.3643519133361
NC	37089	NC_Henderson Co	35.34095	-82.472355	120.941507464495
NC	37091	NC_Hertford Cou	36.351304	-77.009973	25.335294010946
NC	37093	NC_Hoke County,	34.989624	-79.177133	54.3516351032141
NC	37095	NC_Hyde County,	35.43421	-76.208134	1.33861303789685
NC	37097	NC_Iredell Coun	35.707328	-80.869103	118.289976443321
NC	37099	NC_Jackson Coun	35.335275	-83.202489	34.3161749831088
NC	37101	NC_Johnston Cou	35.560263	-78.411954	101.553186073709
NC	37103	NC_Jones County	35.027454	-77.353062	7.66039006186014
NC	37105	NC_Lee County,	35.459779	-79.173135	91.9686453168335
NC	37107	NC_Lenoir Count	35.262323	-77.631874	53.7216530486424
NC	37109	NC_Lincoln Coun	35.485027	-81.178511	108.277270620317
NC	37111	NC_McDowell Cou	35.667958	-82.021507	39.572782915008
NC	37113	NC_Macon County	35.157148	-83.380756	26.6533980821126
NC	37115	NC_Madison Coun	35.839078	-82.638666	18.5993364422418
NC	37117	NC_Martin Count	35.83274	-77.100767	18.7170579311235
NC	37119	NC_Mecklenburg	35.223469	-80.81662	779.842353770716
NC	37121	NC_Mitchell Cou	35.962278	-82.114348	26.0077807114655
NC	37123	NC_Montgomery C	35.338988	-79.88204	20.9370311303264
NC	37125	NC_Moore County	35.244618	-79.44678	55.1472586837455
NC	37127	NC_Nash County,	35.947411	-77.923901	67.0854856691732
NC	37129	NC_New Hanover	34.211687	-77.879277	276.066432984454
NC	37131	NC_Northampton	36.431948	-77.434731	13.6706699860022
NC	37133	NC_Onslow Count	34.741545	-77.400612	84.1250394053652
NC	37135	NC_Orange Count	35.978596	-79.081244	142.906300052044
NC	37137	NC_Pamlico Coun	35.105356	-76.775886	8.67747330580921
NC	37139	NC_Pasquotank C	36.293502	-76.246298	53.1218557378645
NC	37141	NC_Pender Count	34.469476	-77.836015	26.104691112382
NC	37143	NC_Perquimans C	36.181299	-76.424403	15.8020658699297
NC	37145	NC_Person Count	36.373422	-78.970901	37.7311633666417
NC	37147	NC_Pitt County,	35.57917	-77.381178	106.572632403348
NC	37149	NC_Polk County,	35.258669	-82.17545	33.5383321974076
NC	37151	NC_Randolph Cou	35.766292	-79.827981	70.2179808602201
NC	37153	NC_Richmond Cou	34.943604	-79.733496	36.0865670855542
NC	37155	NC_Robeson Coun	34.674582	-79.093867	53.0292803499057
NC	37157	NC_Rockingham C	36.402247	-79.772606	61.3944820674757
NC	37159	NC_Rowan County	35.620395	-80.521966	104.717485496222
NC	37161	NC_Rutherford C	35.348446	-81.894978	45.726037497421
NC	37163	NC_Sampson Coun	35.033839	-78.396164	25.8883160469016
NC	37165	NC_Scotland Cou	34.786334	-79.47868	41.9311575151783
NC	37167	NC_Stanly Count	35.321525	-80.247474	59.9790118152112
NC	37169	NC_Stokes Count	36.35064	-80.273917	38.6110345844883
NC	37171	NC_Surry County	36.431314	-80.656971	51.5340938719874
NC	37173	NC_Swain County	35.438412	-83.413457	10.191546997875
NC	37175	NC_Transylvania	35.2102	-82.745507	34.8848123477559
NC	37177	NC_Tyrrell Coun	35.907144	-76.238874	2.58293099912439
NC	37179	NC_Union County	35.013609	-80.619702	144.784582073133
NC	37181	NC_Vance County	36.331178	-78.402101	63.7207599967533
NC	37183	NC_Wake County,	35.797203	-78.673074	500.586599065744
NC	37185	NC_Warren Count	36.409715	-78.138543	17.1646263928851
NC	37187	NC_Washington C	35.864206	-76.649275	10.5384899208536
NC	37189	NC_Watauga Coun	36.220299	-81.685479	69.3504448628642
NC	37191	NC_Wayne County	35.370731	-77.988459	85.3950104133796
NC	37193	NC_Wilkes Count	36.193059	-81.134214	34.7570945819014
NC	37195	NC_Wilson Count	35.726988	-77.931323	84.3824831747813
NC	37197	NC_Yadkin Count	36.163573	-80.675351	43.0874274730494
NC	37199	NC_Yancey Count	35.910155	-82.292339	22.279803316974
ND	38001	ND_Adams County	46.032949	-102.625989	0.865214289840276
ND	38003	ND_Barnes Count	46.92752	-98.033032	2.6572026426985
ND	38005	ND_Benson Count	48.020822	-99.146122	1.83261522073881
ND	38007	ND_Billings Cou	47.016207	-103.308303	0.310630134904814
ND	38009	ND_Bottineau Co	48.820134	-100.650317	1.42858353917446
ND	38011	ND_Bowman Count	46.171185	-103.396646	1.00046449154508
ND	38013	ND_Burke County	48.771943	-102.521915	0.723088441393736
ND	38015	ND_Burleigh Cou	46.822761	-100.761508	22.1335264098619
ND	38017	ND_Cass County,	46.860506	-96.861406	39.728965916621
ND	38019	ND_Cavalier Cou	48.755612	-98.41499	0.96179050779137
ND	38021	ND_Dickey Count	46.087766	-98.328185	1.64753393355034
ND	38023	ND_Divide Count	48.874965	-103.348927	0.675403827086576
ND	38025	ND_Dunn County,	47.332654	-102.643252	0.820270413250978
ND	38027	ND_Eddy County,	47.707976	-99.051857	1.37058794948604
ND	38029	ND_Emmons Count	46.265684	-100.210914	0.804823827094072
ND	38031	ND_Foster Count	47.461156	-99.040279	1.91633092332482
ND	38033	ND_Golden Valle	46.894589	-103.962247	0.678297491138662
ND	38035	ND_Grand Forks	47.907658	-97.120998	18.6228038200303
ND	38037	ND_Grant County	46.387962	-101.711807	0.527001877490632
ND	38039	ND_Griggs Count	47.451199	-98.18781	1.20271050003877
ND	38041	ND_Hettinger Co	46.448932	-102.544717	0.851019236735713
ND	38043	ND_Kidder Count	46.919486	-99.813669	0.668061574385149
ND	38045	ND_LaMoure Coun	46.405346	-98.520959	1.35739203178457
ND	38047	ND_Logan County	46.498411	-99.548585	0.706418964887417
ND	38049	ND_McHenry Coun	48.182793	-100.694529	1.16022621386464
ND	38051	ND_McIntosh Cou	46.144162	-99.492295	0.968824248806711
ND	38053	ND_McKenzie Cou	47.815541	-103.228066	2.02750549541691
ND	38055	ND_McLean Count	47.523976	-101.204564	1.5671132369311
ND	38057	ND_Mercer Count	47.297717	-101.710274	2.84138829625354
ND	38059	ND_Morton Count	46.819739	-101.011434	6.22481829620186
ND	38061	ND_Mountrail Co	48.134702	-102.371315	2.09742849187635
ND	38063	ND_Nelson Count	47.919339	-98.209414	1.10189066556888
ND	38065	ND_Oliver Count	47.121328	-101.307901	1.03438531889003
ND	38067	ND_Pembina Coun	48.789947	-97.582307	2.34081447734597
ND	38069	ND_Pierce Count	48.328166	-99.988011	1.41810189829049
ND	38071	ND_Ramsey Count	48.136409	-98.834844	3.41871393490353
ND	38073	ND_Ransom Count	46.478257	-97.657193	2.33131939336423
ND	38075	ND_Renville Cou	48.721416	-101.526364	1.00711691092974
ND	38077	ND_Richland Cou	46.264153	-96.76635	4.32007889172809
ND	38079	ND_Rolette Coun	48.836027	-99.817363	5.82646391963081
ND	38081	ND_Sargent Coun	46.163745	-97.591691	1.73559951095784
ND	38083	ND_Sheridan Cou	47.576556	-100.340156	0.504781094266634
ND	38085	ND_Sioux County	46.161951	-100.72635	1.44740726804007
ND	38087	ND_Slope County	46.411465	-103.443746	0.237499821721946
ND	38089	ND_Stark County	46.879757	-102.785075	9.06938346190242
ND	38091	ND_Steele Count	47.459656	-97.746445	1.01983473632489
ND	38093	ND_Stutsman Cou	46.915799	-98.744696	3.4780683870763
ND	38095	ND_Towner Count	48.584615	-99.234305	0.811414068994574
ND	38097	ND_Traill Count	47.491264	-97.226828	3.5969750197615
ND	38099	ND_Walsh County	48.390892	-97.555232	3.17462935431007
ND	38101	ND_Ward County,	48.256527	-101.329338	12.7002650564187
ND	38103	ND_Wells County	47.676761	-99.781286	1.14690834106241
ND	38105	ND_Williams Cou	48.199801	-103.563682	6.75635146204273
OH	39001	OH_Adams County	38.848346	-83.517043	18.2548687925647
OH	39003	OH_Allen County	40.757675	-84.121928	97.1146987038633
OH	39005	OH_Ashland Coun	40.855217	-82.285667	48.377155931631
OH	39007	OH_Ashtabula Co	41.795339	-80.767571	27.429887347612
OH	39009	OH_Athens Count	39.345128	-82.10024	49.59470940345
OH	39011	OH_Auglaize Cou	40.545245	-84.269481	43.8787954623958
OH	39013	OH_Belmont Coun	40.042095	-80.88884	47.7847515923663
OH	39015	OH_Brown County	38.948158	-83.892944	33.8593399728789
OH	39017	OH_Butler Count	39.410684	-84.500267	314.581397757922
OH	39019	OH_Carroll Coun	40.608318	-81.114892	26.0426693231033
OH	39021	OH_Champaign Co	40.120684	-83.76028	34.9364068529133
OH	39023	OH_Clark County	39.927147	-83.832287	128.196760895678
OH	39025	OH_Clermont Cou	39.103441	-84.212568	174.121200315856
OH	39027	OH_Clinton Coun	39.410549	-83.842336	39.300340926178
OH	39029	OH_Columbiana C	40.777774	-80.730264	73.497286196731
OH	39031	OH_Coshocton Co	40.290804	-81.86512	24.8961940282743
OH	39033	OH_Crawford Cou	40.797377	-82.874776	39.7689246063044
OH	39037	OH_Darke County	40.115612	-84.608214	32.8705573653111
OH	39039	OH_Defiance Cou	41.295398	-84.449086	35.5024315763783
OH	39041	OH_Delaware Cou	40.216351	-83.013223	177.117112857774
OH	39043	OH_Erie County,	41.405481	-82.627891	45.821601817716
OH	39045	OH_Fairfield Co	39.795111	-82.666944	119.62644449522
OH	39047	OH_Fayette Coun	39.549717	-83.443808	27.0530226152536
OH	39051	OH_Fulton Count	41.5785	-84.094751	39.9276503923148
OH	39053	OH_Gallia Count	38.830629	-82.274096	24.5005389120445
OH	39055	OH_Geauga Count	41.489615	-81.221561	88.4687300636239
OH	39057	OH_Greene Count	39.726404	-83.996686	156.705008571799
OH	39059	OH_Guernsey Cou	40.016788	-81.541827	28.4097258573289
OH	39063	OH_Hancock Coun	41.039056	-83.641951	54.830894484406
OH	39065	OH_Hardin Count	40.689386	-83.675755	25.7360224569652
OH	39067	OH_Harrison Cou	40.308636	-81.050672	14.1354208215282
OH	39069	OH_Henry County	41.358702	-84.076961	24.8263506808907
OH	39071	OH_Highland Cou	39.220062	-83.581988	29.8706610735881
OH	39073	OH_Hocking Coun	39.522194	-82.446275	25.7607843044246
OH	39075	OH_Holmes Count	40.567391	-81.872764	40.0269750635322
OH	39077	OH_Huron County	41.175374	-82.614391	45.4532104013228
OH	39079	OH_Jackson Coun	39.036265	-82.610661	29.6895049678653
OH	39081	OH_Jefferson Co	40.365108	-80.694228	61.384081152262
OH	39083	OH_Knox County,	40.399128	-82.454649	45.4389326393586
OH	39085	OH_Lake County,	41.685888	-81.319338	90.7652150651986
OH	39087	OH_Lawrence Cou	38.503018	-82.540684	50.2050642961068
OH	39089	OH_Licking Coun	40.05271	-82.515759	99.1977660074848
OH	39091	OH_Logan County	40.383676	-83.779471	37.7756365953865
OH	39093	OH_Lorain Count	41.38987	-82.112376	129.594192123571
OH	39097	OH_Madison Coun	39.924376	-83.379953	37.0640235486936
OH	39101	OH_Marion Count	40.58206	-83.129156	62.183065218165
OH	39103	OH_Medina Count	41.144056	-81.84012	164.016420378377
OH	39105	OH_Meigs County	39.060946	-82.013323	20.4538185814433
OH	39107	OH_Mercer Count	40.517287	-84.608376	33.5852836839915
OH	39109	OH_Miami County	40.046907	-84.234863	100.95036901589
OH	39111	OH_Monroe Count	39.741292	-81.06521	11.5236404354072
OH	39113	OH_Montgomery C	39.746151	-84.207549	442.05376642925
OH	39115	OH_Morgan Count	39.61669	-81.866143	13.2776287788292
OH	39117	OH_Morrow Count	40.518848	-82.795365	33.4827608253884
OH	39119	OH_Muskingum Co	39.961284	-81.996883	49.4904525830215
OH	39121	OH_Noble County	39.77163	-81.485165	13.7645414521943
OH	39123	OH_Ottawa Count	41.531718	-83.081463	25.2200618284531
OH	39125	OH_Paulding Cou	41.132218	-84.584535	17.2092386240316
OH	39127	OH_Perry County	39.754136	-82.234082	33.8117522606291
OH	39129	OH_Pickaway Cou	39.666509	-82.993084	44.5315235863535
OH	39131	OH_Pike County,	39.083994	-83.038173	24.1515863859508
OH	39133	OH_Portage Coun	41.17947	-81.273457	123.690553935572
OH	39135	OH_Preble Count	39.743738	-84.624466	37.0226736930289
OH	39137	OH_Putnam Count	41.0083	-84.11802	26.9963567599749
OH	39139	OH_Richland Cou	40.762374	-82.540347	93.4882620249852
OH	39141	OH_Ross County,	39.340682	-83.022104	42.7141219190609
OH	39143	OH_Sandusky Cou	41.341058	-83.101952	54.0782901603511
OH	39145	OH_Scioto Count	38.781629	-82.945444	47.1967745770627
OH	39147	OH_Seneca Count	41.127601	-83.201322	38.5661544149183
OH	39149	OH_Shelby Count	40.318869	-84.192139	45.6397854223594
OH	39151	OH_Stark County	40.837013	-81.387172	246.310586581434
OH	39155	OH_Trumbull Cou	41.240415	-80.759806	120.549667180426
OH	39157	OH_Tuscarawas C	40.479556	-81.465322	62.142588044361
OH	39159	OH_Union County	40.252214	-83.350113	52.1175686753091
OH	39161	OH_Van Wert Cou	40.856353	-84.565522	26.5938237014582
OH	39163	OH_Vinton Count	39.240104	-82.503644	12.1741320476816
OH	39165	OH_Warren Count	39.424293	-84.245128	222.479423566107
OH	39167	OH_Washington C	39.41251	-81.512663	36.1331962001852
OH	39169	OH_Wayne County	40.838544	-81.864335	80.3031386729301
OH	39171	OH_Williams Cou	41.533691	-84.573035	33.4850384444033
OH	39173	OH_Wood County,	41.44828	-83.601066	81.3894892241747
OH	39175	OH_Wyandot Coun	40.865953	-83.298153	20.6211457441117
OK	40001	OK_Adair County	35.887523	-94.63575	14.8496604419196
OK	40003	OK_Alfalfa Coun	36.660625	-98.318501	2.49750754594289
OK	40005	OK_Atoka County	34.324459	-96.090179	5.36537510386501
OK	40007	OK_Beaver Count	36.818228	-100.616419	1.12813425240072
OK	40009	OK_Beckham Coun	35.361391	-99.512486	9.33410115780124
AZ	4001	AZ_Apache Count	35.577687	-109.41484	2.47395356523567
OK	40011	OK_Blaine Count	35.884817	-98.420662	3.87730269957175
OK	40013	OK_Bryan County	33.977295	-96.383822	19.6408648517679
OK	40015	OK_Caddo County	35.147225	-98.338494	8.6058401451533
OK	40017	OK_Canadian Cou	35.491254	-97.78114	63.2545981185468
OK	40019	OK_Carter Count	34.192075	-97.20457	22.2789553559789
OK	40021	OK_Cherokee Cou	35.900171	-94.994163	24.1954524070621
OK	40023	OK_Choctaw Coun	34.020247	-95.533567	7.07474115422923
OK	40025	OK_Cimarron Cou	36.729185	-102.485321	0.448114459481605
OK	40027	OK_Cleveland Co	35.266627	-97.447024	196.383062822012
OK	40029	OK_Coal County,	34.546448	-96.278023	4.06972648899433
AZ	4003	AZ_Cochise Coun	31.607357	-110.063053	7.817369187564
OK	40031	OK_Comanche Cou	34.629215	-98.421648	43.0122570385926
OK	40033	OK_Cotton Count	34.307791	-98.332256	3.4076126328796
OK	40035	OK_Craig County	36.675666	-95.153823	7.15835855985813
OK	40037	OK_Creek County	35.974422	-96.233839	28.4741276066053
OK	40039	OK_Custer Count	35.547405	-98.839507	11.1749805243406
OK	40041	OK_Delaware Cou	36.463017	-94.794943	20.9571988099804
OK	40043	OK_Dewey County	36.052429	-99.06334	1.87280508521969
OK	40045	OK_Ellis County	36.265997	-99.784141	1.20944781623316
OK	40047	OK_Garfield Cou	36.398165	-97.883789	22.2394681060545
OK	40049	OK_Garvin Count	34.735648	-97.288696	13.1484265163471
AZ	4005	AZ_Coconino Cou	35.514426	-111.590056	2.96831320025438
OK	40051	OK_Grady County	35.099526	-97.861894	19.5024445815492
OK	40053	OK_Grant County	36.762627	-97.774047	1.66686204863453
OK	40055	OK_Greer County	34.915219	-99.459421	3.42609858556969
OK	40057	OK_Harmon Count	34.694761	-99.897993	1.9018349039357
OK	40059	OK_Harper Count	36.771519	-99.757532	1.36783512496439
OK	40061	OK_Haskell Coun	35.237804	-95.121608	7.79687568787943
OK	40063	OK_Hughes Count	35.081959	-96.32078	6.29324874808161
OK	40065	OK_Jackson Coun	34.653404	-99.335932	11.7767265660083
OK	40067	OK_Jefferson Co	34.128114	-97.866159	2.99449974776583
OK	40069	OK_Johnston Cou	34.263937	-96.654549	6.50120654502295
AZ	4007	AZ_Gila County,	33.82356	-111.007494	4.34859098842177
OK	40071	OK_Kay County,	36.745203	-97.128546	17.7847053680842
OK	40073	OK_Kingfisher C	35.915329	-97.912409	6.71820589649558
OK	40075	OK_Kiowa County	34.936358	-99.015436	3.2619042081741
OK	40077	OK_Latimer Coun	34.883191	-95.258464	5.3338145337397
OK	40079	OK_Le Flore Cou	35.061854	-94.641301	11.9693166429325
OK	40081	OK_Lincoln Coun	35.659026	-96.882293	13.9446557437157
OK	40083	OK_Logan County	35.832833	-97.439988	24.7498427314801
OK	40085	OK_Love County,	33.927597	-97.171716	7.44131006833411
OK	40087	OK_McClain Coun	35.092174	-97.514971	26.934894969271
OK	40089	OK_McCurtain Co	34.001191	-94.816419	6.6667526469016
AZ	4009	AZ_Graham Count	32.86733	-109.812181	3.23066584312353
OK	40091	OK_McIntosh Cou	35.38549	-95.580112	10.6191699231998
OK	40093	OK_Major County	36.301932	-98.421761	3.07496577837574
OK	40095	OK_Marshall Cou	34.020632	-96.754422	15.3100634146769
OK	40097	OK_Mayes County	36.292914	-95.235555	23.2152543898388
OK	40099	OK_Murray Count	34.507027	-97.028909	12.7864730269127
OK	40101	OK_Muskogee Cou	35.709969	-95.368317	31.2913663956004
OK	40103	OK_Noble County	36.322823	-97.233709	5.78814813618809
OK	40105	OK_Nowata Count	36.775398	-95.634714	6.69678362462288
OK	40107	OK_Okfuskee Cou	35.44943	-96.333303	7.36241900492383
OK	40109	OK_Oklahoma Cou	35.519307	-97.510552	428.590389566809
AZ	4011	AZ_Greenlee Cou	32.970402	-109.248712	1.98382279421056
OK	40111	OK_Okmulgee Cou	35.61535	-95.967902	21.1450092441165
OK	40113	OK_Osage County	36.424523	-96.241685	7.870214694
OK	40115	OK_Ottawa Count	36.858051	-94.837147	24.7915364408622
OK	40117	OK_Pawnee Count	36.273127	-96.549785	10.6279908813822
OK	40119	OK_Payne County	36.091385	-97.003156	45.2924006649396
AZ	4012	AZ_La Paz Count	33.908361	-114.172146	1.8055942220647
OK	40121	OK_Pittsburg Co	34.957989	-95.719834	12.2321261986376
OK	40123	OK_Pontotoc Cou	34.773665	-96.6714	20.374258101984
OK	40125	OK_Pottawatomie	35.317085	-96.951814	35.3267717562083
OK	40127	OK_Pushmataha C	34.336743	-95.477215	3.0109683492615
OK	40129	OK_Roger Mills	35.633256	-99.654582	1.20659993608724
OK	40131	OK_Rogers Count	36.317138	-95.644612	50.1744134574803
OK	40133	OK_Seminole Cou	35.18355	-96.628173	14.6219020036131
OK	40135	OK_Sequoyah Cou	35.468313	-94.732692	22.4495669763653
OK	40137	OK_Stephens Cou	34.517163	-97.945593	18.6914050567902
OK	40139	OK_Texas County	36.71352	-101.449911	3.76553771159078
OK	40141	OK_Tillman Coun	34.380456	-98.972769	3.18352148562917
OK	40143	OK_Tulsa County	36.105918	-95.914798	428.524742457462
OK	40145	OK_Wagoner Coun	36.011259	-95.612267	53.1054220174721
OK	40147	OK_Washington C	36.729169	-95.938601	46.9003781512947
OK	40149	OK_Washita Coun	35.313031	-99.056867	4.17651474284915
AZ	4015	AZ_Mohave Count	35.069679	-114.249634	6.0816957299319
OK	40151	OK_Woods County	36.764048	-98.719763	2.63149255357161
OK	40153	OK_Woodward Cou	36.426108	-99.383837	6.26239279092037
AZ	4017	AZ_Navajo Count	34.893625	-110.211155	4.29990146670815
AZ	4021	AZ_Pinal County	33.060133	-111.588364	33.2466339097241
AZ	4023	AZ_Santa Cruz C	31.434733	-110.943195	14.4990107326349
AZ	4025	AZ_Yavapai Coun	34.629014	-112.267767	11.1673818783803
AZ	4027	AZ_Yuma County,	32.65004	-114.598663	14.9553861606601
OR	41001	OR_Baker County	44.779398	-117.765487	2.01563378419026
OR	41003	OR_Benton Count	44.571181	-123.278972	52.9122368532221
OR	41005	OR_Clackamas Co	45.363365	-122.57415	85.9242232153181
OR	41007	OR_Clatsop Coun	46.098033	-123.837442	14.3165209200418
OR	41009	OR_Columbia Cou	45.893189	-122.93005	29.3649892647056
OR	41011	OR_Coos County,	43.305343	-124.231247	13.7831391579396
OR	41013	OR_Crook County	44.285943	-120.839327	3.15389874727895
OR	41015	OR_Curry County	42.249909	-124.328547	4.45097429730119
OR	41017	OR_Deschutes Co	44.092071	-121.30565	24.9853524224524
OR	41019	OR_Douglas Coun	43.237447	-123.386761	8.34614053825607
OR	41021	OR_Gilliam Coun	45.438181	-120.194384	0.603664037844501
OR	41023	OR_Grant County	44.450864	-119.001015	0.613650292939878
OR	41025	OR_Harney Count	43.522141	-118.986738	0.27910797106567
OR	41027	OR_Hood River C	45.655533	-121.563132	16.9187295432936
OR	41029	OR_Jackson Coun	42.34699	-122.858316	30.445653039254
OR	41031	OR_Jefferson Co	44.601999	-121.193198	5.31494418996069
OR	41033	OR_Josephine Co	42.404127	-123.386809	20.5760601459548
OR	41035	OR_Klamath Coun	42.281867	-121.724883	4.29367732614072
OR	41037	OR_Lake County,	42.490564	-120.479309	0.36346749190559
OR	41039	OR_Lane County,	44.038338	-123.117351	31.2406496847903
OR	41041	OR_Lincoln Coun	44.712447	-124.000861	16.1576208618392
OR	41043	OR_Linn County,	44.554621	-122.959618	21.6932977171749
OR	41045	OR_Malheur Coun	43.971312	-117.062987	1.18861171046734
OR	41047	OR_Marion Count	44.96169	-122.954793	112.360427208133
OR	41049	OR_Morrow Count	45.730088	-119.612758	2.18674467314989
OR	41051	OR_Multnomah Co	45.517889	-122.588705	673.920637963867
OR	41053	OR_Polk County,	44.920133	-123.211525	44.6615606722252
OR	41055	OR_Sherman Coun	45.522409	-120.726192	0.826740777318839
OR	41057	OR_Tillamook Co	45.467428	-123.858675	7.83176803436169
OR	41059	OR_Umatilla Cou	45.798618	-118.952064	9.313981598895
OR	41061	OR_Union County	45.341758	-118.019473	5.08292968261098
OR	41063	OR_Wallowa Coun	45.443081	-117.310593	0.883000186647399
OR	41065	OR_Wasco County	45.536003	-121.202594	4.30062296088331
OR	41067	OR_Washington C	45.48421	-122.870641	319.749735408319
OR	41069	OR_Wheeler Coun	44.839441	-120.085187	0.299780070503634
OR	41071	OR_Yamhill Coun	45.237712	-123.140448	57.5597653285659
PA	42001	PA_Adams County	39.851863	-77.158646	76.2557869306265
PA	42005	PA_Armstrong Co	40.769725	-79.511347	37.6148341519934
PA	42007	PA_Beaver Count	40.684545	-80.302592	142.57173169506
PA	42009	PA_Bedford Coun	40.053372	-78.477467	18.1718215197914
PA	42013	PA_Blair County	40.485519	-78.3772	89.2281532592701
PA	42015	PA_Bradford Cou	41.829722	-76.526197	20.0594471717895
PA	42019	PA_Butler Count	40.829199	-79.958665	91.2504194127877
PA	42021	PA_Cambria Coun	40.406479	-78.800168	72.4856889163531
PA	42023	PA_Cameron Coun	41.502183	-78.236901	4.30745602547081
PA	42025	PA_Carbon Count	40.871762	-75.708746	63.738240848333
PA	42027	PA_Centre Count	40.841087	-77.838248	56.3858815490742
PA	42031	PA_Clarion Coun	41.183479	-79.427108	24.3698319217441
PA	42033	PA_Clearfield C	40.988404	-78.495829	26.5198889381396
PA	42035	PA_Clinton Coun	41.141257	-77.451745	16.6079006214427
PA	42037	PA_Columbia Cou	41.037606	-76.390955	51.2090858233054
PA	42039	PA_Crawford Cou	41.665952	-80.101229	31.4846656792082
PA	42041	PA_Cumberland C	40.204609	-77.099379	177.479376878194
PA	42043	PA_Dauphin Coun	40.306988	-76.796622	192.714396798672
PA	42047	PA_Elk County,	41.419475	-78.620668	13.8756739235116
PA	42049	PA_Erie County,	42.068053	-80.071718	66.8226854433647
PA	42051	PA_Fayette Coun	39.949668	-79.71427	62.5483201879376
PA	42053	PA_Forest Count	41.491795	-79.241027	6.48574544867726
PA	42055	PA_Franklin Cou	39.882739	-77.656246	77.4647215067677
PA	42057	PA_Fulton Count	39.919336	-78.086385	12.8066024528671
PA	42059	PA_Greene Count	39.876467	-80.117573	24.20392965897
PA	42061	PA_Huntingdon C	40.424965	-78.002675	19.5778761407618
PA	42063	PA_Indiana Coun	40.616037	-79.129455	38.9054270889581
PA	42065	PA_Jefferson Co	41.085708	-78.964758	25.5232436739129
PA	42067	PA_Juniata Coun	40.571523	-77.329618	24.2906449943325
PA	42073	PA_Lawrence Cou	40.986592	-80.336662	91.0092719897643
PA	42075	PA_Lebanon Coun	40.341615	-76.442891	150.979133016044
PA	42081	PA_Lycoming Cou	41.249888	-76.98414	35.1692794444895
PA	42083	PA_McKean Count	41.865308	-78.583174	15.9368725962434
PA	42085	PA_Mercer Count	41.263653	-80.336921	61.8921387762943
PA	42087	PA_Mifflin Coun	40.602421	-77.615982	43.0851071293483
PA	42089	PA_Monroe Count	41.037307	-75.308191	106.715287187131
PA	42093	PA_Montour Coun	40.997428	-76.630083	53.2020953500794
PA	42097	PA_Northumberla	40.873395	-76.682108	73.4701566776021
PA	42099	PA_Perry County	40.410162	-77.152841	32.1435491358505
PA	42103	PA_Pike County,	41.302232	-74.985987	38.0262585053327
PA	42105	PA_Potter Count	41.822324	-77.936972	5.90004310492021
PA	42107	PA_Schuylkill C	40.713737	-76.197364	69.7379032344767
PA	42109	PA_Snyder Count	40.786765	-76.981311	46.9254770661505
PA	42111	PA_Somerset Cou	40.031352	-79.010484	26.226832166507
PA	42113	PA_Sullivan Cou	41.470773	-76.49082	5.17738573494896
PA	42115	PA_Susquehanna	41.822623	-75.770799	18.7049114521802
PA	42117	PA_Tioga County	41.815409	-77.207281	13.7796292107637
PA	42119	PA_Union County	40.97426	-76.957803	54.689751263876
PA	42121	PA_Venango Coun	41.406083	-79.766084	28.6394125077459
PA	42123	PA_Warren Count	41.851752	-79.238649	16.853656767188
PA	42125	PA_Washington C	40.204057	-80.144361	92.7653481449009
PA	42127	PA_Wayne County	41.539119	-75.3089	26.4199876050068
PA	42129	PA_Westmoreland	40.339402	-79.591786	129.971787360849
PA	42131	PA_Wyoming Coun	41.539714	-75.938352	25.5550953215843
PA	42133	PA_York County,	39.942113	-76.750832	190.458660072683
RI	44001	RI_Bristol Coun	41.712119	-71.283919	418.649807367159
RI	44003	RI_Kent County,	41.699105	-71.487993	337.394019201097
RI	44005	RI_Newport Coun	41.548265	-71.266661	101.04260881518
RI	44007	RI_Providence C	41.856551	-71.450538	566.003116374991
RI	44009	RI_Washington C	41.46723	-71.589511	86.1352200889862
SC	45001	SC_Abbeville Co	34.238459	-82.422325	18.5285085761782
SC	45003	SC_Aiken County	33.535417	-81.769514	61.0570737504868
SC	45005	SC_Allendale Co	32.994406	-81.292207	8.13023366052631
SC	45007	SC_Anderson Cou	34.557505	-82.618277	103.249005200476
SC	45009	SC_Bamberg Coun	33.269763	-81.074156	13.732101948592
SC	45011	SC_Barnwell Cou	33.29489	-81.35449	14.456390321321
SC	45013	SC_Beaufort Cou	32.323566	-80.77157	80.366917424149
SC	45015	SC_Berkeley Cou	33.068108	-80.032851	71.5857247587943
SC	45017	SC_Calhoun Coun	33.67638	-80.819428	14.3208803488386
SC	45019	SC_Charleston C	32.822801	-79.979214	117.043657060981
SC	45021	SC_Cherokee Cou	35.080073	-81.64701	55.68496738737
SC	45023	SC_Chester Coun	34.702761	-81.119727	21.2379414812064
SC	45025	SC_Chesterfield	34.682027	-80.144685	21.8722707706267
SC	45027	SC_Clarendon Co	33.691189	-80.206489	18.7276420261418
SC	45029	SC_Colleton Cou	32.916002	-80.655455	12.8502808301283
SC	45031	SC_Darlington C	34.326829	-79.983805	45.3199450822106
SC	45033	SC_Dillon Count	34.39471	-79.359942	28.9452949238578
SC	45035	SC_Dorchester C	33.000816	-80.21761	108.993412051605
SC	45037	SC_Edgefield Co	33.722044	-81.920292	20.7776712782133
SC	45039	SC_Fairfield Co	34.361469	-81.073993	12.1527629535632
SC	45041	SC_Florence Cou	34.100049	-79.760954	66.4904885797937
SC	45043	SC_Georgetown C	33.453334	-79.269399	23.3804457973779
SC	45045	SC_Greenville C	34.847691	-82.335536	253.623604227309
SC	45047	SC_Greenwood Co	34.204262	-82.148595	59.0566151873936
SC	45049	SC_Hampton Coun	32.800714	-81.118468	13.1888866161537
SC	45051	SC_Horry County	33.786228	-78.940096	108.933337572763
SC	45053	SC_Jasper Count	32.427942	-81.012491	16.92995704865
SC	45055	SC_Kershaw Coun	34.259654	-80.645219	34.7090624274429
SC	45057	SC_Lancaster Co	34.758129	-80.74724	68.1456046116869
SC	45059	SC_Laurens Coun	34.504773	-82.026131	36.0920389651875
SC	45061	SC_Lee County,	34.181555	-80.265139	15.7958874467802
SC	45063	SC_Lexington Co	33.958732	-81.213684	151.87551607831
SC	45065	SC_McCormick Co	33.883028	-82.293659	9.27589443892583
SC	45067	SC_Marion Count	34.164265	-79.336829	23.955648010203
SC	45069	SC_Marlboro Cou	34.635883	-79.670645	20.7793299388813
SC	45071	SC_Newberry Cou	34.268079	-81.575787	22.9280049214865
SC	45073	SC_Oconee Count	34.707761	-83.005464	45.5930702243249
SC	45075	SC_Orangeburg C	33.471516	-80.799081	29.5011918789112
SC	45077	SC_Pickens Coun	34.809329	-82.686452	95.7081886829113
SC	45079	SC_Richland Cou	34.060483	-80.98649	208.004418863387
SC	45081	SC_Saluda Count	33.995666	-81.706529	17.1601765469138
SC	45083	SC_Spartanburg	34.962731	-82.000163	150.717872933278
SC	45085	SC_Sumter Count	33.929411	-80.387303	60.4110638024458
SC	45087	SC_Union County	34.73195	-81.625389	20.4410397468696
SC	45089	SC_Williamsburg	33.654581	-79.733271	12.5138924361658
SC	45091	SC_York County,	34.991083	-81.06181	155.92296197446
SD	46003	SD_Aurora Count	43.694057	-98.531305	1.49059230288558
SD	46005	SD_Beadle Count	44.368344	-98.226727	5.63251558058635
SD	46007	SD_Bennett Coun	43.208288	-101.786034	1.09115042879879
SD	46009	SD_Bon Homme Co	42.965559	-97.860351	4.58312099365513
SD	46011	SD_Brookings Co	44.312257	-96.786838	16.8277323301603
SD	46013	SD_Brown County	45.477807	-98.448464	8.6612898499655
SD	46015	SD_Brule County	43.762079	-99.188651	2.41587323004626
SD	46017	SD_Buffalo Coun	44.05926	-99.375243	1.55403906446166
SD	46019	SD_Butte County	44.672144	-103.761216	1.77665159461228
SD	46021	SD_Campbell Cou	45.802878	-100.101667	0.688725784017842
SD	46023	SD_Charles Mix	43.173936	-98.516453	3.11897088475632
SD	46025	SD_Clark County	44.839529	-97.710087	1.49034654283466
SD	46027	SD_Clay County,	42.811174	-96.93806	13.0359067193531
SD	46029	SD_Codington Co	44.913901	-97.131386	15.0800098565753
SD	46031	SD_Corson Count	45.764089	-100.924599	0.623680488303409
SD	46033	SD_Custer Count	43.739996	-103.518429	2.22169164006327
SD	46035	SD_Davison Coun	43.706368	-98.041463	17.4793723003942
SD	46037	SD_Day County,	45.364549	-97.520104	1.91902847088015
SD	46039	SD_Deuel County	44.736642	-96.658745	2.63828702966025
SD	46041	SD_Dewey County	45.116808	-101.117074	0.930118715670545
SD	46043	SD_Douglas Coun	43.37109	-98.357737	2.59766809990145
SD	46045	SD_Edmunds Coun	45.453502	-99.160435	1.28417786752
SD	46047	SD_Fall River C	43.388192	-103.514809	1.48173029386198
SD	46049	SD_Faulk County	45.077019	-99.11707	0.882555867502483
SD	46051	SD_Grant County	45.205831	-96.652826	3.95783187075268
SD	46053	SD_Gregory Coun	43.182985	-99.278797	1.53376461028421
SD	46055	SD_Haakon Count	44.130701	-101.577551	0.401236456832214
SD	46057	SD_Hamlin Count	44.647395	-97.142214	4.4237475954001
SD	46059	SD_Hand County,	44.529314	-98.990895	0.855389067164936
SD	46061	SD_Hanson Count	43.658195	-97.780795	3.06013675656516
SD	46063	SD_Harding Coun	45.612413	-103.525357	0.18716490496852
SD	46065	SD_Hughes Count	44.382662	-100.305241	8.45482787970173
SD	46067	SD_Hutchinson C	43.336046	-97.746735	3.45640467069723
SD	46069	SD_Hyde County,	44.511151	-99.46011	0.579602775910313
SD	46071	SD_Jackson Coun	43.662756	-101.651749	0.689920795633801
SD	46073	SD_Jerauld Coun	44.087702	-98.562253	1.45910803702364
SD	46075	SD_Jones County	43.902516	-100.697764	0.358785690545536
SD	46077	SD_Kingsbury Co	44.374375	-97.405002	2.20781629643384
SD	46079	SD_Lake County,	44.002691	-97.10012	8.59145490860222
SD	46081	SD_Lawrence Cou	44.447051	-103.800718	12.4677223493572
SD	46083	SD_Lincoln Coun	43.427562	-96.746072	40.7881161474324
SD	46085	SD_Lyman County	43.951381	-99.721302	0.855124354981118
SD	46087	SD_McCook Count	43.666866	-97.344878	3.7365345091649
SD	46089	SD_McPherson Co	45.760167	-99.263772	0.797395969342724
SD	46091	SD_Marshall Cou	45.766216	-97.619971	2.15138004246665
SD	46093	SD_Meade County	44.296996	-103.288909	3.14099193281751
SD	46095	SD_Mellette Cou	43.548671	-100.814632	0.607507590959226
SD	46097	SD_Miner County	44.01589	-97.555355	1.49572882380321
SD	46099	SD_Minnehaha Co	43.559391	-96.732329	91.6378694446049
SD	46101	SD_Moody County	44.019542	-96.65761	4.87211625143032
SD	46102	SD_Oglala Lakot	43.186406	-102.487474	2.61063294477948
SD	46103	SD_Pennington C	44.064633	-103.213752	15.7763950775411
SD	46105	SD_Perkins Coun	45.711883	-102.322856	0.382649351280802
SD	46107	SD_Potter Count	45.076727	-99.909039	0.925214354223462
SD	46109	SD_Roberts Coun	45.61302	-96.952207	3.53450080841246
SD	46111	SD_Sanborn Coun	44.006288	-98.149484	1.58706321668712
SD	46115	SD_Spink County	44.910381	-98.429642	1.6301272475729
SD	46117	SD_Stanley Coun	44.363198	-100.436337	0.788461639258902
SD	46119	SD_Sully County	44.710627	-100.121731	0.501735496988231
SD	46121	SD_Todd County,	43.248143	-100.783743	2.82484457269096
SD	46123	SD_Tripp County	43.349802	-99.851545	1.29877423440541
SD	46125	SD_Turner Count	43.301965	-97.115892	5.24223179827825
SD	46127	SD_Union County	42.702762	-96.600368	13.1690075182171
SD	46129	SD_Walworth Cou	45.520019	-100.313424	2.8195682910743
SD	46135	SD_Yankton Coun	42.902431	-97.394907	16.5368682053386
SD	46137	SD_Ziebach Coun	44.939041	-101.524925	0.539819081972196
TN	47001	TN_Anderson Cou	36.082029	-84.180288	86.1913124597155
TN	47003	TN_Bedford Coun	35.51241	-86.464741	40.4183760521547
TN	47005	TN_Benton Count	36.071513	-88.09002	14.3030198055021
TN	47007	TN_Bledsoe Coun	35.612132	-85.195883	14.2999991953782
TN	47009	TN_Blount Count	35.752926	-83.973022	90.6814078725245
TN	47011	TN_Bradley Coun	35.166015	-84.859341	125.909368681542
TN	47013	TN_Campbell Cou	36.383124	-84.125923	30.8729624041343
TN	47015	TN_Cannon Count	35.80032	-86.06262	21.3269233743856
TN	47017	TN_Carroll Coun	36.018048	-88.464475	17.8714277855111
TN	47019	TN_Carter Count	36.318376	-82.201421	62.6299359594794
TN	47021	TN_Cheatham Cou	36.269635	-87.063974	51.1186516001499
TN	47023	TN_Chester Coun	35.436863	-88.622571	23.1278714632312
TN	47025	TN_Claiborne Co	36.491598	-83.64175	27.9450808088791
TN	47027	TN_Clay County,	36.553965	-85.560947	11.3406070822569
TN	47029	TN_Cocke County	35.947227	-83.174767	31.3676737454959
TN	47031	TN_Coffee Count	35.454014	-86.124954	50.2255013442564
TN	47033	TN_Crockett Cou	35.789488	-89.122632	20.6946766637184
TN	47035	TN_Cumberland C	35.954565	-85.020109	34.1137357642391
TN	47037	TN_Davidson Cou	36.140596	-86.74545	509.370345898727
TN	47039	TN_Decatur Coun	35.610752	-88.126566	13.0551305760566
TN	47041	TN_DeKalb Count	35.966234	-85.838617	24.0462840622391
TN	47043	TN_Dickson Coun	36.106096	-87.345598	42.3930965356582
TN	47045	TN_Dyer County,	36.058797	-89.359385	27.2490306950221
TN	47047	TN_Fayette Coun	35.203083	-89.470445	22.4864832147904
TN	47049	TN_Fentress Cou	36.365518	-84.93663	14.332194518497
TN	47051	TN_Franklin Cou	35.206924	-86.116239	28.3729791209749
TN	47053	TN_Gibson Count	35.938053	-88.876406	31.4265845782914
TN	47055	TN_Giles County	35.191241	-87.031071	18.6121293466343
TN	47057	TN_Grainger Cou	36.269199	-83.483361	29.7688810683638
TN	47059	TN_Greene Count	36.177294	-82.833456	42.7181676703133
TN	47061	TN_Grundy Count	35.341946	-85.720235	14.3538773994161
TN	47063	TN_Hamblen Coun	36.215973	-83.296406	142.627939872613
TN	47065	TN_Hamilton Cou	35.093485	-85.205177	246.647587032287
TN	47067	TN_Hancock Coun	36.517795	-83.23135	11.4357050006214
TN	47069	TN_Hardeman Cou	35.22229	-89.017224	14.4261261483095
TN	47071	TN_Hardin Count	35.199678	-88.226837	16.6078968152308
TN	47073	TN_Hawkins Coun	36.462944	-82.873902	43.8802008932188
TN	47075	TN_Haywood Coun	35.586187	-89.267291	12.5069860477743
TN	47077	TN_Henderson Co	35.648436	-88.402036	20.6407956481503
TN	47079	TN_Henry County	36.319164	-88.293739	21.0424189226935
TN	47081	TN_Hickman Coun	35.852522	-87.403679	15.8649907060111
TN	47083	TN_Houston Coun	36.304687	-87.70333	15.3011573015119
TN	47085	TN_Humphreys Co	36.072233	-87.774505	12.8864752141241
TN	47087	TN_Jackson Coun	36.329916	-85.628303	14.2397494146843
TN	47089	TN_Jefferson Co	36.067034	-83.453522	66.9358712809775
TN	47091	TN_Johnson Coun	36.450735	-81.843103	22.684569247099
TN	47093	TN_Knox County,	35.973839	-83.985913	345.350472609548
TN	47095	TN_Lake County,	36.357362	-89.468133	13.9770433306745
TN	47097	TN_Lauderdale C	35.762745	-89.54174	19.5140670959857
TN	47099	TN_Lawrence Cou	35.2351	-87.355853	27.5799550901762
TN	47101	TN_Lewis County	35.533806	-87.523745	16.7670719472146
TN	47103	TN_Lincoln Coun	35.107495	-86.574658	23.2508184963999
TN	47105	TN_Loudon Count	35.759679	-84.286322	84.5035471059394
TN	47107	TN_McMinn Count	35.425632	-84.598553	48.0519256959022
TN	47109	TN_McNairy Coun	35.177181	-88.542589	17.6877023616139
TN	47111	TN_Macon County	36.535537	-86.022066	30.9208280405201
TN	47113	TN_Madison Coun	35.650005	-88.822589	67.7164142271254
TN	47115	TN_Marion Count	35.109364	-85.604158	21.7225514866665
TN	47117	TN_Marshall Cou	35.488656	-86.772777	35.2863425316169
TN	47119	TN_Maury County	35.623	-87.045667	60.4564900873905
TN	47121	TN_Meigs County	35.503802	-84.815615	22.1235182163461
TN	47123	TN_Monroe Count	35.517149	-84.353878	27.5259034701243
TN	47125	TN_Montgomery C	36.551703	-87.352951	148.367421528449
TN	47127	TN_Moore County	35.297553	-86.341444	19.2132917391153
TN	47129	TN_Morgan Count	36.098632	-84.590381	15.8184921231077
TN	47131	TN_Obion County	36.396173	-89.080699	20.9040608857696
TN	47133	TN_Overton Coun	36.348292	-85.322853	19.7486186390673
TN	47135	TN_Perry County	35.652569	-87.858652	7.37275378282392
TN	47137	TN_Pickett Coun	36.566056	-85.141613	11.1641784528268
TN	47139	TN_Polk County,	35.125651	-84.565986	14.6903564524322
TN	47141	TN_Putnam Count	36.163405	-85.503295	76.987240600149
TN	47143	TN_Rhea County,	35.556242	-84.955218	38.0673036539621
TN	47145	TN_Roane County	35.882073	-84.524136	52.1807903732707
TN	47147	TN_Robertson Co	36.484933	-86.832296	58.1623050880995
TN	47149	TN_Rutherford C	35.892016	-86.44798	205.60234318299
TN	47151	TN_Scott County	36.453953	-84.506554	15.9784270382224
TN	47153	TN_Sequatchie C	35.354219	-85.392052	21.8071222425809
TN	47155	TN_Sevier Count	35.861562	-83.580944	63.4600421560972
TN	47157	TN_Shelby Count	35.131228	-89.894188	461.71515715625
TN	47159	TN_Smith County	36.241092	-85.968484	23.9186659643756
TN	47161	TN_Stewart Coun	36.493717	-87.798679	10.7363595168026
TN	47163	TN_Sullivan Cou	36.531452	-82.394917	142.278420316153
TN	47165	TN_Sumner Count	36.398559	-86.536931	135.972319956955
TN	47167	TN_Tipton Count	35.478427	-89.748046	50.0958158049173
TN	47169	TN_Trousdale Co	36.393982	-86.170445	37.3491091150996
TN	47171	TN_Unicoi Count	36.149453	-82.396177	37.0242901150281
TN	47173	TN_Union County	36.243267	-83.816526	31.2018559693814
TN	47175	TN_Van Buren Co	35.723509	-85.45447	8.25603663672723
TN	47177	TN_Warren Count	35.695537	-85.792646	36.7113405748991
TN	47179	TN_Washington C	36.324631	-82.434713	151.502624477066
TN	47181	TN_Wayne County	35.257711	-87.789817	8.75073281121963
TN	47183	TN_Weakley Coun	36.292721	-88.773558	22.1156713093826
TN	47185	TN_White County	35.939892	-85.487471	27.8170354952529
TN	47187	TN_Williamson C	35.920355	-86.85552	157.711242074237
TN	47189	TN_Wilson Count	36.201286	-86.404093	95.757263699866
TX	48001	TX_Anderson Cou	31.776143	-95.687072	20.6776975645174
TX	48003	TX_Andrews Coun	32.32166	-102.542123	4.8111942697074
TX	48005	TX_Angelina Cou	31.312605	-94.714115	38.728093660324
TX	48007	TX_Aransas Coun	28.030072	-97.071875	17.191445473641
TX	48009	TX_Archer Count	33.70449	-98.610345	3.56680817910351
TX	48011	TX_Armstrong Co	35.085722	-101.392092	0.797258020024499
TX	48013	TX_Atascosa Cou	29.034632	-98.576202	15.9826736472038
TX	48015	TX_Austin Count	29.853256	-96.221858	17.6640844026805
TX	48017	TX_Bailey Count	34.216557	-102.745529	3.26639490698738
TX	48019	TX_Bandera Coun	29.703543	-99.036031	11.188047364035
TX	48021	TX_Bastrop Coun	30.144282	-97.358916	38.2326999397135
TX	48023	TX_Baylor Count	33.596338	-99.26133	1.5035640407465
TX	48025	TX_Bee County,	28.396655	-97.736901	14.2816338433358
TX	48027	TX_Bell County,	31.084262	-97.592082	128.88790142544
TX	48029	TX_Bexar County	29.479255	-98.525238	615.531970903546
TX	48031	TX_Blanco Count	30.185496	-98.393265	6.45667800940857
TX	48033	TX_Borden Count	32.746089	-101.426185	0.278675467056053
TX	48035	TX_Bosque Count	31.86216	-97.576972	7.1947438654642
TX	48037	TX_Bowie County	33.436159	-94.203466	39.0126778562247
TX	48039	TX_Brazoria Cou	29.329215	-95.385415	90.4540936903637
TX	48041	TX_Brazos Count	30.628865	-96.33059	149.90903242594
TX	48043	TX_Brewster Cou	30.217438	-103.617388	0.573739601139598
TX	48045	TX_Briscoe Coun	34.440834	-101.232801	0.662030856657348
TX	48047	TX_Brooks Count	27.204776	-98.144221	2.90209566102006
TX	48049	TX_Brown County	31.731622	-98.989458	15.2757609110645
TX	48051	TX_Burleson Cou	30.479774	-96.646318	10.505402408543
TX	48053	TX_Burnet Count	30.671778	-98.244836	18.2249562619235
TX	48055	TX_Caldwell Cou	29.852388	-97.686629	30.7944915617491
TX	48057	TX_Calhoun Coun	28.586063	-96.625056	7.96336991198718
TX	48059	TX_Callahan Cou	32.346951	-99.448422	5.97268341446865
TX	48061	TX_Cameron Coun	26.045736	-97.556998	128.001777243981
TX	48063	TX_Camp County,	32.990653	-94.98408	24.878785371581
TX	48065	TX_Carson Count	35.384076	-101.329281	2.47583154483697
TX	48067	TX_Cass County,	33.079821	-94.299328	12.0709852604977
TX	48069	TX_Castro Count	34.521244	-102.26892	3.23257667153783
TX	48071	TX_Chambers Cou	29.801262	-94.741728	19.4862339827637
TX	48073	TX_Cherokee Cou	31.904972	-95.211216	19.1396766616288
TX	48075	TX_Childress Co	34.428815	-100.225433	3.95266697335142
TX	48077	TX_Clay County,	33.828051	-98.245004	3.62189938668953
TX	48079	TX_Cochran Coun	33.687756	-102.737454	1.42072981482706
TX	48081	TX_Coke County,	31.904324	-100.405638	1.40908235031972
TX	48083	TX_Coleman Coun	31.808605	-99.423304	2.46294162785455
TX	48085	TX_Collin Count	33.099357	-96.693057	450.961378722352
TX	48087	TX_Collingswort	34.863545	-100.216872	1.22614682252618
TX	48089	TX_Colorado Cou	29.661294	-96.536638	8.52280794403543
TX	48091	TX_Comal County	29.764495	-98.221819	104.955343390743
TX	48093	TX_Comanche Cou	31.969672	-98.557373	5.55479254935961
TX	48095	TX_Concho Count	31.280122	-99.859636	1.05913329939036
TX	48097	TX_Cooke County	33.610424	-97.137065	17.7215894766077
TX	48099	TX_Coryell Coun	31.239826	-97.828854	27.748435052628
TX	48101	TX_Cottle Count	34.019044	-100.300376	0.598640755743884
TX	48103	TX_Crane County	31.400898	-102.352002	2.35745014091179
TX	48105	TX_Crockett Cou	30.707106	-101.220153	0.476359994222234
TX	48107	TX_Crosby Count	33.664489	-101.361212	2.45643585450141
TX	48109	TX_Culberson Co	31.071834	-104.821069	0.219837494065549
TX	48111	TX_Dallam Count	36.110008	-102.577929	1.86899192659744
TX	48115	TX_Dawson Count	32.73465	-101.949316	5.44726510645018
TX	48117	TX_Deaf Smith C	34.835104	-102.402042	4.77898863283679
TX	48119	TX_Delta County	33.37458	-95.704605	7.40558791624294
TX	48121	TX_Denton Count	33.109148	-97.019684	357.674777436695
TX	48123	TX_DeWitt Count	29.101571	-97.313585	8.54847491858664
TX	48125	TX_Dickens Coun	33.534982	-100.852578	0.943012228195154
TX	48127	TX_Dimmit Count	28.519099	-99.817579	2.92893299850181
TX	48129	TX_Donley Count	34.94207	-100.85405	1.35639858136464
TX	48131	TX_Duval County	27.729918	-98.389589	2.39875858377651
TX	48133	TX_Eastland Cou	32.356034	-98.840622	7.60620448808436
TX	48135	TX_Ector County	31.864941	-102.3858	71.1708351159717
TX	48137	TX_Edwards Coun	29.977801	-100.19957	0.351841078640104
TX	48139	TX_Ellis County	32.423916	-96.815886	74.9809982758303
TX	48141	TX_El Paso Coun	31.782045	-106.375936	319.321376611456
TX	48143	TX_Erath County	32.206569	-98.228806	15.1262321882836
TX	48145	TX_Falls County	31.260968	-96.950734	8.62999013222371
TX	48147	TX_Fannin Count	33.561545	-96.175947	15.2486261069351
TX	48149	TX_Fayette Coun	29.8524	-96.897998	10.1947434894758
TX	48151	TX_Fisher Count	32.77399	-100.413883	1.63976202379841
TX	48153	TX_Floyd County	34.042836	-101.376103	2.22192280697288
TX	48155	TX_Foard County	33.991937	-99.701195	0.630100980235133
TX	48157	TX_Fort Bend Co	29.613217	-95.663045	353.674216755819
TX	48159	TX_Franklin Cou	33.126081	-95.223453	14.0470932837685
TX	48161	TX_Freestone Co	31.696374	-96.209634	8.53258317157409
TX	48163	TX_Frio County,	28.845787	-99.107465	6.91136620662901
TX	48165	TX_Gaines Count	32.760539	-102.658431	5.52135626023619
TX	48167	TX_Galveston Co	29.424115	-95.013496	150.72052351571
TX	48169	TX_Garza County	33.198856	-101.385674	2.68343496886358
TX	48171	TX_Gillespie Co	30.272524	-98.905778	9.81566858097453
TX	48173	TX_Glasscock Co	31.851318	-101.514268	0.603793057124621
TX	48175	TX_Goliad Count	28.704105	-97.370374	3.44038278027308
TX	48177	TX_Gonzales Cou	29.476703	-97.50357	7.51951548049889
TX	48179	TX_Gray County,	35.527957	-100.938403	9.09310844350265
TX	48181	TX_Grayson Coun	33.649485	-96.624643	53.7061106441631
TX	48183	TX_Gregg County	32.49808	-94.79133	173.13193127993
TX	48185	TX_Grimes Count	30.447103	-96.009259	13.9161858089964
TX	48187	TX_Guadalupe Co	29.598985	-98.097778	90.1949509896358
TX	48189	TX_Hale County,	34.145755	-101.739801	12.8357376129589
TX	48191	TX_Hall County,	34.658133	-100.604341	1.26575377761758
TX	48193	TX_Hamilton Cou	31.761315	-98.099032	3.9055627711801
TX	48195	TX_Hansford Cou	36.213931	-101.273482	2.26464891476813
TX	48197	TX_Hardeman Cou	34.283002	-99.694647	2.17852188740626
TX	48199	TX_Hardin Count	30.303364	-94.262169	24.7821449135957
TX	48203	TX_Harrison Cou	32.534967	-94.412978	28.0781037505752
TX	48205	TX_Hartley Coun	35.984331	-102.488764	1.47126636046379
TX	48207	TX_Haskell Coun	33.178592	-99.767465	2.39975000183191
TX	48209	TX_Hays County,	30.00246	-97.935889	130.730568701858
TX	48211	TX_Hemphill Cou	35.893959	-100.364036	1.61660662382457
TX	48213	TX_Henderson Co	32.237902	-95.889717	33.6584633535411
TX	48215	TX_Hidalgo Coun	26.232452	-98.184054	211.911575282167
TX	48217	TX_Hill County,	31.998096	-97.174067	14.3553861524728
TX	48219	TX_Hockley Coun	33.586415	-102.33483	9.78290204030708
TX	48221	TX_Hood County,	32.432951	-97.765687	54.4857790259684
TX	48223	TX_Hopkins Coun	33.124117	-95.586932	18.0602951573914
TX	48225	TX_Houston Coun	31.298935	-95.46482	7.16935308165314
TX	48227	TX_Howard Count	32.242066	-101.464986	15.6546597946483
TX	48229	TX_Hudspeth Cou	31.420986	-105.641319	0.412595471439992
TX	48231	TX_Hunt County,	33.085785	-96.095018	43.1558326761255
TX	48233	TX_Hutchinson C	35.6807	-101.448842	9.03252600228102
TX	48235	TX_Irion County	31.266676	-100.844201	0.563909632994941
TX	48237	TX_Jack County,	33.198497	-98.168776	3.7490711269277
TX	48239	TX_Jackson Coun	28.961331	-96.594951	6.64900676954434
TX	48241	TX_Jasper Count	30.736464	-93.994075	14.1467428247379
TX	48243	TX_Jeff Davis C	30.603582	-103.990284	0.387675423083555
TX	48245	TX_Jefferson Co	30.01233	-94.067554	87.4003155234877
TX	48247	TX_Jim Hogg Cou	27.304609	-98.68362	1.76699443742023
TX	48249	TX_Jim Wells Co	27.751904	-98.064602	18.0008939056621
TX	48251	TX_Johnson Coun	32.435783	-97.325793	92.429875795642
TX	48253	TX_Jones County	32.711236	-99.808917	8.27358222020922
TX	48255	TX_Karnes Count	28.856195	-97.864151	7.99327925449179
TX	48257	TX_Kaufman Coun	32.656168	-96.338534	65.1521495896984
TX	48259	TX_Kendall Coun	29.841299	-98.725533	27.6175510789565
TX	48261	TX_Kenedy Count	27.065647	-97.773573	0.0801732926829021
TX	48263	TX_Kent County,	33.247856	-100.629728	0.325824368642383
TX	48265	TX_Kerr County,	30.039931	-99.159771	18.3333562521199
TX	48267	TX_Kimble Count	30.490095	-99.732497	1.33852683399177
TX	48269	TX_King County,	33.653281	-100.314415	0.114979209639813
TX	48271	TX_Kinney Count	29.304886	-100.418801	1.03693832018219
TX	48273	TX_Kleberg Coun	27.492495	-97.857766	10.8625452374954
TX	48275	TX_Knox County,	33.464244	-99.705702	1.65362627322764
TX	48277	TX_Lamar County	33.674176	-95.53564	20.643468282443
TX	48279	TX_Lamb County,	34.028478	-102.324158	4.89095254285114
TX	48281	TX_Lampasas Cou	31.09588	-98.116277	11.5870578092403
TX	48283	TX_La Salle Cou	28.336046	-99.249834	1.94296294992237
TX	48285	TX_Lavaca Count	29.409258	-97.047964	8.01852481952312
TX	48287	TX_Lee County,	30.270012	-96.967301	10.4969487846612
TX	48289	TX_Leon County,	31.29928	-96.046864	6.21925371786783
TX	48291	TX_Liberty Coun	30.155392	-94.901747	28.9557534646365
TX	48293	TX_Limestone Co	31.592033	-96.520288	9.6966092534748
TX	48295	TX_Lipscomb Cou	36.387589	-100.354171	1.33894041256669
TX	48297	TX_Live Oak Cou	28.341838	-98.105736	4.36831112999872
TX	48299	TX_Llano County	30.684899	-98.511609	8.70901982484291
TX	48301	TX_Loving Count	31.745821	-103.602226	0.0963999781145354
TX	48303	TX_Lubbock Coun	33.556622	-101.887742	133.125290082268
TX	48305	TX_Lynn County,	33.181411	-101.807743	2.57156381542487
TX	48307	TX_McCulloch Co	31.150738	-99.337039	2.87176377099608
TX	48309	TX_McLennan Cou	31.541318	-97.171313	93.4503682464139
TX	48311	TX_McMullen Cou	28.449157	-98.51005	0.251046804957539
TX	48313	TX_Madison Coun	30.955599	-95.897089	11.6726193887573
TX	48315	TX_Marion Count	32.78969	-94.423837	9.05028162989941
TX	48317	TX_Martin Count	32.184223	-101.825151	2.43334963934377
TX	48319	TX_Mason County	30.75329	-99.216248	1.77010643127388
TX	48321	TX_Matagorda Co	28.915316	-96.002899	8.77483584197587
TX	48323	TX_Maverick Cou	28.70947	-100.481002	17.550683065914
TX	48325	TX_Medina Count	29.305418	-98.968309	14.9229967968483
TX	48327	TX_Menard Count	30.899442	-99.772013	0.91484818322384
TX	48329	TX_Midland Coun	32.002748	-102.106662	75.6905724705245
TX	48331	TX_Milam County	30.747373	-97.01043	9.38027961010598
TX	48333	TX_Mills County	31.486443	-98.578116	2.50879984778623
TX	48335	TX_Mitchell Cou	32.392977	-100.863291	3.60186962336323
TX	48337	TX_Montague Cou	33.63828	-97.756255	8.15310118724293
TX	48339	TX_Montgomery C	30.232068	-95.468727	217.766391877193
TX	48341	TX_Moore County	35.904748	-101.956199	8.88771139417731
TX	48343	TX_Morris Count	33.071717	-94.72461	18.4922870686606
TX	48345	TX_Motley Count	34.012828	-100.844887	0.468063737874133
TX	48347	TX_Nacogdoches	31.623266	-94.642764	25.6522623343507
TX	48349	TX_Navarro Coun	32.079812	-96.488644	17.8120755927571
TX	48351	TX_Newton Count	30.687746	-93.751989	5.58665667875351
TX	48353	TX_Nolan County	32.449322	-100.411684	6.21558080966484
TX	48355	TX_Nueces Count	27.733674	-97.430035	119.908101774687
TX	48357	TX_Ochiltree Co	36.381028	-100.810965	4.13629518440573
TX	48359	TX_Oldham Count	35.324274	-102.390158	0.543077503538833
TX	48361	TX_Orange Count	30.124169	-93.870235	84.8333652678118
TX	48363	TX_Palo Pinto C	32.778005	-98.167593	11.4350498022631
TX	48365	TX_Panola Count	32.167392	-94.331166	10.9025516885467
TX	48367	TX_Parker Count	32.794168	-97.736777	60.6113980764932
TX	48369	TX_Parmer Count	34.538847	-102.815812	4.18931636643579
TX	48371	TX_Pecos County	30.898458	-102.790862	1.2820879260413
TX	48373	TX_Polk County,	30.743717	-94.940487	17.8640517532298
TX	48375	TX_Potter Count	35.221681	-101.836644	49.1661625808648
TX	48377	TX_Presidio Cou	29.807527	-104.260977	0.671178564812905
TX	48379	TX_Rains County	32.886055	-95.797078	18.6630572319946
TX	48381	TX_Randall Coun	35.121463	-101.888863	57.6388337710277
TX	48383	TX_Reagan Count	31.215015	-101.465521	1.2635989796375
TX	48385	TX_Real County,	29.719686	-99.841559	1.90378905405863
TX	48387	TX_Red River Co	33.592399	-95.07117	4.3889898222149
TX	48389	TX_Reeves Count	31.382677	-103.532874	2.33461774568828
TX	48391	TX_Refugio Coun	28.29039	-97.244247	3.27662184909715
TX	48393	TX_Roberts Coun	35.720593	-100.705316	0.356755209978258
TX	48395	TX_Robertson Co	30.970148	-96.547126	7.61473374514808
TX	48397	TX_Rockwall Cou	32.915625	-96.435493	272.395120763882
TX	48399	TX_Runnels Coun	31.801037	-99.994273	3.74846263209012
TX	48401	TX_Rusk County,	32.193758	-94.797713	22.3780320777923
TX	48403	TX_Sabine Count	31.338566	-93.850011	7.05850340008701
TX	48405	TX_San Augustin	31.443536	-94.150624	5.3698964280982
TX	48407	TX_San Jacinto	30.547998	-95.131415	17.7439869796816
TX	48409	TX_San Patricio	27.947285	-97.399384	36.4364501161274
TX	48411	TX_San Saba Cou	31.190792	-98.763369	2.05375142908788
TX	48413	TX_Schleicher C	30.875183	-100.581777	0.822728033032895
TX	48415	TX_Scurry Count	32.705897	-100.905311	7.10554053930538
TX	48417	TX_Shackelford	32.688185	-99.308669	1.37681177344786
TX	48419	TX_Shelby Count	31.823558	-94.180373	11.6922344060449
TX	48421	TX_Sherman Coun	36.336364	-101.996669	1.26376885614628
TX	48423	TX_Smith County	32.326711	-95.297792	94.6401958155669
TX	48425	TX_Somervell Co	32.23787	-97.752805	18.3645351039898
TX	48427	TX_Starr County	26.388176	-98.84119	20.2987868729594
TX	48429	TX_Stephens Cou	32.754222	-98.904243	3.92407376538972
TX	48431	TX_Sterling Cou	31.839559	-100.993423	0.53970151259449
TX	48433	TX_Stonewall Co	33.145963	-100.236102	0.566371694033154
TX	48435	TX_Sutton Count	30.562364	-100.630735	1.00233801319505
TX	48437	TX_Swisher Coun	34.531837	-101.771547	3.17072138796382
TX	48441	TX_Taylor Count	32.423132	-99.768456	57.971138499251
TX	48443	TX_Terrell Coun	30.159691	-102.356398	0.127066446317035
TX	48445	TX_Terry County	33.183905	-102.271641	5.3462993339658
TX	48447	TX_Throckmorton	33.139397	-99.13442	0.633002290603006
TX	48449	TX_Titus County	33.175718	-94.966822	29.7022373075027
TX	48451	TX_Tom Green Co	31.452272	-100.460084	29.8730673292574
TX	48453	TX_Travis Count	30.31025	-97.749981	481.198241432008
TX	48455	TX_Trinity Coun	31.000011	-95.245491	7.92210433107032
TX	48457	TX_Tyler County	30.741967	-94.365305	8.94194072785299
TX	48459	TX_Upshur Count	32.697983	-94.925153	27.1981908215542
TX	48461	TX_Upton County	31.183695	-102.122277	1.13691960384913
TX	48463	TX_Uvalde Count	29.247671	-99.75475	6.62390713385502
TX	48465	TX_Val Verde Co	29.38073	-100.898068	5.85536687974169
TX	48467	TX_Van Zandt Co	32.57797	-95.833094	25.419406685333
TX	48469	TX_Victoria Cou	28.820583	-96.990925	40.0015810207437
TX	48471	TX_Walker Count	30.729192	-95.535016	35.1514517036355
TX	48473	TX_Waller Count	30.021425	-95.968855	41.1398181025096
TX	48475	TX_Ward County,	31.565078	-102.921099	5.54246816661801
TX	48477	TX_Washington C	30.182708	-96.396264	22.2949912211406
TX	48479	TX_Webb County,	27.520331	-99.47635	31.6428609526044
TX	48481	TX_Wharton Coun	29.276822	-96.175663	14.6593905894088
TX	48483	TX_Wheeler Coun	35.353697	-100.265178	2.1325676370828
TX	48485	TX_Wichita Coun	33.922335	-98.551696	80.6493289124146
TX	48487	TX_Wilbarger Co	34.147319	-99.296459	5.04021311992474
TX	48489	TX_Willacy Coun	26.452145	-97.779937	10.5147001486412
TX	48491	TX_Williamson C	30.554707	-97.71143	200.627232266134
TX	48493	TX_Wilson Count	29.226084	-98.142066	24.3844267539094
TX	48495	TX_Winkler Coun	31.841034	-103.099982	3.67611172544331
TX	48497	TX_Wise County,	33.164603	-97.637257	29.280215149816
TX	48499	TX_Wood County,	32.772492	-95.396924	25.2672099235094
TX	48501	TX_Yoakum Count	33.025705	-102.829655	4.2062362031503
TX	48503	TX_Young County	33.166529	-98.625208	7.46986228586361
TX	48505	TX_Zapata Count	26.902457	-99.26586	5.17354184706922
TX	48507	TX_Zavala Count	28.757996	-99.807717	3.51158088045973
UT	49001	UT_Beaver Count	38.299707	-112.776347	0.999349488165393
UT	49003	UT_Box Elder Co	41.591026	-112.09977	3.21563661063582
UT	49005	UT_Cache County	41.744338	-111.840612	42.2211816514944
UT	49007	UT_Carbon Count	39.601629	-110.777221	5.32151675151173
UT	49009	UT_Daggett Coun	40.967854	-109.646088	0.507255957681043
UT	49011	UT_Davis County	41.01957	-111.958756	216.632544598695
UT	49013	UT_Duchesne Cou	40.289409	-110.165397	2.36407052825771
UT	49015	UT_Emery County	39.216051	-110.925129	0.866382625724048
UT	49017	UT_Garfield Cou	37.76185	-112.088923	0.374426529696653
UT	49019	UT_Grand County	38.569104	-109.530222	1.01941848434326
UT	49021	UT_Iron County,	37.709161	-113.073838	6.41207491674919
UT	49023	UT_Juab County,	39.750368	-111.894782	1.36205511117142
UT	49025	UT_Kane County,	37.114838	-112.425977	0.741079540663459
UT	49027	UT_Millard Coun	39.214604	-112.494882	0.745684131938308
UT	49029	UT_Morgan Count	41.073208	-111.718106	7.66400752275413
UT	49031	UT_Piute County	38.288475	-112.208162	0.745674091286572
UT	49033	UT_Rich County,	41.76689	-111.278738	0.88247998839865
UT	49035	UT_Salt Lake Co	40.646321	-111.922762	554.63018661847
UT	49037	UT_San Juan Cou	37.523884	-109.521036	0.744985596861648
UT	49039	UT_Sanpete Coun	39.380549	-111.606832	7.45337956810066
UT	49041	UT_Sevier Count	38.77474	-112.042048	4.35127140564699
UT	49043	UT_Summit Count	40.727812	-111.47076	8.64557213796635
UT	49045	UT_Tooele Count	40.56078	-112.379217	3.8282614090629
UT	49047	UT_Uintah Count	40.42648	-109.597164	3.06653045024444
UT	49049	UT_Utah County,	40.272349	-111.73158	114.733602800517
UT	49051	UT_Wasatch Coun	40.505696	-111.412248	10.8850179314232
UT	49053	UT_Washington C	37.135163	-113.519705	28.2110000306247
UT	49055	UT_Wayne County	38.361636	-111.467245	0.424356581752509
UT	49057	UT_Weber County	41.224614	-111.990305	152.343064608236
VT	50001	VT_Addison Coun	44.06247	-73.166759	17.5638482109067
VT	50003	VT_Bennington C	42.972541	-73.15352	20.2075098441218
VT	50005	VT_Caledonia Co	44.467875	-72.07512	17.6062784566832
VT	50007	VT_Chittenden C	44.480855	-73.149444	102.051981501234
VT	50009	VT_Essex County	44.666929	-71.740577	3.53137418484256
AR	5001	AR_Arkansas Cou	34.405316	-91.461284	6.53032588716509
VT	50011	VT_Franklin Cou	44.840447	-72.993263	27.5376157417927
VT	50013	VT_Grand Isle C	44.79441	-73.298303	14.3503908298893
VT	50015	VT_Lamoille Cou	44.58756	-72.653257	21.128262455924
VT	50017	VT_Orange Count	43.996017	-72.394216	16.1210101965354
VT	50019	VT_Orleans Coun	44.864953	-72.223292	14.4920195523665
VT	50021	VT_Rutland Coun	43.601633	-73.045536	23.7896448813227
VT	50023	VT_Washington C	44.241925	-72.58392	32.4099629570714
VT	50025	VT_Windham Coun	42.95631	-72.61616	20.4239563055829
VT	50027	VT_Windsor Coun	43.545556	-72.491252	21.7803087242277
AR	5003	AR_Ashley Count	33.179373	-91.87136	8.08126899896495
AR	5005	AR_Baxter Count	36.332208	-92.383933	27.5913015094348
AR	5007	AR_Benton Count	36.337348	-94.230543	122.917889650482
AR	5009	AR_Boone County	36.267871	-93.099344	24.0131682682363
AR	5011	AR_Bradley Coun	33.569321	-92.103312	6.3499755519186
AR	5013	AR_Calhoun Coun	33.591116	-92.495555	3.16711082838665
AR	5015	AR_Carroll Coun	36.373069	-93.570816	17.0590993177244
AR	5017	AR_Chicot Count	33.32186	-91.318378	5.65408766427785
AR	5019	AR_Clark County	34.094705	-93.124856	9.76321417852008
AR	5021	AR_Clay County,	36.370695	-90.372418	8.75827148567609
AR	5023	AR_Cleburne Cou	35.510232	-92.037481	16.2535225424554
AR	5025	AR_Cleveland Co	33.914989	-92.139146	5.1296281680395
AR	5027	AR_Columbia Cou	33.258045	-93.247459	11.8089964339643
AR	5029	AR_Conway Count	35.214487	-92.70416	14.2024663842744
AR	5031	AR_Craighead Co	35.835235	-90.669325	59.7441794533833
AR	5033	AR_Crawford Cou	35.496882	-94.28436	40.4204395990753
AR	5035	AR_Crittenden C	35.17736	-90.217261	29.0790688422422
AR	5037	AR_Cross County	35.252833	-90.775307	10.1857494068833
AR	5039	AR_Dallas Count	33.869213	-92.527123	4.0499065485104
AR	5041	AR_Desha County	33.773838	-91.417485	5.35220106005971
AR	5043	AR_Drew County,	33.6274	-91.781779	8.41726208154772
AR	5045	AR_Faulkner Cou	35.104918	-92.405359	73.264873420875
AR	5047	AR_Franklin Cou	35.446102	-93.885464	11.0369114249052
AR	5049	AR_Fulton Count	36.376787	-91.764934	7.7654799106131
AR	5051	AR_Garland Coun	34.505811	-93.081852	52.2360451555816
AR	5053	AR_Grant County	34.309174	-92.412714	11.1397826122405
AR	5055	AR_Greene Count	36.07312	-90.523016	30.188665610634
AR	5057	AR_Hempstead Co	33.699647	-93.623587	11.2130042514974
AR	5059	AR_Hot Spring C	34.353464	-92.894595	20.9563588601815
AR	5061	AR_Howard Count	33.983198	-93.910184	8.56346512004877
AR	5063	AR_Independence	35.749801	-91.607539	18.9263173131503
AR	5065	AR_Izard County	36.120217	-91.908429	9.00950653084225
AR	5067	AR_Jackson Coun	35.621102	-91.246233	10.0627237395299
AR	5069	AR_Jefferson Co	34.233473	-92.041179	28.2362482276749
AR	5071	AR_Johnson Coun	35.475272	-93.475517	15.0294614410001
AR	5073	AR_Lafayette Co	33.287629	-93.557538	4.69178483644817
AR	5075	AR_Lawrence Cou	36.070224	-91.065733	10.6929343700216
AR	5077	AR_Lee County,	34.785214	-90.774516	5.52010383080341
AR	5079	AR_Lincoln Coun	33.975379	-91.746234	8.78801636458659
AR	5081	AR_Little River	33.700518	-94.195995	8.37886866382821
AR	5083	AR_Logan County	35.227532	-93.768119	11.3294551134901
AR	5085	AR_Lonoke Count	34.905178	-91.970577	35.2715861944886
AR	5087	AR_Madison Coun	36.061309	-93.755297	7.64519812994412
AR	5089	AR_Marion Count	36.28457	-92.663368	10.0652499016012
AR	5091	AR_Miller Count	33.400831	-93.987504	26.1973693575531
AR	5093	AR_Mississippi	35.84288	-89.999037	17.0639567248017
AR	5095	AR_Monroe Count	34.777729	-91.218021	4.16321030591355
AR	5097	AR_Montgomery C	34.517013	-93.622663	4.33504693667096
AR	5099	AR_Nevada Count	33.722168	-93.358085	5.1320211453921
VA	51001	VA_Accomack Cou	37.784132	-75.641008	9.52332370514049
VA	51003	VA_Albemarle Co	38.05016	-78.516763	58.1247496627161
VA	51005	VA_Alleghany Co	37.800535	-79.929401	12.8375224081189
VA	51007	VA_Amelia Count	37.341681	-77.977011	14.1543050759346
VA	51009	VA_Amherst Coun	37.519237	-79.102718	25.4855784498379
AR	5101	AR_Newton Count	35.98494	-93.1705	3.63617881923862
VA	51011	VA_Appomattox C	37.359958	-78.833953	18.3518057129819
VA	51013	VA_Arlington Co	38.8749	-77.10082	3521.18370099457
VA	51015	VA_Augusta Coun	38.12803	-79.032141	30.004819198553
VA	51017	VA_Bath County,	38.017866	-79.764614	2.99512614014582
VA	51019	VA_Bedford Coun	37.314607	-79.497893	39.6444966788319
VA	51021	VA_Bland County	37.150725	-81.089354	6.75898920266177
VA	51023	VA_Botetourt Co	37.448222	-79.851418	23.6329876958073
VA	51025	VA_Brunswick Co	36.756799	-77.86074	11.0060055549875
VA	51027	VA_Buchanan Cou	37.264125	-82.058814	16.0938357237012
VA	51029	VA_Buckingham C	37.582102	-78.483454	11.3448851680488
AR	5103	AR_Ouachita Cou	33.574461	-92.838871	12.204723650536
VA	51031	VA_Campbell Cou	37.25795	-79.165807	41.7741710897937
VA	51033	VA_Caroline Cou	38.008601	-77.433166	22.0116899208568
VA	51035	VA_Carroll Coun	36.712893	-80.763589	24.0715741942426
VA	51036	VA_Charles City	37.381884	-77.102373	13.1850287809977
VA	51037	VA_Charlotte Co	37.017568	-78.630844	9.60685774069814
VA	51041	VA_Chesterfield	37.418224	-77.550555	310.693872119466
VA	51043	VA_Clarke Count	39.129687	-77.988093	31.674653970493
VA	51045	VA_Craig County	37.476038	-80.174522	6.00202602500172
VA	51047	VA_Culpeper Cou	38.500155	-77.997848	53.1253641745987
VA	51049	VA_Cumberland C	37.483249	-78.257306	12.792780360245
AR	5105	AR_Perry County	34.999054	-92.779271	7.20182534187613
VA	51051	VA_Dickenson Co	37.142003	-82.379283	16.52331850618
VA	51053	VA_Dinwiddie Co	37.135094	-77.560538	21.7357446602948
VA	51057	VA_Essex County	37.911272	-76.90549	14.7907591530565
VA	51061	VA_Fauquier Cou	38.696041	-77.777194	42.1873001739497
VA	51063	VA_Floyd County	36.944158	-80.342686	15.9393914869916
VA	51065	VA_Fluvanna Cou	37.888175	-78.301879	36.2781179804299
VA	51067	VA_Franklin Cou	37.016004	-79.861232	30.4074218408317
VA	51069	VA_Frederick Co	39.168677	-78.193089	82.9618364199591
AR	5107	AR_Phillips Cou	34.529768	-90.707796	9.43941426841729
VA	51071	VA_Giles County	37.317609	-80.71689	17.8840994564237
VA	51073	VA_Gloucester C	37.377825	-76.530947	50.0664290544615
VA	51075	VA_Goochland Co	37.703091	-77.85186	31.6233160256873
VA	51077	VA_Grayson Coun	36.648239	-81.1193	13.463736875476
VA	51079	VA_Greene Count	38.254353	-78.422182	48.7460383304638
VA	51081	VA_Greensville	36.721194	-77.537371	14.7453117133447
VA	51083	VA_Halifax Coun	36.75003	-78.927107	15.8887212493935
VA	51085	VA_Hanover Coun	37.687345	-77.420161	87.7616056604401
VA	51089	VA_Henry County	36.690407	-79.903132	50.7795129873357
AR	5109	AR_Pike County,	34.187298	-93.624765	6.74057289264938
VA	51091	VA_Highland Cou	38.386074	-79.568796	2.03319012763845
VA	51093	VA_Isle of Wigh	36.921892	-76.655375	39.4935211767164
VA	51095	VA_James City C	37.294786	-76.757657	164.389216722422
VA	51097	VA_King and Que	37.699158	-76.89237	8.31121705166108
VA	51099	VA_King George	38.291254	-77.162858	55.1697458437307
VA	51101	VA_King William	37.702616	-77.05673	23.1766548257545
VA	51103	VA_Lancaster Co	37.70389	-76.437123	17.6946671859764
VA	51105	VA_Lee County,	36.715746	-83.103165	20.678795127937
VA	51107	VA_Loudoun Coun	39.047874	-77.510676	306.381774465913
VA	51109	VA_Louisa Count	37.979376	-77.965373	28.4124966277204
AR	5111	AR_Poinsett Cou	35.60191	-90.557998	11.8990424372843
VA	51111	VA_Lunenburg Co	36.970055	-78.21653	10.8901445188611
VA	51113	VA_Madison Coun	38.378917	-78.23516	15.9103103967915
VA	51115	VA_Mathews Coun	37.444144	-76.342952	13.5360900865758
VA	51117	VA_Mecklenburg	36.691889	-78.320815	17.3840758779735
VA	51119	VA_Middlesex Co	37.601651	-76.504547	19.385699661861
VA	51121	VA_Montgomery C	37.189631	-80.412336	97.6903975825543
VA	51125	VA_Nelson Count	37.810028	-78.871691	12.1526774491704
VA	51127	VA_New Kent Cou	37.497253	-77.037031	39.8421523803043
AR	5113	AR_Polk County,	34.52045	-94.258519	8.93728230461139
VA	51131	VA_Northampton	37.389508	-75.917594	5.68425066357899
VA	51133	VA_Northumberla	37.890865	-76.414247	16.3466192956966
VA	51135	VA_Nottoway Cou	37.144866	-78.075207	18.60343462514
VA	51137	VA_Orange Count	38.267152	-77.966785	41.6534493327631
VA	51139	VA_Page County,	38.604441	-78.500392	29.3801759264554
VA	51141	VA_Patrick Coun	36.655724	-80.282113	13.9921006162432
VA	51143	VA_Pittsylvania	36.772086	-79.409643	23.8218712493996
VA	51145	VA_Powhatan Cou	37.546342	-77.872664	43.6273639665268
VA	51147	VA_Prince Edwar	37.259323	-78.423416	24.8788961927645
VA	51149	VA_Prince Georg	37.215406	-77.293227	52.5951528413832
AR	5115	AR_Pope County,	35.309776	-93.097238	29.7750703540644
VA	51153	VA_Prince Willi	38.691636	-77.409683	520.261355806093
VA	51155	VA_Pulaski Coun	37.081529	-80.705779	39.860098796348
VA	51157	VA_Rappahannock	38.692393	-78.124495	10.6631598303223
VA	51159	VA_Richmond Cou	37.94866	-76.715071	16.0988781642253
VA	51161	VA_Roanoke Coun	37.271414	-79.989575	144.974451332194
VA	51163	VA_Rockbridge C	37.786365	-79.428059	14.5011441648147
VA	51165	VA_Rockingham C	38.454851	-78.837195	37.0777249702755
VA	51167	VA_Russell Coun	36.935284	-82.090612	21.5296457437409
VA	51169	VA_Scott County	36.684532	-82.594258	15.4581240039317
AR	5117	AR_Prairie Coun	34.859177	-91.536241	4.60595926531709
VA	51171	VA_Shenandoah C	38.86825	-78.529664	32.8551183477189
VA	51173	VA_Smyth County	36.829257	-81.574231	25.6963077850865
VA	51175	VA_Southampton	36.71473	-77.070645	11.2878474979482
VA	51177	VA_Spotsylvania	38.238928	-77.571234	127.559706897713
VA	51179	VA_Stafford Cou	38.416536	-77.447823	211.153736845788
VA	51181	VA_Surry County	37.118648	-76.867196	7.99028826074483
VA	51183	VA_Sussex Count	36.972121	-77.210307	8.74185538220024
VA	51185	VA_Tazewell Cou	37.147549	-81.566563	30.1471517962137
VA	51187	VA_Warren Count	38.925068	-78.179261	71.6773551257264
AR	5119	AR_Pulaski Coun	34.773719	-92.311659	187.295085658948
VA	51191	VA_Washington C	36.703579	-81.972246	36.5565194267823
VA	51193	VA_Westmoreland	38.155269	-76.844011	27.5306760787439
VA	51195	VA_Wise County,	36.952922	-82.609349	35.6773938648296
VA	51197	VA_Wythe County	36.919123	-81.066298	23.8360550014283
VA	51199	VA_York County,	37.172279	-76.49193	122.334274481293
AR	5121	AR_Randolph Cou	36.304758	-90.98842	10.5682500675446
AR	5123	AR_St. Francis	35.015313	-90.770297	15.0212164712184
AR	5125	AR_Saline Count	34.593233	-92.546163	64.7134229908403
AR	5127	AR_Scott County	34.907145	-94.095905	4.41965528676125
AR	5129	AR_Searcy Count	35.922829	-92.659155	4.55137742519098
AR	5131	AR_Sebastian Co	35.318195	-94.354435	90.3808021150824
AR	5133	AR_Sevier Count	34.014236	-94.304091	11.2945657219696
AR	5135	AR_Sharp County	36.178493	-91.520168	11.1057057930781
AR	5137	AR_Stone County	35.856705	-92.137	7.92260500398106
AR	5139	AR_Union County	33.20687	-92.64508	14.1517518192581
AR	5141	AR_Van Buren Co	35.567839	-92.421475	8.81889606319791
AR	5143	AR_Washington C	36.094275	-94.172222	96.5939205455894
AR	5145	AR_White County	35.243736	-91.767388	29.1690387909758
AR	5147	AR_Woodruff Cou	35.233191	-91.252079	4.1073976361099
AR	5149	AR_Yell County,	35.120982	-93.28946	8.68361997035331
VA	51510	VA_Alexandria C	38.820052	-77.09256	4002.30494285062
VA	51520	VA_Bristol City	36.610479	-82.169512	558.398590130508
VA	51530	VA_Buena Vista	37.734133	-79.352493	366.203214960094
VA	51540	VA_Charlottesvi	38.033545	-78.490591	1778.7028568009
VA	51550	VA_Chesapeake C	36.757515	-76.282263	269.381206589596
VA	51570	VA_Colonial Hei	37.264094	-77.401027	860.922926923241
VA	51580	VA_Covington Ci	37.781277	-79.98934	481.583827465472
VA	51590	VA_Danville Cit	36.591119	-79.409867	351.867627588301
VA	51595	VA_Emporia City	36.691841	-77.541306	296.566182987526
VA	51600	VA_Fairfax City	38.852046	-77.302597	1505.48392530022
VA	51610	VA_Falls Church	38.883689	-77.173924	2821.82556689408
VA	51620	VA_Franklin Cit	36.678687	-76.936518	398.455136372283
VA	51630	VA_Fredericksbu	38.298644	-77.4809	1065.67054144123
VA	51640	VA_Galax City,	36.665998	-80.918362	303.666494710191
VA	51650	VA_Hampton City	37.042681	-76.366965	403.97140209951
VA	51660	VA_Harrisonburg	38.440627	-78.868871	1163.7053497791
VA	51670	VA_Hopewell Cit	37.289087	-77.304582	811.426229790664
VA	51678	VA_Lexington Ci	37.784093	-79.442982	1154.5841666505
VA	51680	VA_Lynchburg Ci	37.394382	-79.188942	637.436588633507
VA	51683	VA_Manassas Cit	38.753009	-77.474795	1581.55489631323
VA	51685	VA_Manassas Par	38.772139	-77.448892	3687.58940078191
VA	51690	VA_Martinsville	36.683587	-79.86482	440.247317153925
VA	51700	VA_Newport News	37.089637	-76.495942	581.358555631927
VA	51710	VA_Norfolk City	36.891356	-76.262277	973.241347748621
VA	51720	VA_Norton City,	36.938169	-82.624348	211.717847342274
VA	51730	VA_Petersburg C	37.210514	-77.396848	521.220905747846
VA	51735	VA_Poquoson Cit	37.131625	-76.381322	60.4087228193121
VA	51740	VA_Portsmouth C	36.833227	-76.35389	781.794186401926
VA	51750	VA_Radford City	37.128676	-80.558831	691.459582971098
VA	51760	VA_Richmond Cit	37.53579	-77.466976	1421.04731020259
VA	51770	VA_Roanoke City	37.278728	-79.960131	891.667793516641
VA	51775	VA_Salem City,	37.286115	-80.05573	671.392686320261
VA	51790	VA_Staunton Cit	38.157796	-79.077956	487.160525982054
VA	51800	VA_Suffolk City	36.776711	-76.556872	82.8802155074493
VA	51810	VA_Virginia Bea	36.821554	-76.099445	349.323023886102
VA	51820	VA_Waynesboro C	38.072013	-78.896755	621.442779012581
VA	51830	VA_Williamsburg	37.275866	-76.713075	660.614126577077
VA	51840	VA_Winchester C	39.175174	-78.170343	1161.94732025165
WA	53001	WA_Adams County	46.865676	-119.02242	3.99821415686037
WA	53003	WA_Asotin Count	46.388456	-117.067274	13.6086915401029
WA	53005	WA_Benton Count	46.229004	-119.276099	44.8334342358368
WA	53007	WA_Chelan Count	47.530217	-120.344707	9.95603178900301
WA	53009	WA_Clallam Coun	48.094258	-123.451968	11.1569814127843
WA	53011	WA_Clark County	45.679487	-122.561881	287.250124113668
WA	53013	WA_Columbia Cou	46.325941	-117.975741	1.76139754008182
WA	53015	WA_Cowlitz Coun	46.137731	-122.899958	36.6081951162125
WA	53017	WA_Douglas Coun	47.511897	-120.172826	9.06997112051316
WA	53019	WA_Ferry County	48.622195	-118.531788	1.30447450438458
WA	53021	WA_Franklin Cou	46.304218	-119.11931	29.054823781453
WA	53023	WA_Garfield Cou	46.476155	-117.576254	1.19618574169668
WA	53025	WA_Grant County	47.141696	-119.469973	13.5184138001495
WA	53027	WA_Grays Harbor	46.991374	-123.76763	13.0276558725783
WA	53029	WA_Island Count	48.206288	-122.576588	63.536403672546
WA	53031	WA_Jefferson Co	48.008216	-122.825295	5.7118536354876
WA	53035	WA_Kitsap Count	47.613056	-122.632791	185.194237979641
WA	53037	WA_Kittitas Cou	47.047742	-120.623911	7.93222877474415
WA	53039	WA_Klickitat Co	45.797495	-121.132931	4.54675211662322
WA	53041	WA_Lewis County	46.617975	-122.832505	12.7896652783887
WA	53043	WA_Lincoln Coun	47.633857	-118.325118	1.80514434542562
WA	53045	WA_Mason County	47.287955	-123.036931	24.5262062363212
WA	53047	WA_Okanogan Cou	48.446246	-119.578336	3.0684732951179
WA	53049	WA_Pacific Coun	46.528108	-123.896075	7.09074623195797
WA	53051	WA_Pend Oreille	48.286333	-117.222011	3.71761275047985
WA	53053	WA_Pierce Count	47.179454	-122.410936	193.402489942142
WA	53055	WA_San Juan Cou	48.576187	-122.980165	10.9298864876626
WA	53057	WA_Skagit Count	48.466681	-122.335882	25.9758150249521
WA	53059	WA_Skamania Cou	45.691397	-121.925675	2.77043200681285
WA	53063	WA_Spokane Coun	47.681186	-117.37087	113.348507434125
WA	53065	WA_Stevens Coun	48.279486	-117.810545	6.948484297313
WA	53067	WA_Thurston Cou	46.999073	-122.840989	144.990816474436
WA	53069	WA_Wahkiakum Co	46.236785	-123.428851	6.04403635599376
WA	53071	WA_Walla Walla	46.077821	-118.390182	18.0565027261322
WA	53073	WA_Whatcom Coun	48.820552	-122.485318	35.3536039367561
WA	53075	WA_Whitman Coun	46.797297	-117.221303	8.8837066496079
WA	53077	WA_Yakima Count	46.515822	-120.41619	22.4646285637923
WV	54001	WV_Barbour Coun	39.109653	-80.004972	18.519418143789
WV	54003	WV_Berkeley Cou	39.457075	-77.982455	143.068147026042
WV	54005	WV_Boone County	38.054143	-81.752712	16.4631532359249
WV	54007	WV_Braxton Coun	38.691193	-80.728585	10.4394108777082
WV	54009	WV_Brooke Count	40.308456	-80.58577	91.8132351617125
WV	54011	WV_Cabell Count	38.413495	-82.338233	123.247247139863
WV	54013	WV_Calhoun Coun	38.85054	-81.104298	9.78014695337344
WV	54015	WV_Clay County,	38.468912	-81.103578	9.55345286655556
WV	54017	WV_Doddridge Co	39.287426	-80.72175	10.1768701617879
WV	54019	WV_Fayette Coun	38.033101	-81.13355	24.4958650349026
WV	54021	WV_Gilmer Count	38.924402	-80.827613	8.88139899005819
WV	54023	WV_Grant County	39.061384	-79.162438	9.3005986949988
WV	54025	WV_Greenbrier C	37.855598	-80.493567	13.063146790179
WV	54027	WV_Hampshire Co	39.327538	-78.611263	13.8798315351968
WV	54029	WV_Hancock Coun	40.479465	-80.569498	125.889487005383
WV	54031	WV_Hardy County	39.037706	-78.881937	9.09967059358909
WV	54033	WV_Harrison Cou	39.287945	-80.343216	62.3278876433126
WV	54035	WV_Jackson Coun	38.840404	-81.712041	23.3943582388677
WV	54037	WV_Jefferson Co	39.315195	-77.847656	104.27798031083
WV	54039	WV_Kanawha Coun	38.361943	-81.652953	75.4870764161547
WV	54041	WV_Lewis County	39.03246	-80.471273	15.756490815345
WV	54043	WV_Lincoln Coun	38.199035	-82.066952	17.965739961361
WV	54045	WV_Logan County	37.856637	-81.971518	27.1329719170799
WV	54047	WV_McDowell Cou	37.389931	-81.658541	12.7204162662162
WV	54049	WV_Marion Count	39.486129	-80.181612	69.4985857219385
WV	54051	WV_Marshall Cou	39.926441	-80.7045	37.7580922544503
WV	54053	WV_Mason County	38.826465	-82.059748	23.0147409547745
WV	54055	WV_Mercer Count	37.352463	-81.140806	53.9244944960581
WV	54057	WV_Mineral Coun	39.465107	-78.909946	31.5159351894823
WV	54059	WV_Mingo County	37.705418	-82.157458	21.3474256789143
WV	54061	WV_Monongalia C	39.636196	-79.959809	111.439948121
WV	54063	WV_Monroe Count	37.528463	-80.636561	10.8206012815978
WV	54065	WV_Morgan Count	39.581071	-78.223556	30.0624579451802
WV	54067	WV_Nicholas Cou	38.275855	-80.775451	14.4517557874591
WV	54069	WV_Ohio County,	40.078993	-80.672339	146.875480634502
WV	54071	WV_Pendleton Co	38.672518	-79.337502	3.85377462326017
WV	54073	WV_Pleasants Co	39.383419	-81.19208	21.3991084787186
WV	54075	WV_Pocahontas C	38.286867	-80.024122	3.3805947322535
WV	54077	WV_Preston Coun	39.495471	-79.676099	19.8145029496596
WV	54079	WV_Putnam Count	38.475729	-81.926568	62.1980792982337
WV	54081	WV_Raleigh Coun	37.770284	-81.202994	46.4813741621796
WV	54083	WV_Randolph Cou	38.869406	-79.872569	10.6530705345759
WV	54085	WV_Ritchie Coun	39.213934	-81.044436	8.13213406084753
WV	54087	WV_Roane County	38.729491	-81.346321	10.9238579789224
WV	54089	WV_Summers Coun	37.666908	-80.847554	13.2011500218223
WV	54091	WV_Taylor Count	39.337291	-80.064419	36.6873695723633
WV	54093	WV_Tucker Count	39.11173	-79.607202	6.2701558561896
WV	54095	WV_Tyler County	39.508846	-80.925137	12.7229535650453
WV	54097	WV_Upshur Count	38.953837	-80.228779	26.3022316056057
WV	54099	WV_Wayne County	38.261889	-82.491282	29.6999124442104
WV	54101	WV_Webster Coun	38.469808	-80.479615	5.6327639050122
WV	54103	WV_Wetzel Count	39.62681	-80.758633	16.0951458939457
WV	54105	WV_Wirt County,	39.052702	-81.392132	9.56993410727171
WV	54107	WV_Wood County,	39.266169	-81.530388	85.5389053796628
WV	54109	WV_Wyoming Coun	37.628554	-81.564644	15.6902693559827
WI	55001	WI_Adams County	43.944401	-89.782239	11.3379612090703
WI	55003	WI_Ashland Coun	46.470378	-90.783551	2.61910606178567
WI	55005	WI_Barron Count	45.436158	-91.815595	19.6260935149698
WI	55007	WI_Bayfield Cou	46.588678	-91.102103	2.84335879524165
WI	55009	WI_Brown County	44.497198	-88.031843	165.954738172991
WI	55011	WI_Buffalo Coun	44.379071	-91.743927	7.09002375479895
WI	55013	WI_Burnett Coun	45.833418	-92.413067	6.75954560177936
WI	55015	WI_Calumet Coun	44.149211	-88.258764	48.7066360477007
WI	55017	WI_Chippewa Cou	44.986588	-91.32738	23.9730498125526
WI	55019	WI_Clark County	44.784643	-90.547599	11.0129326125602
WI	55021	WI_Columbia Cou	43.46149	-89.367399	27.9137615652935
WI	55023	WI_Crawford Cou	43.159807	-91.011263	10.3926469244035
WI	55025	WI_Dane County,	43.074343	-89.393883	170.441579709562
WI	55027	WI_Dodge County	43.434231	-88.712346	37.3889874761391
WI	55029	WI_Door County,	44.904102	-87.345365	4.50756843145521
WI	55031	WI_Douglas Coun	46.633029	-92.017477	11.2567285701633
WI	55033	WI_Dunn County,	44.914467	-91.895108	20.2748622025703
WI	55035	WI_Eau Claire C	44.790413	-91.454948	62.6117943374915
WI	55037	WI_Florence Cou	45.852429	-88.237785	3.33314753383392
WI	55039	WI_Fond du Lac	43.76493	-88.486885	52.1290719978756
WI	55041	WI_Forest Count	45.561305	-88.806904	3.32202056309986
WI	55043	WI_Grant County	42.82529	-90.616057	16.7821726854219
WI	55045	WI_Green County	42.670633	-89.576089	24.4095743697643
WI	55047	WI_Green Lake C	43.844076	-89.013089	19.1934626417969
WI	55049	WI_Iowa County,	42.982704	-90.126735	11.9013229533515
WI	55051	WI_Iron County,	46.353147	-90.196635	2.38854047536255
WI	55053	WI_Jackson Coun	44.320474	-90.901558	7.96966347055573
WI	55055	WI_Jefferson Co	43.040167	-88.784757	56.1590082325904
WI	55057	WI_Juneau Count	43.842134	-90.100354	12.81229114827
WI	55059	WI_Kenosha Coun	42.572633	-87.922956	86.7859116855012
WI	55061	WI_Kewaunee Cou	44.527541	-87.58979	7.27414070622026
WI	55063	WI_La Crosse Co	43.858367	-91.208437	94.937492910438
WI	55065	WI_Lafayette Co	42.661836	-90.139042	10.1389615479484
WI	55067	WI_Langlade Cou	45.18444	-89.105771	8.34383570550846
WI	55069	WI_Lincoln Coun	45.285493	-89.686664	11.7464845448911
WI	55071	WI_Manitowoc Co	44.104426	-87.723854	20.4135035879082
WI	55073	WI_Marathon Cou	44.908503	-89.710946	33.2379180025499
WI	55075	WI_Marinette Co	45.221014	-87.846106	10.0494179883009
WI	55077	WI_Marquette Co	43.813741	-89.41107	12.9465414242889
WI	55078	WI_Menominee Co	44.913795	-88.641293	4.81913361155173
WI	55081	WI_Monroe Count	43.942291	-90.640636	19.6576332840238
WI	55083	WI_Oconto Count	44.8979	-88.147837	12.7437339568976
WI	55085	WI_Oneida Count	45.708051	-89.490882	11.1181822864982
WI	55087	WI_Outagamie Co	44.309508	-88.400738	112.563620907912
WI	55089	WI_Ozaukee Coun	43.32038	-87.949891	30.8594424022671
WI	55091	WI_Pepin County	44.590724	-91.989241	11.3129247146843
WI	55093	WI_Pierce Count	44.771766	-92.544547	27.902031105219
WI	55095	WI_Polk County,	45.406302	-92.478528	17.6766372211886
WI	55097	WI_Portage Coun	44.498175	-89.526902	33.2092098245145
WI	55099	WI_Price County	45.724747	-90.398474	4.03172775656176
WI	55101	WI_Racine Count	42.734943	-87.926109	95.7044944879636
WI	55103	WI_Richland Cou	43.350327	-90.39055	11.300414927924
WI	55105	WI_Rock County,	42.651893	-89.03741	86.8439484337857
WI	55107	WI_Rusk County,	45.448067	-91.127194	5.88011559020244
WI	55109	WI_St. Croix Co	45.018036	-92.579597	47.5836391997011
WI	55111	WI_Sauk County,	43.446515	-89.869597	29.3233752665285
WI	55113	WI_Sawyer Count	45.936442	-91.346565	4.73406806428792
WI	55115	WI_Shawano Coun	44.787648	-88.68623	17.3645857783011
WI	55117	WI_Sheboygan Co	43.733217	-87.820251	35.0358284554483
WI	55119	WI_Taylor Count	45.173257	-90.412651	7.9774832726452
WI	55121	WI_Trempealeau	44.292059	-91.360514	15.4269045838763
WI	55123	WI_Vernon Count	43.605782	-90.836755	14.574932085732
WI	55125	WI_Vilas County	45.984593	-89.499417	8.41866861491173
WI	55127	WI_Walworth Cou	42.664074	-88.540668	69.5579390230582
WI	55129	WI_Washburn Cou	45.847241	-91.834412	7.11441574431099
WI	55131	WI_Washington C	43.347344	-88.215167	120.487664512339
WI	55133	WI_Waukesha Cou	43.034419	-88.236902	268.830714558446
WI	55135	WI_Waupaca Coun	44.432371	-88.937106	25.7223009487235
WI	55137	WI_Waushara Cou	44.10115	-89.22596	14.805296460263
WI	55139	WI_Winnebago Co	44.100643	-88.540068	114.684432556621
WI	55141	WI_Wood County,	44.478782	-89.963901	34.8174215359075
WY	56001	WY_Albany Count	41.314993	-105.598281	3.48376339259341
WY	56003	WY_Big Horn Cou	44.629497	-108.244578	1.44096139025609
WY	56005	WY_Campbell Cou	44.254397	-105.494894	3.72626035306301
WY	56007	WY_Carbon Count	41.670117	-107.083924	0.717477660356548
WY	56009	WY_Converse Cou	42.79411	-105.527589	1.25119280088796
WY	56011	WY_Crook County	44.432535	-104.625297	1.0200607654693
WY	56013	WY_Fremont Coun	43.013591	-108.608913	1.63591649516504
WY	56015	WY_Goshen Count	42.046971	-104.220514	2.28498366936017
WY	56017	WY_Hot Springs	43.661835	-108.230408	0.849250160742214
WY	56019	WY_Johnson Coun	44.290845	-106.693517	0.781015495112203
WY	56021	WY_Laramie Coun	41.153225	-104.773209	14.2930466867951
WY	56023	WY_Lincoln Coun	42.580437	-110.841375	1.87233298634742
WY	56025	WY_Natrona Coun	42.844218	-106.336877	5.73546128577049
WY	56027	WY_Niobrara Cou	42.809987	-104.465879	0.346141355879559
WY	56029	WY_Park County,	44.615174	-108.97346	1.6174631671657
WY	56031	WY_Platte Count	42.10231	-104.928453	1.53506506443728
WY	56033	WY_Sheridan Cou	44.781091	-106.974338	4.65756377387272
WY	56035	WY_Sublette Cou	42.780901	-109.961153	0.769001341423482
WY	56037	WY_Sweetwater C	41.580266	-109.295115	1.55824747406652
WY	56039	WY_Teton County	43.494174	-110.784353	2.14580300102381
WY	56041	WY_Uinta County	41.27186	-110.767519	3.74069367664782
WY	56043	WY_Washakie Cou	44.012142	-107.911552	1.3436142179574
CA	6001	CA_Alameda Coun	37.705201	-122.100393	785.747831039092
CA	6003	CA_Alpine Count	38.728298	-119.847603	0.586506221430434
CA	6005	CA_Amador Count	38.394208	-120.775729	25.4001949627516
CA	6007	CA_Butte County	39.669037	-121.707635	50.4573794596537
CA	6009	CA_Calaveras Co	38.163627	-120.633718	17.0929354785291
CA	6011	CA_Colusa Count	39.156148	-122.085557	7.19466682259049
CA	6013	CA_Contra Costa	37.935588	-122.030131	555.210244066355
CA	6015	CA_Del Norte Co	41.791232	-124.163088	8.73143286826588
CA	6017	CA_El Dorado Co	38.746543	-120.74433	41.56615859838
CA	6019	CA_Fresno Count	36.738918	-119.767884	64.1013330675607
CA	6021	CA_Glenn County	39.663418	-122.177491	8.25962749229825
CA	6023	CA_Humboldt Cou	40.752982	-124.087189	12.9152226814038
CA	6025	CA_Imperial Cou	32.841101	-115.534487	15.6104870086617
CA	6027	CA_Inyo County,	37.160247	-118.267513	0.680979859337472
CA	6029	CA_Kern County,	35.372968	-118.936004	42.5837299956289
CA	6031	CA_Kings County	36.242749	-119.729084	42.4340828727753
CA	6033	CA_Lake County,	38.973362	-122.734609	18.6971588552103
CA	6035	CA_Lassen Count	40.392397	-120.579176	2.50058629725114
CA	6039	CA_Madera Count	37.043099	-120.00675	28.2086616812557
CA	6041	CA_Marin County	37.986705	-122.547075	120.660216337817
CA	6043	CA_Mariposa Cou	37.542748	-119.957219	4.54040330257201
CA	6045	CA_Mendocino Co	39.285329	-123.397227	8.63580036459953
CA	6047	CA_Merced Count	37.281016	-120.623989	54.3669786114091
CA	6049	CA_Modoc County	41.522584	-120.650911	0.812044545689966
CA	6051	CA_Mono County,	37.763322	-118.970594	1.78066774666244
CA	6053	CA_Monterey Cou	36.611722	-121.646162	44.4409647991117
CA	6055	CA_Napa County,	38.329075	-122.321646	67.4622839429909
CA	6057	CA_Nevada Count	39.219524	-120.916546	39.5218182160776
CA	6061	CA_Placer Count	38.844511	-121.182466	102.51398076327
CA	6063	CA_Plumas Count	39.983857	-120.825847	2.77816087910201
CA	6067	CA_Sacramento C	38.56895	-121.380861	601.870644068132
CA	6069	CA_San Benito C	36.843404	-121.403859	17.4360888120186
CA	6075	CA_San Francisc	37.759598	-122.438323	1467.79819495236
CA	6077	CA_San Joaquin	37.931804	-121.298108	206.304656737582
CA	6079	CA_San Luis Obi	35.342391	-120.667689	30.2317065860547
CA	6081	CA_San Mateo Co	37.56395	-122.340991	399.389091497169
CA	6083	CA_Santa Barbar	34.639262	-120.092602	45.4918518001376
CA	6087	CA_Santa Cruz C	36.985171	-121.936728	173.580023822519
CA	6089	CA_Shasta Count	40.580269	-122.299961	18.0707571665443
CA	6091	CA_Sierra Count	39.612588	-120.414236	1.20602906344696
CA	6093	CA_Siskiyou Cou	41.576203	-122.489833	2.64823452746538
CA	6095	CA_Solano Count	38.235582	-122.069324	190.589185041446
CA	6097	CA_Sonoma Count	38.41408	-122.720522	107.933416682321
CA	6099	CA_Stanislaus C	37.619147	-120.955577	140.35572980023
CA	6101	CA_Sutter Count	39.13549	-121.644269	61.4930938133073
CA	6103	CA_Tehama Count	40.115187	-122.218704	8.4829539723641
CA	6105	CA_Trinity Coun	40.681268	-123.072357	1.47866960025264
CA	6107	CA_Tulare Count	36.251227	-119.231547	37.194361394053
CA	6109	CA_Tuolumne Cou	37.971531	-120.32853	9.247690961854
CA	6111	CA_Ventura Coun	34.241989	-119.025018	147.912706451365
CA	6113	CA_Yolo County,	38.598913	-121.721112	83.2319491660619
CA	6115	CA_Yuba County,	39.13883	-121.506626	47.1973622054935
CO	8003	CO_Alamosa Coun	37.483069	-105.877245	8.66179986838345
CO	8007	CO_Archuleta Co	37.240087	-107.085027	3.99854075237554
CO	8009	CO_Baca County,	37.368221	-102.527089	0.54067307760258
CO	8011	CO_Bent County,	38.072386	-103.1631	1.39710635337778
CO	8013	CO_Boulder Coun	40.063299	-105.183981	167.613638299308
CO	8015	CO_Chaffee Coun	38.676497	-106.082645	7.74280572273828
CO	8017	CO_Cheyenne Cou	38.816795	-102.45777	0.396829939094179
CO	8019	CO_Clear Creek	39.712957	-105.52965	9.44633441460859
CO	8021	CO_Conejos Coun	37.195652	-105.989049	2.45390429010468
CO	8023	CO_Costilla Cou	37.281779	-105.448477	1.2195993623029
CO	8025	CO_Crowley Coun	38.188547	-103.857439	2.9238155320406
CO	8027	CO_Custer Count	38.134216	-105.381557	2.64445477644614
CO	8029	CO_Delta County	38.798565	-107.910553	10.4750147448883
CO	8033	CO_Dolores Coun	37.740817	-108.75741	0.742823372318904
CO	8035	CO_Douglas Coun	39.48527	-104.879712	160.868070455148
CO	8037	CO_Eagle County	39.599453	-106.717771	12.5803912574849
CO	8039	CO_Elbert Count	39.382868	-104.51913	5.57539779152412
CO	8041	CO_El Paso Coun	38.873669	-104.758477	130.604143466504
CO	8043	CO_Fremont Coun	38.426058	-105.206532	12.0404206394843
CO	8045	CO_Garfield Cou	39.507561	-107.539356	7.84473519828987
CO	8047	CO_Gilpin Count	39.85702	-105.48021	16.0417544064938
CO	8049	CO_Grand County	40.050388	-105.9754	3.24914528010901
CO	8051	CO_Gunnison Cou	38.657886	-106.944723	2.06817026491329
CO	8053	CO_Hinsdale Cou	37.996875	-107.29653	0.281871351124271
CO	8055	CO_Huerfano Cou	37.616312	-104.884201	1.6712761990849
CO	8057	CO_Jackson Coun	40.692851	-106.291292	0.331546721299764
CO	8061	CO_Kiowa County	38.470657	-102.680579	0.303974667158729
CO	8063	CO_Kit Carson C	39.309763	-102.435733	1.26759140677619
CO	8065	CO_Lake County,	39.24587	-106.308061	8.17297411790853
CO	8067	CO_La Plata Cou	37.265198	-107.806184	12.7686179760889
CO	8069	CO_Larimer Coun	40.504546	-105.099218	52.3156316411374
CO	8071	CO_Las Animas C	37.196601	-104.503149	1.17275936827775
CO	8073	CO_Lincoln Coun	39.173232	-103.613697	0.851001639193297
CO	8075	CO_Logan County	40.639399	-103.187715	4.68961763839594
CO	8077	CO_Mesa County,	39.092851	-108.543768	17.8197488470541
CO	8079	CO_Mineral Coun	37.798623	-106.935586	0.338238298615776
CO	8081	CO_Moffat Count	40.515239	-107.625859	1.07942844666558
CO	8083	CO_Montezuma Co	37.370817	-108.557116	4.95534755565162
CO	8085	CO_Montrose Cou	38.479142	-107.934568	7.36115862058716
CO	8087	CO_Morgan Count	40.256023	-103.781517	8.67346952094769
CO	8089	CO_Otero County	38.024096	-103.657432	5.55765831494781
CO	8091	CO_Ouray County	38.139834	-107.746232	3.5259404973956
CO	8093	CO_Park County,	39.311718	-105.623144	3.29112721482204
CO	8095	CO_Phillips Cou	40.599517	-102.387354	2.39426052622614
CO	8097	CO_Pitkin Count	39.232543	-106.907765	7.04819994846089
CO	8099	CO_Prowers Coun	38.083772	-102.547035	2.85785731784985
CO	8101	CO_Pueblo Count	38.263685	-104.645147	27.1195242862829
CO	8103	CO_Rio Blanco C	40.051033	-108.280174	0.757565160604355
CO	8105	CO_Rio Grande C	37.616658	-106.238805	4.76406409423638
CO	8107	CO_Routt County	40.453133	-106.899535	4.17993485254785
CO	8109	CO_Saguache Cou	37.915302	-106.019489	0.831033732507115
CO	8111	CO_San Juan Cou	37.804646	-107.673989	0.723860231105072
CO	8113	CO_San Miguel C	37.974202	-107.960034	2.45077937098139
CO	8115	CO_Sedgwick Cou	40.960246	-102.32767	1.5791372882961
CO	8117	CO_Summit Count	39.573131	-106.054579	19.3340846820119
CO	8119	CO_Teller Count	38.94355	-105.140532	17.5358314983184
CO	8121	CO_Washington C	40.092526	-103.156814	0.750701389910321
CO	8125	CO_Yuma County,	40.069473	-102.486935	1.63275453696669
CT	9011	CT_New London C	41.443373	-72.097683	132.68784174049
CT	9013	CT_Tolland Coun	41.842762	-72.37209	139.543104763173
CT	9015	CT_Windham Coun	41.804225	-71.995072	86.4599899930428
