## Supplementary material for "Estimating and explaining the spread of COVID-19 at the county level in the USA": Source code and compiled data: GISAID metadata.csv (part 1 of 3)

strain	virus	gisaid_epi_isl	genbank_accession	date	region	country	division	location	region_exposure	country_exposure	division_exposure	segment	length	host	age	sex	pangolin_lineage	GISAID_clade	originating_lab	submitting_lab	authors	url	title	paper_url	date_submitted
Algeria/G0640_2265/2020	ncov	EPI_ISL_418242	?	3/8/2020	Africa	Algeria	Blida		Africa	Algeria	Blida	genome	29867	Human	87	Male	B.1	GH	NIC Viral Respiratory Unit - Institut Pasteur of Algeria	National Reference Center for Viruses of Respiratory Infections, Institut Pasteur, Paris	M√©lanie Albert et al	https://www.gisaid.org	?	?	3/29/2020
Algeria/G0638_2264/2020	ncov	EPI_ISL_418241	?	3/2/2020	Africa	Algeria	Boufarik		Africa	Algeria	Boufarik	genome	29862	Human	28	Female	B.1	GH	NIC Viral Respiratory Unit - Institut Pasteur of Algeria	National Reference Center for Viruses of Respiratory Infections, Institut Pasteur, Paris	M√©lanie Albert et al	https://www.gisaid.org	?	?	3/29/2020
Algeria/G0860_2262/2020	ncov	EPI_ISL_420037	?	3/2/2020	Africa	Algeria	Boufarik		Africa	Algeria	Boufarik	genome	29862	Human	41	Male	B.1	GH	NIC Viral Respiratory Unit - Institut Pasteur of Algeria	National Reference Center for Viruses of Respiratory Infections, Institut Pasteur, Paris	M√©lanie Albert et al	https://www.gisaid.org	?	?	4/4/2020
Argentina/C121/2020	ncov	EPI_ISL_420600	?	3/7/2020	South America	Argentina	Argentina		South America	Argentina	Argentina	genome	29903	Human	51	Male	B.1.1	GR	Servicio Virosis Respiratorias-Departamento Virolog√≠a-INEI	Instituto Nacional Enfermedades Infecciosas C.G.Malbran	Baumeister E. et al	https://www.gisaid.org	COVID-19 in Latin America: Contrasting phylodynamic inference with epidemiological surveillance.	https://dx.doi.org/10.1101/2020.05.23.20111443	4/6/2020
Argentina/C1374/2020	ncov	EPI_ISL_420599	?	3/18/2020	South America	Argentina	Argentina		South America	Argentina	Argentina	genome	29903	Human	47	Male	B.1	GH	Servicio Virosis Respiratorias-Departamento Virolog√≠a-INEI	Instituto Nacional Enfermedades Infecciosas C.G.Malbran	Baumeister E. et al	https://www.gisaid.org	COVID-19 in Latin America: Contrasting phylodynamic inference with epidemiological surveillance.	https://dx.doi.org/10.1101/2020.05.23.20111443	4/6/2020
Argentina/C3013/2020	ncov	EPI_ISL_420598	?	3/22/2020	South America	Argentina	Argentina		South America	Argentina	Argentina	genome	29903	Human	73	Male	B.1	G	Servicio Virosis Respiratorias-Departamento Virolog√≠a-INEI	Instituto Nacional Enfermedades Infecciosas C.G.Malbran	Baumeister E. et al	https://www.gisaid.org	COVID-19 in Latin America: Contrasting phylodynamic inference with epidemiological surveillance.	https://dx.doi.org/10.1101/2020.05.23.20111443	4/6/2020
Argentina/PAIS_A011/2020	ncov	EPI_ISL_430802	?	3/31/2020	South America	Argentina	Buenos Aires	Bahia Blanca	South America	Argentina	Buenos Aires	genome	29810	Human	29	Female	B.1.1	GR	Departamento de Biolog√≠a y gen√©tica molecular, IACA Laboratorios.	√Årea de Secuenciaci√≥n del Laboratorio de Virolog√≠a del Hospital de Ni√±os Dr. Ricardo Gutierrez	Nabaes Jodar et al	https://www.gisaid.org	COVID-19 in Latin America: Contrasting phylodynamic inference with epidemiological surveillance.	https://dx.doi.org/10.1101/2020.05.23.20111443	4/27/2020
Argentina/PAIS_A014/2020	ncov	EPI_ISL_430805	?	4/1/2020	South America	Argentina	Buenos Aires	Bahia Blanca	South America	Argentina	Buenos Aires	genome	29818	Human	22	Female	B.1.1	GR	Departamento de Biolog√≠a y gen√©tica molecular, IACA Laboratorios.	√Årea de Secuenciaci√≥n del Laboratorio de Virolog√≠a del Hospital de Ni√±os Dr. Ricardo Gutierrez	Nabaes Jodar et al	https://www.gisaid.org	COVID-19 in Latin America: Contrasting phylodynamic inference with epidemiological surveillance.	https://dx.doi.org/10.1101/2020.05.23.20111443	4/27/2020
Argentina/Heritas_HG014/2020	ncov	EPI_ISL_476563	?	5/16/2020	South America	Argentina	Buenos Aires	Lomas de Zamora	South America	Argentina	Buenos Aires	genome	29903	Human	0	Female	B.1.3	GH	Hospital de Pediatr√≠a "Prof. Dr. Juan P Garrahan"	H√©ritas	Dalmacio Pereyra et al	https://www.gisaid.org	?	?	6/25/2020
Argentina/PAIS_A006/2020	ncov	EPI_ISL_430798	?	3/28/2020	South America	Argentina	Buenos Aires	Quilmes	South America	Argentina	Buenos Aires	genome	29808	Human	27	Female	B.1.3	GH	Departamento de Biolog√≠a y gen√©tica molecular, IACA Laboratorios.	√Årea de Secuenciaci√≥n del Laboratorio de Virolog√≠a del Hospital de Ni√±os Dr. Ricardo Gutierrez	Nabaes Jodar et al	https://www.gisaid.org	COVID-19 in Latin America: Contrasting phylodynamic inference with epidemiological surveillance.	https://dx.doi.org/10.1101/2020.05.23.20111443	4/27/2020
Argentina/PAIS_A005/2020	ncov	EPI_ISL_430797	?	3/27/2020	South America	Argentina	Buenos Aires		North America	Mexico	Mexico	genome	29811	Human	59	Male	B.1.1	GR	Departamento de Biolog√≠a y gen√©tica molecular, IACA Laboratorios.	√Årea de Secuenciaci√≥n del Laboratorio de Virolog√≠a del Hospital de Ni√±os Dr. Ricardo Gutierrez	Nabaes Jodar et al	https://www.gisaid.org	COVID-19 in Latin America: Contrasting phylodynamic inference with epidemiological surveillance.	https://dx.doi.org/10.1101/2020.05.23.20111443	4/27/2020
Argentina/PAIS_A015/2020	ncov	EPI_ISL_430806	?	4/1/2020	South America	Argentina	Buenos Aires		Asia	Israel	Israel	genome	29790	Human	54	Female	B.1.5	G	Departamento de Biolog√≠a y gen√©tica molecular, IACA Laboratorios.	√Årea de Secuenciaci√≥n del Laboratorio de Virolog√≠a del Hospital de Ni√±os Dr. Ricardo Gutierrez	Nabaes Jodar et al	https://www.gisaid.org	?	?	4/27/2020
Argentina/Heritas_HG001/2020	ncov	EPI_ISL_476496	?	4/22/2020	South America	Argentina	Ciudad Autonoma de Buenos Aires		South America	Argentina	Ciudad Autonoma de Buenos Aires	genome	29903	Human	0	Male	B.1.1	GR	Hospital Garrahan	H√©ritas	Dalmacio Pereyra et al	https://www.gisaid.org	?	?	6/25/2020
Argentina/Heritas_HG006/2020	ncov	EPI_ISL_476561	?	5/7/2020	South America	Argentina	Ciudad Autonoma de Buenos Aires		South America	Argentina	Ciudad Autonoma de Buenos Aires	genome	29903	Human	12	Male	B.1.1	GR	Hospital Garrahan	H√©ritas	Roberta Crespo et al	https://www.gisaid.org	?	?	6/25/2020
Argentina/Heritas_HG007/2020	ncov	EPI_ISL_476565	?	5/9/2020	South America	Argentina	Ciudad Autonoma de Buenos Aires		South America	Argentina	Ciudad Autonoma de Buenos Aires	genome	29903	Human	12	Male	B.1.1	GR	Hospital de Pediatr√≠a "Prof. Dr. Juan P Garrahan"	H√©ritas	Andrea Mangano et al	https://www.gisaid.org	?	?	6/25/2020
Argentina/Heritas_HG009/2020	ncov	EPI_ISL_476568	?	5/14/2020	South America	Argentina	Ciudad Autonoma de Buenos Aires		South America	Argentina	Ciudad Autonoma de Buenos Aires	genome	29903	Human	9	Male	B.1	GH	Hospital de Pediatr√≠a "Prof. Dr. Juan P Garrahan"	H√©ritas	Cristian Rohr et al	https://www.gisaid.org	?	?	6/25/2020
Argentina/Heritas_HG015/2020	ncov	EPI_ISL_476567	?	5/18/2020	South America	Argentina	Ciudad Autonoma de Buenos Aires		South America	Argentina	Ciudad Autonoma de Buenos Aires	genome	29903	Human	11	Male	B.1.3	GH	Hospital de Pediatr√≠a "Prof. Dr. Juan P Garrahan"	H√©ritas	Dalmacio Pereyra et al	https://www.gisaid.org	?	?	6/25/2020
Argentina/Heritas_HG018/2020	ncov	EPI_ISL_476571	?	5/19/2020	South America	Argentina	Ciudad Autonoma de Buenos Aires		South America	Argentina	Ciudad Autonoma de Buenos Aires	genome	29856	Human	?	Female	B.1.3	GH	Hospital de Pediatr√≠a "Prof. Dr. Juan P Garrahan"	H√©ritas	Dalmacio Pereyra et al	https://www.gisaid.org	?	?	6/25/2020
Argentina/PAIS_A001/2020	ncov	EPI_ISL_430793	?	3/1/2020	South America	Argentina	Ciudad Autonoma de Buenos Aires		South America	Argentina	Ciudad Autonoma de Buenos Aires	genome	29798	Human	40	Male	B.1.1	GR	Laboratorio An√°lisis Cl√≠nicos, Unidad de Servicios Diagn√≥sticos, Swiss Medical Group	√Årea de Secuenciaci√≥n del Laboratorio de Virolog√≠a del Hospital de Ni√±os Dr. Ricardo Gutierrez	Nabaes Jodar et al	https://www.gisaid.org	COVID-19 in Latin America: Contrasting phylodynamic inference with epidemiological surveillance.	https://dx.doi.org/10.1101/2020.05.23.20111443	4/27/2020
Argentina/PAIS_A002/2020	ncov	EPI_ISL_430794	?	3/24/2020	South America	Argentina	Ciudad Autonoma de Buenos Aires		South America	Argentina	Ciudad Autonoma de Buenos Aires	genome	29600	Human	40	Male	B.1.1	GR	Laboratorio An√°lisis Cl√≠nicos, Unidad de Servicios Diagn√≥sticos, Swiss Medical Group	√Årea de Secuenciaci√≥n del Laboratorio de Virolog√≠a del Hospital de Ni√±os Dr. Ricardo Gutierrez	Nabaes Jodar et al	https://www.gisaid.org	?	?	4/27/2020
Argentina/PAIS_A003/2020	ncov	EPI_ISL_430795	?	3/26/2020	South America	Argentina	Ciudad Autonoma de Buenos Aires		South America	Argentina	Ciudad Autonoma de Buenos Aires	genome	29793	Human	57	Female	B.1	GH	Laboratorio de Virolog√≠a del Hospital de Ni√±os Dr. Ricardo Gutierrez	√Årea de Secuenciaci√≥n del Laboratorio de Virolog√≠a del Hospital de Ni√±os Dr. Ricardo Gutierrez	Nabaes Jodar et al	https://www.gisaid.org	?	?	4/27/2020
Argentina/PAIS_A004/2020	ncov	EPI_ISL_430796	?	3/27/2020	South America	Argentina	Ciudad Autonoma de Buenos Aires		South America	Argentina	Ciudad Autonoma de Buenos Aires	genome	29803	Human	30	Male	B.1.5	G	Departamento de Biolog√≠a y gen√©tica molecular, IACA Laboratorios.	√Årea de Secuenciaci√≥n del Laboratorio de Virolog√≠a del Hospital de Ni√±os Dr. Ricardo Gutierrez	Nabaes Jodar et al	https://www.gisaid.org	COVID-19 in Latin America: Contrasting phylodynamic inference with epidemiological surveillance.	https://dx.doi.org/10.1101/2020.05.23.20111443	4/27/2020
Argentina/PAIS_A007/2020	ncov	EPI_ISL_430799	?	3/30/2020	South America	Argentina	Ciudad Autonoma de Buenos Aires		South America	Argentina	Ciudad Autonoma de Buenos Aires	genome	29810	Human	37	Male	B.1.5	G	Laboratorio de Virolog√≠a del Hospital de Ni√±os Dr. Ricardo Gutierrez	√Årea de Secuenciaci√≥n del Laboratorio de Virolog√≠a del Hospital de Ni√±os Dr. Ricardo Gutierrez	Nabaes Jodar et al	https://www.gisaid.org	COVID-19 in Latin America: Contrasting phylodynamic inference with epidemiological surveillance.	https://dx.doi.org/10.1101/2020.05.23.20111443	4/27/2020
Argentina/PAIS_A008/2020	ncov	EPI_ISL_430800	?	3/30/2020	South America	Argentina	Ciudad Autonoma de Buenos Aires		South America	Argentina	Ciudad Autonoma de Buenos Aires	genome	29803	Human	32	Male	B.1.5	G	Laboratorio de Virolog√≠a del Hospital de Ni√±os Dr. Ricardo Gutierrez	√Årea de Secuenciaci√≥n del Laboratorio de Virolog√≠a del Hospital de Ni√±os Dr. Ricardo Gutierrez	Nabaes Jodar et al	https://www.gisaid.org	?	?	4/27/2020
Argentina/PAIS_A009/2020	ncov	EPI_ISL_430801	?	3/31/2020	South America	Argentina	Ciudad Autonoma de Buenos Aires		South America	Brazil	Brazil	genome	29797	Human	70	Male	B.1.5	G	Laboratorio de Virolog√≠a del Hospital de Ni√±os Dr. Ricardo Gutierrez	√Årea de Secuenciaci√≥n del Laboratorio de Virolog√≠a del Hospital de Ni√±os Dr. Ricardo Gutierrez	Nabaes Jodar et al	https://www.gisaid.org	COVID-19 in Latin America: Contrasting phylodynamic inference with epidemiological surveillance.	https://dx.doi.org/10.1101/2020.05.23.20111443	4/27/2020
Argentina/PAIS_A012/2020	ncov	EPI_ISL_430803	?	4/1/2020	South America	Argentina	Ciudad Autonoma de Buenos Aires		South America	Argentina	Ciudad Autonoma de Buenos Aires	genome	29803	Human	38	Male	B.1.5	G	Laboratorio de Virolog√≠a del Hospital de Ni√±os Dr. Ricardo Gutierrez	√Årea de Secuenciaci√≥n del Laboratorio de Virolog√≠a del Hospital de Ni√±os Dr. Ricardo Gutierrez	Nabaes Jodar et al	https://www.gisaid.org	COVID-19 in Latin America: Contrasting phylodynamic inference with epidemiological surveillance.	https://dx.doi.org/10.1101/2020.05.23.20111443	4/27/2020
Argentina/PAIS_A013/2020	ncov	EPI_ISL_430804	?	4/1/2020	South America	Argentina	Ciudad Autonoma de Buenos Aires		Europe	Spain	Spain	genome	29812	Human	34	Male	B.1.5	G	Laboratorio de Virolog√≠a del Hospital de Ni√±os Dr. Ricardo Gutierrez	√Årea de Secuenciaci√≥n del Laboratorio de Virolog√≠a del Hospital de Ni√±os Dr. Ricardo Gutierrez	Nabaes Jodar et al	https://www.gisaid.org	COVID-19 in Latin America: Contrasting phylodynamic inference with epidemiological surveillance.	https://dx.doi.org/10.1101/2020.05.23.20111443	4/27/2020
Argentina/PAIS_A016/2020	ncov	EPI_ISL_430807	?	4/2/2020	South America	Argentina	Ciudad Autonoma de Buenos Aires		Europe	France	France	genome	29803	Human	69	Female	B.1.1	GR	Laboratorio de Virolog√≠a del Hospital de Ni√±os Dr. Ricardo Gutierrez	√Årea de Secuenciaci√≥n del Laboratorio de Virolog√≠a del Hospital de Ni√±os Dr. Ricardo Gutierrez	Nabaes Jodar et al	https://www.gisaid.org	COVID-19 in Latin America: Contrasting phylodynamic inference with epidemiological surveillance.	https://dx.doi.org/10.1101/2020.05.23.20111443	4/27/2020
Argentina/PAIS_A018/2020	ncov	EPI_ISL_430809	?	4/4/2020	South America	Argentina	Ciudad Autonoma de Buenos Aires		South America	Argentina	Ciudad Autonoma de Buenos Aires	genome	29801	Human	95	Male	B.1.1.1	GR	Laboratorio de Virolog√≠a del Hospital de Ni√±os Dr. Ricardo Gutierrez	√Årea de Secuenciaci√≥n del Laboratorio de Virolog√≠a del Hospital de Ni√±os Dr. Ricardo Gutierrez	Nabaes Jodar et al	https://www.gisaid.org	COVID-19 in Latin America: Contrasting phylodynamic inference with epidemiological surveillance.	https://dx.doi.org/10.1101/2020.05.23.20111443	4/27/2020
Argentina/PAIS_A019/2020	ncov	EPI_ISL_430810	?	4/7/2020	South America	Argentina	Ciudad Autonoma de Buenos Aires		South America	Argentina	Ciudad Autonoma de Buenos Aires	genome	29811	Human	50	Male	B.1.3	GH	Laboratorio de Virolog√≠a del Hospital de Ni√±os Dr. Ricardo Gutierrez	√Årea de Secuenciaci√≥n del Laboratorio de Virolog√≠a del Hospital de Ni√±os Dr. Ricardo Gutierrez	Nabaes Jodar et al	https://www.gisaid.org	COVID-19 in Latin America: Contrasting phylodynamic inference with epidemiological surveillance.	https://dx.doi.org/10.1101/2020.05.23.20111443	4/27/2020
Argentina/PAIS_A020/2020	ncov	EPI_ISL_430811	?	4/11/2020	South America	Argentina	Ciudad Autonoma de Buenos Aires		Europe	United Kingdom	United Kingdom	genome	29810	Human	29	Female	B.1.1.1	GR	Laboratorio de Virolog√≠a del Hospital de Ni√±os Dr. Ricardo Gutierrez	√Årea de Secuenciaci√≥n del Laboratorio de Virolog√≠a del Hospital de Ni√±os Dr. Ricardo Gutierrez	Nabaes Jodar et al	https://www.gisaid.org	COVID-19 in Latin America: Contrasting phylodynamic inference with epidemiological surveillance.	https://dx.doi.org/10.1101/2020.05.23.20111443	4/27/2020
Argentina/PAIS_A021/2020	ncov	EPI_ISL_430812	?	4/11/2020	South America	Argentina	Ciudad Autonoma de Buenos Aires		South America	Argentina	Ciudad Autonoma de Buenos Aires	genome	29809	Human	27	Female	B.1.1.1	GR	Laboratorio de Virolog√≠a del Hospital de Ni√±os Dr. Ricardo Gutierrez	√Årea de Secuenciaci√≥n del Laboratorio de Virolog√≠a del Hospital de Ni√±os Dr. Ricardo Gutierrez	Nabaes Jodar et al	https://www.gisaid.org	COVID-19 in Latin America: Contrasting phylodynamic inference with epidemiological surveillance.	https://dx.doi.org/10.1101/2020.05.23.20111443	4/27/2020
Argentina/PAIS_A022/2020	ncov	EPI_ISL_430813	?	4/11/2020	South America	Argentina	Ciudad Autonoma de Buenos Aires		South America	Argentina	Ciudad Autonoma de Buenos Aires	genome	29798	Human	29	Male	B.1.1.1	GR	Laboratorio de Virolog√≠a del Hospital de Ni√±os Dr. Ricardo Gutierrez	√Årea de Secuenciaci√≥n del Laboratorio de Virolog√≠a del Hospital de Ni√±os Dr. Ricardo Gutierrez	Nabaes Jodar et al	https://www.gisaid.org	?	?	4/27/2020
Argentina/PAIS_A023/2020	ncov	EPI_ISL_430814	?	4/17/2020	South America	Argentina	Ciudad Autonoma de Buenos Aires		South America	Argentina	Ciudad Autonoma de Buenos Aires	genome	29805	Human	34	Female	B.1.1	GR	Laboratorio de Virolog√≠a del Hospital de Ni√±os Dr. Ricardo Gutierrez	√Årea de Secuenciaci√≥n del Laboratorio de Virolog√≠a del Hospital de Ni√±os Dr. Ricardo Gutierrez	Nabaes Jodar et al	https://www.gisaid.org	COVID-19 in Latin America: Contrasting phylodynamic inference with epidemiological surveillance.	https://dx.doi.org/10.1101/2020.05.23.20111443	4/27/2020
Argentina/PAIS_A024/2020	ncov	EPI_ISL_430815	?	4/18/2020	South America	Argentina	Ciudad Autonoma de Buenos Aires		South America	Argentina	Ciudad Autonoma de Buenos Aires	genome	29800	Human	92	Male	B.1.1	GR	Laboratorio de Virolog√≠a del Hospital de Ni√±os Dr. Ricardo Gutierrez	√Årea de Secuenciaci√≥n del Laboratorio de Virolog√≠a del Hospital de Ni√±os Dr. Ricardo Gutierrez	Nabaes Jodar et al	https://www.gisaid.org	COVID-19 in Latin America: Contrasting phylodynamic inference with epidemiological surveillance.	https://dx.doi.org/10.1101/2020.05.23.20111443	4/27/2020
Argentina/PAIS_A025/2020	ncov	EPI_ISL_430816	?	4/18/2020	South America	Argentina	Ciudad Autonoma de Buenos Aires		South America	Argentina	Ciudad Autonoma de Buenos Aires	genome	29803	Human	43	Female	B.1.3	GH	Laboratorio de Virolog√≠a del Hospital de Ni√±os Dr. Ricardo Gutierrez	√Årea de Secuenciaci√≥n del Laboratorio de Virolog√≠a del Hospital de Ni√±os Dr. Ricardo Gutierrez	Nabaes Jodar et al	https://www.gisaid.org	COVID-19 in Latin America: Contrasting phylodynamic inference with epidemiological surveillance.	https://dx.doi.org/10.1101/2020.05.23.20111443	4/27/2020
Argentina/PAIS_A026/2020	ncov	EPI_ISL_430817	?	4/18/2020	South America	Argentina	Ciudad Autonoma de Buenos Aires		South America	Argentina	Ciudad Autonoma de Buenos Aires	genome	29804	Human	48	Male	B.1.1	GR	Laboratorio de Virolog√≠a del Hospital de Ni√±os Dr. Ricardo Gutierrez	√Årea de Secuenciaci√≥n del Laboratorio de Virolog√≠a del Hospital de Ni√±os Dr. Ricardo Gutierrez	Nabaes Jodar et al	https://www.gisaid.org	COVID-19 in Latin America: Contrasting phylodynamic inference with epidemiological surveillance.	https://dx.doi.org/10.1101/2020.05.23.20111443	4/27/2020
Argentina/PAIS_A027/2020	ncov	EPI_ISL_430818	?	4/19/2020	South America	Argentina	Ciudad Autonoma de Buenos Aires		South America	Argentina	Ciudad Autonoma de Buenos Aires	genome	29811	Human	38	Male	B.1.1	GR	Laboratorio de Virolog√≠a del Hospital de Ni√±os Dr. Ricardo Gutierrez	√Årea de Secuenciaci√≥n del Laboratorio de Virolog√≠a del Hospital de Ni√±os Dr. Ricardo Gutierrez	Nabaes Jodar et al	https://www.gisaid.org	COVID-19 in Latin America: Contrasting phylodynamic inference with epidemiological surveillance.	https://dx.doi.org/10.1101/2020.05.23.20111443	4/27/2020
Argentina/PAIS_A017/2020	ncov	EPI_ISL_430808	?	4/3/2020	South America	Argentina	Rio Negro	San Carlos de Bariloche	South America	Argentina	Rio Negro	genome	29810	Human	34	Male	B.1.1.1	GR	Departamento de Biolog√≠a y gen√©tica molecular, IACA Laboratorios.	√Årea de Secuenciaci√≥n del Laboratorio de Virolog√≠a del Hospital de Ni√±os Dr. Ricardo Gutierrez	Nabaes Jodar et al	https://www.gisaid.org	COVID-19 in Latin America: Contrasting phylodynamic inference with epidemiological surveillance.	https://dx.doi.org/10.1101/2020.05.23.20111443	4/27/2020
Argentina/Heritas_HG019/2020	ncov	EPI_ISL_476573	?	5/22/2020	South America	Argentina	Tucuman		South America	Argentina	Tucuman	genome	29797	Human	13	Male	B.1.3	GH	Hospital de Pediatr√≠a "Prof. Dr. Juan P Garrahan"	H√©ritas	Dalmacio Pereyra et al	https://www.gisaid.org	?	?	6/25/2020
Australia/WA01/2020	ncov	EPI_ISL_420531	?	3/14/2020	Oceania	Australia	Australia		Oceania	Australia	Australia	genome	29749	Human	60	Male	B.1	G	Department of Microbiology, PathWest QEII Medical Centre	Department of Microbiology, PathWest QEII Medical Centre	Chisha Sikazwe et al	https://www.gisaid.org	?	?	4/6/2020
Australia/NSW01/2020	ncov	EPI_ISL_407893	?	1/24/2020	Oceania	Australia	New South Wales	Sydney	Asia	China	Hubei	genome	29782	Human	43	Male	A	S	Centre for Infectious Diseases and Microbiology Laboratory Services	NSW Health Pathology - Institute of Clinical Pathology and Medical Research; Westmead Hospital; University of Sydney	Eden J-S et al	https://www.gisaid.org	Revealing COVID-19 Transmission by SARS-CoV-2 Genome Sequencing and Agent Based Modelling	https://dx.doi.org/10.1101/2020.04.19.048751	2/6/2020
Australia/NSW02/2020	ncov	EPI_ISL_408976	?	1/22/2020	Oceania	Australia	New South Wales	Sydney	Asia	China	China	genome	29741	Human	53	Male	B	L	Centre for Infectious Diseases and Microbiology Laboratory Services	NSW Health Pathology - Institute of Clinical Pathology and Medical Research; Westmead Hospital; University of Sydney	Rockett R et al	https://www.gisaid.org	Revealing COVID-19 Transmission by SARS-CoV-2 Genome Sequencing and Agent Based Modelling	https://dx.doi.org/10.1101/2020.04.19.048751	2/11/2020
Australia/NSW03/2020	ncov	EPI_ISL_408977	?	1/25/2020	Oceania	Australia	New South Wales	Sydney	Asia	China	China	genome	29782	Human	21	Female	B	O	Serology, Virology and OTDS Laboratories (SAViD), NSW Health Pathology Randwick	NSW Health Pathology - Institute of Clinical Pathology and Medical Research; Centre for Infectious Diseases and Microbiology Laboratory Services; Westmead Hospital; University of Sydney	Eden J-S et al	https://www.gisaid.org	Revealing COVID-19 Transmission by SARS-CoV-2 Genome Sequencing and Agent Based Modelling	https://dx.doi.org/10.1101/2020.04.19.048751	2/11/2020
Australia/NSW04/2020	ncov	EPI_ISL_417030	?	1/24/2020	Oceania	Australia	New South Wales	Sydney	Oceania	Australia	New South Wales	genome	29782	Human	35	Male	A	S	Centre for Infectious Diseases and Microbiology Laboratory Services	NSW Health Pathology - Institute of Clinical Pathology and Medical Research; Westmead Hospital; University of Sydney	Eden J-S et al	https://www.gisaid.org	Revealing COVID-19 Transmission by SARS-CoV-2 Genome Sequencing and Agent Based Modelling	https://dx.doi.org/10.1101/2020.04.19.048751	3/24/2020
Australia/NSW05/2020	ncov	EPI_ISL_412975	?	2/28/2020	Oceania	Australia	New South Wales	Sydney	Asia	Iran	Iran	genome	29782	Human	43	Male	B.4	O	Centre for Infectious Diseases and Microbiology Laboratory Services	NSW Health Pathology - Institute of Clinical Pathology and Medical Research; Westmead Hospital; University of Sydney	Eden J-S et al	https://www.gisaid.org	Revealing COVID-19 Transmission by SARS-CoV-2 Genome Sequencing and Agent Based Modelling	https://dx.doi.org/10.1101/2020.04.19.048751	3/2/2020
Australia/NSW06/2020	ncov	EPI_ISL_413213	?	2/29/2020	Oceania	Australia	New South Wales	Sydney	Asia	Iran	Iran	genome	29782	Human	51	Female	B.4	O	Centre for Infectious Diseases and Microbiology Laboratory Services	NSW Health Pathology - Institute of Clinical Pathology and Medical Research; Westmead Hospital; University of Sydney	Eden J-S et al	https://www.gisaid.org	Revealing COVID-19 Transmission by SARS-CoV-2 Genome Sequencing and Agent Based Modelling	https://dx.doi.org/10.1101/2020.04.19.048751	3/4/2020
Australia/NSW07/2020	ncov	EPI_ISL_413214	?	2/29/2020	Oceania	Australia	New South Wales	Sydney	Oceania	Australia	New South Wales	genome	29782	Human	53	Male	B.4	O	Centre for Infectious Diseases and Microbiology Laboratory Services	NSW Health Pathology - Institute of Clinical Pathology and Medical Research; Westmead Hospital; University of Sydney	Eden J-S et al	https://www.gisaid.org	Revealing COVID-19 Transmission by SARS-CoV-2 Genome Sequencing and Agent Based Modelling	https://dx.doi.org/10.1101/2020.04.19.048751	3/4/2020
Australia/NSW08/2020	ncov	EPI_ISL_413594	?	2/28/2020	Oceania	Australia	New South Wales	Sydney	Oceania	Australia	New South Wales	genome	29409	Human	53	Male	B	O	Centre for Infectious Diseases and Microbiology Laboratory Services	NSW Health Pathology - Institute of Clinical Pathology and Medical Research; Westmead Hospital; University of Sydney	Rockett R et al	https://www.gisaid.org	Revealing COVID-19 Transmission by SARS-CoV-2 Genome Sequencing and Agent Based Modelling	https://dx.doi.org/10.1101/2020.04.19.048751	3/8/2020
Australia/NSW09/2020	ncov	EPI_ISL_413595	?	2/28/2020	Oceania	Australia	New South Wales	Sydney	Oceania	Australia	New South Wales	genome	29409	Human	60	Female	B.4	O	Centre for Infectious Diseases and Microbiology Laboratory Services	NSW Health Pathology - Institute of Clinical Pathology and Medical Research; Westmead Hospital; University of Sydney	Rockett R et al	https://www.gisaid.org	Revealing COVID-19 Transmission by SARS-CoV-2 Genome Sequencing and Agent Based Modelling	https://dx.doi.org/10.1101/2020.04.19.048751	3/8/2020
Australia/NSW10/2020	ncov	EPI_ISL_413596	?	2/28/2020	Oceania	Australia	New South Wales	Sydney	Oceania	Australia	New South Wales	genome	29409	Human	62	Female	B	O	Centre for Infectious Diseases and Microbiology - Public Health	NSW Health Pathology - Institute of Clinical Pathology and Medical Research; Westmead Hospital; University of Sydney	Rockett R et al	https://www.gisaid.org	Revealing COVID-19 Transmission by SARS-CoV-2 Genome Sequencing and Agent Based Modelling	https://dx.doi.org/10.1101/2020.04.19.048751	3/8/2020
Australia/NSW100/2020	ncov	EPI_ISL_427722	?	3/19/2020	Oceania	Australia	New South Wales	Sydney	Oceania	Australia	New South Wales	genome	29412	Human	?	?	A.1	O	Centre for Infectious Diseases and Microbiology Public Health	NSW Health Pathology - Institute of Clinical Pathology and Medical Research; Westmead Hospital; University of Sydney	Draper J et al	https://www.gisaid.org	Revealing COVID-19 Transmission by SARS-CoV-2 Genome Sequencing and Agent Based Modelling	https://dx.doi.org/10.1101/2020.04.19.048751	4/19/2020
Australia/NSW101/2020	ncov	EPI_ISL_427717	?	3/16/2020	Oceania	Australia	New South Wales	Sydney	Oceania	Australia	New South Wales	genome	29412	Human	?	?	B	O	ACT Pathology, The Canberra Hospital	NSW Health Pathology - Institute of Clinical Pathology and Medical Research; Westmead Hospital; University of Sydney	Sim E et al	https://www.gisaid.org	Revealing COVID-19 Transmission by SARS-CoV-2 Genome Sequencing and Agent Based Modelling	https://dx.doi.org/10.1101/2020.04.19.048751	4/19/2020
Australia/NSW102/2020	ncov	EPI_ISL_427656	?	3/11/2020	Oceania	Australia	New South Wales	Sydney	Oceania	Australia	New South Wales	genome	29412	Human	?	?	B.1	G	Centre for Infectious Diseases and Microbiology Public Health	NSW Health Pathology - Institute of Clinical Pathology and Medical Research; Westmead Hospital; University of Sydney	Bachmann N et al	https://www.gisaid.org	Revealing COVID-19 Transmission by SARS-CoV-2 Genome Sequencing and Agent Based Modelling	https://dx.doi.org/10.1101/2020.04.19.048751	4/19/2020
Australia/NSW103/2020	ncov	EPI_ISL_427657	?	3/10/2020	Oceania	Australia	New South Wales	Sydney	Oceania	Australia	New South Wales	genome	29412	Human	?	?	B.1	G	Centre for Infectious Diseases and Microbiology Public Health	NSW Health Pathology - Institute of Clinical Pathology and Medical Research; Westmead Hospital; University of Sydney	Rockett R et al	https://www.gisaid.org	Revealing COVID-19 Transmission by SARS-CoV-2 Genome Sequencing and Agent Based Modelling	https://dx.doi.org/10.1101/2020.04.19.048751	4/19/2020
Australia/NSW104/2020	ncov	EPI_ISL_427677	?	3/16/2020	Oceania	Australia	New South Wales	Sydney	Oceania	Australia	New South Wales	genome	29412	Human	?	?	B.1	G	Centre for Infectious Diseases and Microbiology Public Health	NSW Health Pathology - Institute of Clinical Pathology and Medical Research; Westmead Hospital; University of Sydney	Lam C et al	https://www.gisaid.org	Revealing COVID-19 Transmission by SARS-CoV-2 Genome Sequencing and Agent Based Modelling	https://dx.doi.org/10.1101/2020.04.19.048751	4/19/2020
Australia/NSW105/2020	ncov	EPI_ISL_427686	?	3/23/2020	Oceania	Australia	New South Wales	Sydney	Oceania	Australia	New South Wales	genome	29412	Human	?	?	B.1	G	Centre for Infectious Diseases and Microbiology Public Health	NSW Health Pathology - Institute of Clinical Pathology and Medical Research; Westmead Hospital; University of Sydney	Gray K et al	https://www.gisaid.org	Revealing COVID-19 Transmission by SARS-CoV-2 Genome Sequencing and Agent Based Modelling	https://dx.doi.org/10.1101/2020.04.19.048751	4/19/2020
Australia/NSW106/2020	ncov	EPI_ISL_427748	?	3/25/2020	Oceania	Australia	New South Wales	Sydney	Oceania	Australia	New South Wales	genome	29412	Human	?	?	B.1	G	Centre for Infectious Diseases and Microbiology Public Health	NSW Health Pathology - Institute of Clinical Pathology and Medical Research; Westmead Hospital; University of Sydney	Timms V et al	https://www.gisaid.org	Revealing COVID-19 Transmission by SARS-CoV-2 Genome Sequencing and Agent Based Modelling	https://dx.doi.org/10.1101/2020.04.19.048751	4/19/2020
Australia/NSW107/2020	ncov	EPI_ISL_427772	?	3/26/2020	Oceania	Australia	New South Wales	Sydney	Oceania	Australia	New South Wales	genome	29412	Human	?	?	B.1	G	Centre for Infectious Diseases and Microbiology Public Health	NSW Health Pathology - Institute of Clinical Pathology and Medical Research; Westmead Hospital; University of Sydney	Gall M et al	https://www.gisaid.org	Revealing COVID-19 Transmission by SARS-CoV-2 Genome Sequencing and Agent Based Modelling	https://dx.doi.org/10.1101/2020.04.19.048751	4/19/2020
Australia/NSW108/2020	ncov	EPI_ISL_427804	?	3/19/2020	Oceania	Australia	New South Wales	Sydney	Oceania	Australia	New South Wales	genome	29412	Human	?	?	B.1	G	Centre for Infectious Diseases and Microbiology Public Health	NSW Health Pathology - Institute of Clinical Pathology and Medical Research; Westmead Hospital; University of Sydney	Arnott A et al	https://www.gisaid.org	Revealing COVID-19 Transmission by SARS-CoV-2 Genome Sequencing and Agent Based Modelling	https://dx.doi.org/10.1101/2020.04.19.048751	4/19/2020
Australia/NSW109/2020	ncov	EPI_ISL_427754	?	3/25/2020	Oceania	Australia	New South Wales	Sydney	Oceania	Australia	New South Wales	genome	29412	Human	?	?	B.1.5	G	Centre for Infectious Diseases and Microbiology Public Health	NSW Health Pathology - Institute of Clinical Pathology and Medical Research; Westmead Hospital; University of Sydney	Sadsad R et al	https://www.gisaid.org	Revealing COVID-19 Transmission by SARS-CoV-2 Genome Sequencing and Agent Based Modelling	https://dx.doi.org/10.1101/2020.04.19.048751	4/19/2020
Australia/NSW11/2020	ncov	EPI_ISL_413597	?	3/2/2020	Oceania	Australia	New South Wales	Sydney	Asia	Iran	Iran	genome	29409	Human	38	Male	B.4	O	Centre for Infectious Diseases and Microbiology- Public Health	NSW Health Pathology - Institute of Clinical Pathology and Medical Research; Westmead Hospital; University of Sydney	Lam C et al	https://www.gisaid.org	Revealing COVID-19 Transmission by SARS-CoV-2 Genome Sequencing and Agent Based Modelling	https://dx.doi.org/10.1101/2020.04.19.048751	3/8/2020
Australia/NSW110/2020	ncov	EPI_ISL_427741	?	3/21/2020	Oceania	Australia	New South Wales	Sydney	Oceania	Australia	New South Wales	genome	29412	Human	?	?	B.1.5	G	Centre for Infectious Diseases and Microbiology Public Health	NSW Health Pathology - Institute of Clinical Pathology and Medical Research; Westmead Hospital; University of Sydney	Draper J et al	https://www.gisaid.org	Revealing COVID-19 Transmission by SARS-CoV-2 Genome Sequencing and Agent Based Modelling	https://dx.doi.org/10.1101/2020.04.19.048751	4/19/2020
Australia/NSW111/2020	ncov	EPI_ISL_427661	?	3/16/2020	Oceania	Australia	New South Wales	Sydney	Oceania	Australia	New South Wales	genome	29412	Human	?	?	B.1.5	G	Centre for Infectious Diseases and Microbiology Public Health	NSW Health Pathology - Institute of Clinical Pathology and Medical Research; Westmead Hospital; University of Sydney	Sim E et al	https://www.gisaid.org	Revealing COVID-19 Transmission by SARS-CoV-2 Genome Sequencing and Agent Based Modelling	https://dx.doi.org/10.1101/2020.04.19.048751	4/19/2020
Australia/NSW112/2020	ncov	EPI_ISL_427666	?	3/15/2020	Oceania	Australia	New South Wales	Sydney	Oceania	Australia	New South Wales	genome	29412	Human	?	?	B.1.5	G	Centre for Infectious Diseases and Microbiology Public Health	NSW Health Pathology - Institute of Clinical Pathology and Medical Research; Westmead Hospital; University of Sydney	Bachmann N et al	https://www.gisaid.org	Revealing COVID-19 Transmission by SARS-CoV-2 Genome Sequencing and Agent Based Modelling	https://dx.doi.org/10.1101/2020.04.19.048751	4/19/2020
Australia/NSW113/2020	ncov	EPI_ISL_427728	?	3/17/2020	Oceania	Australia	New South Wales	Sydney	Oceania	Australia	New South Wales	genome	29412	Human	?	?	B.1.5	G	Centre for Infectious Diseases and Microbiology Public Health	NSW Health Pathology - Institute of Clinical Pathology and Medical Research; Westmead Hospital; University of Sydney	Rockett R et al	https://www.gisaid.org	Revealing COVID-19 Transmission by SARS-CoV-2 Genome Sequencing and Agent Based Modelling	https://dx.doi.org/10.1101/2020.04.19.048751	4/19/2020
Australia/NSW114/2020	ncov	EPI_ISL_427724	?	3/19/2020	Oceania	Australia	New South Wales	Sydney	Oceania	Australia	New South Wales	genome	29412	Human	?	?	B.1.5	G	Centre for Infectious Diseases and Microbiology Public Health	NSW Health Pathology - Institute of Clinical Pathology and Medical Research; Westmead Hospital; University of Sydney	Lam C et al	https://www.gisaid.org	Revealing COVID-19 Transmission by SARS-CoV-2 Genome Sequencing and Agent Based Modelling	https://dx.doi.org/10.1101/2020.04.19.048751	4/19/2020
Australia/NSW115/2020	ncov	EPI_ISL_427696	?	3/21/2020	Oceania	Australia	New South Wales	Sydney	Oceania	Australia	New South Wales	genome	29412	Human	?	?	B.1.33	G	Centre for Infectious Diseases and Microbiology Public Health	NSW Health Pathology - Institute of Clinical Pathology and Medical Research; Westmead Hospital; University of Sydney	Gray K et al	https://www.gisaid.org	Revealing COVID-19 Transmission by SARS-CoV-2 Genome Sequencing and Agent Based Modelling	https://dx.doi.org/10.1101/2020.04.19.048751	4/19/2020
Australia/NSW116/2020	ncov	EPI_ISL_427698	?	3/21/2020	Oceania	Australia	New South Wales	Sydney	Oceania	Australia	New South Wales	genome	29412	Human	?	?	B.1.33	G	Centre for Infectious Diseases and Microbiology Public Health	NSW Health Pathology - Institute of Clinical Pathology and Medical Research; Westmead Hospital; University of Sydney	Timms V et al	https://www.gisaid.org	Revealing COVID-19 Transmission by SARS-CoV-2 Genome Sequencing and Agent Based Modelling	https://dx.doi.org/10.1101/2020.04.19.048751	4/19/2020
Australia/NSW117/2020	ncov	EPI_ISL_427756	?	3/24/2020	Oceania	Australia	New South Wales	Sydney	Oceania	Australia	New South Wales	genome	29412	Human	?	?	B.1.5	G	Centre for Infectious Diseases and Microbiology Public Health	NSW Health Pathology - Institute of Clinical Pathology and Medical Research; Westmead Hospital; University of Sydney	Gall M et al	https://www.gisaid.org	Revealing COVID-19 Transmission by SARS-CoV-2 Genome Sequencing and Agent Based Modelling	https://dx.doi.org/10.1101/2020.04.19.048751	4/19/2020
Australia/NSW118/2020	ncov	EPI_ISL_427693	?	3/22/2020	Oceania	Australia	New South Wales	Sydney	Oceania	Australia	New South Wales	genome	29412	Human	?	?	B.1	G	Centre for Infectious Diseases and Microbiology Public Health	NSW Health Pathology - Institute of Clinical Pathology and Medical Research; Westmead Hospital; University of Sydney	Arnott A et al	https://www.gisaid.org	Revealing COVID-19 Transmission by SARS-CoV-2 Genome Sequencing and Agent Based Modelling	https://dx.doi.org/10.1101/2020.04.19.048751	4/19/2020
Australia/NSW119/2020	ncov	EPI_ISL_427669	?	3/22/2020	Oceania	Australia	New South Wales	Sydney	Oceania	Australia	New South Wales	genome	29412	Human	?	?	B.1	G	Centre for Infectious Diseases and Microbiology Public Health	NSW Health Pathology - Institute of Clinical Pathology and Medical Research; Westmead Hospital; University of Sydney	Sadsad R et al	https://www.gisaid.org	Revealing COVID-19 Transmission by SARS-CoV-2 Genome Sequencing and Agent Based Modelling	https://dx.doi.org/10.1101/2020.04.19.048751	4/19/2020
Australia/NSW12/2020	ncov	EPI_ISL_413598	?	3/4/2020	Oceania	Australia	New South Wales	Sydney	Asia	Iran	Iran	genome	29409	Human	31	Male	B.4	O	Centre for Infectious Diseases and Microbiology - Public Health	NSW Health Pathology - Institute of Clinical Pathology and Medical Research; Westmead Hospital; University of Sydney	Gray K et al	https://www.gisaid.org	Revealing COVID-19 Transmission by SARS-CoV-2 Genome Sequencing and Agent Based Modelling	https://dx.doi.org/10.1101/2020.04.19.048751	3/8/2020
Australia/NSW120/2020	ncov	EPI_ISL_427679	?	3/22/2020	Oceania	Australia	New South Wales	Sydney	Oceania	Australia	New South Wales	genome	29412	Human	?	?	B.1	G	Centre for Infectious Diseases and Microbiology Public Health	NSW Health Pathology - Institute of Clinical Pathology and Medical Research; Westmead Hospital; University of Sydney	Draper J et al	https://www.gisaid.org	Revealing COVID-19 Transmission by SARS-CoV-2 Genome Sequencing and Agent Based Modelling	https://dx.doi.org/10.1101/2020.04.19.048751	4/19/2020
Australia/NSW121/2020	ncov	EPI_ISL_427688	?	3/22/2020	Oceania	Australia	New South Wales	Sydney	Oceania	Australia	New South Wales	genome	29412	Human	?	?	B.1	G	Centre for Infectious Diseases and Microbiology Public Health	NSW Health Pathology - Institute of Clinical Pathology and Medical Research; Westmead Hospital; University of Sydney	Sim E et al	https://www.gisaid.org	Revealing COVID-19 Transmission by SARS-CoV-2 Genome Sequencing and Agent Based Modelling	https://dx.doi.org/10.1101/2020.04.19.048751	4/19/2020
Australia/NSW122/2020	ncov	EPI_ISL_427778	?	3/26/2020	Oceania	Australia	New South Wales	Sydney	Oceania	Australia	New South Wales	genome	29412	Human	?	?	B.1	G	Centre for Infectious Diseases and Microbiology Public Health	NSW Health Pathology - Institute of Clinical Pathology and Medical Research; Westmead Hospital; University of Sydney	Bachmann N et al	https://www.gisaid.org	Revealing COVID-19 Transmission by SARS-CoV-2 Genome Sequencing and Agent Based Modelling	https://dx.doi.org/10.1101/2020.04.19.048751	4/19/2020
Australia/NSW123/2020	ncov	EPI_ISL_427780	?	3/23/2020	Oceania	Australia	New South Wales	Sydney	Oceania	Australia	New South Wales	genome	29412	Human	?	?	B.1	G	Centre for Infectious Diseases and Microbiology Public Health	NSW Health Pathology - Institute of Clinical Pathology and Medical Research; Westmead Hospital; University of Sydney	Rockett R et al	https://www.gisaid.org	Revealing COVID-19 Transmission by SARS-CoV-2 Genome Sequencing and Agent Based Modelling	https://dx.doi.org/10.1101/2020.04.19.048751	4/19/2020
Australia/NSW124/2020	ncov	EPI_ISL_427782	?	3/26/2020	Oceania	Australia	New South Wales	Sydney	Oceania	Australia	New South Wales	genome	29412	Human	?	?	B.1	G	Centre for Infectious Diseases and Microbiology Public Health	NSW Health Pathology - Institute of Clinical Pathology and Medical Research; Westmead Hospital; University of Sydney	Lam C et al	https://www.gisaid.org	Revealing COVID-19 Transmission by SARS-CoV-2 Genome Sequencing and Agent Based Modelling	https://dx.doi.org/10.1101/2020.04.19.048751	4/19/2020
Australia/NSW125/2020	ncov	EPI_ISL_427785	?	3/23/2020	Oceania	Australia	New South Wales	Sydney	Oceania	Australia	New South Wales	genome	29412	Human	?	?	B.1	G	Centre for Infectious Diseases and Microbiology Public Health	NSW Health Pathology - Institute of Clinical Pathology and Medical Research; Westmead Hospital; University of Sydney	Gray K et al	https://www.gisaid.org	Revealing COVID-19 Transmission by SARS-CoV-2 Genome Sequencing and Agent Based Modelling	https://dx.doi.org/10.1101/2020.04.19.048751	4/19/2020
Australia/NSW126/2020	ncov	EPI_ISL_427794	?	3/23/2020	Oceania	Australia	New South Wales	Sydney	Oceania	Australia	New South Wales	genome	29412	Human	?	?	B.1	G	Centre for Infectious Diseases and Microbiology Public Health	NSW Health Pathology - Institute of Clinical Pathology and Medical Research; Westmead Hospital; University of Sydney	Timms V et al	https://www.gisaid.org	Revealing COVID-19 Transmission by SARS-CoV-2 Genome Sequencing and Agent Based Modelling	https://dx.doi.org/10.1101/2020.04.19.048751	4/19/2020
Australia/NSW127/2020	ncov	EPI_ISL_427808	?	3/26/2020	Oceania	Australia	New South Wales	Sydney	Oceania	Australia	New South Wales	genome	29412	Human	?	?	B.1	G	Centre for Infectious Diseases and Microbiology Public Health	NSW Health Pathology - Institute of Clinical Pathology and Medical Research; Westmead Hospital; University of Sydney	Gall M et al	https://www.gisaid.org	Revealing COVID-19 Transmission by SARS-CoV-2 Genome Sequencing and Agent Based Modelling	https://dx.doi.org/10.1101/2020.04.19.048751	4/19/2020
Australia/NSW128/2020	ncov	EPI_ISL_427689	?	3/22/2020	Oceania	Australia	New South Wales	Sydney	Oceania	Australia	New South Wales	genome	29412	Human	?	?	B.1	G	Centre for Infectious Diseases and Microbiology Public Health	NSW Health Pathology - Institute of Clinical Pathology and Medical Research; Westmead Hospital; University of Sydney	Arnott A et al	https://www.gisaid.org	Revealing COVID-19 Transmission by SARS-CoV-2 Genome Sequencing and Agent Based Modelling	https://dx.doi.org/10.1101/2020.04.19.048751	4/19/2020
Australia/NSW129/2020	ncov	EPI_ISL_427760	?	3/23/2020	Oceania	Australia	New South Wales	Sydney	Oceania	Australia	New South Wales	genome	29412	Human	?	?	B.1	G	Centre for Infectious Diseases and Microbiology Public Health	NSW Health Pathology - Institute of Clinical Pathology and Medical Research; Westmead Hospital; University of Sydney	Sadsad R et al	https://www.gisaid.org	Revealing COVID-19 Transmission by SARS-CoV-2 Genome Sequencing and Agent Based Modelling	https://dx.doi.org/10.1101/2020.04.19.048751	4/19/2020
Australia/NSW13/2020	ncov	EPI_ISL_413599	?	3/4/2020	Oceania	Australia	New South Wales	Sydney	Asia	Iran	Iran	genome	29409	Human	81	Male	B.4	O	Centre for Infectious Diseases and Microbiology - Public Health	NSW Health Pathology - Institute of Clinical Pathology and Medical Research; Westmead Hospital; University of Sydney	Timms et al	https://www.gisaid.org	Revealing COVID-19 Transmission by SARS-CoV-2 Genome Sequencing and Agent Based Modelling	https://dx.doi.org/10.1101/2020.04.19.048751	3/8/2020
Australia/NSW130/2020	ncov	EPI_ISL_427768	?	3/24/2020	Oceania	Australia	New South Wales	Sydney	Oceania	Australia	New South Wales	genome	29412	Human	?	?	B.1	G	Centre for Infectious Diseases and Microbiology Public Health	NSW Health Pathology - Institute of Clinical Pathology and Medical Research; Westmead Hospital; University of Sydney	Draper J et al	https://www.gisaid.org	Revealing COVID-19 Transmission by SARS-CoV-2 Genome Sequencing and Agent Based Modelling	https://dx.doi.org/10.1101/2020.04.19.048751	4/19/2020
Australia/NSW131/2020	ncov	EPI_ISL_427783	?	3/23/2020	Oceania	Australia	New South Wales	Sydney	Oceania	Australia	New South Wales	genome	29412	Human	?	?	B.1	G	Centre for Infectious Diseases and Microbiology Public Health	NSW Health Pathology - Institute of Clinical Pathology and Medical Research; Westmead Hospital; University of Sydney	Sim E et al	https://www.gisaid.org	Revealing COVID-19 Transmission by SARS-CoV-2 Genome Sequencing and Agent Based Modelling	https://dx.doi.org/10.1101/2020.04.19.048751	4/19/2020
Australia/NSW132/2020	ncov	EPI_ISL_427787	?	3/23/2020	Oceania	Australia	New South Wales	Sydney	Oceania	Australia	New South Wales	genome	29412	Human	?	?	B.1	G	Centre for Infectious Diseases and Microbiology Public Health	NSW Health Pathology - Institute of Clinical Pathology and Medical Research; Westmead Hospital; University of Sydney	Bachmann N et al	https://www.gisaid.org	Revealing COVID-19 Transmission by SARS-CoV-2 Genome Sequencing and Agent Based Modelling	https://dx.doi.org/10.1101/2020.04.19.048751	4/19/2020
Australia/NSW133/2020	ncov	EPI_ISL_427791	?	3/26/2020	Oceania	Australia	New South Wales	Sydney	Oceania	Australia	New South Wales	genome	29412	Human	?	?	B.1	G	Centre for Infectious Diseases and Microbiology Public Health	NSW Health Pathology - Institute of Clinical Pathology and Medical Research; Westmead Hospital; University of Sydney	Rockett R et al	https://www.gisaid.org	Revealing COVID-19 Transmission by SARS-CoV-2 Genome Sequencing and Agent Based Modelling	https://dx.doi.org/10.1101/2020.04.19.048751	4/19/2020
Australia/NSW134/2020	ncov	EPI_ISL_427742	?	3/21/2020	Oceania	Australia	New South Wales	Sydney	Oceania	Australia	New South Wales	genome	29412	Human	?	?	B.1	G	Centre for Infectious Diseases and Microbiology Public Health	NSW Health Pathology - Institute of Clinical Pathology and Medical Research; Westmead Hospital; University of Sydney	Lam C et al	https://www.gisaid.org	Revealing COVID-19 Transmission by SARS-CoV-2 Genome Sequencing and Agent Based Modelling	https://dx.doi.org/10.1101/2020.04.19.048751	4/19/2020
Australia/NSW135/2020	ncov	EPI_ISL_427673	?	3/22/2020	Oceania	Australia	New South Wales	Sydney	Oceania	Australia	New South Wales	genome	29412	Human	?	?	B.1	G	Centre for Infectious Diseases and Microbiology Public Health	NSW Health Pathology - Institute of Clinical Pathology and Medical Research; Westmead Hospital; University of Sydney	Gray K et al	https://www.gisaid.org	Revealing COVID-19 Transmission by SARS-CoV-2 Genome Sequencing and Agent Based Modelling	https://dx.doi.org/10.1101/2020.04.19.048751	4/19/2020
Australia/NSW136/2020	ncov	EPI_ISL_427692	?	3/23/2020	Oceania	Australia	New South Wales	Sydney	Oceania	Australia	New South Wales	genome	29412	Human	?	?	B.1	G	Centre for Infectious Diseases and Microbiology Public Health	NSW Health Pathology - Institute of Clinical Pathology and Medical Research; Westmead Hospital; University of Sydney	Timms V et al	https://www.gisaid.org	Revealing COVID-19 Transmission by SARS-CoV-2 Genome Sequencing and Agent Based Modelling	https://dx.doi.org/10.1101/2020.04.19.048751	4/19/2020
Australia/NSW137/2020	ncov	EPI_ISL_427700	?	3/23/2020	Oceania	Australia	New South Wales	Sydney	Oceania	Australia	New South Wales	genome	29412	Human	?	?	B.1	G	Centre for Infectious Diseases and Microbiology Public Health	NSW Health Pathology - Institute of Clinical Pathology and Medical Research; Westmead Hospital; University of Sydney	Gall M et al	https://www.gisaid.org	Revealing COVID-19 Transmission by SARS-CoV-2 Genome Sequencing and Agent Based Modelling	https://dx.doi.org/10.1101/2020.04.19.048751	4/19/2020
Australia/NSW138/2020	ncov	EPI_ISL_427761	?	3/23/2020	Oceania	Australia	New South Wales	Sydney	Oceania	Australia	New South Wales	genome	29412	Human	?	?	B.1	G	Centre for Infectious Diseases and Microbiology Public Health	NSW Health Pathology - Institute of Clinical Pathology and Medical Research; Westmead Hospital; University of Sydney	Arnott A et al	https://www.gisaid.org	Revealing COVID-19 Transmission by SARS-CoV-2 Genome Sequencing and Agent Based Modelling	https://dx.doi.org/10.1101/2020.04.19.048751	4/19/2020
Australia/NSW139/2020	ncov	EPI_ISL_427795	?	3/25/2020	Oceania	Australia	New South Wales	Sydney	Oceania	Australia	New South Wales	genome	29412	Human	?	?	B.1	G	Centre for Infectious Diseases and Microbiology Public Health	NSW Health Pathology - Institute of Clinical Pathology and Medical Research; Westmead Hospital; University of Sydney	Sadsad R et al	https://www.gisaid.org	Revealing COVID-19 Transmission by SARS-CoV-2 Genome Sequencing and Agent Based Modelling	https://dx.doi.org/10.1101/2020.04.19.048751	4/19/2020
Australia/NSW14/2020	ncov	EPI_ISL_413600	?	3/3/2020	Oceania	Australia	New South Wales	Sydney	Oceania	Australia	New South Wales	genome	29409	Human	41	Female	B.4	O	Centre for Infectious Diseases and Microbiology - Public Health	NSW Health Pathology - Institute of Clinical Pathology and Medical Research; Westmead Hospital; University of Sydney	Gall et al	https://www.gisaid.org	Revealing COVID-19 Transmission by SARS-CoV-2 Genome Sequencing and Agent Based Modelling	https://dx.doi.org/10.1101/2020.04.19.048751	3/8/2020
Australia/NSW140/2020	ncov	EPI_ISL_427799	?	3/25/2020	Oceania	Australia	New South Wales	Sydney	Oceania	Australia	New South Wales	genome	29412	Human	?	?	B.1	G	Centre for Infectious Diseases and Microbiology Public Health	NSW Health Pathology - Institute of Clinical Pathology and Medical Research; Westmead Hospital; University of Sydney	Draper J et al	https://www.gisaid.org	Revealing COVID-19 Transmission by SARS-CoV-2 Genome Sequencing and Agent Based Modelling	https://dx.doi.org/10.1101/2020.04.19.048751	4/19/2020
Australia/NSW141/2020	ncov	EPI_ISL_427802	?	3/22/2020	Oceania	Australia	New South Wales	Sydney	Oceania	Australia	New South Wales	genome	29412	Human	?	?	B.1	G	Centre for Infectious Diseases and Microbiology Public Health	NSW Health Pathology - Institute of Clinical Pathology and Medical Research; Westmead Hospital; University of Sydney	Sim E et al	https://www.gisaid.org	Revealing COVID-19 Transmission by SARS-CoV-2 Genome Sequencing and Agent Based Modelling	https://dx.doi.org/10.1101/2020.04.19.048751	4/19/2020
Australia/NSW142/2020	ncov	EPI_ISL_427749	?	3/24/2020	Oceania	Australia	New South Wales	Sydney	Oceania	Australia	New South Wales	genome	29412	Human	?	?	B.1	G	Centre for Infectious Diseases and Microbiology Public Health	NSW Health Pathology - Institute of Clinical Pathology and Medical Research; Westmead Hospital; University of Sydney	Bachmann N et al	https://www.gisaid.org	Revealing COVID-19 Transmission by SARS-CoV-2 Genome Sequencing and Agent Based Modelling	https://dx.doi.org/10.1101/2020.04.19.048751	4/19/2020
Australia/NSW143/2020	ncov	EPI_ISL_427737	?	3/21/2020	Oceania	Australia	New South Wales	Sydney	Oceania	Australia	New South Wales	genome	29412	Human	?	?	B.1	G	Centre for Infectious Diseases and Microbiology Public Health	NSW Health Pathology - Institute of Clinical Pathology and Medical Research; Westmead Hospital; University of Sydney	Rockett R et al	https://www.gisaid.org	Revealing COVID-19 Transmission by SARS-CoV-2 Genome Sequencing and Agent Based Modelling	https://dx.doi.org/10.1101/2020.04.19.048751	4/19/2020
Australia/NSW144/2020	ncov	EPI_ISL_427738	?	3/21/2020	Oceania	Australia	New South Wales	Sydney	Oceania	Australia	New South Wales	genome	29412	Human	?	?	B.1	G	Centre for Infectious Diseases and Microbiology Public Health	NSW Health Pathology - Institute of Clinical Pathology and Medical Research; Westmead Hospital; University of Sydney	Lam C et al	https://www.gisaid.org	Revealing COVID-19 Transmission by SARS-CoV-2 Genome Sequencing and Agent Based Modelling	https://dx.doi.org/10.1101/2020.04.19.048751	4/19/2020
Australia/NSW145/2020	ncov	EPI_ISL_427708	?	3/21/2020	Oceania	Australia	New South Wales	Sydney	Oceania	Australia	New South Wales	genome	29412	Human	?	?	B.1	G	Centre for Infectious Diseases and Microbiology Public Health	NSW Health Pathology - Institute of Clinical Pathology and Medical Research; Westmead Hospital; University of Sydney	Gray K et al	https://www.gisaid.org	Revealing COVID-19 Transmission by SARS-CoV-2 Genome Sequencing and Agent Based Modelling	https://dx.doi.org/10.1101/2020.04.19.048751	4/19/2020
Australia/NSW146/2020	ncov	EPI_ISL_427682	?	3/23/2020	Oceania	Australia	New South Wales	Sydney	Oceania	Australia	New South Wales	genome	29412	Human	?	?	B.1.31	G	Centre for Infectious Diseases and Microbiology Public Health	NSW Health Pathology - Institute of Clinical Pathology and Medical Research; Westmead Hospital; University of Sydney	Timms V et al	https://www.gisaid.org	Revealing COVID-19 Transmission by SARS-CoV-2 Genome Sequencing and Agent Based Modelling	https://dx.doi.org/10.1101/2020.04.19.048751	4/19/2020
Australia/NSW147/2020	ncov	EPI_ISL_427764	?	3/25/2020	Oceania	Australia	New South Wales	Sydney	Oceania	Australia	New South Wales	genome	29412	Human	?	?	B.1.31	G	Centre for Infectious Diseases and Microbiology Public Health	NSW Health Pathology - Institute of Clinical Pathology and Medical Research; Westmead Hospital; University of Sydney	Gall M et al	https://www.gisaid.org	Revealing COVID-19 Transmission by SARS-CoV-2 Genome Sequencing and Agent Based Modelling	https://dx.doi.org/10.1101/2020.04.19.048751	4/19/2020
Australia/NSW148/2020	ncov	EPI_ISL_427683	?	3/23/2020	Oceania	Australia	New South Wales	Sydney	Oceania	Australia	New South Wales	genome	29412	Human	?	?	B.1.31	G	Centre for Infectious Diseases and Microbiology Public Health	NSW Health Pathology - Institute of Clinical Pathology and Medical Research; Westmead Hospital; University of Sydney	Arnott A et al	https://www.gisaid.org	Revealing COVID-19 Transmission by SARS-CoV-2 Genome Sequencing and Agent Based Modelling	https://dx.doi.org/10.1101/2020.04.19.048751	4/19/2020
Australia/NSW149/2020	ncov	EPI_ISL_427775	?	3/26/2020	Oceania	Australia	New South Wales	Sydney	Oceania	Australia	New South Wales	genome	29412	Human	?	?	B.1.31	G	Centre for Infectious Diseases and Microbiology Public Health	NSW Health Pathology - Institute of Clinical Pathology and Medical Research; Westmead Hospital; University of Sydney	Sadsad R et al	https://www.gisaid.org	Revealing COVID-19 Transmission by SARS-CoV-2 Genome Sequencing and Agent Based Modelling	https://dx.doi.org/10.1101/2020.04.19.048751	4/19/2020
Australia/NSW15/2020	ncov	EPI_ISL_417383	?	3/3/2020	Oceania	Australia	New South Wales	Sydney	Oceania	Australia	New South Wales	genome	29782	Human	21	Male	B.4	O	Centre for Infectious Diseases and Microbiology Public Health	NSW Health Pathology - Institute of Clinical Pathology and Medical Research; Westmead Hospital; University of Sydney	Rockett R et al	https://www.gisaid.org	Revealing COVID-19 Transmission by SARS-CoV-2 Genome Sequencing and Agent Based Modelling	https://dx.doi.org/10.1101/2020.04.19.048751	3/25/2020
Australia/NSW150/2020	ncov	EPI_ISL_427796	?	3/19/2020	Oceania	Australia	New South Wales	Sydney	Oceania	Australia	New South Wales	genome	29412	Human	?	?	B.1	G	Centre for Infectious Diseases and Microbiology Public Health	NSW Health Pathology - Institute of Clinical Pathology and Medical Research; Westmead Hospital; University of Sydney	Draper J et al	https://www.gisaid.org	Revealing COVID-19 Transmission by SARS-CoV-2 Genome Sequencing and Agent Based Modelling	https://dx.doi.org/10.1101/2020.04.19.048751	4/19/2020
Australia/NSW151/2020	ncov	EPI_ISL_427721	?	3/18/2020	Oceania	Australia	New South Wales	Sydney	Oceania	Australia	New South Wales	genome	29412	Human	?	?	B.1	G	ACT Pathology, The Canberra Hospital	NSW Health Pathology - Institute of Clinical Pathology and Medical Research; Westmead Hospital; University of Sydney	Sim E et al	https://www.gisaid.org	Revealing COVID-19 Transmission by SARS-CoV-2 Genome Sequencing and Agent Based Modelling	https://dx.doi.org/10.1101/2020.04.19.048751	4/19/2020
Australia/NSW152/2020	ncov	EPI_ISL_427648	?	3/6/2020	Oceania	Australia	New South Wales	Sydney	Oceania	Australia	New South Wales	genome	29412	Human	?	?	B.1.1	G	Centre for Infectious Diseases and Microbiology Public Health	NSW Health Pathology - Institute of Clinical Pathology and Medical Research; Westmead Hospital; University of Sydney	Bachmann N et al	https://www.gisaid.org	Revealing COVID-19 Transmission by SARS-CoV-2 Genome Sequencing and Agent Based Modelling	https://dx.doi.org/10.1101/2020.04.19.048751	4/19/2020
Australia/NSW153/2020	ncov	EPI_ISL_427653	?	3/8/2020	Oceania	Australia	New South Wales	Sydney	Oceania	Australia	New South Wales	genome	29412	Human	?	?	B.1.1	G	Centre for Infectious Diseases and Microbiology Public Health	NSW Health Pathology - Institute of Clinical Pathology and Medical Research; Westmead Hospital; University of Sydney	Rockett R et al	https://www.gisaid.org	Revealing COVID-19 Transmission by SARS-CoV-2 Genome Sequencing and Agent Based Modelling	https://dx.doi.org/10.1101/2020.04.19.048751	4/19/2020
Australia/NSW154/2020	ncov	EPI_ISL_427652	?	3/9/2020	Oceania	Australia	New South Wales	Sydney	Oceania	Australia	New South Wales	genome	29412	Human	?	?	B.1.1	G	Centre for Infectious Diseases and Microbiology Public Health	NSW Health Pathology - Institute of Clinical Pathology and Medical Research; Westmead Hospital; University of Sydney	Lam C et al	https://www.gisaid.org	Revealing COVID-19 Transmission by SARS-CoV-2 Genome Sequencing and Agent Based Modelling	https://dx.doi.org/10.1101/2020.04.19.048751	4/19/2020
Australia/NSW155/2020	ncov	EPI_ISL_427647	?	3/6/2020	Oceania	Australia	New South Wales	Sydney	Oceania	Australia	New South Wales	genome	29412	Human	?	?	B.1.1	G	Centre for Infectious Diseases and Microbiology Public Health	NSW Health Pathology - Institute of Clinical Pathology and Medical Research; Westmead Hospital; University of Sydney	Gray K et al	https://www.gisaid.org	Revealing COVID-19 Transmission by SARS-CoV-2 Genome Sequencing and Agent Based Modelling	https://dx.doi.org/10.1101/2020.04.19.048751	4/19/2020
Australia/NSW156/2020	ncov	EPI_ISL_427719	?	3/18/2020	Oceania	Australia	New South Wales	Sydney	Oceania	Australia	New South Wales	genome	29412	Human	?	?	B.1.1	G	ACT Pathology, The Canberra Hospital	NSW Health Pathology - Institute of Clinical Pathology and Medical Research; Westmead Hospital; University of Sydney	Timms V et al	https://www.gisaid.org	Revealing COVID-19 Transmission by SARS-CoV-2 Genome Sequencing and Agent Based Modelling	https://dx.doi.org/10.1101/2020.04.19.048751	4/19/2020
Australia/NSW157/2020	ncov	EPI_ISL_427674	?	3/22/2020	Oceania	Australia	New South Wales	Sydney	Oceania	Australia	New South Wales	genome	29412	Human	?	?	B.1.1	G	Centre for Infectious Diseases and Microbiology Public Health	NSW Health Pathology - Institute of Clinical Pathology and Medical Research; Westmead Hospital; University of Sydney	Gall M et al	https://www.gisaid.org	Revealing COVID-19 Transmission by SARS-CoV-2 Genome Sequencing and Agent Based Modelling	https://dx.doi.org/10.1101/2020.04.19.048751	4/19/2020
Australia/NSW158/2020	ncov	EPI_ISL_427735	?	3/16/2020	Oceania	Australia	New South Wales	Sydney	Oceania	Australia	New South Wales	genome	29412	Human	?	?	B.1.1	G	Centre for Infectious Diseases and Microbiology Public Health	NSW Health Pathology - Institute of Clinical Pathology and Medical Research; Westmead Hospital; University of Sydney	Arnott A et al	https://www.gisaid.org	Revealing COVID-19 Transmission by SARS-CoV-2 Genome Sequencing and Agent Based Modelling	https://dx.doi.org/10.1101/2020.04.19.048751	4/19/2020
Australia/NSW159/2020	ncov	EPI_ISL_427781	?	3/24/2020	Oceania	Australia	New South Wales	Sydney	Oceania	Australia	New South Wales	genome	29412	Human	?	?	B.1.1	G	Centre for Infectious Diseases and Microbiology Public Health	NSW Health Pathology - Institute of Clinical Pathology and Medical Research; Westmead Hospital; University of Sydney	Sadsad R et al	https://www.gisaid.org	Revealing COVID-19 Transmission by SARS-CoV-2 Genome Sequencing and Agent Based Modelling	https://dx.doi.org/10.1101/2020.04.19.048751	4/19/2020
Australia/NSW160/2020	ncov	EPI_ISL_427784	?	3/24/2020	Oceania	Australia	New South Wales	Sydney	Oceania	Australia	New South Wales	genome	29412	Human	?	?	B.1.1	G	Centre for Infectious Diseases and Microbiology Public Health	NSW Health Pathology - Institute of Clinical Pathology and Medical Research; Westmead Hospital; University of Sydney	Draper J et al	https://www.gisaid.org	Revealing COVID-19 Transmission by SARS-CoV-2 Genome Sequencing and Agent Based Modelling	https://dx.doi.org/10.1101/2020.04.19.048751	4/19/2020
Australia/NSW161/2020	ncov	EPI_ISL_427788	?	3/24/2020	Oceania	Australia	New South Wales	Sydney	Oceania	Australia	New South Wales	genome	29412	Human	?	?	B.1.1	G	Centre for Infectious Diseases and Microbiology Public Health	NSW Health Pathology - Institute of Clinical Pathology and Medical Research; Westmead Hospital; University of Sydney	Sim E et al	https://www.gisaid.org	Revealing COVID-19 Transmission by SARS-CoV-2 Genome Sequencing and Agent Based Modelling	https://dx.doi.org/10.1101/2020.04.19.048751	4/19/2020
Australia/NSW162/2020	ncov	EPI_ISL_427758	?	3/23/2020	Oceania	Australia	New South Wales	Sydney	Oceania	Australia	New South Wales	genome	29412	Human	?	?	B.1.1	G	Centre for Infectious Diseases and Microbiology Public Health	NSW Health Pathology - Institute of Clinical Pathology and Medical Research; Westmead Hospital; University of Sydney	Bachmann N et al	https://www.gisaid.org	Revealing COVID-19 Transmission by SARS-CoV-2 Genome Sequencing and Agent Based Modelling	https://dx.doi.org/10.1101/2020.04.19.048751	4/19/2020
Australia/NSW163/2020	ncov	EPI_ISL_427789	?	3/20/2020	Oceania	Australia	New South Wales	Sydney	Oceania	Australia	New South Wales	genome	29412	Human	?	?	B.1.1	G	Centre for Infectious Diseases and Microbiology Public Health	NSW Health Pathology - Institute of Clinical Pathology and Medical Research; Westmead Hospital; University of Sydney	Rockett R et al	https://www.gisaid.org	Revealing COVID-19 Transmission by SARS-CoV-2 Genome Sequencing and Agent Based Modelling	https://dx.doi.org/10.1101/2020.04.19.048751	4/19/2020
Australia/NSW164/2020	ncov	EPI_ISL_427715	?	3/22/2020	Oceania	Australia	New South Wales	Sydney	Oceania	Australia	New South Wales	genome	29412	Human	?	?	B.1.1	G	Centre for Infectious Diseases and Microbiology Public Health	NSW Health Pathology - Institute of Clinical Pathology and Medical Research; Westmead Hospital; University of Sydney	Lam C et al	https://www.gisaid.org	Revealing COVID-19 Transmission by SARS-CoV-2 Genome Sequencing and Agent Based Modelling	https://dx.doi.org/10.1101/2020.04.19.048751	4/19/2020
Australia/NSW165/2020	ncov	EPI_ISL_427731	?	3/17/2020	Oceania	Australia	New South Wales	Sydney	Oceania	Australia	New South Wales	genome	29412	Human	?	?	B.1.1	G	Centre for Infectious Diseases and Microbiology Public Health	NSW Health Pathology - Institute of Clinical Pathology and Medical Research; Westmead Hospital; University of Sydney	Gray K et al	https://www.gisaid.org	Revealing COVID-19 Transmission by SARS-CoV-2 Genome Sequencing and Agent Based Modelling	https://dx.doi.org/10.1101/2020.04.19.048751	4/19/2020
Australia/NSW166/2020	ncov	EPI_ISL_427771	?	3/25/2020	Oceania	Australia	New South Wales	Sydney	Oceania	Australia	New South Wales	genome	29412	Human	?	?	B.1.1	G	Centre for Infectious Diseases and Microbiology Public Health	NSW Health Pathology - Institute of Clinical Pathology and Medical Research; Westmead Hospital; University of Sydney	Timms V et al	https://www.gisaid.org	Revealing COVID-19 Transmission by SARS-CoV-2 Genome Sequencing and Agent Based Modelling	https://dx.doi.org/10.1101/2020.04.19.048751	4/19/2020
Australia/NSW167/2020	ncov	EPI_ISL_427697	?	3/22/2020	Oceania	Australia	New South Wales	Sydney	Oceania	Australia	New South Wales	genome	29412	Human	?	?	B.1.1	G	Centre for Infectious Diseases and Microbiology Public Health	NSW Health Pathology - Institute of Clinical Pathology and Medical Research; Westmead Hospital; University of Sydney	Gall M et al	https://www.gisaid.org	Revealing COVID-19 Transmission by SARS-CoV-2 Genome Sequencing and Agent Based Modelling	https://dx.doi.org/10.1101/2020.04.19.048751	4/19/2020
Australia/NSW168/2020	ncov	EPI_ISL_427739	?	3/21/2020	Oceania	Australia	New South Wales	Sydney	Oceania	Australia	New South Wales	genome	29412	Human	?	?	B.1.1.1	G	Centre for Infectious Diseases and Microbiology Public Health	NSW Health Pathology - Institute of Clinical Pathology and Medical Research; Westmead Hospital; University of Sydney	Arnott A et al	https://www.gisaid.org	Revealing COVID-19 Transmission by SARS-CoV-2 Genome Sequencing and Agent Based Modelling	https://dx.doi.org/10.1101/2020.04.19.048751	4/19/2020
Australia/NSW169/2020	ncov	EPI_ISL_427779	?	3/20/2020	Oceania	Australia	New South Wales	Sydney	Oceania	Australia	New South Wales	genome	29412	Human	?	?	B	O	Centre for Infectious Diseases and Microbiology Public Health	NSW Health Pathology - Institute of Clinical Pathology and Medical Research; Westmead Hospital; University of Sydney	Sadsad R et al	https://www.gisaid.org	Revealing COVID-19 Transmission by SARS-CoV-2 Genome Sequencing and Agent Based Modelling	https://dx.doi.org/10.1101/2020.04.19.048751	4/19/2020
Australia/NSW170/2020	ncov	EPI_ISL_427676	?	3/22/2020	Oceania	Australia	New South Wales	Sydney	Oceania	Australia	New South Wales	genome	29412	Human	?	?	B.1.36	G	Centre for Infectious Diseases and Microbiology Public Health	NSW Health Pathology - Institute of Clinical Pathology and Medical Research; Westmead Hospital; University of Sydney	Draper J et al	https://www.gisaid.org	Revealing COVID-19 Transmission by SARS-CoV-2 Genome Sequencing and Agent Based Modelling	https://dx.doi.org/10.1101/2020.04.19.048751	4/19/2020
Australia/NSW171/2020	ncov	EPI_ISL_427743	?	3/21/2020	Oceania	Australia	New South Wales	Sydney	Oceania	Australia	New South Wales	genome	29412	Human	?	?	B.1.1	G	Centre for Infectious Diseases and Microbiology Public Health	NSW Health Pathology - Institute of Clinical Pathology and Medical Research; Westmead Hospital; University of Sydney	Sim E et al	https://www.gisaid.org	Revealing COVID-19 Transmission by SARS-CoV-2 Genome Sequencing and Agent Based Modelling	https://dx.doi.org/10.1101/2020.04.19.048751	4/19/2020
Australia/NSW173/2020	ncov	EPI_ISL_427801	?	3/24/2020	Oceania	Australia	New South Wales	Sydney	Oceania	Australia	New South Wales	genome	29409	Human	?	?	B	O	Centre for Infectious Diseases and Microbiology Public Health	NSW Health Pathology - Institute of Clinical Pathology and Medical Research; Westmead Hospital; University of Sydney	Rockett R et al	https://www.gisaid.org	Revealing COVID-19 Transmission by SARS-CoV-2 Genome Sequencing and Agent Based Modelling	https://dx.doi.org/10.1101/2020.04.19.048751	4/19/2020
Australia/NSW174/2020	ncov	EPI_ISL_427668	?	3/21/2020	Oceania	Australia	New South Wales	Sydney	Oceania	Australia	New South Wales	genome	29412	Human	?	?	B.2.4	O	Centre for Infectious Diseases and Microbiology Public Health	NSW Health Pathology - Institute of Clinical Pathology and Medical Research; Westmead Hospital; University of Sydney	Lam C et al	https://www.gisaid.org	Revealing COVID-19 Transmission by SARS-CoV-2 Genome Sequencing and Agent Based Modelling	https://dx.doi.org/10.1101/2020.04.19.048751	4/19/2020
Australia/NSW175/2020	ncov	EPI_ISL_427687	?	3/18/2020	Oceania	Australia	New South Wales	Sydney	Oceania	Australia	New South Wales	genome	29412	Human	?	?	B.2.4	O	Centre for Infectious Diseases and Microbiology Public Health	NSW Health Pathology - Institute of Clinical Pathology and Medical Research; Westmead Hospital; University of Sydney	Gray K et al	https://www.gisaid.org	Revealing COVID-19 Transmission by SARS-CoV-2 Genome Sequencing and Agent Based Modelling	https://dx.doi.org/10.1101/2020.04.19.048751	4/19/2020
Australia/NSW176/2020	ncov	EPI_ISL_427734	?	3/18/2020	Oceania	Australia	New South Wales	Sydney	Oceania	Australia	New South Wales	genome	29412	Human	?	?	B.2.1	O	Centre for Infectious Diseases and Microbiology Public Health	NSW Health Pathology - Institute of Clinical Pathology and Medical Research; Westmead Hospital; University of Sydney	Timms V et al	https://www.gisaid.org	Revealing COVID-19 Transmission by SARS-CoV-2 Genome Sequencing and Agent Based Modelling	https://dx.doi.org/10.1101/2020.04.19.048751	4/19/2020
Australia/NSW177/2020	ncov	EPI_ISL_427667	?	3/23/2020	Oceania	Australia	New South Wales	Sydney	Oceania	Australia	New South Wales	genome	29412	Human	?	?	A.2	O	Centre for Infectious Diseases and Microbiology Public Health	NSW Health Pathology - Institute of Clinical Pathology and Medical Research; Westmead Hospital; University of Sydney	Gall M et al	https://www.gisaid.org	Revealing COVID-19 Transmission by SARS-CoV-2 Genome Sequencing and Agent Based Modelling	https://dx.doi.org/10.1101/2020.04.19.048751	4/19/2020
Australia/NSW178/2020	ncov	EPI_ISL_427670	?	3/21/2020	Oceania	Australia	New South Wales	Sydney	Oceania	Australia	New South Wales	genome	29412	Human	?	?	A.2	O	Centre for Infectious Diseases and Microbiology Public Health	NSW Health Pathology - Institute of Clinical Pathology and Medical Research; Westmead Hospital; University of Sydney	Arnott A et al	https://www.gisaid.org	Revealing COVID-19 Transmission by SARS-CoV-2 Genome Sequencing and Agent Based Modelling	https://dx.doi.org/10.1101/2020.04.19.048751	4/19/2020
Australia/NSW179/2020	ncov	EPI_ISL_427685	?	3/23/2020	Oceania	Australia	New South Wales	Sydney	Oceania	Australia	New South Wales	genome	29412	Human	?	?	A.2	O	Centre for Infectious Diseases and Microbiology Public Health	NSW Health Pathology - Institute of Clinical Pathology and Medical Research; Westmead Hospital; University of Sydney	Sadsad R et al	https://www.gisaid.org	Revealing COVID-19 Transmission by SARS-CoV-2 Genome Sequencing and Agent Based Modelling	https://dx.doi.org/10.1101/2020.04.19.048751	4/19/2020
Australia/NSW18/2020	ncov	EPI_ISL_417384	?	3/5/2020	Oceania	Australia	New South Wales	Sydney	Oceania	Australia	New South Wales	genome	29782	Human	45	Male	B.4	O	Centre for Infectious Diseases and Microbiology Public Health	NSW Health Pathology - Institute of Clinical Pathology and Medical Research; Westmead Hospital; University of Sydney	Eden J-S et al	https://www.gisaid.org	Revealing COVID-19 Transmission by SARS-CoV-2 Genome Sequencing and Agent Based Modelling	https://dx.doi.org/10.1101/2020.04.19.048751	3/25/2020
Australia/NSW180/2020	ncov	EPI_ISL_427701	?	3/22/2020	Oceania	Australia	New South Wales	Sydney	Oceania	Australia	New South Wales	genome	29412	Human	?	?	A.2	O	Centre for Infectious Diseases and Microbiology Public Health	NSW Health Pathology - Institute of Clinical Pathology and Medical Research; Westmead Hospital; University of Sydney	Draper J et al	https://www.gisaid.org	Revealing COVID-19 Transmission by SARS-CoV-2 Genome Sequencing and Agent Based Modelling	https://dx.doi.org/10.1101/2020.04.19.048751	4/19/2020
Australia/NSW181/2020	ncov	EPI_ISL_427709	?	3/21/2020	Oceania	Australia	New South Wales	Sydney	Oceania	Australia	New South Wales	genome	29412	Human	?	?	A.2	O	Centre for Infectious Diseases and Microbiology Public Health	NSW Health Pathology - Institute of Clinical Pathology and Medical Research; Westmead Hospital; University of Sydney	Sim E et al	https://www.gisaid.org	Revealing COVID-19 Transmission by SARS-CoV-2 Genome Sequencing and Agent Based Modelling	https://dx.doi.org/10.1101/2020.04.19.048751	4/19/2020
Australia/NSW182/2020	ncov	EPI_ISL_427713	?	3/21/2020	Oceania	Australia	New South Wales	Sydney	Oceania	Australia	New South Wales	genome	29412	Human	?	?	A.2	O	Centre for Infectious Diseases and Microbiology Public Health	NSW Health Pathology - Institute of Clinical Pathology and Medical Research; Westmead Hospital; University of Sydney	Bachmann N et al	https://www.gisaid.org	Revealing COVID-19 Transmission by SARS-CoV-2 Genome Sequencing and Agent Based Modelling	https://dx.doi.org/10.1101/2020.04.19.048751	4/19/2020
Australia/NSW183/2020	ncov	EPI_ISL_427714	?	3/22/2020	Oceania	Australia	New South Wales	Sydney	Oceania	Australia	New South Wales	genome	29412	Human	?	?	A.2	O	Centre for Infectious Diseases and Microbiology Public Health	NSW Health Pathology - Institute of Clinical Pathology and Medical Research; Westmead Hospital; University of Sydney	Rockett R et al	https://www.gisaid.org	Revealing COVID-19 Transmission by SARS-CoV-2 Genome Sequencing and Agent Based Modelling	https://dx.doi.org/10.1101/2020.04.19.048751	4/19/2020
Australia/NSW184/2020	ncov	EPI_ISL_427752	?	3/25/2020	Oceania	Australia	New South Wales	Sydney	Oceania	Australia	New South Wales	genome	29412	Human	?	?	A.2	O	Centre for Infectious Diseases and Microbiology Public Health	NSW Health Pathology - Institute of Clinical Pathology and Medical Research; Westmead Hospital; University of Sydney	Lam C et al	https://www.gisaid.org	Revealing COVID-19 Transmission by SARS-CoV-2 Genome Sequencing and Agent Based Modelling	https://dx.doi.org/10.1101/2020.04.19.048751	4/19/2020
Australia/NSW185/2020	ncov	EPI_ISL_427793	?	3/25/2020	Oceania	Australia	New South Wales	Sydney	Oceania	Australia	New South Wales	genome	29412	Human	?	?	A.2	O	Centre for Infectious Diseases and Microbiology Public Health	NSW Health Pathology - Institute of Clinical Pathology and Medical Research; Westmead Hospital; University of Sydney	Gray K et al	https://www.gisaid.org	Revealing COVID-19 Transmission by SARS-CoV-2 Genome Sequencing and Agent Based Modelling	https://dx.doi.org/10.1101/2020.04.19.048751	4/19/2020
Australia/NSW186/2020	ncov	EPI_ISL_427803	?	3/23/2020	Oceania	Australia	New South Wales	Sydney	Oceania	Australia	New South Wales	genome	29412	Human	?	?	A.2	O	Centre for Infectious Diseases and Microbiology Public Health	NSW Health Pathology - Institute of Clinical Pathology and Medical Research; Westmead Hospital; University of Sydney	Timms V et al	https://www.gisaid.org	Revealing COVID-19 Transmission by SARS-CoV-2 Genome Sequencing and Agent Based Modelling	https://dx.doi.org/10.1101/2020.04.19.048751	4/19/2020
Australia/NSW187/2020	ncov	EPI_ISL_427691	?	3/22/2020	Oceania	Australia	New South Wales	Sydney	Oceania	Australia	New South Wales	genome	29412	Human	?	?	A.2	O	Centre for Infectious Diseases and Microbiology Public Health	NSW Health Pathology - Institute of Clinical Pathology and Medical Research; Westmead Hospital; University of Sydney	Gall M et al	https://www.gisaid.org	Revealing COVID-19 Transmission by SARS-CoV-2 Genome Sequencing and Agent Based Modelling	https://dx.doi.org/10.1101/2020.04.19.048751	4/19/2020
Australia/NSW188/2020	ncov	EPI_ISL_427694	?	3/22/2020	Oceania	Australia	New South Wales	Sydney	Oceania	Australia	New South Wales	genome	29412	Human	?	?	A.2	O	Centre for Infectious Diseases and Microbiology Public Health	NSW Health Pathology - Institute of Clinical Pathology and Medical Research; Westmead Hospital; University of Sydney	Arnott A et al	https://www.gisaid.org	Revealing COVID-19 Transmission by SARS-CoV-2 Genome Sequencing and Agent Based Modelling	https://dx.doi.org/10.1101/2020.04.19.048751	4/19/2020
Australia/NSW189/2020	ncov	EPI_ISL_427740	?	3/21/2020	Oceania	Australia	New South Wales	Sydney	Oceania	Australia	New South Wales	genome	29412	Human	?	?	A.2	O	Centre for Infectious Diseases and Microbiology Public Health	NSW Health Pathology - Institute of Clinical Pathology and Medical Research; Westmead Hospital; University of Sydney	Sadsad R et al	https://www.gisaid.org	Revealing COVID-19 Transmission by SARS-CoV-2 Genome Sequencing and Agent Based Modelling	https://dx.doi.org/10.1101/2020.04.19.048751	4/19/2020
Australia/NSW19/2020	ncov	EPI_ISL_417385	?	3/6/2020	Oceania	Australia	New South Wales	Sydney	Oceania	Australia	New South Wales	genome	29782	Human	36	Female	B.4	O	Centre for Infectious Diseases and Microbiology Public Health	NSW Health Pathology - Institute of Clinical Pathology and Medical Research; Westmead Hospital; University of Sydney	Lam C et al	https://www.gisaid.org	Revealing COVID-19 Transmission by SARS-CoV-2 Genome Sequencing and Agent Based Modelling	https://dx.doi.org/10.1101/2020.04.19.048751	3/25/2020
Australia/NSW190/2020	ncov	EPI_ISL_427736	?	3/20/2020	Oceania	Australia	New South Wales	Sydney	Oceania	Australia	New South Wales	genome	29412	Human	?	?	A.2	O	Centre for Infectious Diseases and Microbiology Public Health	NSW Health Pathology - Institute of Clinical Pathology and Medical Research; Westmead Hospital; University of Sydney	Draper J et al	https://www.gisaid.org	Revealing COVID-19 Transmission by SARS-CoV-2 Genome Sequencing and Agent Based Modelling	https://dx.doi.org/10.1101/2020.04.19.048751	4/19/2020
Australia/NSW191/2020	ncov	EPI_ISL_427786	?	3/26/2020	Oceania	Australia	New South Wales	Sydney	Oceania	Australia	New South Wales	genome	29412	Human	?	?	A.2	O	Centre for Infectious Diseases and Microbiology Public Health	NSW Health Pathology - Institute of Clinical Pathology and Medical Research; Westmead Hospital; University of Sydney	Sim E et al	https://www.gisaid.org	Revealing COVID-19 Transmission by SARS-CoV-2 Genome Sequencing and Agent Based Modelling	https://dx.doi.org/10.1101/2020.04.19.048751	4/19/2020
Australia/NSW192/2020	ncov	EPI_ISL_427797	?	3/25/2020	Oceania	Australia	New South Wales	Sydney	Oceania	Australia	New South Wales	genome	29412	Human	?	?	A.2	O	Centre for Infectious Diseases and Microbiology Public Health	NSW Health Pathology - Institute of Clinical Pathology and Medical Research; Westmead Hospital; University of Sydney	Bachmann N et al	https://www.gisaid.org	Revealing COVID-19 Transmission by SARS-CoV-2 Genome Sequencing and Agent Based Modelling	https://dx.doi.org/10.1101/2020.04.19.048751	4/19/2020
Australia/NSW193/2020	ncov	EPI_ISL_427798	?	3/23/2020	Oceania	Australia	New South Wales	Sydney	Oceania	Australia	New South Wales	genome	29412	Human	?	?	A.2	O	Centre for Infectious Diseases and Microbiology Public Health	NSW Health Pathology - Institute of Clinical Pathology and Medical Research; Westmead Hospital; University of Sydney	Rockett R et al	https://www.gisaid.org	Revealing COVID-19 Transmission by SARS-CoV-2 Genome Sequencing and Agent Based Modelling	https://dx.doi.org/10.1101/2020.04.19.048751	4/19/2020
Australia/NSW194/2020	ncov	EPI_ISL_427763	?	3/22/2020	Oceania	Australia	New South Wales	Sydney	Oceania	Australia	New South Wales	genome	29412	Human	?	?	A.2	O	Centre for Infectious Diseases and Microbiology Public Health	NSW Health Pathology - Institute of Clinical Pathology and Medical Research; Westmead Hospital; University of Sydney	Lam C et al	https://www.gisaid.org	Revealing COVID-19 Transmission by SARS-CoV-2 Genome Sequencing and Agent Based Modelling	https://dx.doi.org/10.1101/2020.04.19.048751	4/19/2020
Australia/NSW195/2020	ncov	EPI_ISL_427767	?	3/21/2020	Oceania	Australia	New South Wales	Sydney	Oceania	Australia	New South Wales	genome	29412	Human	?	?	A.2	O	Centre for Infectious Diseases and Microbiology Public Health	NSW Health Pathology - Institute of Clinical Pathology and Medical Research; Westmead Hospital; University of Sydney	Gray K et al	https://www.gisaid.org	Revealing COVID-19 Transmission by SARS-CoV-2 Genome Sequencing and Agent Based Modelling	https://dx.doi.org/10.1101/2020.04.19.048751	4/19/2020
Australia/NSW196/2020	ncov	EPI_ISL_427806	?	3/23/2020	Oceania	Australia	New South Wales	Sydney	Oceania	Australia	New South Wales	genome	29412	Human	?	?	A.2	O	Centre for Infectious Diseases and Microbiology Public Health	NSW Health Pathology - Institute of Clinical Pathology and Medical Research; Westmead Hospital; University of Sydney	Timms V et al	https://www.gisaid.org	Revealing COVID-19 Transmission by SARS-CoV-2 Genome Sequencing and Agent Based Modelling	https://dx.doi.org/10.1101/2020.04.19.048751	4/19/2020
Australia/NSW197/2020	ncov	EPI_ISL_427746	?	3/23/2020	Oceania	Australia	New South Wales	Sydney	Oceania	Australia	New South Wales	genome	29412	Human	?	?	A.2	O	Centre for Infectious Diseases and Microbiology Public Health	NSW Health Pathology - Institute of Clinical Pathology and Medical Research; Westmead Hospital; University of Sydney	Gall M et al	https://www.gisaid.org	Revealing COVID-19 Transmission by SARS-CoV-2 Genome Sequencing and Agent Based Modelling	https://dx.doi.org/10.1101/2020.04.19.048751	4/19/2020
Australia/NSW198/2020	ncov	EPI_ISL_427707	?	3/23/2020	Oceania	Australia	New South Wales	Sydney	Oceania	Australia	New South Wales	genome	29412	Human	?	?	A.2	O	Centre for Infectious Diseases and Microbiology Public Health	NSW Health Pathology - Institute of Clinical Pathology and Medical Research; Westmead Hospital; University of Sydney	Arnott A et al	https://www.gisaid.org	Revealing COVID-19 Transmission by SARS-CoV-2 Genome Sequencing and Agent Based Modelling	https://dx.doi.org/10.1101/2020.04.19.048751	4/19/2020
Australia/NSW199/2020	ncov	EPI_ISL_427747	?	3/23/2020	Oceania	Australia	New South Wales	Sydney	Oceania	Australia	New South Wales	genome	29412	Human	?	?	A.2	O	Centre for Infectious Diseases and Microbiology Public Health	NSW Health Pathology - Institute of Clinical Pathology and Medical Research; Westmead Hospital; University of Sydney	Sadsad R et al	https://www.gisaid.org	Revealing COVID-19 Transmission by SARS-CoV-2 Genome Sequencing and Agent Based Modelling	https://dx.doi.org/10.1101/2020.04.19.048751	4/19/2020
Australia/NSW200/2020	ncov	EPI_ISL_427684	?	3/23/2020	Oceania	Australia	New South Wales	Sydney	Oceania	Australia	New South Wales	genome	29412	Human	?	?	A.2	O	Centre for Infectious Diseases and Microbiology Public Health	NSW Health Pathology - Institute of Clinical Pathology and Medical Research; Westmead Hospital; University of Sydney	Draper J et al	https://www.gisaid.org	Revealing COVID-19 Transmission by SARS-CoV-2 Genome Sequencing and Agent Based Modelling	https://dx.doi.org/10.1101/2020.04.19.048751	4/19/2020
Australia/NSW201/2020	ncov	EPI_ISL_427710	?	3/21/2020	Oceania	Australia	New South Wales	Sydney	Oceania	Australia	New South Wales	genome	29412	Human	?	?	A.2	O	Centre for Infectious Diseases and Microbiology Public Health	NSW Health Pathology - Institute of Clinical Pathology and Medical Research; Westmead Hospital; University of Sydney	Sim E et al	https://www.gisaid.org	Revealing COVID-19 Transmission by SARS-CoV-2 Genome Sequencing and Agent Based Modelling	https://dx.doi.org/10.1101/2020.04.19.048751	4/19/2020
Australia/NSW202/2020	ncov	EPI_ISL_427762	?	3/23/2020	Oceania	Australia	New South Wales	Sydney	Oceania	Australia	New South Wales	genome	29412	Human	?	?	A.2	O	Centre for Infectious Diseases and Microbiology Public Health	NSW Health Pathology - Institute of Clinical Pathology and Medical Research; Westmead Hospital; University of Sydney	Bachmann N et al	https://www.gisaid.org	Revealing COVID-19 Transmission by SARS-CoV-2 Genome Sequencing and Agent Based Modelling	https://dx.doi.org/10.1101/2020.04.19.048751	4/19/2020
Australia/NSW203/2020	ncov	EPI_ISL_427765	?	3/22/2020	Oceania	Australia	New South Wales	Sydney	Oceania	Australia	New South Wales	genome	29412	Human	?	?	A.2	O	Centre for Infectious Diseases and Microbiology Public Health	NSW Health Pathology - Institute of Clinical Pathology and Medical Research; Westmead Hospital; University of Sydney	Rockett R et al	https://www.gisaid.org	Revealing COVID-19 Transmission by SARS-CoV-2 Genome Sequencing and Agent Based Modelling	https://dx.doi.org/10.1101/2020.04.19.048751	4/19/2020
Australia/NSW204/2020	ncov	EPI_ISL_427792	?	3/23/2020	Oceania	Australia	New South Wales	Sydney	Oceania	Australia	New South Wales	genome	29412	Human	?	?	A.2	O	Centre for Infectious Diseases and Microbiology Public Health	NSW Health Pathology - Institute of Clinical Pathology and Medical Research; Westmead Hospital; University of Sydney	Lam C et al	https://www.gisaid.org	Revealing COVID-19 Transmission by SARS-CoV-2 Genome Sequencing and Agent Based Modelling	https://dx.doi.org/10.1101/2020.04.19.048751	4/19/2020
Australia/NSW205/2020	ncov	EPI_ISL_427745	?	3/22/2020	Oceania	Australia	New South Wales	Sydney	Oceania	Australia	New South Wales	genome	29412	Human	?	?	A.2	O	Centre for Infectious Diseases and Microbiology Public Health	NSW Health Pathology - Institute of Clinical Pathology and Medical Research; Westmead Hospital; University of Sydney	Gray K et al	https://www.gisaid.org	Revealing COVID-19 Transmission by SARS-CoV-2 Genome Sequencing and Agent Based Modelling	https://dx.doi.org/10.1101/2020.04.19.048751	4/19/2020
Australia/NSW206/2020	ncov	EPI_ISL_427695	?	3/22/2020	Oceania	Australia	New South Wales	Sydney	Oceania	Australia	New South Wales	genome	29412	Human	?	?	A.2	O	Centre for Infectious Diseases and Microbiology Public Health	NSW Health Pathology - Institute of Clinical Pathology and Medical Research; Westmead Hospital; University of Sydney	Timms V et al	https://www.gisaid.org	Revealing COVID-19 Transmission by SARS-CoV-2 Genome Sequencing and Agent Based Modelling	https://dx.doi.org/10.1101/2020.04.19.048751	4/19/2020
Australia/NSW207/2020	ncov	EPI_ISL_427807	?	3/21/2020	Oceania	Australia	New South Wales	Sydney	Oceania	Australia	New South Wales	genome	29412	Human	?	?	A.2	O	Centre for Infectious Diseases and Microbiology Public Health	NSW Health Pathology - Institute of Clinical Pathology and Medical Research; Westmead Hospital; University of Sydney	Gall M et al	https://www.gisaid.org	Revealing COVID-19 Transmission by SARS-CoV-2 Genome Sequencing and Agent Based Modelling	https://dx.doi.org/10.1101/2020.04.19.048751	4/19/2020
Australia/NSW208/2020	ncov	EPI_ISL_427753	?	3/20/2020	Oceania	Australia	New South Wales	Sydney	Oceania	Australia	New South Wales	genome	29412	Human	?	?	A.2	O	Centre for Infectious Diseases and Microbiology Public Health	NSW Health Pathology - Institute of Clinical Pathology and Medical Research; Westmead Hospital; University of Sydney	Arnott A et al	https://www.gisaid.org	Revealing COVID-19 Transmission by SARS-CoV-2 Genome Sequencing and Agent Based Modelling	https://dx.doi.org/10.1101/2020.04.19.048751	4/19/2020
Australia/NSW209/2020	ncov	EPI_ISL_427755	?	3/20/2020	Oceania	Australia	New South Wales	Sydney	Oceania	Australia	New South Wales	genome	29412	Human	?	?	A.2	O	Centre for Infectious Diseases and Microbiology Public Health	NSW Health Pathology - Institute of Clinical Pathology and Medical Research; Westmead Hospital; University of Sydney	Sadsad R et al	https://www.gisaid.org	Revealing COVID-19 Transmission by SARS-CoV-2 Genome Sequencing and Agent Based Modelling	https://dx.doi.org/10.1101/2020.04.19.048751	4/19/2020
Australia/NSW21/2020	ncov	EPI_ISL_417386	?	3/4/2020	Oceania	Australia	New South Wales	Sydney	Oceania	Australia	New South Wales	genome	29782	Human	?	?	B.4	O	Centre for Infectious Diseases and Microbiology Public Health	NSW Health Pathology - Institute of Clinical Pathology and Medical Research; Westmead Hospital; University of Sydney	Gray K et al	https://www.gisaid.org	Revealing COVID-19 Transmission by SARS-CoV-2 Genome Sequencing and Agent Based Modelling	https://dx.doi.org/10.1101/2020.04.19.048751	3/25/2020
Australia/NSW210/2020	ncov	EPI_ISL_427766	?	3/25/2020	Oceania	Australia	New South Wales	Sydney	Oceania	Australia	New South Wales	genome	29412	Human	?	?	A.2	O	Centre for Infectious Diseases and Microbiology Public Health	NSW Health Pathology - Institute of Clinical Pathology and Medical Research; Westmead Hospital; University of Sydney	Draper J et al	https://www.gisaid.org	Revealing COVID-19 Transmission by SARS-CoV-2 Genome Sequencing and Agent Based Modelling	https://dx.doi.org/10.1101/2020.04.19.048751	4/19/2020
Australia/NSW211/2020	ncov	EPI_ISL_427699	?	3/21/2020	Oceania	Australia	New South Wales	Sydney	Oceania	Australia	New South Wales	genome	29406	Human	?	?	A.2	O	Centre for Infectious Diseases and Microbiology Public Health	NSW Health Pathology - Institute of Clinical Pathology and Medical Research; Westmead Hospital; University of Sydney	Sim E et al	https://www.gisaid.org	Revealing COVID-19 Transmission by SARS-CoV-2 Genome Sequencing and Agent Based Modelling	https://dx.doi.org/10.1101/2020.04.19.048751	4/19/2020
Australia/NSW212/2020	ncov	EPI_ISL_427671	?	3/21/2020	Oceania	Australia	New South Wales	Sydney	Oceania	Australia	New South Wales	genome	29406	Human	?	?	A.2	O	Centre for Infectious Diseases and Microbiology Public Health	NSW Health Pathology - Institute of Clinical Pathology and Medical Research; Westmead Hospital; University of Sydney	Bachmann N et al	https://www.gisaid.org	Revealing COVID-19 Transmission by SARS-CoV-2 Genome Sequencing and Agent Based Modelling	https://dx.doi.org/10.1101/2020.04.19.048751	4/19/2020
Australia/NSW213/2020	ncov	EPI_ISL_427726	?	3/17/2020	Oceania	Australia	New South Wales	Sydney	Oceania	Australia	New South Wales	genome	29412	Human	?	?	A.3	O	Centre for Infectious Diseases and Microbiology Public Health	NSW Health Pathology - Institute of Clinical Pathology and Medical Research; Westmead Hospital; University of Sydney	Rockett R et al	https://www.gisaid.org	Revealing COVID-19 Transmission by SARS-CoV-2 Genome Sequencing and Agent Based Modelling	https://dx.doi.org/10.1101/2020.04.19.048751	4/19/2020
Australia/NSW214/2020	ncov	EPI_ISL_427727	?	3/17/2020	Oceania	Australia	New South Wales	Sydney	Oceania	Australia	New South Wales	genome	29412	Human	?	?	A.3	O	Centre for Infectious Diseases and Microbiology Public Health	NSW Health Pathology - Institute of Clinical Pathology and Medical Research; Westmead Hospital; University of Sydney	Lam C et al	https://www.gisaid.org	Revealing COVID-19 Transmission by SARS-CoV-2 Genome Sequencing and Agent Based Modelling	https://dx.doi.org/10.1101/2020.04.19.048751	4/19/2020
Australia/NSW215/2020	ncov	EPI_ISL_427730	?	3/17/2020	Oceania	Australia	New South Wales	Sydney	Oceania	Australia	New South Wales	genome	29412	Human	?	?	A.3	O	Centre for Infectious Diseases and Microbiology Public Health	NSW Health Pathology - Institute of Clinical Pathology and Medical Research; Westmead Hospital; University of Sydney	Gray K et al	https://www.gisaid.org	Revealing COVID-19 Transmission by SARS-CoV-2 Genome Sequencing and Agent Based Modelling	https://dx.doi.org/10.1101/2020.04.19.048751	4/19/2020
Australia/NSW216/2020	ncov	EPI_ISL_427732	?	3/17/2020	Oceania	Australia	New South Wales	Sydney	Oceania	Australia	New South Wales	genome	29412	Human	?	?	A.3	O	Centre for Infectious Diseases and Microbiology Public Health	NSW Health Pathology - Institute of Clinical Pathology and Medical Research; Westmead Hospital; University of Sydney	Gray K et al	https://www.gisaid.org	Revealing COVID-19 Transmission by SARS-CoV-2 Genome Sequencing and Agent Based Modelling	https://dx.doi.org/10.1101/2020.04.19.048751	4/19/2020
Australia/NSW217/2020	ncov	EPI_ISL_427644	?	3/2/2020	Oceania	Australia	New South Wales	Sydney	Oceania	Australia	New South Wales	genome	29412	Human	?	?	B.4	O	Centre for Infectious Diseases and Microbiology Public Health	NSW Health Pathology - Institute of Clinical Pathology and Medical Research; Westmead Hospital; University of Sydney	Rockett R et al	https://www.gisaid.org	Revealing COVID-19 Transmission by SARS-CoV-2 Genome Sequencing and Agent Based Modelling	https://dx.doi.org/10.1101/2020.04.19.048751	4/19/2020
Australia/NSW218/2020	ncov	EPI_ISL_427665	?	3/11/2020	Oceania	Australia	New South Wales	Sydney	Oceania	Australia	New South Wales	genome	29412	Human	?	?	B.3	O	Centre for Infectious Diseases and Microbiology Public Health	NSW Health Pathology - Institute of Clinical Pathology and Medical Research; Westmead Hospital; University of Sydney	Timms V et al	https://www.gisaid.org	Revealing COVID-19 Transmission by SARS-CoV-2 Genome Sequencing and Agent Based Modelling	https://dx.doi.org/10.1101/2020.04.19.048751	4/19/2020
Australia/NSW219/2020	ncov	EPI_ISL_427643	?	2/28/2020	Oceania	Australia	New South Wales	Sydney	Oceania	Australia	New South Wales	genome	29412	Human	?	?	B	O	Centre for Infectious Diseases and Microbiology Public Health	NSW Health Pathology - Institute of Clinical Pathology and Medical Research; Westmead Hospital; University of Sydney	Timms V et al	https://www.gisaid.org	Revealing COVID-19 Transmission by SARS-CoV-2 Genome Sequencing and Agent Based Modelling	https://dx.doi.org/10.1101/2020.04.19.048751	4/19/2020
Australia/NSW22/2020	ncov	EPI_ISL_427649	?	3/3/2020	Oceania	Australia	New South Wales	Sydney	Oceania	Australia	New South Wales	genome	29412	Human	?	?	B.4	O	Centre for Infectious Diseases and Microbiology Public Health	NSW Health Pathology - Institute of Clinical Pathology and Medical Research; Westmead Hospital; University of Sydney	Timms V et al	https://www.gisaid.org	Revealing COVID-19 Transmission by SARS-CoV-2 Genome Sequencing and Agent Based Modelling	https://dx.doi.org/10.1101/2020.04.19.048751	4/19/2020
Australia/NSW220/2020	ncov	EPI_ISL_451486	?	3/26/2020	Oceania	Australia	New South Wales	Sydney	Oceania	Australia	New South Wales	genome	29408	Human	?	?	B.2	O	Australian Clinical Labs	NSW Health Pathology - Institute of Clinical Pathology and Medical Research; Westmead Hospital; University of Sydney	CIDM-PH et al. et al	https://www.gisaid.org	?	?	5/25/2020
Australia/NSW221/2020	ncov	EPI_ISL_451487	?	3/25/2020	Oceania	Australia	New South Wales	Sydney	Oceania	Australia	New South Wales	genome	29408	Human	?	?	B.6	O	Pathology North - NSW Health Pathology	NSW Health Pathology - Institute of Clinical Pathology and Medical Research; Westmead Hospital; University of Sydney	CIDM-PH et al. et al	https://www.gisaid.org	?	?	5/25/2020
Australia/NSW222/2020	ncov	EPI_ISL_451488	?	3/25/2020	Oceania	Australia	New South Wales	Sydney	Oceania	Australia	New South Wales	genome	29408	Human	?	?	B.6	O	Pathology North - NSW Health Pathology	NSW Health Pathology - Institute of Clinical Pathology and Medical Research; Westmead Hospital; University of Sydney	CIDM-PH et al. et al	https://www.gisaid.org	?	?	5/25/2020
Australia/NSW223/2020	ncov	EPI_ISL_451489	?	3/26/2020	Oceania	Australia	New South Wales	Sydney	Oceania	Australia	New South Wales	genome	29408	Human	?	?	A.2	O	Laverty Pathology	NSW Health Pathology - Institute of Clinical Pathology and Medical Research; Westmead Hospital; University of Sydney	CIDM-PH et al. et al	https://www.gisaid.org	?	?	5/25/2020
Australia/NSW224/2020	ncov	EPI_ISL_451490	?	3/29/2020	Oceania	Australia	New South Wales	Sydney	Oceania	Australia	New South Wales	genome	29408	Human	?	?	B.1	G	Pathology West - NSW Health Pathology	NSW Health Pathology - Institute of Clinical Pathology and Medical Research; Westmead Hospital; University of Sydney	CIDM-PH et al. et al	https://www.gisaid.org	?	?	5/25/2020
Australia/NSW225/2020	ncov	EPI_ISL_451491	?	3/28/2020	Oceania	Australia	New South Wales	Sydney	Oceania	Australia	New South Wales	genome	29408	Human	?	?	B.1.1.7	G	Pathology West - NSW Health Pathology	NSW Health Pathology - Institute of Clinical Pathology and Medical Research; Westmead Hospital; University of Sydney	CIDM-PH et al. et al	https://www.gisaid.org	?	?	5/25/2020
Australia/NSW226/2020	ncov	EPI_ISL_451492	?	3/28/2020	Oceania	Australia	New South Wales	Sydney	Oceania	Australia	New South Wales	genome	29408	Human	?	?	B.1	G	Pathology West - NSW Health Pathology	NSW Health Pathology - Institute of Clinical Pathology and Medical Research; Westmead Hospital; University of Sydney	CIDM-PH et al. et al	https://www.gisaid.org	?	?	5/25/2020
Australia/NSW227/2020	ncov	EPI_ISL_451493	?	3/28/2020	Oceania	Australia	New South Wales	Sydney	Oceania	Australia	New South Wales	genome	29408	Human	?	?	B.1	G	Pathology West - NSW Health Pathology	NSW Health Pathology - Institute of Clinical Pathology and Medical Research; Westmead Hospital; University of Sydney	CIDM-PH et al. et al	https://www.gisaid.org	?	?	5/25/2020
Australia/NSW228/2020	ncov	EPI_ISL_451494	?	3/29/2020	Oceania	Australia	New South Wales	Sydney	Oceania	Australia	New South Wales	genome	29408	Human	?	?	A.1	O	Pathology West - NSW Health Pathology	NSW Health Pathology - Institute of Clinical Pathology and Medical Research; Westmead Hospital; University of Sydney	CIDM-PH et al. et al	https://www.gisaid.org	?	?	5/25/2020
Australia/NSW229/2020	ncov	EPI_ISL_451495	?	3/28/2020	Oceania	Australia	New South Wales	Sydney	Oceania	Australia	New South Wales	genome	29408	Human	?	?	B.4	O	Pathology West - NSW Health Pathology	NSW Health Pathology - Institute of Clinical Pathology and Medical Research; Westmead Hospital; University of Sydney	CIDM-PH et al. et al	https://www.gisaid.org	?	?	5/25/2020
Australia/NSW23/2020	ncov	EPI_ISL_427650	?	3/4/2020	Oceania	Australia	New South Wales	Sydney	Oceania	Australia	New South Wales	genome	29412	Human	?	?	B.4	O	Centre for Infectious Diseases and Microbiology Public Health	NSW Health Pathology - Institute of Clinical Pathology and Medical Research; Westmead Hospital; University of Sydney	Gall M et al	https://www.gisaid.org	Revealing COVID-19 Transmission by SARS-CoV-2 Genome Sequencing and Agent Based Modelling	https://dx.doi.org/10.1101/2020.04.19.048751	4/19/2020
Australia/NSW230/2020	ncov	EPI_ISL_451496	?	3/31/2020	Oceania	Australia	New South Wales	Sydney	Oceania	Australia	New South Wales	genome	29408	Human	?	?	A.2	O	Pathology West - NSW Health Pathology	NSW Health Pathology - Institute of Clinical Pathology and Medical Research; Westmead Hospital; University of Sydney	CIDM-PH et al. et al	https://www.gisaid.org	?	?	5/25/2020
Australia/NSW231/2020	ncov	EPI_ISL_451497	?	3/27/2020	Oceania	Australia	New South Wales	Sydney	Oceania	Australia	New South Wales	genome	29408	Human	?	?	B.4	O	Pathology West - NSW Health Pathology	NSW Health Pathology - Institute of Clinical Pathology and Medical Research; Westmead Hospital; University of Sydney	CIDM-PH et al. et al	https://www.gisaid.org	?	?	5/25/2020
Australia/NSW232/2020	ncov	EPI_ISL_451498	?	3/27/2020	Oceania	Australia	New South Wales	Sydney	Oceania	Australia	New South Wales	genome	29408	Human	?	?	B.1	G	Pathology West - NSW Health Pathology	NSW Health Pathology - Institute of Clinical Pathology and Medical Research; Westmead Hospital; University of Sydney	CIDM-PH et al. et al	https://www.gisaid.org	?	?	5/25/2020
Australia/NSW233/2020	ncov	EPI_ISL_451499	?	3/27/2020	Oceania	Australia	New South Wales	Sydney	Oceania	Australia	New South Wales	genome	29408	Human	?	?	B.1.5	G	Pathology West - NSW Health Pathology	NSW Health Pathology - Institute of Clinical Pathology and Medical Research; Westmead Hospital; University of Sydney	CIDM-PH et al. et al	https://www.gisaid.org	?	?	5/25/2020
Australia/NSW234/2020	ncov	EPI_ISL_451500	?	3/27/2020	Oceania	Australia	New South Wales	Sydney	Oceania	Australia	New South Wales	genome	29408	Human	?	?	B.1	G	Pathology West - NSW Health Pathology	NSW Health Pathology - Institute of Clinical Pathology and Medical Research; Westmead Hospital; University of Sydney	CIDM-PH et al. et al	https://www.gisaid.org	?	?	5/25/2020
Australia/NSW235/2020	ncov	EPI_ISL_451501	?	3/26/2020	Oceania	Australia	New South Wales	Sydney	Oceania	Australia	New South Wales	genome	29408	Human	?	?	B.1	G	Pathology West - NSW Health Pathology	NSW Health Pathology - Institute of Clinical Pathology and Medical Research; Westmead Hospital; University of Sydney	CIDM-PH et al. et al	https://www.gisaid.org	?	?	5/25/2020
Australia/NSW236/2020	ncov	EPI_ISL_451502	?	3/26/2020	Oceania	Australia	New South Wales	Sydney	Oceania	Australia	New South Wales	genome	29408	Human	?	?	B.1.5	G	Pathology West - NSW Health Pathology	NSW Health Pathology - Institute of Clinical Pathology and Medical Research; Westmead Hospital; University of Sydney	CIDM-PH et al. et al	https://www.gisaid.org	?	?	5/25/2020
Australia/NSW237/2020	ncov	EPI_ISL_451503	?	3/29/2020	Oceania	Australia	New South Wales	Sydney	Oceania	Australia	New South Wales	genome	29408	Human	?	?	B.1.23	G	Pathology West - NSW Health Pathology	NSW Health Pathology - Institute of Clinical Pathology and Medical Research; Westmead Hospital; University of Sydney	CIDM-PH et al. et al	https://www.gisaid.org	?	?	5/25/2020
Australia/NSW238/2020	ncov	EPI_ISL_451504	?	3/28/2020	Oceania	Australia	New South Wales	Sydney	Oceania	Australia	New South Wales	genome	29408	Human	?	?	B.2.5	O	Pathology West - NSW Health Pathology	NSW Health Pathology - Institute of Clinical Pathology and Medical Research; Westmead Hospital; University of Sydney	CIDM-PH et al. et al	https://www.gisaid.org	?	?	5/25/2020
Australia/NSW239/2020	ncov	EPI_ISL_451505	?	3/25/2020	Oceania	Australia	New South Wales	Sydney	Oceania	Australia	New South Wales	genome	29408	Human	?	?	B.1.1	G	Pathology West - NSW Health Pathology	NSW Health Pathology - Institute of Clinical Pathology and Medical Research; Westmead Hospital; University of Sydney	CIDM-PH et al. et al	https://www.gisaid.org	?	?	5/25/2020
Australia/NSW24/2020	ncov	EPI_ISL_417387	?	3/6/2020	Oceania	Australia	New South Wales	Sydney	Oceania	Australia	New South Wales	genome	29782	Human	18	Female	B.4	O	Centre for Infectious Diseases and Microbiology Public Health	NSW Health Pathology - Institute of Clinical Pathology and Medical Research; Westmead Hospital; University of Sydney	Timms V et al	https://www.gisaid.org	Revealing COVID-19 Transmission by SARS-CoV-2 Genome Sequencing and Agent Based Modelling	https://dx.doi.org/10.1101/2020.04.19.048751	3/25/2020
Australia/NSW240/2020	ncov	EPI_ISL_451506	?	3/25/2020	Oceania	Australia	New South Wales	Sydney	Oceania	Australia	New South Wales	genome	29408	Human	?	?	A.2	O	Pathology West - NSW Health Pathology	NSW Health Pathology - Institute of Clinical Pathology and Medical Research; Westmead Hospital; University of Sydney	CIDM-PH et al. et al	https://www.gisaid.org	?	?	5/25/2020
Australia/NSW241/2020	ncov	EPI_ISL_451507	?	3/25/2020	Oceania	Australia	New South Wales	Sydney	Oceania	Australia	New South Wales	genome	29408	Human	?	?	B.1	G	Pathology West - NSW Health Pathology	NSW Health Pathology - Institute of Clinical Pathology and Medical Research; Westmead Hospital; University of Sydney	CIDM-PH et al. et al	https://www.gisaid.org	?	?	5/25/2020
Australia/NSW242/2020	ncov	EPI_ISL_451508	?	3/25/2020	Oceania	Australia	New South Wales	Sydney	Oceania	Australia	New South Wales	genome	29408	Human	?	?	B.1.1	G	Pathology West - NSW Health Pathology	NSW Health Pathology - Institute of Clinical Pathology and Medical Research; Westmead Hospital; University of Sydney	CIDM-PH et al. et al	https://www.gisaid.org	?	?	5/25/2020
Australia/NSW243/2020	ncov	EPI_ISL_451509	?	3/30/2020	Oceania	Australia	New South Wales	Sydney	Oceania	Australia	New South Wales	genome	29408	Human	?	?	B.3	O	Pathology West - NSW Health Pathology	NSW Health Pathology - Institute of Clinical Pathology and Medical Research; Westmead Hospital; University of Sydney	CIDM-PH et al. et al	https://www.gisaid.org	?	?	5/25/2020
Australia/NSW245/2020	ncov	EPI_ISL_451510	?	3/30/2020	Oceania	Australia	New South Wales	Sydney	Oceania	Australia	New South Wales	genome	29408	Human	?	?	B.1	G	Pathology West - NSW Health Pathology	NSW Health Pathology - Institute of Clinical Pathology and Medical Research; Westmead Hospital; University of Sydney	CIDM-PH et al. et al	https://www.gisaid.org	?	?	5/25/2020
Australia/NSW246/2020	ncov	EPI_ISL_451511	?	3/29/2020	Oceania	Australia	New South Wales	Sydney	Oceania	Australia	New South Wales	genome	29408	Human	?	?	B.6	O	Pathology West - NSW Health Pathology	NSW Health Pathology - Institute of Clinical Pathology and Medical Research; Westmead Hospital; University of Sydney	CIDM-PH et al. et al	https://www.gisaid.org	?	?	5/25/2020
Australia/NSW247/2020	ncov	EPI_ISL_451512	?	3/28/2020	Oceania	Australia	New South Wales	Sydney	Oceania	Australia	New South Wales	genome	29408	Human	?	?	B.1.5	G	Pathology West - NSW Health Pathology	NSW Health Pathology - Institute of Clinical Pathology and Medical Research; Westmead Hospital; University of Sydney	CIDM-PH et al. et al	https://www.gisaid.org	?	?	5/25/2020
Australia/NSW248/2020	ncov	EPI_ISL_451513	?	3/29/2020	Oceania	Australia	New South Wales	Sydney	Oceania	Australia	New South Wales	genome	29408	Human	?	?	A.2	O	Pathology West - NSW Health Pathology	NSW Health Pathology - Institute of Clinical Pathology and Medical Research; Westmead Hospital; University of Sydney	CIDM-PH et al. et al	https://www.gisaid.org	?	?	5/25/2020
Australia/NSW249/2020	ncov	EPI_ISL_451514	?	3/29/2020	Oceania	Australia	New South Wales	Sydney	Oceania	Australia	New South Wales	genome	29408	Human	?	?	B.1.1	G	Pathology West - NSW Health Pathology	NSW Health Pathology - Institute of Clinical Pathology and Medical Research; Westmead Hospital; University of Sydney	CIDM-PH et al. et al	https://www.gisaid.org	?	?	5/25/2020
Australia/NSW25/2020	ncov	EPI_ISL_417388	?	3/5/2020	Oceania	Australia	New South Wales	Sydney	Oceania	Australia	New South Wales	genome	29782	Human	36	Female	B.6	O	Centre for Infectious Diseases and Microbiology Public Health	NSW Health Pathology - Institute of Clinical Pathology and Medical Research; Westmead Hospital; University of Sydney	Gall M et al	https://www.gisaid.org	Revealing COVID-19 Transmission by SARS-CoV-2 Genome Sequencing and Agent Based Modelling	https://dx.doi.org/10.1101/2020.04.19.048751	3/25/2020
Australia/NSW250/2020	ncov	EPI_ISL_451515	?	3/29/2020	Oceania	Australia	New South Wales	Sydney	Oceania	Australia	New South Wales	genome	29408	Human	?	?	A.1	O	Pathology West - NSW Health Pathology	NSW Health Pathology - Institute of Clinical Pathology and Medical Research; Westmead Hospital; University of Sydney	CIDM-PH et al. et al	https://www.gisaid.org	?	?	5/25/2020
Australia/NSW251/2020	ncov	EPI_ISL_451516	?	3/28/2020	Oceania	Australia	New South Wales	Sydney	Oceania	Australia	New South Wales	genome	29408	Human	?	?	A.1	O	Pathology West - NSW Health Pathology	NSW Health Pathology - Institute of Clinical Pathology and Medical Research; Westmead Hospital; University of Sydney	CIDM-PH et al. et al	https://www.gisaid.org	?	?	5/25/2020
Australia/NSW252/2020	ncov	EPI_ISL_451517	?	3/8/2020	Oceania	Australia	New South Wales	Sydney	Oceania	Australia	New South Wales	genome	29411	Human	?	?	B.4	O	South Eastern Area Laboratory Services	NSW Health Pathology - Institute of Clinical Pathology and Medical Research; Westmead Hospital; University of Sydney	CIDM-PH et al. et al	https://www.gisaid.org	?	?	5/25/2020
Australia/NSW253/2020	ncov	EPI_ISL_451518	?	3/19/2020	Oceania	Australia	New South Wales	Sydney	Oceania	Australia	New South Wales	genome	29408	Human	?	?	B.1	G	South Eastern Area Laboratory Services	NSW Health Pathology - Institute of Clinical Pathology and Medical Research; Westmead Hospital; University of Sydney	CIDM-PH et al. et al	https://www.gisaid.org	?	?	5/25/2020
Australia/NSW254/2020	ncov	EPI_ISL_451519	?	3/12/2020	Oceania	Australia	New South Wales	Sydney	Oceania	Australia	New South Wales	genome	29408	Human	?	?	B.4	O	South Eastern Area Laboratory Services	NSW Health Pathology - Institute of Clinical Pathology and Medical Research; Westmead Hospital; University of Sydney	CIDM-PH et al. et al	https://www.gisaid.org	?	?	5/25/2020
Australia/NSW255/2020	ncov	EPI_ISL_451520	?	3/20/2020	Oceania	Australia	New South Wales	Sydney	Oceania	Australia	New South Wales	genome	29408	Human	?	?	A.2	O	South Eastern Area Laboratory Services	NSW Health Pathology - Institute of Clinical Pathology and Medical Research; Westmead Hospital; University of Sydney	CIDM-PH et al. et al	https://www.gisaid.org	?	?	5/25/2020
Australia/NSW256/2020	ncov	EPI_ISL_451521	?	3/14/2020	Oceania	Australia	New South Wales	Sydney	Oceania	Australia	New South Wales	genome	29408	Human	?	?	B.4	O	South Eastern Area Laboratory Services	NSW Health Pathology - Institute of Clinical Pathology and Medical Research; Westmead Hospital; University of Sydney	CIDM-PH et al. et al	https://www.gisaid.org	?	?	5/25/2020
Australia/NSW257/2020	ncov	EPI_ISL_451522	?	3/26/2020	Oceania	Australia	New South Wales	Sydney	Oceania	Australia	New South Wales	genome	29405	Human	?	?	A.1	O	Pathology West - NSW Health Pathology	NSW Health Pathology - Institute of Clinical Pathology and Medical Research; Westmead Hospital; University of Sydney	CIDM-PH et al. et al	https://www.gisaid.org	?	?	5/25/2020
Australia/NSW258/2020	ncov	EPI_ISL_451523	?	3/27/2020	Oceania	Australia	New South Wales	Sydney	Oceania	Australia	New South Wales	genome	29408	Human	?	?	B.1.23	G	Pathology West - NSW Health Pathology	NSW Health Pathology - Institute of Clinical Pathology and Medical Research; Westmead Hospital; University of Sydney	CIDM-PH et al. et al	https://www.gisaid.org	?	?	5/25/2020
Australia/NSW259/2020	ncov	EPI_ISL_451524	?	3/28/2020	Oceania	Australia	New South Wales	Sydney	Oceania	Australia	New South Wales	genome	29408	Human	?	?	B.1.33	G	Pathology West - NSW Health Pathology	NSW Health Pathology - Institute of Clinical Pathology and Medical Research; Westmead Hospital; University of Sydney	CIDM-PH et al. et al	https://www.gisaid.org	?	?	5/25/2020
Australia/NSW26/2020	ncov	EPI_ISL_417389	?	3/9/2020	Oceania	Australia	New South Wales	Sydney	Oceania	Australia	New South Wales	genome	29782	Human	22	Female	B.4	O	Centre for Infectious Diseases and Microbiology Public Health	NSW Health Pathology - Institute of Clinical Pathology and Medical Research; Westmead Hospital; University of Sydney	Arnott A et al	https://www.gisaid.org	Revealing COVID-19 Transmission by SARS-CoV-2 Genome Sequencing and Agent Based Modelling	https://dx.doi.org/10.1101/2020.04.19.048751	3/25/2020
Australia/NSW260/2020	ncov	EPI_ISL_451525	?	3/26/2020	Oceania	Australia	New South Wales	Sydney	Oceania	Australia	New South Wales	genome	29408	Human	?	?	B.2.5	O	Pathology West - NSW Health Pathology	NSW Health Pathology - Institute of Clinical Pathology and Medical Research; Westmead Hospital; University of Sydney	CIDM-PH et al. et al	https://www.gisaid.org	?	?	5/25/2020
Australia/NSW261/2020	ncov	EPI_ISL_451526	?	3/27/2020	Oceania	Australia	New South Wales	Sydney	Oceania	Australia	New South Wales	genome	29408	Human	?	?	B.1.1	G	Pathology West - NSW Health Pathology	NSW Health Pathology - Institute of Clinical Pathology and Medical Research; Westmead Hospital; University of Sydney	CIDM-PH et al. et al	https://www.gisaid.org	?	?	5/25/2020
Australia/NSW262/2020	ncov	EPI_ISL_451527	?	3/27/2020	Oceania	Australia	New South Wales	Sydney	Oceania	Australia	New South Wales	genome	29408	Human	?	?	B.1.31	G	Pathology West - NSW Health Pathology	NSW Health Pathology - Institute of Clinical Pathology and Medical Research; Westmead Hospital; University of Sydney	CIDM-PH et al. et al	https://www.gisaid.org	?	?	5/25/2020
Australia/NSW263/2020	ncov	EPI_ISL_451528	?	3/27/2020	Oceania	Australia	New South Wales	Sydney	Oceania	Australia	New South Wales	genome	29408	Human	?	?	B.1	G	Pathology West - NSW Health Pathology	NSW Health Pathology - Institute of Clinical Pathology and Medical Research; Westmead Hospital; University of Sydney	CIDM-PH et al. et al	https://www.gisaid.org	?	?	5/25/2020
Australia/NSW264/2020	ncov	EPI_ISL_451529	?	3/26/2020	Oceania	Australia	New South Wales	Sydney	Oceania	Australia	New South Wales	genome	29408	Human	?	?	B.2	O	Pathology West - NSW Health Pathology	NSW Health Pathology - Institute of Clinical Pathology and Medical Research; Westmead Hospital; University of Sydney	CIDM-PH et al. et al	https://www.gisaid.org	?	?	5/25/2020
Australia/NSW265/2020	ncov	EPI_ISL_451530	?	3/28/2020	Oceania	Australia	New South Wales	Sydney	Oceania	Australia	New South Wales	genome	29408	Human	?	?	B.2.5	O	Pathology Sydney South West - NSW Health Pathology	NSW Health Pathology - Institute of Clinical Pathology and Medical Research; Westmead Hospital; University of Sydney	CIDM-PH et al. et al	https://www.gisaid.org	?	?	5/25/2020
Australia/NSW266/2020	ncov	EPI_ISL_451531	?	3/28/2020	Oceania	Australia	New South Wales	Sydney	Oceania	Australia	New South Wales	genome	29408	Human	?	?	B.2.1	O	Pathology Sydney South West - NSW Health Pathology	NSW Health Pathology - Institute of Clinical Pathology and Medical Research; Westmead Hospital; University of Sydney	CIDM-PH et al. et al	https://www.gisaid.org	?	?	5/25/2020
Australia/NSW267/2020	ncov	EPI_ISL_451532	?	4/5/2020	Oceania	Australia	New South Wales	Sydney	Oceania	Australia	New South Wales	genome	29408	Human	?	?	A.2	O	Pathology West - NSW Health Pathology	NSW Health Pathology - Institute of Clinical Pathology and Medical Research; Westmead Hospital; University of Sydney	CIDM-PH et al. et al	https://www.gisaid.org	?	?	5/25/2020
Australia/NSW268/2020	ncov	EPI_ISL_451533	?	3/30/2020	Oceania	Australia	New South Wales	Sydney	Oceania	Australia	New South Wales	genome	29399	Human	?	?	B.1	G	Pathology Sydney South West - NSW Health Pathology	NSW Health Pathology - Institute of Clinical Pathology and Medical Research; Westmead Hospital; University of Sydney	CIDM-PH et al. et al	https://www.gisaid.org	?	?	5/25/2020
Australia/NSW269/2020	ncov	EPI_ISL_451534	?	4/3/2020	Oceania	Australia	New South Wales	Sydney	Oceania	Australia	New South Wales	genome	29408	Human	?	?	B.1	G	Medlab Pathology	NSW Health Pathology - Institute of Clinical Pathology and Medical Research; Westmead Hospital; University of Sydney	CIDM-PH et al. et al	https://www.gisaid.org	?	?	5/25/2020
Australia/NSW27/2020	ncov	EPI_ISL_417390	?	3/8/2020	Oceania	Australia	New South Wales	Sydney	Oceania	Australia	New South Wales	genome	29782	Human	72	Male	B.1.1	GR	Centre for Infectious Diseases and Microbiology Public Health	NSW Health Pathology - Institute of Clinical Pathology and Medical Research; Westmead Hospital; University of Sydney	Sadsad R et al	https://www.gisaid.org	Revealing COVID-19 Transmission by SARS-CoV-2 Genome Sequencing and Agent Based Modelling	https://dx.doi.org/10.1101/2020.04.19.048751	3/25/2020
Australia/NSW270/2020	ncov	EPI_ISL_451535	?	4/2/2020	Oceania	Australia	New South Wales	Sydney	Oceania	Australia	New South Wales	genome	29408	Human	?	?	B.3	O	Pathology West - NSW Health Pathology	NSW Health Pathology - Institute of Clinical Pathology and Medical Research; Westmead Hospital; University of Sydney	CIDM-PH et al. et al	https://www.gisaid.org	?	?	5/25/2020
Australia/NSW271/2020	ncov	EPI_ISL_451536	?	3/27/2020	Oceania	Australia	New South Wales	Sydney	Oceania	Australia	New South Wales	genome	29408	Human	?	?	B.6	O	Pathology Sydney South West - NSW Health Pathology	NSW Health Pathology - Institute of Clinical Pathology and Medical Research; Westmead Hospital; University of Sydney	CIDM-PH et al. et al	https://www.gisaid.org	?	?	5/25/2020
Australia/NSW272/2020	ncov	EPI_ISL_451537	?	4/4/2020	Oceania	Australia	New South Wales	Sydney	Oceania	Australia	New South Wales	genome	29408	Human	?	?	A.2	O	Pathology West - NSW Health Pathology	NSW Health Pathology - Institute of Clinical Pathology and Medical Research; Westmead Hospital; University of Sydney	CIDM-PH et al. et al	https://www.gisaid.org	?	?	5/25/2020
Australia/NSW273/2020	ncov	EPI_ISL_451538	?	3/31/2020	Oceania	Australia	New South Wales	Sydney	Oceania	Australia	New South Wales	genome	29408	Human	?	?	B.1	G	Pathology West - NSW Health Pathology	NSW Health Pathology - Institute of Clinical Pathology and Medical Research; Westmead Hospital; University of Sydney	CIDM-PH et al. et al	https://www.gisaid.org	?	?	5/25/2020
Australia/NSW275/2020	ncov	EPI_ISL_451539	?	4/5/2020	Oceania	Australia	New South Wales	Sydney	Oceania	Australia	New South Wales	genome	29408	Human	?	?	B.6	O	Pathology West - NSW Health Pathology	NSW Health Pathology - Institute of Clinical Pathology and Medical Research; Westmead Hospital; University of Sydney	CIDM-PH et al. et al	https://www.gisaid.org	?	?	5/25/2020
Australia/NSW276/2020	ncov	EPI_ISL_451540	?	3/20/2020	Oceania	Australia	New South Wales	Sydney	Oceania	Australia	New South Wales	genome	29408	Human	?	?	B.1.1	G	ACT pathology	NSW Health Pathology - Institute of Clinical Pathology and Medical Research; Westmead Hospital; University of Sydney	CIDM-PH et al. et al	https://www.gisaid.org	?	?	5/25/2020
Australia/NSW277/2020	ncov	EPI_ISL_451541	?	4/2/2020	Oceania	Australia	New South Wales	Sydney	Oceania	Australia	New South Wales	genome	29408	Human	?	?	B.1.1	G	Pathology West - NSW Health Pathology	NSW Health Pathology - Institute of Clinical Pathology and Medical Research; Westmead Hospital; University of Sydney	CIDM-PH et al. et al	https://www.gisaid.org	?	?	5/25/2020
Australia/NSW278/2020	ncov	EPI_ISL_451542	?	3/27/2020	Oceania	Australia	New South Wales	Sydney	Oceania	Australia	New South Wales	genome	29408	Human	?	?	B.1.1	G	Pathology Sydney South West - NSW Health Pathology	NSW Health Pathology - Institute of Clinical Pathology and Medical Research; Westmead Hospital; University of Sydney	CIDM-PH et al. et al	https://www.gisaid.org	?	?	5/25/2020
Australia/NSW279/2020	ncov	EPI_ISL_451543	?	3/28/2020	Oceania	Australia	New South Wales	Sydney	Oceania	Australia	New South Wales	genome	29408	Human	?	?	B.1	G	Pathology Sydney South West - NSW Health Pathology	NSW Health Pathology - Institute of Clinical Pathology and Medical Research; Westmead Hospital; University of Sydney	CIDM-PH et al. et al	https://www.gisaid.org	?	?	5/25/2020
Australia/NSW28/2020	ncov	EPI_ISL_417391	?	3/8/2020	Oceania	Australia	New South Wales	Sydney	Oceania	Australia	New South Wales	genome	29782	Human	37	Female	B.4	O	Centre for Infectious Diseases and Microbiology Public Health	NSW Health Pathology - Institute of Clinical Pathology and Medical Research; Westmead Hospital; University of Sydney	Carter I et al	https://www.gisaid.org	Revealing COVID-19 Transmission by SARS-CoV-2 Genome Sequencing and Agent Based Modelling	https://dx.doi.org/10.1101/2020.04.19.048751	3/25/2020
Australia/NSW280/2020	ncov	EPI_ISL_451544	?	3/24/2020	Oceania	Australia	New South Wales	Sydney	Oceania	Australia	New South Wales	genome	29408	Human	?	?	B.1	G	Pathology Sydney South West - NSW Health Pathology	NSW Health Pathology - Institute of Clinical Pathology and Medical Research; Westmead Hospital; University of Sydney	CIDM-PH et al. et al	https://www.gisaid.org	?	?	5/25/2020
Australia/NSW281/2020	ncov	EPI_ISL_451545	?	3/24/2020	Oceania	Australia	New South Wales	Sydney	Oceania	Australia	New South Wales	genome	29408	Human	?	?	B.1	G	Laverty Pathology	NSW Health Pathology - Institute of Clinical Pathology and Medical Research; Westmead Hospital; University of Sydney	CIDM-PH et al. et al	https://www.gisaid.org	?	?	5/25/2020
Australia/NSW282/2020	ncov	EPI_ISL_451546	?	4/1/2020	Oceania	Australia	New South Wales	Sydney	Oceania	Australia	New South Wales	genome	29408	Human	?	?	B.1.23	G	Pathology West - NSW Health Pathology	NSW Health Pathology - Institute of Clinical Pathology and Medical Research; Westmead Hospital; University of Sydney	CIDM-PH et al. et al	https://www.gisaid.org	?	?	5/25/2020
Australia/NSW283/2020	ncov	EPI_ISL_451547	?	4/1/2020	Oceania	Australia	New South Wales	Sydney	Oceania	Australia	New South Wales	genome	29408	Human	?	?	B.1.23	G	Pathology West - NSW Health Pathology	NSW Health Pathology - Institute of Clinical Pathology and Medical Research; Westmead Hospital; University of Sydney	CIDM-PH et al. et al	https://www.gisaid.org	?	?	5/25/2020
Australia/NSW284/2020	ncov	EPI_ISL_451548	?	4/2/2020	Oceania	Australia	New South Wales	Sydney	Oceania	Australia	New South Wales	genome	29408	Human	?	?	B.1	G	Childrens Hospital Westmead	NSW Health Pathology - Institute of Clinical Pathology and Medical Research; Westmead Hospital; University of Sydney	CIDM-PH et al. et al	https://www.gisaid.org	?	?	5/25/2020
Australia/NSW285/2020	ncov	EPI_ISL_451549	?	4/1/2020	Oceania	Australia	New South Wales	Sydney	Oceania	Australia	New South Wales	genome	29408	Human	?	?	A.2	O	Pathology Sydney South West - NSW Health Pathology	NSW Health Pathology - Institute of Clinical Pathology and Medical Research; Westmead Hospital; University of Sydney	CIDM-PH et al. et al	https://www.gisaid.org	?	?	5/25/2020
Australia/NSW286/2020	ncov	EPI_ISL_451550	?	4/3/2020	Oceania	Australia	New South Wales	Sydney	Oceania	Australia	New South Wales	genome	29408	Human	?	?	B.1.23	G	Pathology West - NSW Health Pathology	NSW Health Pathology - Institute of Clinical Pathology and Medical Research; Westmead Hospital; University of Sydney	CIDM-PH et al. et al	https://www.gisaid.org	?	?	5/25/2020
Australia/NSW287/2020	ncov	EPI_ISL_451551	?	4/3/2020	Oceania	Australia	New South Wales	Sydney	Oceania	Australia	New South Wales	genome	29408	Human	?	?	B.1.1	G	Pathology West - NSW Health Pathology	NSW Health Pathology - Institute of Clinical Pathology and Medical Research; Westmead Hospital; University of Sydney	CIDM-PH et al. et al	https://www.gisaid.org	?	?	5/25/2020
Australia/NSW288/2020	ncov	EPI_ISL_451552	?	3/30/2020	Oceania	Australia	New South Wales	Sydney	Oceania	Australia	New South Wales	genome	29408	Human	?	?	A.2	O	Pathology North - NSW Health Pathology	NSW Health Pathology - Institute of Clinical Pathology and Medical Research; Westmead Hospital; University of Sydney	CIDM-PH et al. et al	https://www.gisaid.org	?	?	5/25/2020
Australia/NSW289/2020	ncov	EPI_ISL_451553	?	3/31/2020	Oceania	Australia	New South Wales	Sydney	Oceania	Australia	New South Wales	genome	29408	Human	?	?	B.1	G	Medlab Pathology	NSW Health Pathology - Institute of Clinical Pathology and Medical Research; Westmead Hospital; University of Sydney	CIDM-PH et al. et al	https://www.gisaid.org	?	?	5/25/2020
Australia/NSW29/2020	ncov	EPI_ISL_427651	?	3/8/2020	Oceania	Australia	New South Wales	Sydney	Oceania	Australia	New South Wales	genome	29412	Human	?	?	B.2	O	Centre for Infectious Diseases and Microbiology Public Health	NSW Health Pathology - Institute of Clinical Pathology and Medical Research; Westmead Hospital; University of Sydney	Arnott A et al	https://www.gisaid.org	Revealing COVID-19 Transmission by SARS-CoV-2 Genome Sequencing and Agent Based Modelling	https://dx.doi.org/10.1101/2020.04.19.048751	4/19/2020
Australia/NSW290/2020	ncov	EPI_ISL_451554	?	4/2/2020	Oceania	Australia	New South Wales	Sydney	Oceania	Australia	New South Wales	genome	29408	Human	?	?	B.1.5	G	Medlab Pathology	NSW Health Pathology - Institute of Clinical Pathology and Medical Research; Westmead Hospital; University of Sydney	CIDM-PH et al. et al	https://www.gisaid.org	?	?	5/25/2020
Australia/NSW291/2020	ncov	EPI_ISL_451555	?	4/3/2020	Oceania	Australia	New South Wales	Sydney	Oceania	Australia	New South Wales	genome	29408	Human	?	?	B.1.1	G	Medlab Pathology	NSW Health Pathology - Institute of Clinical Pathology and Medical Research; Westmead Hospital; University of Sydney	CIDM-PH et al. et al	https://www.gisaid.org	?	?	5/25/2020
Australia/NSW292/2020	ncov	EPI_ISL_451556	?	3/30/2020	Oceania	Australia	New South Wales	Sydney	Oceania	Australia	New South Wales	genome	29408	Human	?	?	B.1	G	Pathology West - NSW Health Pathology	NSW Health Pathology - Institute of Clinical Pathology and Medical Research; Westmead Hospital; University of Sydney	CIDM-PH et al. et al	https://www.gisaid.org	?	?	5/25/2020
Australia/NSW293/2020	ncov	EPI_ISL_451557	?	3/31/2020	Oceania	Australia	New South Wales	Sydney	Oceania	Australia	New South Wales	genome	29408	Human	?	?	A	O	Pathology West - NSW Health Pathology	NSW Health Pathology - Institute of Clinical Pathology and Medical Research; Westmead Hospital; University of Sydney	CIDM-PH et al. et al	https://www.gisaid.org	?	?	5/25/2020
Australia/NSW294/2020	ncov	EPI_ISL_451558	?	4/8/2020	Oceania	Australia	New South Wales	Sydney	Oceania	Australia	New South Wales	genome	29408	Human	?	?	B.1.1	G	Medlab Pathology	NSW Health Pathology - Institute of Clinical Pathology and Medical Research; Westmead Hospital; University of Sydney	CIDM-PH et al. et al	https://www.gisaid.org	?	?	5/25/2020
Australia/NSW295/2020	ncov	EPI_ISL_451559	?	4/4/2020	Oceania	Australia	New South Wales	Sydney	Oceania	Australia	New South Wales	genome	29408	Human	?	?	B.4	O	Pathology Sydney South West - NSW Health Pathology	NSW Health Pathology - Institute of Clinical Pathology and Medical Research; Westmead Hospital; University of Sydney	CIDM-PH et al. et al	https://www.gisaid.org	?	?	5/25/2020
Australia/NSW296/2020	ncov	EPI_ISL_451560	?	4/4/2020	Oceania	Australia	New South Wales	Sydney	Oceania	Australia	New South Wales	genome	29408	Human	?	?	B.1.1	G	Pathology Sydney South West - NSW Health Pathology	NSW Health Pathology - Institute of Clinical Pathology and Medical Research; Westmead Hospital; University of Sydney	CIDM-PH et al. et al	https://www.gisaid.org	?	?	5/25/2020
Australia/NSW297/2020	ncov	EPI_ISL_451561	?	4/2/2020	Oceania	Australia	New South Wales	Sydney	Oceania	Australia	New South Wales	genome	29408	Human	?	?	B.2.5	O	Pathology Sydney South West - NSW Health Pathology	NSW Health Pathology - Institute of Clinical Pathology and Medical Research; Westmead Hospital; University of Sydney	CIDM-PH et al. et al	https://www.gisaid.org	?	?	5/25/2020
Australia/NSW298/2020	ncov	EPI_ISL_451562	?	4/4/2020	Oceania	Australia	New South Wales	Sydney	Oceania	Australia	New South Wales	genome	29408	Human	?	?	B.1.5	G	Pathology Sydney South West - NSW Health Pathology	NSW Health Pathology - Institute of Clinical Pathology and Medical Research; Westmead Hospital; University of Sydney	CIDM-PH et al. et al	https://www.gisaid.org	?	?	5/25/2020
Australia/NSW299/2020	ncov	EPI_ISL_451563	?	3/25/2020	Oceania	Australia	New South Wales	Sydney	Oceania	Australia	New South Wales	genome	29408	Human	?	?	B.1	G	Pathology Sydney South West - NSW Health Pathology	NSW Health Pathology - Institute of Clinical Pathology and Medical Research; Westmead Hospital; University of Sydney	CIDM-PH et al. et al	https://www.gisaid.org	?	?	5/25/2020
Australia/NSW300/2020	ncov	EPI_ISL_451564	?	4/1/2020	Oceania	Australia	New South Wales	Sydney	Oceania	Australia	New South Wales	genome	29408	Human	?	?	A.2	O	Pathology Sydney South West - NSW Health Pathology	NSW Health Pathology - Institute of Clinical Pathology and Medical Research; Westmead Hospital; University of Sydney	CIDM-PH et al. et al	https://www.gisaid.org	?	?	5/25/2020
Australia/NSW301/2020	ncov	EPI_ISL_451565	?	4/3/2020	Oceania	Australia	New South Wales	Sydney	Oceania	Australia	New South Wales	genome	29408	Human	?	?	B.4	O	Pathology Sydney South West - NSW Health Pathology	NSW Health Pathology - Institute of Clinical Pathology and Medical Research; Westmead Hospital; University of Sydney	CIDM-PH et al. et al	https://www.gisaid.org	?	?	5/25/2020
Australia/NSW302/2020	ncov	EPI_ISL_451566	?	4/8/2020	Oceania	Australia	New South Wales	Sydney	Oceania	Australia	New South Wales	genome	29408	Human	?	?	B.1	G	Pathology West - NSW Health Pathology	NSW Health Pathology - Institute of Clinical Pathology and Medical Research; Westmead Hospital; University of Sydney	CIDM-PH et al. et al	https://www.gisaid.org	?	?	5/25/2020
Australia/NSW303/2020	ncov	EPI_ISL_451567	?	3/30/2020	Oceania	Australia	New South Wales	Sydney	Oceania	Australia	New South Wales	genome	29408	Human	?	?	B.1.1	G	Medlab Pathology	NSW Health Pathology - Institute of Clinical Pathology and Medical Research; Westmead Hospital; University of Sydney	CIDM-PH et al. et al	https://www.gisaid.org	?	?	5/25/2020
Australia/NSW304/2020	ncov	EPI_ISL_451568	?	4/2/2020	Oceania	Australia	New South Wales	Sydney	Oceania	Australia	New South Wales	genome	29408	Human	?	?	B.1	G	Pathology West - NSW Health Pathology	NSW Health Pathology - Institute of Clinical Pathology and Medical Research; Westmead Hospital; University of Sydney	CIDM-PH et al. et al	https://www.gisaid.org	?	?	5/25/2020
Australia/NSW305/2020	ncov	EPI_ISL_451569	?	3/27/2020	Oceania	Australia	New South Wales	Sydney	Oceania	Australia	New South Wales	genome	29408	Human	?	?	B.1	G	Pathology West - NSW Health Pathology	NSW Health Pathology - Institute of Clinical Pathology and Medical Research; Westmead Hospital; University of Sydney	CIDM-PH et al. et al	https://www.gisaid.org	?	?	5/25/2020
Australia/NSW306/2020	ncov	EPI_ISL_451570	?	4/1/2020	Oceania	Australia	New South Wales	Sydney	Oceania	Australia	New South Wales	genome	29408	Human	?	?	B.1	G	Pathology West - NSW Health Pathology	NSW Health Pathology - Institute of Clinical Pathology and Medical Research; Westmead Hospital; University of Sydney	CIDM-PH et al. et al	https://www.gisaid.org	?	?	5/25/2020
Australia/NSW307/2020	ncov	EPI_ISL_451571	?	4/2/2020	Oceania	Australia	New South Wales	Sydney	Oceania	Australia	New South Wales	genome	29408	Human	?	?	A.2	O	Pathology West - NSW Health Pathology	NSW Health Pathology - Institute of Clinical Pathology and Medical Research; Westmead Hospital; University of Sydney	CIDM-PH et al. et al	https://www.gisaid.org	?	?	5/25/2020
Australia/NSW308/2020	ncov	EPI_ISL_451572	?	3/25/2020	Oceania	Australia	New South Wales	Sydney	Oceania	Australia	New South Wales	genome	29408	Human	?	?	B.1	G	Laverty Pathology	NSW Health Pathology - Institute of Clinical Pathology and Medical Research; Westmead Hospital; University of Sydney	CIDM-PH et al. et al	https://www.gisaid.org	?	?	5/25/2020
Australia/NSW309/2020	ncov	EPI_ISL_451573	?	4/4/2020	Oceania	Australia	New South Wales	Sydney	Oceania	Australia	New South Wales	genome	29408	Human	?	?	B.1.5	G	Pathology West - NSW Health Pathology	NSW Health Pathology - Institute of Clinical Pathology and Medical Research; Westmead Hospital; University of Sydney	CIDM-PH et al. et al	https://www.gisaid.org	?	?	5/25/2020
Australia/NSW31/2020	ncov	EPI_ISL_417392	?	3/10/2020	Oceania	Australia	New South Wales	Sydney	Oceania	Australia	New South Wales	genome	29785	Human	37	Female	B.4	O	Centre for Infectious Diseases and Microbiology Public Health	NSW Health Pathology - Institute of Clinical Pathology and Medical Research; Westmead Hospital; University of Sydney	Rahman H et al	https://www.gisaid.org	Revealing COVID-19 Transmission by SARS-CoV-2 Genome Sequencing and Agent Based Modelling	https://dx.doi.org/10.1101/2020.04.19.048751	3/25/2020
Australia/NSW310/2020	ncov	EPI_ISL_451574	?	3/26/2020	Oceania	Australia	New South Wales	Sydney	Oceania	Australia	New South Wales	genome	29408	Human	?	?	B.4	O	Australian Clinical Labs	NSW Health Pathology - Institute of Clinical Pathology and Medical Research; Westmead Hospital; University of Sydney	CIDM-PH et al. et al	https://www.gisaid.org	?	?	5/25/2020
Australia/NSW311/2020	ncov	EPI_ISL_451575	?	3/29/2020	Oceania	Australia	New South Wales	Sydney	Oceania	Australia	New South Wales	genome	29408	Human	?	?	B.1	G	Pathology West - NSW Health Pathology	NSW Health Pathology - Institute of Clinical Pathology and Medical Research; Westmead Hospital; University of Sydney	CIDM-PH et al. et al	https://www.gisaid.org	?	?	5/25/2020
Australia/NSW312/2020	ncov	EPI_ISL_451576	?	3/27/2020	Oceania	Australia	New South Wales	Sydney	Oceania	Australia	New South Wales	genome	29408	Human	?	?	B.4	O	Pathology West - NSW Health Pathology	NSW Health Pathology - Institute of Clinical Pathology and Medical Research; Westmead Hospital; University of Sydney	CIDM-PH et al. et al	https://www.gisaid.org	?	?	5/25/2020
Australia/NSW314/2020	ncov	EPI_ISL_451577	?	3/31/2020	Oceania	Australia	New South Wales	Sydney	Oceania	Australia	New South Wales	genome	29408	Human	?	?	B.1	G	Pathology West - NSW Health Pathology	NSW Health Pathology - Institute of Clinical Pathology and Medical Research; Westmead Hospital; University of Sydney	CIDM-PH et al. et al	https://www.gisaid.org	?	?	5/25/2020
Australia/NSW315/2020	ncov	EPI_ISL_451578	?	3/27/2020	Oceania	Australia	New South Wales	Sydney	Oceania	Australia	New South Wales	genome	29408	Human	?	?	B.6	O	Pathology Sydney South West - NSW Health Pathology	NSW Health Pathology - Institute of Clinical Pathology and Medical Research; Westmead Hospital; University of Sydney	CIDM-PH et al. et al	https://www.gisaid.org	?	?	5/25/2020
Australia/NSW316/2020	ncov	EPI_ISL_451579	?	3/30/2020	Oceania	Australia	New South Wales	Sydney	Oceania	Australia	New South Wales	genome	29408	Human	?	?	B.1.33	G	Pathology West - NSW Health Pathology	NSW Health Pathology - Institute of Clinical Pathology and Medical Research; Westmead Hospital; University of Sydney	CIDM-PH et al. et al	https://www.gisaid.org	?	?	5/25/2020
Australia/NSW317/2020	ncov	EPI_ISL_451580	?	3/31/2020	Oceania	Australia	New South Wales	Sydney	Oceania	Australia	New South Wales	genome	29408	Human	?	?	A.2	O	Pathology West - NSW Health Pathology	NSW Health Pathology - Institute of Clinical Pathology and Medical Research; Westmead Hospital; University of Sydney	CIDM-PH et al. et al	https://www.gisaid.org	?	?	5/25/2020
Australia/NSW318/2020	ncov	EPI_ISL_451581	?	4/1/2020	Oceania	Australia	New South Wales	Sydney	Oceania	Australia	New South Wales	genome	29408	Human	?	?	B.1.1	G	Pathology Sydney South West - NSW Health Pathology	NSW Health Pathology - Institute of Clinical Pathology and Medical Research; Westmead Hospital; University of Sydney	CIDM-PH et al. et al	https://www.gisaid.org	?	?	5/25/2020
Australia/NSW319/2020	ncov	EPI_ISL_451582	?	4/1/2020	Oceania	Australia	New South Wales	Sydney	Oceania	Australia	New South Wales	genome	29408	Human	?	?	B.1	G	Pathology West - NSW Health Pathology	NSW Health Pathology - Institute of Clinical Pathology and Medical Research; Westmead Hospital; University of Sydney	CIDM-PH et al. et al	https://www.gisaid.org	?	?	5/25/2020
Australia/NSW321/2020	ncov	EPI_ISL_451583	?	4/6/2020	Oceania	Australia	New South Wales	Sydney	Oceania	Australia	New South Wales	genome	29408	Human	?	?	B.1	G	Medlab Pathology	NSW Health Pathology - Institute of Clinical Pathology and Medical Research; Westmead Hospital; University of Sydney	CIDM-PH et al. et al	https://www.gisaid.org	?	?	5/25/2020
Australia/NSW322/2020	ncov	EPI_ISL_451584	?	3/28/2020	Oceania	Australia	New South Wales	Sydney	Oceania	Australia	New South Wales	genome	29408	Human	?	?	B.1	G	Pathology West - NSW Health Pathology	NSW Health Pathology - Institute of Clinical Pathology and Medical Research; Westmead Hospital; University of Sydney	CIDM-PH et al. et al	https://www.gisaid.org	?	?	5/25/2020
Australia/NSW323/2020	ncov	EPI_ISL_451585	?	3/27/2020	Oceania	Australia	New South Wales	Sydney	Oceania	Australia	New South Wales	genome	29408	Human	?	?	B.1.1	G	Pathology West - NSW Health Pathology	NSW Health Pathology - Institute of Clinical Pathology and Medical Research; Westmead Hospital; University of Sydney	CIDM-PH et al. et al	https://www.gisaid.org	?	?	5/25/2020
Australia/NSW324/2020	ncov	EPI_ISL_451586	?	3/26/2020	Oceania	Australia	New South Wales	Sydney	Oceania	Australia	New South Wales	genome	29408	Human	?	?	B.1.1	G	Pathology West - NSW Health Pathology	NSW Health Pathology - Institute of Clinical Pathology and Medical Research; Westmead Hospital; University of Sydney	CIDM-PH et al. et al	https://www.gisaid.org	?	?	5/25/2020
Australia/NSW325/2020	ncov	EPI_ISL_451587	?	4/9/2020	Oceania	Australia	New South Wales	Sydney	Oceania	Australia	New South Wales	genome	29408	Human	?	?	B.1.23	G	Pathology North Hunter- NSW Health Pathology	NSW Health Pathology - Institute of Clinical Pathology and Medical Research; Westmead Hospital; University of Sydney	CIDM-PH et al. et al	https://www.gisaid.org	?	?	5/25/2020
Australia/NSW326/2020	ncov	EPI_ISL_451588	?	3/23/2020	Oceania	Australia	New South Wales	Sydney	Oceania	Australia	New South Wales	genome	29408	Human	?	?	B.1	G	ACT pathology	NSW Health Pathology - Institute of Clinical Pathology and Medical Research; Westmead Hospital; University of Sydney	CIDM-PH et al. et al	https://www.gisaid.org	?	?	5/25/2020
Australia/NSW327/2020	ncov	EPI_ISL_451589	?	4/5/2020	Oceania	Australia	New South Wales	Sydney	Oceania	Australia	New South Wales	genome	29408	Human	?	?	B.1.23	G	Pathology North Hunter- NSW Health Pathology	NSW Health Pathology - Institute of Clinical Pathology and Medical Research; Westmead Hospital; University of Sydney	CIDM-PH et al. et al	https://www.gisaid.org	?	?	5/25/2020
Australia/NSW328/2020	ncov	EPI_ISL_451590	?	3/30/2020	Oceania	Australia	New South Wales	Sydney	Oceania	Australia	New South Wales	genome	29408	Human	?	?	A.2	O	ACT pathology	NSW Health Pathology - Institute of Clinical Pathology and Medical Research; Westmead Hospital; University of Sydney	CIDM-PH et al. et al	https://www.gisaid.org	?	?	5/25/2020
Australia/NSW329/2020	ncov	EPI_ISL_451591	?	3/31/2020	Oceania	Australia	New South Wales	Sydney	Oceania	Australia	New South Wales	genome	29408	Human	?	?	B.1.1	G	ACT pathology	NSW Health Pathology - Institute of Clinical Pathology and Medical Research; Westmead Hospital; University of Sydney	CIDM-PH et al. et al	https://www.gisaid.org	?	?	5/25/2020
Australia/NSW33/2020	ncov	EPI_ISL_427654	?	3/6/2020	Oceania	Australia	New South Wales	Sydney	Oceania	Australia	New South Wales	genome	29412	Human	?	?	B.4	O	Centre for Infectious Diseases and Microbiology Public Health	NSW Health Pathology - Institute of Clinical Pathology and Medical Research; Westmead Hospital; University of Sydney	Sadsad R et al	https://www.gisaid.org	Revealing COVID-19 Transmission by SARS-CoV-2 Genome Sequencing and Agent Based Modelling	https://dx.doi.org/10.1101/2020.04.19.048751	4/19/2020
Australia/NSW330/2020	ncov	EPI_ISL_451592	?	3/20/2020	Oceania	Australia	New South Wales	Sydney	Oceania	Australia	New South Wales	genome	29408	Human	?	?	A.2	O	ACT pathology	NSW Health Pathology - Institute of Clinical Pathology and Medical Research; Westmead Hospital; University of Sydney	CIDM-PH et al. et al	https://www.gisaid.org	?	?	5/25/2020
Australia/NSW331/2020	ncov	EPI_ISL_451593	?	3/25/2020	Oceania	Australia	New South Wales	Sydney	Oceania	Australia	New South Wales	genome	29408	Human	?	?	A.1	O	ACT pathology	NSW Health Pathology - Institute of Clinical Pathology and Medical Research; Westmead Hospital; University of Sydney	CIDM-PH et al. et al	https://www.gisaid.org	?	?	5/25/2020
Australia/NSW332/2020	ncov	EPI_ISL_451594	?	4/11/2020	Oceania	Australia	New South Wales	Sydney	Oceania	Australia	New South Wales	genome	29408	Human	?	?	B.1.1	G	Childrens Hospital Westmead	NSW Health Pathology - Institute of Clinical Pathology and Medical Research; Westmead Hospital; University of Sydney	CIDM-PH et al. et al	https://www.gisaid.org	?	?	5/25/2020
Australia/NSW333/2020	ncov	EPI_ISL_451595	?	3/23/2020	Oceania	Australia	New South Wales	Sydney	Oceania	Australia	New South Wales	genome	29408	Human	?	?	B.4	O	ACT pathology	NSW Health Pathology - Institute of Clinical Pathology and Medical Research; Westmead Hospital; University of Sydney	CIDM-PH et al. et al	https://www.gisaid.org	?	?	5/25/2020
Australia/NSW334/2020	ncov	EPI_ISL_451596	?	3/23/2020	Oceania	Australia	New South Wales	Sydney	Oceania	Australia	New South Wales	genome	29408	Human	?	?	B.2.6	O	ACT pathology	NSW Health Pathology - Institute of Clinical Pathology and Medical Research; Westmead Hospital; University of Sydney	CIDM-PH et al. et al	https://www.gisaid.org	?	?	5/25/2020
Australia/NSW335/2020	ncov	EPI_ISL_451597	?	4/8/2020	Oceania	Australia	New South Wales	Sydney	Oceania	Australia	New South Wales	genome	29408	Human	?	?	A.1	O	Medlab Pathology	NSW Health Pathology - Institute of Clinical Pathology and Medical Research; Westmead Hospital; University of Sydney	CIDM-PH et al. et al	https://www.gisaid.org	?	?	5/25/2020
Australia/NSW336/2020	ncov	EPI_ISL_451598	?	3/28/2020	Oceania	Australia	New South Wales	Sydney	Oceania	Australia	New South Wales	genome	29408	Human	?	?	B.1.5	G	ACT pathology	NSW Health Pathology - Institute of Clinical Pathology and Medical Research; Westmead Hospital; University of Sydney	CIDM-PH et al. et al	https://www.gisaid.org	?	?	5/25/2020
Australia/NSW337/2020	ncov	EPI_ISL_451599	?	3/31/2020	Oceania	Australia	New South Wales	Sydney	Oceania	Australia	New South Wales	genome	29408	Human	?	?	B.4	O	Australian Clinical Labs	NSW Health Pathology - Institute of Clinical Pathology and Medical Research; Westmead Hospital; University of Sydney	CIDM-PH et al. et al	https://www.gisaid.org	?	?	5/25/2020
Australia/NSW338/2020	ncov	EPI_ISL_451600	?	4/5/2020	Oceania	Australia	New South Wales	Sydney	Oceania	Australia	New South Wales	genome	29408	Human	?	?	B.1.23	G	Pathology North Hunter- NSW Health Pathology	NSW Health Pathology - Institute of Clinical Pathology and Medical Research; Westmead Hospital; University of Sydney	CIDM-PH et al. et al	https://www.gisaid.org	?	?	5/25/2020
Australia/NSW339/2020	ncov	EPI_ISL_451601	?	3/25/2020	Oceania	Australia	New South Wales	Sydney	Oceania	Australia	New South Wales	genome	29408	Human	?	?	B.1.23	G	Douglas Hanly Moir Pathology	NSW Health Pathology - Institute of Clinical Pathology and Medical Research; Westmead Hospital; University of Sydney	CIDM-PH et al. et al	https://www.gisaid.org	?	?	5/25/2020
Australia/NSW34/2020	ncov	EPI_ISL_427655	?	3/11/2020	Oceania	Australia	New South Wales	Sydney	Oceania	Australia	New South Wales	genome	29412	Human	?	?	B.4	O	Centre for Infectious Diseases and Microbiology Public Health	NSW Health Pathology - Institute of Clinical Pathology and Medical Research; Westmead Hospital; University of Sydney	Draper J et al	https://www.gisaid.org	Revealing COVID-19 Transmission by SARS-CoV-2 Genome Sequencing and Agent Based Modelling	https://dx.doi.org/10.1101/2020.04.19.048751	4/19/2020
Australia/NSW340/2020	ncov	EPI_ISL_451602	?	3/24/2020	Oceania	Australia	New South Wales	Sydney	Oceania	Australia	New South Wales	genome	29408	Human	?	?	B.1	G	Laverty Pathology	NSW Health Pathology - Institute of Clinical Pathology and Medical Research; Westmead Hospital; University of Sydney	CIDM-PH et al. et al	https://www.gisaid.org	?	?	5/25/2020
Australia/NSW341/2020	ncov	EPI_ISL_451603	?	4/1/2020	Oceania	Australia	New South Wales	Sydney	Oceania	Australia	New South Wales	genome	29408	Human	?	?	B.1.8	G	Pathology Sydney South West - NSW Health Pathology	NSW Health Pathology - Institute of Clinical Pathology and Medical Research; Westmead Hospital; University of Sydney	CIDM-PH et al. et al	https://www.gisaid.org	?	?	5/25/2020
Australia/NSW342/2020	ncov	EPI_ISL_451604	?	3/29/2020	Oceania	Australia	New South Wales	Sydney	Oceania	Australia	New South Wales	genome	29408	Human	?	?	B.1	G	Pathology North - NSW Health Pathology	NSW Health Pathology - Institute of Clinical Pathology and Medical Research; Westmead Hospital; University of Sydney	CIDM-PH et al. et al	https://www.gisaid.org	?	?	5/25/2020
Australia/NSW344/2020	ncov	EPI_ISL_451605	?	4/2/2020	Oceania	Australia	New South Wales	Sydney	Oceania	Australia	New South Wales	genome	29408	Human	?	?	B.1	G	Childrens Hospital Westmead	NSW Health Pathology - Institute of Clinical Pathology and Medical Research; Westmead Hospital; University of Sydney	CIDM-PH et al. et al	https://www.gisaid.org	?	?	5/25/2020
Australia/NSW345/2020	ncov	EPI_ISL_451606	?	4/1/2020	Oceania	Australia	New South Wales	Sydney	Oceania	Australia	New South Wales	genome	29408	Human	?	?	B.1.23	G	Pathology West - NSW Health Pathology	NSW Health Pathology - Institute of Clinical Pathology and Medical Research; Westmead Hospital; University of Sydney	CIDM-PH et al. et al	https://www.gisaid.org	?	?	5/25/2020
Australia/NSW346/2020	ncov	EPI_ISL_451607	?	3/30/2020	Oceania	Australia	New South Wales	Sydney	Oceania	Australia	New South Wales	genome	29408	Human	?	?	B.1	G	Pathology West - NSW Health Pathology	NSW Health Pathology - Institute of Clinical Pathology and Medical Research; Westmead Hospital; University of Sydney	CIDM-PH et al. et al	https://www.gisaid.org	?	?	5/25/2020
Australia/NSW347/2020	ncov	EPI_ISL_451608	?	3/27/2020	Oceania	Australia	New South Wales	Sydney	Oceania	Australia	New South Wales	genome	29408	Human	?	?	A	O	Pathology Sydney South West - NSW Health Pathology	NSW Health Pathology - Institute of Clinical Pathology and Medical Research; Westmead Hospital; University of Sydney	CIDM-PH et al. et al	https://www.gisaid.org	?	?	5/25/2020
Australia/NSW348/2020	ncov	EPI_ISL_451609	?	3/23/2020	Oceania	Australia	New South Wales	Sydney	Oceania	Australia	New South Wales	genome	29408	Human	?	?	B.1	G	Laverty Pathology	NSW Health Pathology - Institute of Clinical Pathology and Medical Research; Westmead Hospital; University of Sydney	CIDM-PH et al. et al	https://www.gisaid.org	?	?	5/25/2020
Australia/NSW349/2020	ncov	EPI_ISL_451610	?	4/2/2020	Oceania	Australia	New South Wales	Sydney	Oceania	Australia	New South Wales	genome	29399	Human	?	?	B.1.3	G	Medlab Pathology	NSW Health Pathology - Institute of Clinical Pathology and Medical Research; Westmead Hospital; University of Sydney	CIDM-PH et al. et al	https://www.gisaid.org	?	?	5/25/2020
Australia/NSW35/2020	ncov	EPI_ISL_417393	?	3/8/2020	Oceania	Australia	New South Wales	Sydney	Oceania	Australia	New South Wales	genome	29409	Human	37	Female	B.4	O	Centre for Infectious Diseases and Microbiology Public Health	NSW Health Pathology - Institute of Clinical Pathology and Medical Research; Westmead Hospital; University of Sydney	Holmes EC et al	https://www.gisaid.org	Revealing COVID-19 Transmission by SARS-CoV-2 Genome Sequencing and Agent Based Modelling	https://dx.doi.org/10.1101/2020.04.19.048751	3/25/2020
Australia/NSW350/2020	ncov	EPI_ISL_451611	?	3/24/2020	Oceania	Australia	New South Wales	Sydney	Oceania	Australia	New South Wales	genome	29408	Human	?	?	A.1	O	Laverty Pathology	NSW Health Pathology - Institute of Clinical Pathology and Medical Research; Westmead Hospital; University of Sydney	CIDM-PH et al. et al	https://www.gisaid.org	?	?	5/25/2020
Australia/NSW351/2020	ncov	EPI_ISL_451612	?	3/20/2020	Oceania	Australia	New South Wales	Sydney	Oceania	Australia	New South Wales	genome	29408	Human	?	?	B.1	G	ACT pathology	NSW Health Pathology - Institute of Clinical Pathology and Medical Research; Westmead Hospital; University of Sydney	CIDM-PH et al. et al	https://www.gisaid.org	?	?	5/25/2020
Australia/NSW352/2020	ncov	EPI_ISL_451613	?	4/8/2020	Oceania	Australia	New South Wales	Sydney	Oceania	Australia	New South Wales	genome	29408	Human	?	?	B.1	G	Pathology West - NSW Health Pathology	NSW Health Pathology - Institute of Clinical Pathology and Medical Research; Westmead Hospital; University of Sydney	CIDM-PH et al. et al	https://www.gisaid.org	?	?	5/25/2020
Australia/NSW353/2020	ncov	EPI_ISL_451614	?	4/17/2020	Oceania	Australia	New South Wales	Sydney	Oceania	Australia	New South Wales	genome	29408	Human	?	?	B.1	G	Pathology West - NSW Health Pathology	NSW Health Pathology - Institute of Clinical Pathology and Medical Research; Westmead Hospital; University of Sydney	CIDM-PH et al. et al	https://www.gisaid.org	?	?	5/25/2020
Australia/NSW354/2020	ncov	EPI_ISL_451615	?	4/17/2020	Oceania	Australia	New South Wales	Sydney	Oceania	Australia	New South Wales	genome	29408	Human	?	?	B.1	G	Pathology West - NSW Health Pathology	NSW Health Pathology - Institute of Clinical Pathology and Medical Research; Westmead Hospital; University of Sydney	CIDM-PH et al. et al	https://www.gisaid.org	?	?	5/25/2020
Australia/NSW355/2020	ncov	EPI_ISL_451616	?	4/17/2020	Oceania	Australia	New South Wales	Sydney	Oceania	Australia	New South Wales	genome	29408	Human	?	?	B.1	G	Pathology West - NSW Health Pathology	NSW Health Pathology - Institute of Clinical Pathology and Medical Research; Westmead Hospital; University of Sydney	CIDM-PH et al. et al	https://www.gisaid.org	?	?	5/25/2020
Australia/NSW356/2020	ncov	EPI_ISL_451617	?	4/14/2020	Oceania	Australia	New South Wales	Sydney	Oceania	Australia	New South Wales	genome	29408	Human	?	?	B.1	G	Pathology West - NSW Health Pathology	NSW Health Pathology - Institute of Clinical Pathology and Medical Research; Westmead Hospital; University of Sydney	CIDM-PH et al. et al	https://www.gisaid.org	?	?	5/25/2020
Australia/NSW357/2020	ncov	EPI_ISL_451618	?	4/14/2020	Oceania	Australia	New South Wales	Sydney	Oceania	Australia	New South Wales	genome	29408	Human	?	?	B.1	G	Pathology West - NSW Health Pathology	NSW Health Pathology - Institute of Clinical Pathology and Medical Research; Westmead Hospital; University of Sydney	CIDM-PH et al. et al	https://www.gisaid.org	?	?	5/25/2020
Australia/NSW358/2020	ncov	EPI_ISL_451619	?	4/14/2020	Oceania	Australia	New South Wales	Sydney	Oceania	Australia	New South Wales	genome	29408	Human	?	?	B.1	G	Pathology West - NSW Health Pathology	NSW Health Pathology - Institute of Clinical Pathology and Medical Research; Westmead Hospital; University of Sydney	CIDM-PH et al. et al	https://www.gisaid.org	?	?	5/25/2020
Australia/NSW359/2020	ncov	EPI_ISL_451620	?	4/14/2020	Oceania	Australia	New South Wales	Sydney	Oceania	Australia	New South Wales	genome	29408	Human	?	?	B.1	G	Pathology West - NSW Health Pathology	NSW Health Pathology - Institute of Clinical Pathology and Medical Research; Westmead Hospital; University of Sydney	CIDM-PH et al. et al	https://www.gisaid.org	?	?	5/25/2020
Australia/NSW36/2020	ncov	EPI_ISL_417394	?	3/10/2020	Oceania	Australia	New South Wales	Sydney	Oceania	Australia	New South Wales	genome	29409	Human	35	Female	B.2.1	O	Centre for Infectious Diseases and Microbiology Public Health	NSW Health Pathology - Institute of Clinical Pathology and Medical Research; Westmead Hospital; University of Sydney	O‚ÄôSullivan MV et al	https://www.gisaid.org	?	?	3/25/2020
Australia/NSW360/2020	ncov	EPI_ISL_451621	?	4/17/2020	Oceania	Australia	New South Wales	Sydney	Oceania	Australia	New South Wales	genome	29408	Human	?	?	B.1	G	Pathology West - NSW Health Pathology	NSW Health Pathology - Institute of Clinical Pathology and Medical Research; Westmead Hospital; University of Sydney	CIDM-PH et al. et al	https://www.gisaid.org	?	?	5/25/2020
Australia/NSW361/2020	ncov	EPI_ISL_451622	?	4/17/2020	Oceania	Australia	New South Wales	Sydney	Oceania	Australia	New South Wales	genome	29408	Human	?	?	B.1	G	Pathology West - NSW Health Pathology	NSW Health Pathology - Institute of Clinical Pathology and Medical Research; Westmead Hospital; University of Sydney	CIDM-PH et al. et al	https://www.gisaid.org	?	?	5/25/2020
Australia/NSW362/2020	ncov	EPI_ISL_451623	?	4/15/2020	Oceania	Australia	New South Wales	Sydney	Oceania	Australia	New South Wales	genome	29408	Human	?	?	B.1	G	Pathology West - NSW Health Pathology	NSW Health Pathology - Institute of Clinical Pathology and Medical Research; Westmead Hospital; University of Sydney	CIDM-PH et al. et al	https://www.gisaid.org	?	?	5/25/2020
Australia/NSW363/2020	ncov	EPI_ISL_451624	?	4/19/2020	Oceania	Australia	New South Wales	Sydney	Oceania	Australia	New South Wales	genome	29408	Human	?	?	B.1	G	Pathology West - NSW Health Pathology	NSW Health Pathology - Institute of Clinical Pathology and Medical Research; Westmead Hospital; University of Sydney	CIDM-PH et al. et al	https://www.gisaid.org	?	?	5/25/2020
Australia/NSW364/2020	ncov	EPI_ISL_451625	?	4/14/2020	Oceania	Australia	New South Wales	Sydney	Oceania	Australia	New South Wales	genome	29408	Human	?	?	B.1	G	Pathology West - NSW Health Pathology	NSW Health Pathology - Institute of Clinical Pathology and Medical Research; Westmead Hospital; University of Sydney	CIDM-PH et al. et al	https://www.gisaid.org	?	?	5/25/2020
Australia/NSW365/2020	ncov	EPI_ISL_451626	?	4/14/2020	Oceania	Australia	New South Wales	Sydney	Oceania	Australia	New South Wales	genome	29408	Human	?	?	B.1	G	Pathology West - NSW Health Pathology	NSW Health Pathology - Institute of Clinical Pathology and Medical Research; Westmead Hospital; University of Sydney	CIDM-PH et al. et al	https://www.gisaid.org	?	?	5/25/2020
Australia/NSW366/2020	ncov	EPI_ISL_451627	?	4/14/2020	Oceania	Australia	New South Wales	Sydney	Oceania	Australia	New South Wales	genome	29408	Human	?	?	B.1	G	Pathology West - NSW Health Pathology	NSW Health Pathology - Institute of Clinical Pathology and Medical Research; Westmead Hospital; University of Sydney	CIDM-PH et al. et al	https://www.gisaid.org	?	?	5/25/2020
Australia/NSW367/2020	ncov	EPI_ISL_451628	?	4/14/2020	Oceania	Australia	New South Wales	Sydney	Oceania	Australia	New South Wales	genome	29408	Human	?	?	B.1	G	Pathology West - NSW Health Pathology	NSW Health Pathology - Institute of Clinical Pathology and Medical Research; Westmead Hospital; University of Sydney	CIDM-PH et al. et al	https://www.gisaid.org	?	?	5/25/2020
Australia/NSW368/2020	ncov	EPI_ISL_451629	?	4/14/2020	Oceania	Australia	New South Wales	Sydney	Oceania	Australia	New South Wales	genome	29408	Human	?	?	B.1	G	Pathology West - NSW Health Pathology	NSW Health Pathology - Institute of Clinical Pathology and Medical Research; Westmead Hospital; University of Sydney	CIDM-PH et al. et al	https://www.gisaid.org	?	?	5/25/2020
Australia/NSW369/2020	ncov	EPI_ISL_451630	?	4/20/2020	Oceania	Australia	New South Wales	Sydney	Oceania	Australia	New South Wales	genome	29408	Human	?	?	B.1	G	Pathology West - NSW Health Pathology	NSW Health Pathology - Institute of Clinical Pathology and Medical Research; Westmead Hospital; University of Sydney	CIDM-PH et al. et al	https://www.gisaid.org	?	?	5/25/2020
Australia/NSW37/2020	ncov	EPI_ISL_417395	?	3/10/2020	Oceania	Australia	New South Wales	Sydney	Oceania	Australia	New South Wales	genome	29409	Human	?	?	A.1	O	Centre for Infectious Diseases and Microbiology Public Health	NSW Health Pathology - Institute of Clinical Pathology and Medical Research; Westmead Hospital; University of Sydney	Sintchenko V et al	https://www.gisaid.org	?	?	3/25/2020
Australia/NSW370/2020	ncov	EPI_ISL_451631	?	3/26/2020	Oceania	Australia	New South Wales	Sydney	Oceania	Australia	New South Wales	genome	29408	Human	?	?	B.4	O	Laverty Pathology	NSW Health Pathology - Institute of Clinical Pathology and Medical Research; Westmead Hospital; University of Sydney	CIDM-PH et al. et al	https://www.gisaid.org	?	?	5/25/2020
Australia/NSW371/2020	ncov	EPI_ISL_451632	?	3/27/2020	Oceania	Australia	New South Wales	Sydney	Oceania	Australia	New South Wales	genome	29408	Human	?	?	B.1	G	South Eastern Area Laboratory Services	NSW Health Pathology - Institute of Clinical Pathology and Medical Research; Westmead Hospital; University of Sydney	CIDM-PH et al. et al	https://www.gisaid.org	?	?	5/25/2020
Australia/NSW373/2020	ncov	EPI_ISL_451633	?	3/22/2020	Oceania	Australia	New South Wales	Sydney	Oceania	Australia	New South Wales	genome	29408	Human	?	?	B.1	G	South Eastern Area Laboratory Services	NSW Health Pathology - Institute of Clinical Pathology and Medical Research; Westmead Hospital; University of Sydney	CIDM-PH et al. et al	https://www.gisaid.org	?	?	5/25/2020
Australia/NSW374/2020	ncov	EPI_ISL_451634	?	3/21/2020	Oceania	Australia	New South Wales	Sydney	Oceania	Australia	New South Wales	genome	29408	Human	?	?	A.3	O	South Eastern Area Laboratory Services	NSW Health Pathology - Institute of Clinical Pathology and Medical Research; Westmead Hospital; University of Sydney	CIDM-PH et al. et al	https://www.gisaid.org	?	?	5/25/2020
Australia/NSW375/2020	ncov	EPI_ISL_451635	?	3/8/2020	Oceania	Australia	New South Wales	Sydney	Oceania	Australia	New South Wales	genome	29408	Human	?	?	B.4	O	South Eastern Area Laboratory Services	NSW Health Pathology - Institute of Clinical Pathology and Medical Research; Westmead Hospital; University of Sydney	CIDM-PH et al. et al	https://www.gisaid.org	?	?	5/25/2020
Australia/NSW376/2020	ncov	EPI_ISL_451636	?	3/10/2020	Oceania	Australia	New South Wales	Sydney	Oceania	Australia	New South Wales	genome	29408	Human	?	?	B.4	O	South Eastern Area Laboratory Services	NSW Health Pathology - Institute of Clinical Pathology and Medical Research; Westmead Hospital; University of Sydney	CIDM-PH et al. et al	https://www.gisaid.org	?	?	5/25/2020
Australia/NSW377/2020	ncov	EPI_ISL_451637	?	4/13/2020	Oceania	Australia	New South Wales	Sydney	Oceania	Australia	New South Wales	genome	29408	Human	?	?	B.1	G	Pathology West - NSW Health Pathology	NSW Health Pathology - Institute of Clinical Pathology and Medical Research; Westmead Hospital; University of Sydney	CIDM-PH et al. et al	https://www.gisaid.org	?	?	5/25/2020
Australia/NSW378/2020	ncov	EPI_ISL_451638	?	4/13/2020	Oceania	Australia	New South Wales	Sydney	Oceania	Australia	New South Wales	genome	29408	Human	?	?	B.1	G	Pathology West - NSW Health Pathology	NSW Health Pathology - Institute of Clinical Pathology and Medical Research; Westmead Hospital; University of Sydney	CIDM-PH et al. et al	https://www.gisaid.org	?	?	5/25/2020
Australia/NSW379/2020	ncov	EPI_ISL_451639	?	4/13/2020	Oceania	Australia	New South Wales	Sydney	Oceania	Australia	New South Wales	genome	29408	Human	?	?	B.1	G	Pathology West - NSW Health Pathology	NSW Health Pathology - Institute of Clinical Pathology and Medical Research; Westmead Hospital; University of Sydney	CIDM-PH et al. et al	https://www.gisaid.org	?	?	5/25/2020
Australia/NSW38/2020	ncov	EPI_ISL_417396	?	3/10/2020	Oceania	Australia	New South Wales	Sydney	Oceania	Australia	New South Wales	genome	29409	Human	14	Female	B.6	O	Centre for Infectious Diseases and Microbiology Public Health	NSW Health Pathology - Institute of Clinical Pathology and Medical Research; Westmead Hospital; University of Sydney	Chen SC et al	https://www.gisaid.org	Revealing COVID-19 Transmission by SARS-CoV-2 Genome Sequencing and Agent Based Modelling	https://dx.doi.org/10.1101/2020.04.19.048751	3/25/2020
Australia/NSW380/2020	ncov	EPI_ISL_451640	?	4/13/2020	Oceania	Australia	New South Wales	Sydney	Oceania	Australia	New South Wales	genome	29408	Human	?	?	B.1	G	Pathology West - NSW Health Pathology	NSW Health Pathology - Institute of Clinical Pathology and Medical Research; Westmead Hospital; University of Sydney	CIDM-PH et al. et al	https://www.gisaid.org	?	?	5/25/2020
Australia/NSW381/2020	ncov	EPI_ISL_451641	?	4/6/2020	Oceania	Australia	New South Wales	Sydney	Oceania	Australia	New South Wales	genome	29408	Human	?	?	B.1	G	Laverty Pathology	NSW Health Pathology - Institute of Clinical Pathology and Medical Research; Westmead Hospital; University of Sydney	CIDM-PH et al. et al	https://www.gisaid.org	?	?	5/25/2020
Australia/NSW382/2020	ncov	EPI_ISL_451642	?	4/21/2020	Oceania	Australia	New South Wales	Sydney	Oceania	Australia	New South Wales	genome	29408	Human	?	?	B.1.5	G	Pathology Sydney South West - NSW Health Pathology	NSW Health Pathology - Institute of Clinical Pathology and Medical Research; Westmead Hospital; University of Sydney	CIDM-PH et al. et al	https://www.gisaid.org	?	?	5/25/2020
Australia/NSW383/2020	ncov	EPI_ISL_451643	?	4/7/2020	Oceania	Australia	New South Wales	Sydney	Oceania	Australia	New South Wales	genome	29408	Human	?	?	B.1.5	G	Pathology Sydney South West - NSW Health Pathology	NSW Health Pathology - Institute of Clinical Pathology and Medical Research; Westmead Hospital; University of Sydney	CIDM-PH et al. et al	https://www.gisaid.org	?	?	5/25/2020
Australia/NSW39/2020	ncov	EPI_ISL_417397	?	3/11/2020	Oceania	Australia	New South Wales	Sydney	Oceania	Australia	New South Wales	genome	29409	Human	30	Male	B.1	G	Centre for Infectious Diseases and Microbiology Public Health	NSW Health Pathology - Institute of Clinical Pathology and Medical Research; Westmead Hospital; University of Sydney	Maddocks S et al	https://www.gisaid.org	Revealing COVID-19 Transmission by SARS-CoV-2 Genome Sequencing and Agent Based Modelling	https://dx.doi.org/10.1101/2020.04.19.048751	3/25/2020
Australia/NSW40/2020	ncov	EPI_ISL_417398	?	3/11/2020	Oceania	Australia	New South Wales	Sydney	Oceania	Australia	New South Wales	genome	29409	Human	41	Female	B.4	O	Centre for Infectious Diseases and Microbiology Public Health	NSW Health Pathology - Institute of Clinical Pathology and Medical Research; Westmead Hospital; University of Sydney	Kok J et al	https://www.gisaid.org	?	?	3/25/2020
Australia/NSW41/2020	ncov	EPI_ISL_417399	?	3/10/2020	Oceania	Australia	New South Wales	Sydney	Oceania	Australia	New South Wales	genome	29409	Human	41	Male	B.2.1	O	Centre for Infectious Diseases and Microbiology Public Health	NSW Health Pathology - Institute of Clinical Pathology and Medical Research; Westmead Hospital; University of Sydney	Dwyer DE et al	https://www.gisaid.org	?	?	3/25/2020
Australia/NSW44/2020	ncov	EPI_ISL_417400	?	3/10/2020	Oceania	Australia	New South Wales	Sydney	Oceania	Australia	New South Wales	genome	29409	Human	34	Female	B.6	O	Centre for Infectious Diseases and Microbiology Public Health	NSW Health Pathology - Institute of Clinical Pathology and Medical Research; Westmead Hospital; University of Sydney	Rockett R et al	https://www.gisaid.org	Revealing COVID-19 Transmission by SARS-CoV-2 Genome Sequencing and Agent Based Modelling	https://dx.doi.org/10.1101/2020.04.19.048751	3/25/2020
Australia/NSW45/2020	ncov	EPI_ISL_417401	?	3/13/2020	Oceania	Australia	New South Wales	Sydney	Oceania	Australia	New South Wales	genome	29409	Human	47	Female	B.6	O	Centre for Infectious Diseases and Microbiology Public Health	NSW Health Pathology - Institute of Clinical Pathology and Medical Research; Westmead Hospital; University of Sydney	Eden J-S et al	https://www.gisaid.org	Revealing COVID-19 Transmission by SARS-CoV-2 Genome Sequencing and Agent Based Modelling	https://dx.doi.org/10.1101/2020.04.19.048751	3/25/2020
Australia/NSW46/2020	ncov	EPI_ISL_427658	?	3/10/2020	Oceania	Australia	New South Wales	Sydney	Oceania	Australia	New South Wales	genome	29403	Human	?	?	B.3	O	Centre for Infectious Diseases and Microbiology Public Health	NSW Health Pathology - Institute of Clinical Pathology and Medical Research; Westmead Hospital; University of Sydney	Sim E et al	https://www.gisaid.org	Revealing COVID-19 Transmission by SARS-CoV-2 Genome Sequencing and Agent Based Modelling	https://dx.doi.org/10.1101/2020.04.19.048751	4/19/2020
Australia/NSW47/2020	ncov	EPI_ISL_417402	?	3/13/2020	Oceania	Australia	New South Wales	Sydney	Oceania	Australia	New South Wales	genome	29409	Human	42	Female	B.1.5	G	Centre for Infectious Diseases and Microbiology Public Health	NSW Health Pathology - Institute of Clinical Pathology and Medical Research; Westmead Hospital; University of Sydney	Lam C et al	https://www.gisaid.org	Revealing COVID-19 Transmission by SARS-CoV-2 Genome Sequencing and Agent Based Modelling	https://dx.doi.org/10.1101/2020.04.19.048751	3/25/2020
Australia/NSW48/2020	ncov	EPI_ISL_417403	?	3/14/2020	Oceania	Australia	New South Wales	Sydney	Oceania	Australia	New South Wales	genome	29409	Human	55	Female	B.6	O	Centre for Infectious Diseases and Microbiology Public Health	NSW Health Pathology - Institute of Clinical Pathology and Medical Research; Westmead Hospital; University of Sydney	Gray K et al	https://www.gisaid.org	Revealing COVID-19 Transmission by SARS-CoV-2 Genome Sequencing and Agent Based Modelling	https://dx.doi.org/10.1101/2020.04.19.048751	3/25/2020
Australia/NSW488/2020	ncov	EPI_ISL_455028	?	4/22/2020	Oceania	Australia	New South Wales	Sydney	Oceania	Australia	New South Wales	genome	29408	Human	?	?	B.1	G	Pathology West - NSW Health Pathology	NSW Health Pathology - Institute of Clinical Pathology and Medical Research; Westmead Hospital; University of Sydney	CIDM-PH et al. et al	https://www.gisaid.org	?	?	5/29/2020
Australia/NSW489/2020	ncov	EPI_ISL_455029	?	4/23/2020	Oceania	Australia	New South Wales	Sydney	Oceania	Australia	New South Wales	genome	29408	Human	?	?	B.1	G	Pathology West - NSW Health Pathology	NSW Health Pathology - Institute of Clinical Pathology and Medical Research; Westmead Hospital; University of Sydney	CIDM-PH et al. et al	https://www.gisaid.org	?	?	5/29/2020
Australia/NSW49/2020	ncov	EPI_ISL_427659	?	3/10/2020	Oceania	Australia	New South Wales	Sydney	Oceania	Australia	New South Wales	genome	29412	Human	?	?	B.6	O	Centre for Infectious Diseases and Microbiology Public Health	NSW Health Pathology - Institute of Clinical Pathology and Medical Research; Westmead Hospital; University of Sydney	Bachmann N et al	https://www.gisaid.org	Revealing COVID-19 Transmission by SARS-CoV-2 Genome Sequencing and Agent Based Modelling	https://dx.doi.org/10.1101/2020.04.19.048751	4/19/2020
Australia/NSW490/2020	ncov	EPI_ISL_455030	?	4/23/2020	Oceania	Australia	New South Wales	Sydney	Oceania	Australia	New South Wales	genome	29408	Human	?	?	B.1	G	Pathology West - NSW Health Pathology	NSW Health Pathology - Institute of Clinical Pathology and Medical Research; Westmead Hospital; University of Sydney	CIDM-PH et al. et al	https://www.gisaid.org	?	?	5/29/2020
Australia/NSW491/2020	ncov	EPI_ISL_455031	?	4/23/2020	Oceania	Australia	New South Wales	Sydney	Oceania	Australia	New South Wales	genome	29408	Human	?	?	B.1	G	Pathology West - NSW Health Pathology	NSW Health Pathology - Institute of Clinical Pathology and Medical Research; Westmead Hospital; University of Sydney	CIDM-PH et al. et al	https://www.gisaid.org	?	?	5/29/2020
Australia/NSW492/2020	ncov	EPI_ISL_455032	?	4/23/2020	Oceania	Australia	New South Wales	Sydney	Oceania	Australia	New South Wales	genome	29408	Human	?	?	B.1	G	Pathology West - NSW Health Pathology	NSW Health Pathology - Institute of Clinical Pathology and Medical Research; Westmead Hospital; University of Sydney	CIDM-PH et al. et al	https://www.gisaid.org	?	?	5/29/2020
Australia/NSW493/2020	ncov	EPI_ISL_455033	?	4/23/2020	Oceania	Australia	New South Wales	Sydney	Oceania	Australia	New South Wales	genome	29408	Human	?	?	B.1	G	Pathology West - NSW Health Pathology	NSW Health Pathology - Institute of Clinical Pathology and Medical Research; Westmead Hospital; University of Sydney	CIDM-PH et al. et al	https://www.gisaid.org	?	?	5/29/2020
Australia/NSW494/2020	ncov	EPI_ISL_455034	?	4/11/2020	Oceania	Australia	New South Wales	Sydney	Oceania	Australia	New South Wales	genome	29408	Human	?	?	B.1	G	Pathology West - NSW Health Pathology	NSW Health Pathology - Institute of Clinical Pathology and Medical Research; Westmead Hospital; University of Sydney	CIDM-PH et al. et al	https://www.gisaid.org	?	?	5/29/2020
Australia/NSW495/2020	ncov	EPI_ISL_455035	?	4/26/2020	Oceania	Australia	New South Wales	Sydney	Oceania	Australia	New South Wales	genome	29408	Human	?	?	B.1	G	Pathology West - NSW Health Pathology	NSW Health Pathology - Institute of Clinical Pathology and Medical Research; Westmead Hospital; University of Sydney	CIDM-PH et al. et al	https://www.gisaid.org	?	?	5/29/2020
Australia/NSW496/2020	ncov	EPI_ISL_455036	?	3/31/2020	Oceania	Australia	New South Wales	Sydney	Oceania	Australia	New South Wales	genome	29408	Human	?	?	B.1	G	South Eastern Area Laboratory Services	NSW Health Pathology - Institute of Clinical Pathology and Medical Research; Westmead Hospital; University of Sydney	CIDM-PH et al. et al	https://www.gisaid.org	?	?	5/29/2020
Australia/NSW497/2020	ncov	EPI_ISL_455037	?	4/7/2020	Oceania	Australia	New South Wales	Sydney	Oceania	Australia	New South Wales	genome	29408	Human	?	?	B.1.5	G	Pathology Sydney South West - NSW Health Pathology	NSW Health Pathology - Institute of Clinical Pathology and Medical Research; Westmead Hospital; University of Sydney	CIDM-PH et al. et al	https://www.gisaid.org	?	?	5/29/2020
Australia/NSW498/2020	ncov	EPI_ISL_455038	?	4/14/2020	Oceania	Australia	New South Wales	Sydney	Oceania	Australia	New South Wales	genome	29408	Human	?	?	B.1	G	Pathology West - NSW Health Pathology	NSW Health Pathology - Institute of Clinical Pathology and Medical Research; Westmead Hospital; University of Sydney	CIDM-PH et al. et al	https://www.gisaid.org	?	?	5/29/2020
Australia/NSW499/2020	ncov	EPI_ISL_455039	?	4/14/2020	Oceania	Australia	New South Wales	Sydney	Oceania	Australia	New South Wales	genome	29408	Human	?	?	B.1	G	Pathology West - NSW Health Pathology	NSW Health Pathology - Institute of Clinical Pathology and Medical Research; Westmead Hospital; University of Sydney	CIDM-PH et al. et al	https://www.gisaid.org	?	?	5/29/2020
Australia/NSW50/2020	ncov	EPI_ISL_417404	?	3/12/2020	Oceania	Australia	New South Wales	Sydney	Oceania	Australia	New South Wales	genome	29409	Human	62	Male	B.1.1	G	Centre for Infectious Diseases and Microbiology Public Health	NSW Health Pathology - Institute of Clinical Pathology and Medical Research; Westmead Hospital; University of Sydney	Timms V et al	https://www.gisaid.org	Revealing COVID-19 Transmission by SARS-CoV-2 Genome Sequencing and Agent Based Modelling	https://dx.doi.org/10.1101/2020.04.19.048751	3/25/2020
Australia/NSW500/2020	ncov	EPI_ISL_455040	?	4/14/2020	Oceania	Australia	New South Wales	Sydney	Oceania	Australia	New South Wales	genome	29408	Human	?	?	B.1	G	Pathology West - NSW Health Pathology	NSW Health Pathology - Institute of Clinical Pathology and Medical Research; Westmead Hospital; University of Sydney	CIDM-PH et al. et al	https://www.gisaid.org	?	?	5/29/2020
Australia/NSW501/2020	ncov	EPI_ISL_455041	?	3/23/2020	Oceania	Australia	New South Wales	Sydney	Oceania	Australia	New South Wales	genome	29408	Human	?	?	A.1	O	Laverty Pathology	NSW Health Pathology - Institute of Clinical Pathology and Medical Research; Westmead Hospital; University of Sydney	CIDM-PH et al. et al	https://www.gisaid.org	?	?	5/29/2020
Australia/NSW502/2020	ncov	EPI_ISL_455042	?	3/20/2020	Oceania	Australia	New South Wales	Sydney	Oceania	Australia	New South Wales	genome	29408	Human	?	?	A.2	O	ACT Pathology	NSW Health Pathology - Institute of Clinical Pathology and Medical Research; Westmead Hospital; University of Sydney	CIDM-PH et al. et al	https://www.gisaid.org	?	?	5/29/2020
Australia/NSW503/2020	ncov	EPI_ISL_455043	?	3/24/2020	Oceania	Australia	New South Wales	Sydney	Oceania	Australia	New South Wales	genome	29408	Human	?	?	B.2	O	ACT Pathology	NSW Health Pathology - Institute of Clinical Pathology and Medical Research; Westmead Hospital; University of Sydney	CIDM-PH et al. et al	https://www.gisaid.org	?	?	5/29/2020
Australia/NSW504/2020	ncov	EPI_ISL_455044	?	3/28/2020	Oceania	Australia	New South Wales	Sydney	Oceania	Australia	New South Wales	genome	29408	Human	?	?	A.2	O	Pathology West - NSW Health Pathology	NSW Health Pathology - Institute of Clinical Pathology and Medical Research; Westmead Hospital; University of Sydney	CIDM-PH et al. et al	https://www.gisaid.org	?	?	5/29/2020
Australia/NSW505/2020	ncov	EPI_ISL_455045	?	3/27/2020	Oceania	Australia	New South Wales	Sydney	Oceania	Australia	New South Wales	genome	29408	Human	?	?	A.2	O	Pathology West - NSW Health Pathology	NSW Health Pathology - Institute of Clinical Pathology and Medical Research; Westmead Hospital; University of Sydney	CIDM-PH et al. et al	https://www.gisaid.org	?	?	5/29/2020
Australia/NSW506/2020	ncov	EPI_ISL_455046	?	3/29/2020	Oceania	Australia	New South Wales	Sydney	Oceania	Australia	New South Wales	genome	29408	Human	?	?	B.1.23	G	Pathology West - NSW Health Pathology	NSW Health Pathology - Institute of Clinical Pathology and Medical Research; Westmead Hospital; University of Sydney	CIDM-PH et al. et al	https://www.gisaid.org	?	?	5/29/2020
Australia/NSW507/2020	ncov	EPI_ISL_455047	?	4/6/2020	Oceania	Australia	New South Wales	Sydney	Oceania	Australia	New South Wales	genome	29408	Human	?	?	B.1.23	G	Pathology West - NSW Health Pathology	NSW Health Pathology - Institute of Clinical Pathology and Medical Research; Westmead Hospital; University of Sydney	CIDM-PH et al. et al	https://www.gisaid.org	?	?	5/29/2020
Australia/NSW508/2020	ncov	EPI_ISL_455048	?	3/24/2020	Oceania	Australia	New South Wales	Sydney	Oceania	Australia	New South Wales	genome	29408	Human	?	?	B.6	O	Laverty Pathology	NSW Health Pathology - Institute of Clinical Pathology and Medical Research; Westmead Hospital; University of Sydney	CIDM-PH et al. et al	https://www.gisaid.org	?	?	5/29/2020
Australia/NSW509/2020	ncov	EPI_ISL_455049	?	4/17/2020	Oceania	Australia	New South Wales	Sydney	Oceania	Australia	New South Wales	genome	29408	Human	?	?	B.1	G	Pathology West - NSW Health Pathology	NSW Health Pathology - Institute of Clinical Pathology and Medical Research; Westmead Hospital; University of Sydney	CIDM-PH et al. et al	https://www.gisaid.org	?	?	5/29/2020
Australia/NSW51/2020	ncov	EPI_ISL_427660	?	3/10/2020	Oceania	Australia	New South Wales	Sydney	Oceania	Australia	New South Wales	genome	29412	Human	?	?	B.2.1	O	Centre for Infectious Diseases and Microbiology Public Health	NSW Health Pathology - Institute of Clinical Pathology and Medical Research; Westmead Hospital; University of Sydney	Rockett R et al	https://www.gisaid.org	Revealing COVID-19 Transmission by SARS-CoV-2 Genome Sequencing and Agent Based Modelling	https://dx.doi.org/10.1101/2020.04.19.048751	4/19/2020
Australia/NSW510/2020	ncov	EPI_ISL_455050	?	3/26/2020	Oceania	Australia	New South Wales	Sydney	Oceania	Australia	New South Wales	genome	29408	Human	?	?	B.4	O	ACT Pathology	NSW Health Pathology - Institute of Clinical Pathology and Medical Research; Westmead Hospital; University of Sydney	CIDM-PH et al. et al	https://www.gisaid.org	?	?	5/29/2020
Australia/NSW511/2020	ncov	EPI_ISL_455051	?	3/28/2020	Oceania	Australia	New South Wales	Sydney	Oceania	Australia	New South Wales	genome	29408	Human	?	?	B.1	G	Douglas Hanly Moir Pathology	NSW Health Pathology - Institute of Clinical Pathology and Medical Research; Westmead Hospital; University of Sydney	CIDM-PH et al. et al	https://www.gisaid.org	?	?	5/29/2020
Australia/NSW512/2020	ncov	EPI_ISL_455052	?	3/31/2020	Oceania	Australia	New South Wales	Sydney	Oceania	Australia	New South Wales	genome	29408	Human	?	?	B.1	G	Douglas Hanly Moir Pathology	NSW Health Pathology - Institute of Clinical Pathology and Medical Research; Westmead Hospital; University of Sydney	CIDM-PH et al. et al	https://www.gisaid.org	?	?	5/29/2020
Australia/NSW513/2020	ncov	EPI_ISL_455053	?	3/28/2020	Oceania	Australia	New South Wales	Sydney	Oceania	Australia	New South Wales	genome	29408	Human	?	?	B.1	G	Douglas Hanly Moir Pathology	NSW Health Pathology - Institute of Clinical Pathology and Medical Research; Westmead Hospital; University of Sydney	CIDM-PH et al. et al	https://www.gisaid.org	?	?	5/29/2020
Australia/NSW514/2020	ncov	EPI_ISL_455054	?	4/1/2020	Oceania	Australia	New South Wales	Sydney	Oceania	Australia	New South Wales	genome	29408	Human	?	?	A.2	O	South Eastern Area Laboratory Services	NSW Health Pathology - Institute of Clinical Pathology and Medical Research; Westmead Hospital; University of Sydney	CIDM-PH et al. et al	https://www.gisaid.org	?	?	5/29/2020
Australia/NSW515/2020	ncov	EPI_ISL_455055	?	4/30/2020	Oceania	Australia	New South Wales	Sydney	Oceania	Australia	New South Wales	genome	29408	Human	?	?	B.1	G	Pathology West - NSW Health Pathology	NSW Health Pathology - Institute of Clinical Pathology and Medical Research; Westmead Hospital; University of Sydney	CIDM-PH et al. et al	https://www.gisaid.org	?	?	5/29/2020
Australia/NSW516/2020	ncov	EPI_ISL_455056	?	4/14/2020	Oceania	Australia	New South Wales	Sydney	Oceania	Australia	New South Wales	genome	29408	Human	?	?	B.1	G	Pathology West - NSW Health Pathology	NSW Health Pathology - Institute of Clinical Pathology and Medical Research; Westmead Hospital; University of Sydney	CIDM-PH et al. et al	https://www.gisaid.org	?	?	5/29/2020
Australia/NSW517/2020	ncov	EPI_ISL_455057	?	5/1/2020	Oceania	Australia	New South Wales	Sydney	Oceania	Australia	New South Wales	genome	29408	Human	?	?	B.1	G	Pathology West - NSW Health Pathology	NSW Health Pathology - Institute of Clinical Pathology and Medical Research; Westmead Hospital; University of Sydney	CIDM-PH et al. et al	https://www.gisaid.org	?	?	5/29/2020
Australia/NSW518/2020	ncov	EPI_ISL_455058	?	5/5/2020	Oceania	Australia	New South Wales	Sydney	Oceania	Australia	New South Wales	genome	29408	Human	?	?	B.1	G	Pathology West - NSW Health Pathology	NSW Health Pathology - Institute of Clinical Pathology and Medical Research; Westmead Hospital; University of Sydney	CIDM-PH et al. et al	https://www.gisaid.org	?	?	5/29/2020
Australia/NSW519/2020	ncov	EPI_ISL_455059	?	4/17/2020	Oceania	Australia	New South Wales	Sydney	Oceania	Australia	New South Wales	genome	29408	Human	?	?	B.1	G	Pathology West - NSW Health Pathology	NSW Health Pathology - Institute of Clinical Pathology and Medical Research; Westmead Hospital; University of Sydney	CIDM-PH et al. et al	https://www.gisaid.org	?	?	5/29/2020
Australia/NSW52/2020	ncov	EPI_ISL_417405	?	3/11/2020	Oceania	Australia	New South Wales	Sydney	Oceania	Australia	New South Wales	genome	29409	Human	43	Male	B.2	O	Centre for Infectious Diseases and Microbiology Public Health	NSW Health Pathology - Institute of Clinical Pathology and Medical Research; Westmead Hospital; University of Sydney	Gall M et al	https://www.gisaid.org	Revealing COVID-19 Transmission by SARS-CoV-2 Genome Sequencing and Agent Based Modelling	https://dx.doi.org/10.1101/2020.04.19.048751	3/25/2020
Australia/NSW520/2020	ncov	EPI_ISL_455060	?	5/4/2020	Oceania	Australia	New South Wales	Sydney	Oceania	Australia	New South Wales	genome	29408	Human	?	?	B.1	G	Pathology West - NSW Health Pathology	NSW Health Pathology - Institute of Clinical Pathology and Medical Research; Westmead Hospital; University of Sydney	CIDM-PH et al. et al	https://www.gisaid.org	?	?	5/29/2020
Australia/NSW521/2020	ncov	EPI_ISL_455061	?	5/3/2020	Oceania	Australia	New South Wales	Sydney	Oceania	Australia	New South Wales	genome	29408	Human	?	?	B.1	G	Pathology West - NSW Health Pathology	NSW Health Pathology - Institute of Clinical Pathology and Medical Research; Westmead Hospital; University of Sydney	CIDM-PH et al. et al	https://www.gisaid.org	?	?	5/29/2020
Australia/NSW522/2020	ncov	EPI_ISL_455062	?	4/30/2020	Oceania	Australia	New South Wales	Sydney	Oceania	Australia	New South Wales	genome	29408	Human	?	?	B.2.5	O	Pathology West - NSW Health Pathology	NSW Health Pathology - Institute of Clinical Pathology and Medical Research; Westmead Hospital; University of Sydney	CIDM-PH et al. et al	https://www.gisaid.org	?	?	5/29/2020
Australia/NSW523/2020	ncov	EPI_ISL_455063	?	3/26/2020	Oceania	Australia	New South Wales	Sydney	Oceania	Australia	New South Wales	genome	29408	Human	?	?	B.1	G	Laverty Pathology	NSW Health Pathology - Institute of Clinical Pathology and Medical Research; Westmead Hospital; University of Sydney	CIDM-PH et al. et al	https://www.gisaid.org	?	?	5/29/2020
Australia/NSW524/2020	ncov	EPI_ISL_455064	?	3/26/2020	Oceania	Australia	New South Wales	Sydney	Oceania	Australia	New South Wales	genome	29408	Human	?	?	B.1.33	G	Pathology West - NSW Health Pathology	NSW Health Pathology - Institute of Clinical Pathology and Medical Research; Westmead Hospital; University of Sydney	CIDM-PH et al. et al	https://www.gisaid.org	?	?	5/29/2020
Australia/NSW525/2020	ncov	EPI_ISL_455065	?	3/31/2020	Oceania	Australia	New South Wales	Sydney	Oceania	Australia	New South Wales	genome	29408	Human	?	?	B.1	G	Douglas Hanly Moir Pathology	NSW Health Pathology - Institute of Clinical Pathology and Medical Research; Westmead Hospital; University of Sydney	CIDM-PH et al. et al	https://www.gisaid.org	?	?	5/29/2020
Australia/NSW527/2020	ncov	EPI_ISL_455066	?	5/1/2020	Oceania	Australia	New South Wales	Sydney	Oceania	Australia	New South Wales	genome	29408	Human	?	?	B.1	G	Pathology West - NSW Health Pathology	NSW Health Pathology - Institute of Clinical Pathology and Medical Research; Westmead Hospital; University of Sydney	CIDM-PH et al. et al	https://www.gisaid.org	?	?	5/29/2020
Australia/NSW528/2020	ncov	EPI_ISL_455067	?	3/19/2020	Oceania	Australia	New South Wales	Sydney	Oceania	Australia	New South Wales	genome	29408	Human	?	?	B.1.5	G	Pathology West - NSW Health Pathology	NSW Health Pathology - Institute of Clinical Pathology and Medical Research; Westmead Hospital; University of Sydney	CIDM-PH et al. et al	https://www.gisaid.org	?	?	5/29/2020
Australia/NSW529/2020	ncov	EPI_ISL_455068	?	5/5/2020	Oceania	Australia	New South Wales	Sydney	Oceania	Australia	New South Wales	genome	29408	Human	?	?	B.1	G	Childrens Hospital Westmead	NSW Health Pathology - Institute of Clinical Pathology and Medical Research; Westmead Hospital; University of Sydney	CIDM-PH et al. et al	https://www.gisaid.org	?	?	5/29/2020
Australia/NSW53/2020	ncov	EPI_ISL_417406	?	3/11/2020	Oceania	Australia	New South Wales	Sydney	Oceania	Australia	New South Wales	genome	29409	Human	30	Male	B.4	O	Centre for Infectious Diseases and Microbiology Public Health	NSW Health Pathology - Institute of Clinical Pathology and Medical Research; Westmead Hospital; University of Sydney	Arnott A et al	https://www.gisaid.org	Revealing COVID-19 Transmission by SARS-CoV-2 Genome Sequencing and Agent Based Modelling	https://dx.doi.org/10.1101/2020.04.19.048751	3/25/2020
Australia/NSW530/2020	ncov	EPI_ISL_455069	?	5/7/2020	Oceania	Australia	New South Wales	Sydney	Oceania	Australia	New South Wales	genome	29408	Human	?	?	B.1	G	Pathology West - NSW Health Pathology	NSW Health Pathology - Institute of Clinical Pathology and Medical Research; Westmead Hospital; University of Sydney	CIDM-PH et al. et al	https://www.gisaid.org	?	?	5/29/2020
Australia/NSW531/2020	ncov	EPI_ISL_455070	?	5/6/2020	Oceania	Australia	New South Wales	Sydney	Oceania	Australia	New South Wales	genome	29408	Human	?	?	B.1	G	Pathology West - NSW Health Pathology	NSW Health Pathology - Institute of Clinical Pathology and Medical Research; Westmead Hospital; University of Sydney	CIDM-PH et al. et al	https://www.gisaid.org	?	?	5/29/2020
Australia/NSW532/2020	ncov	EPI_ISL_455071	?	5/8/2020	Oceania	Australia	New South Wales	Sydney	Oceania	Australia	New South Wales	genome	29408	Human	?	?	B.1	G	Pathology Sydney South West - NSW Health Pathology	NSW Health Pathology - Institute of Clinical Pathology and Medical Research; Westmead Hospital; University of Sydney	CIDM-PH et al. et al	https://www.gisaid.org	?	?	5/29/2020
Australia/NSW533/2020	ncov	EPI_ISL_455072	?	5/7/2020	Oceania	Australia	New South Wales	Sydney	Oceania	Australia	New South Wales	genome	29408	Human	?	?	B.1	G	Sullivan Nicolaides Pathology	NSW Health Pathology - Institute of Clinical Pathology and Medical Research; Westmead Hospital; University of Sydney	CIDM-PH et al. et al	https://www.gisaid.org	?	?	5/29/2020
Australia/NSW534/2020	ncov	EPI_ISL_455073	?	5/7/2020	Oceania	Australia	New South Wales	Sydney	Oceania	Australia	New South Wales	genome	29408	Human	?	?	B.1	G	Sullivan Nicolaides Pathology	NSW Health Pathology - Institute of Clinical Pathology and Medical Research; Westmead Hospital; University of Sydney	CIDM-PH et al. et al	https://www.gisaid.org	?	?	5/29/2020
Australia/NSW535/2020	ncov	EPI_ISL_455074	?	5/13/2020	Oceania	Australia	New South Wales	Sydney	Oceania	Australia	New South Wales	genome	29408	Human	?	?	B.1.1	G	ACT Pathology	NSW Health Pathology - Institute of Clinical Pathology and Medical Research; Westmead Hospital; University of Sydney	CIDM-PH et al. et al	https://www.gisaid.org	?	?	5/29/2020
Australia/NSW536/2020	ncov	EPI_ISL_455075	?	3/25/2020	Oceania	Australia	New South Wales	Sydney	Oceania	Australia	New South Wales	genome	29408	Human	?	?	B.1	G	South Eastern Area Laboratory Services	NSW Health Pathology - Institute of Clinical Pathology and Medical Research; Westmead Hospital; University of Sydney	CIDM-PH et al. et al	https://www.gisaid.org	?	?	5/29/2020
Australia/NSW537/2020	ncov	EPI_ISL_455076	?	3/26/2020	Oceania	Australia	New South Wales	Sydney	Oceania	Australia	New South Wales	genome	29408	Human	?	?	B.2.5	O	South Eastern Area Laboratory Services	NSW Health Pathology - Institute of Clinical Pathology and Medical Research; Westmead Hospital; University of Sydney	CIDM-PH et al. et al	https://www.gisaid.org	?	?	5/29/2020
Australia/NSW538/2020	ncov	EPI_ISL_455077	?	3/28/2020	Oceania	Australia	New South Wales	Sydney	Oceania	Australia	New South Wales	genome	29408	Human	?	?	B.1	G	South Eastern Area Laboratory Services	NSW Health Pathology - Institute of Clinical Pathology and Medical Research; Westmead Hospital; University of Sydney	CIDM-PH et al. et al	https://www.gisaid.org	?	?	5/29/2020
Australia/NSW539/2020	ncov	EPI_ISL_455078	?	3/25/2020	Oceania	Australia	New South Wales	Sydney	Oceania	Australia	New South Wales	genome	29408	Human	?	?	A.2	O	South Eastern Area Laboratory Services	NSW Health Pathology - Institute of Clinical Pathology and Medical Research; Westmead Hospital; University of Sydney	CIDM-PH et al. et al	https://www.gisaid.org	?	?	5/29/2020
Australia/NSW54/2020	ncov	EPI_ISL_417407	?	3/14/2020	Oceania	Australia	New South Wales	Sydney	Oceania	Australia	New South Wales	genome	29409	Human	33	Male	B.1.1	G	Centre for Infectious Diseases and Microbiology Public Health	NSW Health Pathology - Institute of Clinical Pathology and Medical Research; Westmead Hospital; University of Sydney	Sadsad R et al	https://www.gisaid.org	Revealing COVID-19 Transmission by SARS-CoV-2 Genome Sequencing and Agent Based Modelling	https://dx.doi.org/10.1101/2020.04.19.048751	3/25/2020
Australia/NSW540/2020	ncov	EPI_ISL_455079	?	3/22/2020	Oceania	Australia	New South Wales	Sydney	Oceania	Australia	New South Wales	genome	29408	Human	?	?	A.1	O	South Eastern Area Laboratory Services	NSW Health Pathology - Institute of Clinical Pathology and Medical Research; Westmead Hospital; University of Sydney	CIDM-PH et al. et al	https://www.gisaid.org	?	?	5/29/2020
Australia/NSW541/2020	ncov	EPI_ISL_455080	?	3/22/2020	Oceania	Australia	New South Wales	Sydney	Oceania	Australia	New South Wales	genome	29408	Human	?	?	A.1	O	South Eastern Area Laboratory Services	NSW Health Pathology - Institute of Clinical Pathology and Medical Research; Westmead Hospital; University of Sydney	CIDM-PH et al. et al	https://www.gisaid.org	?	?	5/29/2020
Australia/NSW542/2020	ncov	EPI_ISL_455081	?	3/31/2020	Oceania	Australia	New South Wales	Sydney	Oceania	Australia	New South Wales	genome	29408	Human	?	?	B.1	G	South Eastern Area Laboratory Services	NSW Health Pathology - Institute of Clinical Pathology and Medical Research; Westmead Hospital; University of Sydney	CIDM-PH et al. et al	https://www.gisaid.org	?	?	5/29/2020
Australia/NSW543/2020	ncov	EPI_ISL_455082	?	3/31/2020	Oceania	Australia	New South Wales	Sydney	Oceania	Australia	New South Wales	genome	29408	Human	?	?	A.1	O	South Eastern Area Laboratory Services	NSW Health Pathology - Institute of Clinical Pathology and Medical Research; Westmead Hospital; University of Sydney	CIDM-PH et al. et al	https://www.gisaid.org	?	?	5/29/2020
Australia/NSW544/2020	ncov	EPI_ISL_455083	?	4/6/2020	Oceania	Australia	New South Wales	Sydney	Oceania	Australia	New South Wales	genome	29408	Human	?	?	B.1.5	G	South Eastern Area Laboratory Services	NSW Health Pathology - Institute of Clinical Pathology and Medical Research; Westmead Hospital; University of Sydney	CIDM-PH et al. et al	https://www.gisaid.org	?	?	5/29/2020
Australia/NSW545/2020	ncov	EPI_ISL_455084	?	4/5/2020	Oceania	Australia	New South Wales	Sydney	Oceania	Australia	New South Wales	genome	29408	Human	?	?	B.1	G	South Eastern Area Laboratory Services	NSW Health Pathology - Institute of Clinical Pathology and Medical Research; Westmead Hospital; University of Sydney	CIDM-PH et al. et al	https://www.gisaid.org	?	?	5/29/2020
Australia/NSW546/2020	ncov	EPI_ISL_455085	?	4/12/2020	Oceania	Australia	New South Wales	Sydney	Oceania	Australia	New South Wales	genome	29408	Human	?	?	B.1	G	South Eastern Area Laboratory Services	NSW Health Pathology - Institute of Clinical Pathology and Medical Research; Westmead Hospital; University of Sydney	CIDM-PH et al. et al	https://www.gisaid.org	?	?	5/29/2020
Australia/NSW547/2020	ncov	EPI_ISL_455086	?	4/3/2020	Oceania	Australia	New South Wales	Sydney	Oceania	Australia	New South Wales	genome	29408	Human	?	?	A.2	O	South Eastern Area Laboratory Services	NSW Health Pathology - Institute of Clinical Pathology and Medical Research; Westmead Hospital; University of Sydney	CIDM-PH et al. et al	https://www.gisaid.org	?	?	5/29/2020
Australia/NSW548/2020	ncov	EPI_ISL_455087	?	3/23/2020	Oceania	Australia	New South Wales	Sydney	Oceania	Australia	New South Wales	genome	29408	Human	?	?	B.1.33	G	South Eastern Area Laboratory Services	NSW Health Pathology - Institute of Clinical Pathology and Medical Research; Westmead Hospital; University of Sydney	CIDM-PH et al. et al	https://www.gisaid.org	?	?	5/29/2020
Australia/NSW549/2020	ncov	EPI_ISL_455088	?	3/21/2020	Oceania	Australia	New South Wales	Sydney	Oceania	Australia	New South Wales	genome	29408	Human	?	?	A.1	O	South Eastern Area Laboratory Services	NSW Health Pathology - Institute of Clinical Pathology and Medical Research; Westmead Hospital; University of Sydney	CIDM-PH et al. et al	https://www.gisaid.org	?	?	5/29/2020
Australia/NSW550/2020	ncov	EPI_ISL_455089	?	3/20/2020	Oceania	Australia	New South Wales	Sydney	Oceania	Australia	New South Wales	genome	29408	Human	?	?	A.2	O	South Eastern Area Laboratory Services	NSW Health Pathology - Institute of Clinical Pathology and Medical Research; Westmead Hospital; University of Sydney	CIDM-PH et al. et al	https://www.gisaid.org	?	?	5/29/2020
Australia/NSW551/2020	ncov	EPI_ISL_455090	?	5/12/2020	Oceania	Australia	New South Wales	Sydney	Oceania	Australia	New South Wales	genome	29408	Human	?	?	B.1.36	G	South Eastern Area Laboratory Services	NSW Health Pathology - Institute of Clinical Pathology and Medical Research; Westmead Hospital; University of Sydney	CIDM-PH et al. et al	https://www.gisaid.org	?	?	5/29/2020
Australia/NSW552/2020	ncov	EPI_ISL_455091	?	5/13/2020	Oceania	Australia	New South Wales	Sydney	Oceania	Australia	New South Wales	genome	29408	Human	?	?	B.1.5	G	South Eastern Area Laboratory Services	NSW Health Pathology - Institute of Clinical Pathology and Medical Research; Westmead Hospital; University of Sydney	CIDM-PH et al. et al	https://www.gisaid.org	?	?	5/29/2020
Australia/NSW553/2020	ncov	EPI_ISL_455092	?	5/18/2020	Oceania	Australia	New South Wales	Sydney	Oceania	Australia	New South Wales	genome	29408	Human	?	?	B.1	G	South Eastern Area Laboratory Services	NSW Health Pathology - Institute of Clinical Pathology and Medical Research; Westmead Hospital; University of Sydney	CIDM-PH et al. et al	https://www.gisaid.org	?	?	5/29/2020
Australia/NSW554/2020	ncov	EPI_ISL_455093	?	5/20/2020	Oceania	Australia	New South Wales	Sydney	Oceania	Australia	New South Wales	genome	29408	Human	?	?	B.1	G	South Eastern Area Laboratory Services	NSW Health Pathology - Institute of Clinical Pathology and Medical Research; Westmead Hospital; University of Sydney	CIDM-PH et al. et al	https://www.gisaid.org	?	?	5/29/2020
Australia/NSW555/2020	ncov	EPI_ISL_455094	?	3/29/2020	Oceania	Australia	New South Wales	Sydney	Oceania	Australia	New South Wales	genome	29408	Human	?	?	B.1.5	G	Pathology Sydney South West - NSW Health Pathology	NSW Health Pathology - Institute of Clinical Pathology and Medical Research; Westmead Hospital; University of Sydney	CIDM-PH et al. et al	https://www.gisaid.org	?	?	5/29/2020
Australia/NSW556/2020	ncov	EPI_ISL_455095	?	4/14/2020	Oceania	Australia	New South Wales	Sydney	Oceania	Australia	New South Wales	genome	29408	Human	?	?	B.1	G	Pathology West - NSW Health Pathology	NSW Health Pathology - Institute of Clinical Pathology and Medical Research; Westmead Hospital; University of Sydney	CIDM-PH et al. et al	https://www.gisaid.org	?	?	5/29/2020
Australia/NSW557/2020	ncov	EPI_ISL_455096	?	3/27/2020	Oceania	Australia	New South Wales	Sydney	Oceania	Australia	New South Wales	genome	29408	Human	?	?	A.2	O	South Eastern Area Laboratory Services	NSW Health Pathology - Institute of Clinical Pathology and Medical Research; Westmead Hospital; University of Sydney	CIDM-PH et al. et al	https://www.gisaid.org	?	?	5/29/2020
Australia/NSW558/2020	ncov	EPI_ISL_455097	?	4/17/2020	Oceania	Australia	New South Wales	Sydney	Oceania	Australia	New South Wales	genome	29408	Human	?	?	B.1	G	South Eastern Area Laboratory Services	NSW Health Pathology - Institute of Clinical Pathology and Medical Research; Westmead Hospital; University of Sydney	CIDM-PH et al. et al	https://www.gisaid.org	?	?	5/29/2020
Australia/NSW559/2020	ncov	EPI_ISL_455098	?	3/22/2020	Oceania	Australia	New South Wales	Sydney	Oceania	Australia	New South Wales	genome	29408	Human	?	?	A.1	O	South Eastern Area Laboratory Services	NSW Health Pathology - Institute of Clinical Pathology and Medical Research; Westmead Hospital; University of Sydney	CIDM-PH et al. et al	https://www.gisaid.org	?	?	5/29/2020
Australia/NSW56/2020	ncov	EPI_ISL_417408	?	3/17/2020	Oceania	Australia	New South Wales	Sydney	Oceania	Australia	New South Wales	genome	29409	Human	60	Male	B.2.2	O	Centre for Infectious Diseases and Microbiology Public Health	NSW Health Pathology - Institute of Clinical Pathology and Medical Research; Westmead Hospital; University of Sydney	Carter I et al	https://www.gisaid.org	Revealing COVID-19 Transmission by SARS-CoV-2 Genome Sequencing and Agent Based Modelling	https://dx.doi.org/10.1101/2020.04.19.048751	3/25/2020
Australia/NSW560/2020	ncov	EPI_ISL_455099	?	5/24/2020	Oceania	Australia	New South Wales	Sydney	Oceania	Australia	New South Wales	genome	29408	Human	?	?	A	O	South Eastern Area Laboratory Services	NSW Health Pathology - Institute of Clinical Pathology and Medical Research; Westmead Hospital; University of Sydney	CIDM-PH et al. et al	https://www.gisaid.org	?	?	5/29/2020
Australia/NSW561/2020	ncov	EPI_ISL_478673	?	3/31/2020	Oceania	Australia	New South Wales	Sydney	Oceania	Australia	New South Wales	genome	29408	Human	?	?	B.1.1	G	Pathology North - Royal North Shore Hospital - NSW Health Pathology	NSW Health Pathology - Institute of Clinical Pathology and Medical Research; Westmead Hospital; University of Sydney	CIDM-PH et al. et al	https://www.gisaid.org	?	?	6/30/2020
Australia/NSW562/2020	ncov	EPI_ISL_478674	?	3/30/2020	Oceania	Australia	New South Wales	Sydney	Oceania	Australia	New South Wales	genome	29408	Human	?	?	B.1	G	Pathology North - Royal North Shore Hospital - NSW Health Pathology	NSW Health Pathology - Institute of Clinical Pathology and Medical Research; Westmead Hospital; University of Sydney	CIDM-PH et al. et al	https://www.gisaid.org	?	?	6/30/2020
Australia/NSW563/2020	ncov	EPI_ISL_478675	?	3/23/2020	Oceania	Australia	New South Wales	Sydney	Oceania	Australia	New South Wales	genome	29408	Human	?	?	B.1.1	G	Sydney South West Pathology Service (SSWPS) - Liverpool Hospital - NSW Health Pathology	NSW Health Pathology - Institute of Clinical Pathology and Medical Research; Westmead Hospital; University of Sydney	CIDM-PH et al. et al	https://www.gisaid.org	?	?	6/30/2020
Australia/NSW564/2020	ncov	EPI_ISL_478676	?	3/24/2020	Oceania	Australia	New South Wales	Sydney	Oceania	Australia	New South Wales	genome	29408	Human	?	?	A.2	O	Sydney South West Pathology Service (SSWPS) - Liverpool Hospital - NSW Health Pathology	NSW Health Pathology - Institute of Clinical Pathology and Medical Research; Westmead Hospital; University of Sydney	CIDM-PH et al. et al	https://www.gisaid.org	?	?	6/30/2020
Australia/NSW565/2020	ncov	EPI_ISL_478677	?	3/24/2020	Oceania	Australia	New South Wales	Sydney	Oceania	Australia	New South Wales	genome	29408	Human	?	?	A.2	O	Sydney South West Pathology Service (SSWPS) - Liverpool Hospital - NSW Health Pathology	NSW Health Pathology - Institute of Clinical Pathology and Medical Research; Westmead Hospital; University of Sydney	CIDM-PH et al. et al	https://www.gisaid.org	?	?	6/30/2020
Australia/NSW566/2020	ncov	EPI_ISL_478678	?	3/24/2020	Oceania	Australia	New South Wales	Sydney	Oceania	Australia	New South Wales	genome	29408	Human	?	?	A.2	O	Sydney South West Pathology Service (SSWPS) - Liverpool Hospital - NSW Health Pathology	NSW Health Pathology - Institute of Clinical Pathology and Medical Research; Westmead Hospital; University of Sydney	CIDM-PH et al. et al	https://www.gisaid.org	?	?	6/30/2020
Australia/NSW567/2020	ncov	EPI_ISL_478679	?	3/25/2020	Oceania	Australia	New South Wales	Sydney	Oceania	Australia	New South Wales	genome	29408	Human	?	?	B.6	O	Sydney South West Pathology Service (SSWPS) - Liverpool Hospital - NSW Health Pathology	NSW Health Pathology - Institute of Clinical Pathology and Medical Research; Westmead Hospital; University of Sydney	CIDM-PH et al. et al	https://www.gisaid.org	?	?	6/30/2020
Australia/NSW568/2020	ncov	EPI_ISL_478680	?	3/25/2020	Oceania	Australia	New South Wales	Sydney	Oceania	Australia	New South Wales	genome	29408	Human	?	?	A.1	O	Sydney South West Pathology Service (SSWPS) - Liverpool Hospital - NSW Health Pathology	NSW Health Pathology - Institute of Clinical Pathology and Medical Research; Westmead Hospital; University of Sydney	CIDM-PH et al. et al	https://www.gisaid.org	?	?	6/30/2020
Australia/NSW569/2020	ncov	EPI_ISL_478681	?	3/26/2020	Oceania	Australia	New South Wales	Sydney	Oceania	Australia	New South Wales	genome	29408	Human	?	?	B.2.4	O	Sydney South West Pathology Service (SSWPS) - Liverpool Hospital - NSW Health Pathology	NSW Health Pathology - Institute of Clinical Pathology and Medical Research; Westmead Hospital; University of Sydney	CIDM-PH et al. et al	https://www.gisaid.org	?	?	6/30/2020
Australia/NSW57/2020	ncov	EPI_ISL_417409	?	3/16/2020	Oceania	Australia	New South Wales	Sydney	Oceania	Australia	New South Wales	genome	29409	Human	55	Male	B.2.1	O	Centre for Infectious Diseases and Microbiology Public Health	NSW Health Pathology - Institute of Clinical Pathology and Medical Research; Westmead Hospital; University of Sydney	Rahman H et al	https://www.gisaid.org	Revealing COVID-19 Transmission by SARS-CoV-2 Genome Sequencing and Agent Based Modelling	https://dx.doi.org/10.1101/2020.04.19.048751	3/25/2020
Australia/NSW570/2020	ncov	EPI_ISL_478682	?	3/23/2020	Oceania	Australia	New South Wales	Sydney	Oceania	Australia	New South Wales	genome	29408	Human	?	?	A.2	O	Sydney South West Pathology Service (SSWPS) - Liverpool Hospital - NSW Health Pathology	NSW Health Pathology - Institute of Clinical Pathology and Medical Research; Westmead Hospital; University of Sydney	CIDM-PH et al. et al	https://www.gisaid.org	?	?	6/30/2020
Australia/NSW571/2020	ncov	EPI_ISL_478683	?	3/20/2020	Oceania	Australia	New South Wales	Sydney	Oceania	Australia	New South Wales	genome	29408	Human	?	?	A.1	O	South Eastern Area Laboratory Services (SEALS)	NSW Health Pathology - Institute of Clinical Pathology and Medical Research; Westmead Hospital; University of Sydney	CIDM-PH et al. et al	https://www.gisaid.org	?	?	6/30/2020
Australia/NSW572/2020	ncov	EPI_ISL_478684	?	3/20/2020	Oceania	Australia	New South Wales	Sydney	Oceania	Australia	New South Wales	genome	29408	Human	?	?	A.1	O	South Eastern Area Laboratory Services (SEALS)	NSW Health Pathology - Institute of Clinical Pathology and Medical Research; Westmead Hospital; University of Sydney	CIDM-PH et al. et al	https://www.gisaid.org	?	?	6/30/2020
Australia/NSW573/2020	ncov	EPI_ISL_478685	?	3/20/2020	Oceania	Australia	New South Wales	Sydney	Oceania	Australia	New South Wales	genome	29408	Human	?	?	A.1	O	South Eastern Area Laboratory Services (SEALS)	NSW Health Pathology - Institute of Clinical Pathology and Medical Research; Westmead Hospital; University of Sydney	CIDM-PH et al. et al	https://www.gisaid.org	?	?	6/30/2020
Australia/NSW574/2020	ncov	EPI_ISL_478686	?	3/20/2020	Oceania	Australia	New South Wales	Sydney	Oceania	Australia	New South Wales	genome	29408	Human	?	?	A.1	O	South Eastern Area Laboratory Services (SEALS)	NSW Health Pathology - Institute of Clinical Pathology and Medical Research; Westmead Hospital; University of Sydney	CIDM-PH et al. et al	https://www.gisaid.org	?	?	6/30/2020
Australia/NSW575/2020	ncov	EPI_ISL_478687	?	3/20/2020	Oceania	Australia	New South Wales	Sydney	Oceania	Australia	New South Wales	genome	29408	Human	?	?	A.1	O	South Eastern Area Laboratory Services (SEALS)	NSW Health Pathology - Institute of Clinical Pathology and Medical Research; Westmead Hospital; University of Sydney	CIDM-PH et al. et al	https://www.gisaid.org	?	?	6/30/2020
Australia/NSW576/2020	ncov	EPI_ISL_478688	?	3/20/2020	Oceania	Australia	New South Wales	Sydney	Oceania	Australia	New South Wales	genome	29408	Human	?	?	A.1	O	South Eastern Area Laboratory Services (SEALS)	NSW Health Pathology - Institute of Clinical Pathology and Medical Research; Westmead Hospital; University of Sydney	CIDM-PH et al. et al	https://www.gisaid.org	?	?	6/30/2020
Australia/NSW577/2020	ncov	EPI_ISL_478689	?	3/20/2020	Oceania	Australia	New South Wales	Sydney	Oceania	Australia	New South Wales	genome	29408	Human	?	?	A.1	O	South Eastern Area Laboratory Services (SEALS)	NSW Health Pathology - Institute of Clinical Pathology and Medical Research; Westmead Hospital; University of Sydney	CIDM-PH et al. et al	https://www.gisaid.org	?	?	6/30/2020
Australia/NSW578/2020	ncov	EPI_ISL_478690	?	3/21/2020	Oceania	Australia	New South Wales	Sydney	Oceania	Australia	New South Wales	genome	29408	Human	?	?	A.1	O	South Eastern Area Laboratory Services (SEALS)	NSW Health Pathology - Institute of Clinical Pathology and Medical Research; Westmead Hospital; University of Sydney	CIDM-PH et al. et al	https://www.gisaid.org	?	?	6/30/2020
Australia/NSW579/2020	ncov	EPI_ISL_478691	?	3/22/2020	Oceania	Australia	New South Wales	Sydney	Oceania	Australia	New South Wales	genome	29408	Human	?	?	A.1	O	South Eastern Area Laboratory Services (SEALS)	NSW Health Pathology - Institute of Clinical Pathology and Medical Research; Westmead Hospital; University of Sydney	CIDM-PH et al. et al	https://www.gisaid.org	?	?	6/30/2020
Australia/NSW58/2020	ncov	EPI_ISL_417410	?	3/16/2020	Oceania	Australia	New South Wales	Sydney	Oceania	Australia	New South Wales	genome	29409	Human	20	Female	B.2.1	O	Centre for Infectious Diseases and Microbiology Public Health	NSW Health Pathology - Institute of Clinical Pathology and Medical Research; Westmead Hospital; University of Sydney	Holmes EC et al	https://www.gisaid.org	Revealing COVID-19 Transmission by SARS-CoV-2 Genome Sequencing and Agent Based Modelling	https://dx.doi.org/10.1101/2020.04.19.048751	3/25/2020
Australia/NSW580/2020	ncov	EPI_ISL_478692	?	3/22/2020	Oceania	Australia	New South Wales	Sydney	Oceania	Australia	New South Wales	genome	29408	Human	?	?	A.1	O	South Eastern Area Laboratory Services (SEALS)	NSW Health Pathology - Institute of Clinical Pathology and Medical Research; Westmead Hospital; University of Sydney	CIDM-PH et al. et al	https://www.gisaid.org	?	?	6/30/2020
Australia/NSW581/2020	ncov	EPI_ISL_478693	?	3/30/2020	Oceania	Australia	New South Wales	Sydney	Oceania	Australia	New South Wales	genome	29408	Human	?	?	B.1	G	South Eastern Area Laboratory Services (SEALS)	NSW Health Pathology - Institute of Clinical Pathology and Medical Research; Westmead Hospital; University of Sydney	CIDM-PH et al. et al	https://www.gisaid.org	?	?	6/30/2020
Australia/NSW582/2020	ncov	EPI_ISL_478694	?	3/14/2020	Oceania	Australia	New South Wales	Sydney	Oceania	Australia	New South Wales	genome	29408	Human	?	?	B.2.1	O	South Eastern Area Laboratory Services (SEALS)	NSW Health Pathology - Institute of Clinical Pathology and Medical Research; Westmead Hospital; University of Sydney	CIDM-PH et al. et al	https://www.gisaid.org	?	?	6/30/2020
Australia/NSW583/2020	ncov	EPI_ISL_478695	?	3/14/2020	Oceania	Australia	New South Wales	Sydney	Oceania	Australia	New South Wales	genome	29408	Human	?	?	B.2.1	O	South Eastern Area Laboratory Services (SEALS)	NSW Health Pathology - Institute of Clinical Pathology and Medical Research; Westmead Hospital; University of Sydney	CIDM-PH et al. et al	https://www.gisaid.org	?	?	6/30/2020
Australia/NSW584/2020	ncov	EPI_ISL_478696	?	3/16/2020	Oceania	Australia	New South Wales	Sydney	Oceania	Australia	New South Wales	genome	29408	Human	?	?	B.2.1	O	South Eastern Area Laboratory Services (SEALS)	NSW Health Pathology - Institute of Clinical Pathology and Medical Research; Westmead Hospital; University of Sydney	CIDM-PH et al. et al	https://www.gisaid.org	?	?	6/30/2020
Australia/NSW585/2020	ncov	EPI_ISL_478697	?	3/16/2020	Oceania	Australia	New South Wales	Sydney	Oceania	Australia	New South Wales	genome	29408	Human	?	?	B.2.1	O	South Eastern Area Laboratory Services (SEALS)	NSW Health Pathology - Institute of Clinical Pathology and Medical Research; Westmead Hospital; University of Sydney	CIDM-PH et al. et al	https://www.gisaid.org	?	?	6/30/2020
Australia/NSW586/2020	ncov	EPI_ISL_478698	?	3/16/2020	Oceania	Australia	New South Wales	Sydney	Oceania	Australia	New South Wales	genome	29408	Human	?	?	B.2.1	O	South Eastern Area Laboratory Services (SEALS)	NSW Health Pathology - Institute of Clinical Pathology and Medical Research; Westmead Hospital; University of Sydney	CIDM-PH et al. et al	https://www.gisaid.org	?	?	6/30/2020
Australia/NSW587/2020	ncov	EPI_ISL_478699	?	3/14/2020	Oceania	Australia	New South Wales	Sydney	Oceania	Australia	New South Wales	genome	29408	Human	?	?	B.2.1	O	South Eastern Area Laboratory Services (SEALS)	NSW Health Pathology - Institute of Clinical Pathology and Medical Research; Westmead Hospital; University of Sydney	CIDM-PH et al. et al	https://www.gisaid.org	?	?	6/30/2020
Australia/NSW588/2020	ncov	EPI_ISL_478700	?	3/31/2020	Oceania	Australia	New South Wales	Sydney	Oceania	Australia	New South Wales	genome	29408	Human	?	?	B.1	G	South Eastern Area Laboratory Services (SEALS)	NSW Health Pathology - Institute of Clinical Pathology and Medical Research; Westmead Hospital; University of Sydney	CIDM-PH et al. et al	https://www.gisaid.org	?	?	6/30/2020
Australia/NSW589/2020	ncov	EPI_ISL_478701	?	4/1/2020	Oceania	Australia	New South Wales	Sydney	Oceania	Australia	New South Wales	genome	29408	Human	?	?	B.1	G	South Eastern Area Laboratory Services (SEALS)	NSW Health Pathology - Institute of Clinical Pathology and Medical Research; Westmead Hospital; University of Sydney	CIDM-PH et al. et al	https://www.gisaid.org	?	?	6/30/2020
Australia/NSW59/2020	ncov	EPI_ISL_427662	?	3/16/2020	Oceania	Australia	New South Wales	Sydney	Oceania	Australia	New South Wales	genome	29412	Human	?	?	B.6	O	Centre for Infectious Diseases and Microbiology Public Health	NSW Health Pathology - Institute of Clinical Pathology and Medical Research; Westmead Hospital; University of Sydney	Lam C et al	https://www.gisaid.org	Revealing COVID-19 Transmission by SARS-CoV-2 Genome Sequencing and Agent Based Modelling	https://dx.doi.org/10.1101/2020.04.19.048751	4/19/2020
Australia/NSW590/2020	ncov	EPI_ISL_478702	?	3/26/2020	Oceania	Australia	New South Wales	Sydney	Oceania	Australia	New South Wales	genome	29408	Human	?	?	B	O	South Eastern Area Laboratory Services (SEALS)	NSW Health Pathology - Institute of Clinical Pathology and Medical Research; Westmead Hospital; University of Sydney	CIDM-PH et al. et al	https://www.gisaid.org	?	?	6/30/2020
Australia/NSW591/2020	ncov	EPI_ISL_478703	?	3/19/2020	Oceania	Australia	New South Wales	Sydney	Oceania	Australia	New South Wales	genome	29408	Human	?	?	B.1	G	South Eastern Area Laboratory Services (SEALS)	NSW Health Pathology - Institute of Clinical Pathology and Medical Research; Westmead Hospital; University of Sydney	CIDM-PH et al. et al	https://www.gisaid.org	?	?	6/30/2020
Australia/NSW592/2020	ncov	EPI_ISL_478704	?	3/13/2020	Oceania	Australia	New South Wales	Sydney	Oceania	Australia	New South Wales	genome	29408	Human	?	?	B.1	G	South Eastern Area Laboratory Services (SEALS)	NSW Health Pathology - Institute of Clinical Pathology and Medical Research; Westmead Hospital; University of Sydney	CIDM-PH et al. et al	https://www.gisaid.org	?	?	6/30/2020
Australia/NSW593/2020	ncov	EPI_ISL_478705	?	4/20/2020	Oceania	Australia	New South Wales	Sydney	Oceania	Australia	New South Wales	genome	29408	Human	?	?	B.1	G	South Eastern Area Laboratory Services (SEALS)	NSW Health Pathology - Institute of Clinical Pathology and Medical Research; Westmead Hospital; University of Sydney	CIDM-PH et al. et al	https://www.gisaid.org	?	?	6/30/2020
Australia/NSW594/2020	ncov	EPI_ISL_478706	?	3/28/2020	Oceania	Australia	New South Wales	Sydney	Oceania	Australia	New South Wales	genome	29408	Human	?	?	B.1	G	Sydney South West Pathology Service (SSWPS) - Liverpool Hospital - NSW Health Pathology	NSW Health Pathology - Institute of Clinical Pathology and Medical Research; Westmead Hospital; University of Sydney	CIDM-PH et al. et al	https://www.gisaid.org	?	?	6/30/2020
Australia/NSW595/2020	ncov	EPI_ISL_478707	?	4/8/2020	Oceania	Australia	New South Wales	Sydney	Oceania	Australia	New South Wales	genome	29408	Human	?	?	B.1.1	G	Sydney South West Pathology Service (SSWPS) - Liverpool Hospital - NSW Health Pathology	NSW Health Pathology - Institute of Clinical Pathology and Medical Research; Westmead Hospital; University of Sydney	CIDM-PH et al. et al	https://www.gisaid.org	?	?	6/30/2020
Australia/NSW596/2020	ncov	EPI_ISL_478708	?	3/27/2020	Oceania	Australia	New South Wales	Sydney	Oceania	Australia	New South Wales	genome	29408	Human	?	?	A.2	O	South Eastern Area Laboratory Services (SEALS)	NSW Health Pathology - Institute of Clinical Pathology and Medical Research; Westmead Hospital; University of Sydney	CIDM-PH et al. et al	https://www.gisaid.org	?	?	6/30/2020
Australia/NSW597/2020	ncov	EPI_ISL_478709	?	6/8/2020	Oceania	Australia	New South Wales	Sydney	Oceania	Australia	New South Wales	genome	29408	Human	?	?	B.4	O	South Eastern Area Laboratory Services (SEALS)	NSW Health Pathology - Institute of Clinical Pathology and Medical Research; Westmead Hospital; University of Sydney	CIDM-PH et al. et al	https://www.gisaid.org	?	?	6/30/2020
Australia/NSW598/2020	ncov	EPI_ISL_478710	?	6/8/2020	Oceania	Australia	New South Wales	Sydney	Oceania	Australia	New South Wales	genome	29408	Human	?	?	B.1	G	South Eastern Area Laboratory Services (SEALS)	NSW Health Pathology - Institute of Clinical Pathology and Medical Research; Westmead Hospital; University of Sydney	CIDM-PH et al. et al	https://www.gisaid.org	?	?	6/30/2020
Australia/NSW599/2020	ncov	EPI_ISL_478711	?	6/12/2020	Oceania	Australia	New South Wales	Sydney	Oceania	Australia	New South Wales	genome	29408	Human	?	?	B.1	G	South Eastern Area Laboratory Services (SEALS)	NSW Health Pathology - Institute of Clinical Pathology and Medical Research; Westmead Hospital; University of Sydney	CIDM-PH et al. et al	https://www.gisaid.org	?	?	6/30/2020
Australia/NSW60/2020	ncov	EPI_ISL_427663	?	3/16/2020	Oceania	Australia	New South Wales	Sydney	Oceania	Australia	New South Wales	genome	29412	Human	?	?	B.2.2	O	Centre for Infectious Diseases and Microbiology Public Health	NSW Health Pathology - Institute of Clinical Pathology and Medical Research; Westmead Hospital; University of Sydney	Timms V et al	https://www.gisaid.org	Revealing COVID-19 Transmission by SARS-CoV-2 Genome Sequencing and Agent Based Modelling	https://dx.doi.org/10.1101/2020.04.19.048751	4/19/2020
Australia/NSW600/2020	ncov	EPI_ISL_478712	?	4/17/2020	Oceania	Australia	New South Wales	Sydney	Oceania	Australia	New South Wales	genome	29408	Human	?	?	B.1	G	Sydney South West Pathology Service (SSWPS) - Liverpool Hospital - NSW Health Pathology	NSW Health Pathology - Institute of Clinical Pathology and Medical Research; Westmead Hospital; University of Sydney	CIDM-PH et al. et al	https://www.gisaid.org	?	?	6/30/2020
Australia/NSW601/2020	ncov	EPI_ISL_478713	?	4/13/2020	Oceania	Australia	New South Wales	Sydney	Oceania	Australia	New South Wales	genome	29408	Human	?	?	B.1	G	Sydney South West Pathology Service (SSWPS) - Liverpool Hospital - NSW Health Pathology	NSW Health Pathology - Institute of Clinical Pathology and Medical Research; Westmead Hospital; University of Sydney	CIDM-PH et al. et al	https://www.gisaid.org	?	?	6/30/2020
Australia/NSW602/2020	ncov	EPI_ISL_478714	?	4/9/2020	Oceania	Australia	New South Wales	Sydney	Oceania	Australia	New South Wales	genome	29408	Human	?	?	B.1	G	Sydney South West Pathology Service (SSWPS) - Liverpool Hospital - NSW Health Pathology	NSW Health Pathology - Institute of Clinical Pathology and Medical Research; Westmead Hospital; University of Sydney	CIDM-PH et al. et al	https://www.gisaid.org	?	?	6/30/2020
Australia/NSW603/2020	ncov	EPI_ISL_478715	?	4/8/2020	Oceania	Australia	New South Wales	Sydney	Oceania	Australia	New South Wales	genome	29408	Human	?	?	B.1	G	Sydney South West Pathology Service (SSWPS) - Liverpool Hospital - NSW Health Pathology	NSW Health Pathology - Institute of Clinical Pathology and Medical Research; Westmead Hospital; University of Sydney	CIDM-PH et al. et al	https://www.gisaid.org	?	?	6/30/2020
Australia/NSW604/2020	ncov	EPI_ISL_478716	?	4/7/2020	Oceania	Australia	New South Wales	Sydney	Oceania	Australia	New South Wales	genome	29408	Human	?	?	B.1	G	Sydney South West Pathology Service (SSWPS) - Liverpool Hospital - NSW Health Pathology	NSW Health Pathology - Institute of Clinical Pathology and Medical Research; Westmead Hospital; University of Sydney	CIDM-PH et al. et al	https://www.gisaid.org	?	?	6/30/2020
Australia/NSW605/2020	ncov	EPI_ISL_478717	?	6/19/2020	Oceania	Australia	New South Wales	Sydney	Oceania	Australia	New South Wales	genome	29408	Human	?	?	B.1	G	Sydney South West Pathology Service (SSWPS) - Concord Repatriation General Hospital - NSW Health Pathology	NSW Health Pathology - Institute of Clinical Pathology and Medical Research; Westmead Hospital; University of Sydney	CIDM-PH et al. et al	https://www.gisaid.org	?	?	6/30/2020
Australia/NSW606/2020	ncov	EPI_ISL_478718	?	6/19/2020	Oceania	Australia	New South Wales	Sydney	Oceania	Australia	New South Wales	genome	29408	Human	?	?	B.1.1	G	Sydney South West Pathology Service (SSWPS) - Concord Repatriation General Hospital - NSW Health Pathology	NSW Health Pathology - Institute of Clinical Pathology and Medical Research; Westmead Hospital; University of Sydney	CIDM-PH et al. et al	https://www.gisaid.org	?	?	6/30/2020
Australia/NSW61/2020	ncov	EPI_ISL_417411	?	3/17/2020	Oceania	Australia	New South Wales	Sydney	Oceania	Australia	New South Wales	genome	29409	Human	39	Female	B.1	G	Centre for Infectious Diseases and Microbiology Public Health	NSW Health Pathology - Institute of Clinical Pathology and Medical Research; Westmead Hospital; University of Sydney	O‚ÄôSullivan MV et al	https://www.gisaid.org	Revealing COVID-19 Transmission by SARS-CoV-2 Genome Sequencing and Agent Based Modelling	https://dx.doi.org/10.1101/2020.04.19.048751	3/25/2020
Australia/NSW62/2020	ncov	EPI_ISL_417412	?	3/17/2020	Oceania	Australia	New South Wales	Sydney	Oceania	Australia	New South Wales	genome	29409	Human	56	Female	B.3	O	Centre for Infectious Diseases and Microbiology Public Health	NSW Health Pathology - Institute of Clinical Pathology and Medical Research; Westmead Hospital; University of Sydney	Sintchenko V et al	https://www.gisaid.org	Revealing COVID-19 Transmission by SARS-CoV-2 Genome Sequencing and Agent Based Modelling	https://dx.doi.org/10.1101/2020.04.19.048751	3/25/2020
Australia/NSW63/2020	ncov	EPI_ISL_427664	?	3/10/2020	Oceania	Australia	New South Wales	Sydney	Oceania	Australia	New South Wales	genome	29409	Human	?	?	B	O	Centre for Infectious Diseases and Microbiology Public Health	NSW Health Pathology - Institute of Clinical Pathology and Medical Research; Westmead Hospital; University of Sydney	Timms V et al	https://www.gisaid.org	Revealing COVID-19 Transmission by SARS-CoV-2 Genome Sequencing and Agent Based Modelling	https://dx.doi.org/10.1101/2020.04.19.048751	4/19/2020
Australia/NSW64/2020	ncov	EPI_ISL_427773	?	3/20/2020	Oceania	Australia	New South Wales	Sydney	Oceania	Australia	New South Wales	genome	29412	Human	?	?	B.4	O	Centre for Infectious Diseases and Microbiology Public Health	NSW Health Pathology - Institute of Clinical Pathology and Medical Research; Westmead Hospital; University of Sydney	Lam C et al	https://www.gisaid.org	Revealing COVID-19 Transmission by SARS-CoV-2 Genome Sequencing and Agent Based Modelling	https://dx.doi.org/10.1101/2020.04.19.048751	4/19/2020
Australia/NSW65/2020	ncov	EPI_ISL_427645	?	3/4/2020	Oceania	Australia	New South Wales	Sydney	Oceania	Australia	New South Wales	genome	29415	Human	?	?	B.4	O	Centre for Infectious Diseases and Microbiology Public Health	NSW Health Pathology - Institute of Clinical Pathology and Medical Research; Westmead Hospital; University of Sydney	Gray K et al	https://www.gisaid.org	Revealing COVID-19 Transmission by SARS-CoV-2 Genome Sequencing and Agent Based Modelling	https://dx.doi.org/10.1101/2020.04.19.048751	4/19/2020
Australia/NSW66/2020	ncov	EPI_ISL_427646	?	3/5/2020	Oceania	Australia	New South Wales	Sydney	Oceania	Australia	New South Wales	genome	29415	Human	?	?	B.4	O	Centre for Infectious Diseases and Microbiology Public Health	NSW Health Pathology - Institute of Clinical Pathology and Medical Research; Westmead Hospital; University of Sydney	Timms V et al	https://www.gisaid.org	Revealing COVID-19 Transmission by SARS-CoV-2 Genome Sequencing and Agent Based Modelling	https://dx.doi.org/10.1101/2020.04.19.048751	4/19/2020
Australia/NSW67/2020	ncov	EPI_ISL_427733	?	3/18/2020	Oceania	Australia	New South Wales	Sydney	Oceania	Australia	New South Wales	genome	29412	Human	?	?	B.6	O	Centre for Infectious Diseases and Microbiology Public Health	NSW Health Pathology - Institute of Clinical Pathology and Medical Research; Westmead Hospital; University of Sydney	Gall M et al	https://www.gisaid.org	Revealing COVID-19 Transmission by SARS-CoV-2 Genome Sequencing and Agent Based Modelling	https://dx.doi.org/10.1101/2020.04.19.048751	4/19/2020
Australia/NSW68/2020	ncov	EPI_ISL_427751	?	3/24/2020	Oceania	Australia	New South Wales	Sydney	Oceania	Australia	New South Wales	genome	29412	Human	?	?	B.6	O	Centre for Infectious Diseases and Microbiology Public Health	NSW Health Pathology - Institute of Clinical Pathology and Medical Research; Westmead Hospital; University of Sydney	Arnott A et al	https://www.gisaid.org	Revealing COVID-19 Transmission by SARS-CoV-2 Genome Sequencing and Agent Based Modelling	https://dx.doi.org/10.1101/2020.04.19.048751	4/19/2020
Australia/NSW69/2020	ncov	EPI_ISL_427705	?	3/20/2020	Oceania	Australia	New South Wales	Sydney	Oceania	Australia	New South Wales	genome	29412	Human	?	?	B.6	O	Centre for Infectious Diseases and Microbiology Public Health	NSW Health Pathology - Institute of Clinical Pathology and Medical Research; Westmead Hospital; University of Sydney	Sadsad R et al	https://www.gisaid.org	Revealing COVID-19 Transmission by SARS-CoV-2 Genome Sequencing and Agent Based Modelling	https://dx.doi.org/10.1101/2020.04.19.048751	4/19/2020
Australia/NSW70/2020	ncov	EPI_ISL_427757	?	3/22/2020	Oceania	Australia	New South Wales	Sydney	Oceania	Australia	New South Wales	genome	29412	Human	?	?	B.6	O	Centre for Infectious Diseases and Microbiology Public Health	NSW Health Pathology - Institute of Clinical Pathology and Medical Research; Westmead Hospital; University of Sydney	Draper J et al	https://www.gisaid.org	Revealing COVID-19 Transmission by SARS-CoV-2 Genome Sequencing and Agent Based Modelling	https://dx.doi.org/10.1101/2020.04.19.048751	4/19/2020
Australia/NSW71/2020	ncov	EPI_ISL_427759	?	3/22/2020	Oceania	Australia	New South Wales	Sydney	Oceania	Australia	New South Wales	genome	29412	Human	?	?	B.6	O	Centre for Infectious Diseases and Microbiology Public Health	NSW Health Pathology - Institute of Clinical Pathology and Medical Research; Westmead Hospital; University of Sydney	Sim E et al	https://www.gisaid.org	Revealing COVID-19 Transmission by SARS-CoV-2 Genome Sequencing and Agent Based Modelling	https://dx.doi.org/10.1101/2020.04.19.048751	4/19/2020
Australia/NSW72/2020	ncov	EPI_ISL_427744	?	3/22/2020	Oceania	Australia	New South Wales	Sydney	Oceania	Australia	New South Wales	genome	29412	Human	?	?	B.6	O	Centre for Infectious Diseases and Microbiology Public Health	NSW Health Pathology - Institute of Clinical Pathology and Medical Research; Westmead Hospital; University of Sydney	Bachmann N et al	https://www.gisaid.org	Revealing COVID-19 Transmission by SARS-CoV-2 Genome Sequencing and Agent Based Modelling	https://dx.doi.org/10.1101/2020.04.19.048751	4/19/2020
Australia/NSW73/2020	ncov	EPI_ISL_427750	?	3/24/2020	Oceania	Australia	New South Wales	Sydney	Oceania	Australia	New South Wales	genome	29412	Human	?	?	B	O	Centre for Infectious Diseases and Microbiology Public Health	NSW Health Pathology - Institute of Clinical Pathology and Medical Research; Westmead Hospital; University of Sydney	Rockett R et al	https://www.gisaid.org	Revealing COVID-19 Transmission by SARS-CoV-2 Genome Sequencing and Agent Based Modelling	https://dx.doi.org/10.1101/2020.04.19.048751	4/19/2020
Australia/NSW74/2020	ncov	EPI_ISL_427706	?	3/19/2020	Oceania	Australia	New South Wales	Sydney	Oceania	Australia	New South Wales	genome	29412	Human	?	?	B.6	O	Centre for Infectious Diseases and Microbiology Public Health	NSW Health Pathology - Institute of Clinical Pathology and Medical Research; Westmead Hospital; University of Sydney	Lam C et al	https://www.gisaid.org	Revealing COVID-19 Transmission by SARS-CoV-2 Genome Sequencing and Agent Based Modelling	https://dx.doi.org/10.1101/2020.04.19.048751	4/19/2020
Australia/NSW75/2020	ncov	EPI_ISL_427703	?	3/16/2020	Oceania	Australia	New South Wales	Sydney	Oceania	Australia	New South Wales	genome	29412	Human	?	?	B.2.1	O	Centre for Infectious Diseases and Microbiology Public Health	NSW Health Pathology - Institute of Clinical Pathology and Medical Research; Westmead Hospital; University of Sydney	Gray K et al	https://www.gisaid.org	Revealing COVID-19 Transmission by SARS-CoV-2 Genome Sequencing and Agent Based Modelling	https://dx.doi.org/10.1101/2020.04.19.048751	4/19/2020
Australia/NSW76/2020	ncov	EPI_ISL_427704	?	3/19/2020	Oceania	Australia	New South Wales	Sydney	Oceania	Australia	New South Wales	genome	29411	Human	?	?	B.2.1	O	Centre for Infectious Diseases and Microbiology Public Health	NSW Health Pathology - Institute of Clinical Pathology and Medical Research; Westmead Hospital; University of Sydney	Timms V et al	https://www.gisaid.org	Revealing COVID-19 Transmission by SARS-CoV-2 Genome Sequencing and Agent Based Modelling	https://dx.doi.org/10.1101/2020.04.19.048751	4/19/2020
Australia/NSW77/2020	ncov	EPI_ISL_427729	?	3/17/2020	Oceania	Australia	New South Wales	Sydney	Oceania	Australia	New South Wales	genome	29412	Human	?	?	B.2.1	O	Centre for Infectious Diseases and Microbiology Public Health	NSW Health Pathology - Institute of Clinical Pathology and Medical Research; Westmead Hospital; University of Sydney	Gall M et al	https://www.gisaid.org	Revealing COVID-19 Transmission by SARS-CoV-2 Genome Sequencing and Agent Based Modelling	https://dx.doi.org/10.1101/2020.04.19.048751	4/19/2020
Australia/NSW78/2020	ncov	EPI_ISL_427770	?	3/23/2020	Oceania	Australia	New South Wales	Sydney	Oceania	Australia	New South Wales	genome	29412	Human	?	?	B.2.1	O	Centre for Infectious Diseases and Microbiology Public Health	NSW Health Pathology - Institute of Clinical Pathology and Medical Research; Westmead Hospital; University of Sydney	Arnott A et al	https://www.gisaid.org	Revealing COVID-19 Transmission by SARS-CoV-2 Genome Sequencing and Agent Based Modelling	https://dx.doi.org/10.1101/2020.04.19.048751	4/19/2020
Australia/NSW79/2020	ncov	EPI_ISL_427790	?	3/23/2020	Oceania	Australia	New South Wales	Sydney	Oceania	Australia	New South Wales	genome	29412	Human	?	?	B.2.1	O	Centre for Infectious Diseases and Microbiology Public Health	NSW Health Pathology - Institute of Clinical Pathology and Medical Research; Westmead Hospital; University of Sydney	Sadsad R et al	https://www.gisaid.org	Revealing COVID-19 Transmission by SARS-CoV-2 Genome Sequencing and Agent Based Modelling	https://dx.doi.org/10.1101/2020.04.19.048751	4/19/2020
Australia/NSW80/2020	ncov	EPI_ISL_427690	?	3/21/2020	Oceania	Australia	New South Wales	Sydney	Oceania	Australia	New South Wales	genome	29412	Human	?	?	B.2.1	O	Centre for Infectious Diseases and Microbiology Public Health	NSW Health Pathology - Institute of Clinical Pathology and Medical Research; Westmead Hospital; University of Sydney	Draper J et al	https://www.gisaid.org	Revealing COVID-19 Transmission by SARS-CoV-2 Genome Sequencing and Agent Based Modelling	https://dx.doi.org/10.1101/2020.04.19.048751	4/19/2020
Australia/NSW81/2020	ncov	EPI_ISL_427720	?	3/19/2020	Oceania	Australia	New South Wales	Sydney	Oceania	Australia	New South Wales	genome	29412	Human	?	?	B.2.1	O	Centre for Infectious Diseases and Microbiology Public Health	NSW Health Pathology - Institute of Clinical Pathology and Medical Research; Westmead Hospital; University of Sydney	Sim E et al	https://www.gisaid.org	Revealing COVID-19 Transmission by SARS-CoV-2 Genome Sequencing and Agent Based Modelling	https://dx.doi.org/10.1101/2020.04.19.048751	4/19/2020
Australia/NSW82/2020	ncov	EPI_ISL_427805	?	3/20/2020	Oceania	Australia	New South Wales	Sydney	Oceania	Australia	New South Wales	genome	29412	Human	?	?	B.2.1	O	Centre for Infectious Diseases and Microbiology Public Health	NSW Health Pathology - Institute of Clinical Pathology and Medical Research; Westmead Hospital; University of Sydney	Bachmann N et al	https://www.gisaid.org	Revealing COVID-19 Transmission by SARS-CoV-2 Genome Sequencing and Agent Based Modelling	https://dx.doi.org/10.1101/2020.04.19.048751	4/19/2020
Australia/NSW83/2020	ncov	EPI_ISL_427711	?	3/20/2020	Oceania	Australia	New South Wales	Sydney	Oceania	Australia	New South Wales	genome	29412	Human	?	?	B.2.2	O	ACT Pathology, The Canberra Hospital	NSW Health Pathology - Institute of Clinical Pathology and Medical Research; Westmead Hospital; University of Sydney	Rockett R et al	https://www.gisaid.org	Revealing COVID-19 Transmission by SARS-CoV-2 Genome Sequencing and Agent Based Modelling	https://dx.doi.org/10.1101/2020.04.19.048751	4/19/2020
Australia/NSW84/2020	ncov	EPI_ISL_427723	?	3/19/2020	Oceania	Australia	New South Wales	Sydney	Oceania	Australia	New South Wales	genome	29412	Human	?	?	B.2.2	O	Centre for Infectious Diseases and Microbiology Public Health	NSW Health Pathology - Institute of Clinical Pathology and Medical Research; Westmead Hospital; University of Sydney	Lam C et al	https://www.gisaid.org	Revealing COVID-19 Transmission by SARS-CoV-2 Genome Sequencing and Agent Based Modelling	https://dx.doi.org/10.1101/2020.04.19.048751	4/19/2020
Australia/NSW85/2020	ncov	EPI_ISL_427718	?	3/21/2020	Oceania	Australia	New South Wales	Sydney	Oceania	Australia	New South Wales	genome	29412	Human	?	?	B.2	O	ACT Pathology, The Canberra Hospital	NSW Health Pathology - Institute of Clinical Pathology and Medical Research; Westmead Hospital; University of Sydney	Gray K et al	https://www.gisaid.org	Revealing COVID-19 Transmission by SARS-CoV-2 Genome Sequencing and Agent Based Modelling	https://dx.doi.org/10.1101/2020.04.19.048751	4/19/2020
Australia/NSW86/2020	ncov	EPI_ISL_427725	?	3/19/2020	Oceania	Australia	New South Wales	Sydney	Oceania	Australia	New South Wales	genome	29412	Human	?	?	B.2.2	O	Centre for Infectious Diseases and Microbiology Public Health	NSW Health Pathology - Institute of Clinical Pathology and Medical Research; Westmead Hospital; University of Sydney	Timms V et al	https://www.gisaid.org	Revealing COVID-19 Transmission by SARS-CoV-2 Genome Sequencing and Agent Based Modelling	https://dx.doi.org/10.1101/2020.04.19.048751	4/19/2020
Australia/NSW87/2020	ncov	EPI_ISL_427800	?	3/24/2020	Oceania	Australia	New South Wales	Sydney	Oceania	Australia	New South Wales	genome	29412	Human	?	?	B.2	O	Centre for Infectious Diseases and Microbiology Public Health	NSW Health Pathology - Institute of Clinical Pathology and Medical Research; Westmead Hospital; University of Sydney	Gall M et al	https://www.gisaid.org	Revealing COVID-19 Transmission by SARS-CoV-2 Genome Sequencing and Agent Based Modelling	https://dx.doi.org/10.1101/2020.04.19.048751	4/19/2020
Australia/NSW88/2020	ncov	EPI_ISL_427702	?	3/16/2020	Oceania	Australia	New South Wales	Sydney	Oceania	Australia	New South Wales	genome	29412	Human	?	?	B.2.1	O	Centre for Infectious Diseases and Microbiology Public Health	NSW Health Pathology - Institute of Clinical Pathology and Medical Research; Westmead Hospital; University of Sydney	Arnott A et al	https://www.gisaid.org	Revealing COVID-19 Transmission by SARS-CoV-2 Genome Sequencing and Agent Based Modelling	https://dx.doi.org/10.1101/2020.04.19.048751	4/19/2020
Australia/NSW89/2020	ncov	EPI_ISL_427776	?	3/23/2020	Oceania	Australia	New South Wales	Sydney	Oceania	Australia	New South Wales	genome	29412	Human	?	?	B.2.1	O	Centre for Infectious Diseases and Microbiology Public Health	NSW Health Pathology - Institute of Clinical Pathology and Medical Research; Westmead Hospital; University of Sydney	Sadsad R et al	https://www.gisaid.org	Revealing COVID-19 Transmission by SARS-CoV-2 Genome Sequencing and Agent Based Modelling	https://dx.doi.org/10.1101/2020.04.19.048751	4/19/2020
Australia/NSW90/2020	ncov	EPI_ISL_427680	?	3/22/2020	Oceania	Australia	New South Wales	Sydney	Oceania	Australia	New South Wales	genome	29412	Human	?	?	B.2.5	O	Centre for Infectious Diseases and Microbiology Public Health	NSW Health Pathology - Institute of Clinical Pathology and Medical Research; Westmead Hospital; University of Sydney	Draper J et al	https://www.gisaid.org	Revealing COVID-19 Transmission by SARS-CoV-2 Genome Sequencing and Agent Based Modelling	https://dx.doi.org/10.1101/2020.04.19.048751	4/19/2020
Australia/NSW91/2020	ncov	EPI_ISL_427712	?	3/21/2020	Oceania	Australia	New South Wales	Sydney	Oceania	Australia	New South Wales	genome	29412	Human	?	?	B.2	O	Centre for Infectious Diseases and Microbiology Public Health	NSW Health Pathology - Institute of Clinical Pathology and Medical Research; Westmead Hospital; University of Sydney	Sim E et al	https://www.gisaid.org	Revealing COVID-19 Transmission by SARS-CoV-2 Genome Sequencing and Agent Based Modelling	https://dx.doi.org/10.1101/2020.04.19.048751	4/19/2020
Australia/NSW92/2020	ncov	EPI_ISL_427675	?	3/17/2020	Oceania	Australia	New South Wales	Sydney	Oceania	Australia	New South Wales	genome	29412	Human	?	?	A	O	Centre for Infectious Diseases and Microbiology Public Health	NSW Health Pathology - Institute of Clinical Pathology and Medical Research; Westmead Hospital; University of Sydney	Bachmann N et al	https://www.gisaid.org	Revealing COVID-19 Transmission by SARS-CoV-2 Genome Sequencing and Agent Based Modelling	https://dx.doi.org/10.1101/2020.04.19.048751	4/19/2020
Australia/NSW93/2020	ncov	EPI_ISL_427681	?	3/19/2020	Oceania	Australia	New South Wales	Sydney	Oceania	Australia	New South Wales	genome	29412	Human	?	?	A	O	Centre for Infectious Diseases and Microbiology Public Health	NSW Health Pathology - Institute of Clinical Pathology and Medical Research; Westmead Hospital; University of Sydney	Rockett R et al	https://www.gisaid.org	Revealing COVID-19 Transmission by SARS-CoV-2 Genome Sequencing and Agent Based Modelling	https://dx.doi.org/10.1101/2020.04.19.048751	4/19/2020
Australia/NSW94/2020	ncov	EPI_ISL_427716	?	3/17/2020	Oceania	Australia	New South Wales	Sydney	Oceania	Australia	New South Wales	genome	29412	Human	?	?	A.1	O	Centre for Infectious Diseases and Microbiology Public Health	NSW Health Pathology - Institute of Clinical Pathology and Medical Research; Westmead Hospital; University of Sydney	Lam C et al	https://www.gisaid.org	Revealing COVID-19 Transmission by SARS-CoV-2 Genome Sequencing and Agent Based Modelling	https://dx.doi.org/10.1101/2020.04.19.048751	4/19/2020
Australia/NSW95/2020	ncov	EPI_ISL_427672	?	3/23/2020	Oceania	Australia	New South Wales	Sydney	Oceania	Australia	New South Wales	genome	29412	Human	?	?	A.1	O	Centre for Infectious Diseases and Microbiology Public Health	NSW Health Pathology - Institute of Clinical Pathology and Medical Research; Westmead Hospital; University of Sydney	Gray K et al	https://www.gisaid.org	Revealing COVID-19 Transmission by SARS-CoV-2 Genome Sequencing and Agent Based Modelling	https://dx.doi.org/10.1101/2020.04.19.048751	4/19/2020
Australia/NSW96/2020	ncov	EPI_ISL_427678	?	3/23/2020	Oceania	Australia	New South Wales	Sydney	Oceania	Australia	New South Wales	genome	29412	Human	?	?	A.1	O	Centre for Infectious Diseases and Microbiology Public Health	NSW Health Pathology - Institute of Clinical Pathology and Medical Research; Westmead Hospital; University of Sydney	Timms V et al	https://www.gisaid.org	Revealing COVID-19 Transmission by SARS-CoV-2 Genome Sequencing and Agent Based Modelling	https://dx.doi.org/10.1101/2020.04.19.048751	4/19/2020
Australia/NSW97/2020	ncov	EPI_ISL_427769	?	3/22/2020	Oceania	Australia	New South Wales	Sydney	Oceania	Australia	New South Wales	genome	29412	Human	?	?	A.1	O	Centre for Infectious Diseases and Microbiology Public Health	NSW Health Pathology - Institute of Clinical Pathology and Medical Research; Westmead Hospital; University of Sydney	Gall M et al	https://www.gisaid.org	Revealing COVID-19 Transmission by SARS-CoV-2 Genome Sequencing and Agent Based Modelling	https://dx.doi.org/10.1101/2020.04.19.048751	4/19/2020
Australia/NSW98/2020	ncov	EPI_ISL_427774	?	3/25/2020	Oceania	Australia	New South Wales	Sydney	Oceania	Australia	New South Wales	genome	29412	Human	?	?	A.1	O	Centre for Infectious Diseases and Microbiology Public Health	NSW Health Pathology - Institute of Clinical Pathology and Medical Research; Westmead Hospital; University of Sydney	Arnott A et al	https://www.gisaid.org	Revealing COVID-19 Transmission by SARS-CoV-2 Genome Sequencing and Agent Based Modelling	https://dx.doi.org/10.1101/2020.04.19.048751	4/19/2020
Australia/NSW99/2020	ncov	EPI_ISL_427777	?	3/25/2020	Oceania	Australia	New South Wales	Sydney	Oceania	Australia	New South Wales	genome	29412	Human	?	?	A.1	O	Centre for Infectious Diseases and Microbiology Public Health	NSW Health Pathology - Institute of Clinical Pathology and Medical Research; Westmead Hospital; University of Sydney	Sadsad R et al	https://www.gisaid.org	Revealing COVID-19 Transmission by SARS-CoV-2 Genome Sequencing and Agent Based Modelling	https://dx.doi.org/10.1101/2020.04.19.048751	4/19/2020
Australia/NSWID930/2020	ncov	EPI_ISL_421636	?	3/26/2020	Oceania	Australia	New South Wales	Tweed Heads	Oceania	Australia	New South Wales	genome	29842	Human	51	Male	B.1	GH	Pathology North	Public Health Virology Laboratory	Bixing Huang et al	https://www.gisaid.org	Revealing COVID-19 Transmission by SARS-CoV-2 Genome Sequencing and Agent Based Modelling	https://dx.doi.org/10.1101/2020.04.19.048751	4/9/2020
Australia/NT01/2020	ncov	EPI_ISL_419831	?	2020	Oceania	Australia	Northern Territory		Oceania	Australia	Northern Territory	genome	29865	Human	?	?	B	O	Royal Darwin Hospital	Victorian Infectious Diseases Reference Laboratory and Microbiological Diagnostic Unit Public Health Laboratory, Doherty Institute	Meumann et al	https://www.gisaid.org	?	?	4/3/2020
Australia/NT02/2020	ncov	EPI_ISL_419832	?	2020	Oceania	Australia	Northern Territory		Oceania	Australia	Northern Territory	genome	29865	Human	?	?	B	O	Royal Darwin Hospital	Victorian Infectious Diseases Reference Laboratory and Microbiological Diagnostic Unit Public Health Laboratory, Doherty Institute	Meumann et al	https://www.gisaid.org	?	?	4/3/2020
Australia/NT04/2020	ncov	EPI_ISL_419833	?	2020	Oceania	Australia	Northern Territory		Oceania	Australia	Northern Territory	genome	29865	Human	?	?	B	O	Royal Darwin Hospital	Victorian Infectious Diseases Reference Laboratory and Microbiological Diagnostic Unit Public Health Laboratory, Doherty Institute	Meumann et al	https://www.gisaid.org	?	?	4/3/2020
Australia/NT05/2020	ncov	EPI_ISL_419835	?	2020	Oceania	Australia	Northern Territory		Oceania	Australia	Northern Territory	genome	29894	Human	?	?	B.5	O	Royal Darwin Hospital	Victorian Infectious Diseases Reference Laboratory and Microbiological Diagnostic Unit Public Health Laboratory, Doherty Institute	Meumann et al	https://www.gisaid.org	?	?	4/3/2020
Australia/NT06/2020	ncov	EPI_ISL_426633	?	2020	Oceania	Australia	Northern Territory		Oceania	Australia	Northern Territory	genome	29865	Human	?	?	B.1	GH	Royal Darwin Hospital Pathology	Microbiological Diagnostic Unit Public Health Laboratory and Victorian Infectious Diseases Reference Laboratory, Doherty Institute	Meumann et al	https://www.gisaid.org	?	?	4/17/2020
Australia/NT08/2020	ncov	EPI_ISL_426634	?	2020	Oceania	Australia	Northern Territory		Oceania	Australia	Northern Territory	genome	29842	Human	?	?	A.2	S	Royal Darwin Hospital Pathology	Microbiological Diagnostic Unit Public Health Laboratory and Victorian Infectious Diseases Reference Laboratory, Doherty Institute	Meumann et al	https://www.gisaid.org	?	?	4/17/2020
Australia/NT10/2020	ncov	EPI_ISL_426898	?	2020	Oceania	Australia	Northern Territory		Oceania	Australia	Northern Territory	genome	29815	Human	?	?	B.1	GH	Royal Darwin Hospital Pathology	Microbiological Diagnostic Unit Public Health Laboratory and Victorian Infectious Diseases Reference Laboratory, Doherty Institute	Meumann et al	https://www.gisaid.org	?	?	4/17/2020
Australia/NT11/2020	ncov	EPI_ISL_426899	?	2020	Oceania	Australia	Northern Territory		Oceania	Australia	Northern Territory	genome	29866	Human	?	?	B.1.1	GR	Royal Darwin Hospital Pathology	Microbiological Diagnostic Unit Public Health Laboratory and Victorian Infectious Diseases Reference Laboratory, Doherty Institute	Meumann et al	https://www.gisaid.org	?	?	4/17/2020
Australia/NT12/2020	ncov	EPI_ISL_426900	?	2020	Oceania	Australia	Northern Territory		Oceania	Australia	Northern Territory	genome	29862	Human	?	?	B.1	G	Royal Darwin Hospital Pathology	Microbiological Diagnostic Unit Public Health Laboratory and Victorian Infectious Diseases Reference Laboratory, Doherty Institute	Meumann et al	https://www.gisaid.org	?	?	4/17/2020
Australia/NT13/2020	ncov	EPI_ISL_426901	?	2020	Oceania	Australia	Northern Territory		Oceania	Australia	Northern Territory	genome	29865	Human	?	?	B.1	G	Royal Darwin Hospital Pathology	Microbiological Diagnostic Unit Public Health Laboratory and Victorian Infectious Diseases Reference Laboratory, Doherty Institute	Meumann et al	https://www.gisaid.org	?	?	4/17/2020
Australia/NT14/2020	ncov	EPI_ISL_426902	?	2020	Oceania	Australia	Northern Territory		Oceania	Australia	Northern Territory	genome	29864	Human	?	?	B.2.1	V	Royal Darwin Hospital Pathology	Microbiological Diagnostic Unit Public Health Laboratory and Victorian Infectious Diseases Reference Laboratory, Doherty Institute	Meumann et al	https://www.gisaid.org	?	?	4/17/2020
Australia/NT16/2020	ncov	EPI_ISL_426903	?	2020	Oceania	Australia	Northern Territory		Oceania	Australia	Northern Territory	genome	29813	Human	?	?	B.1.8	G	Royal Darwin Hospital Pathology	Microbiological Diagnostic Unit Public Health Laboratory and Victorian Infectious Diseases Reference Laboratory, Doherty Institute	Meumann et al	https://www.gisaid.org	?	?	4/17/2020
Australia/NT17/2020	ncov	EPI_ISL_426904	?	2020	Oceania	Australia	Northern Territory		Oceania	Australia	Northern Territory	genome	29818	Human	?	?	B.1.8	G	Royal Darwin Hospital Pathology	Microbiological Diagnostic Unit Public Health Laboratory and Victorian Infectious Diseases Reference Laboratory, Doherty Institute	Meumann et al	https://www.gisaid.org	?	?	4/17/2020
Australia/NT18/2020	ncov	EPI_ISL_426635	?	2020	Oceania	Australia	Northern Territory		Oceania	Australia	Northern Territory	genome	29865	Human	?	?	A.3	S	Royal Darwin Hospital Pathology	Microbiological Diagnostic Unit Public Health Laboratory and Victorian Infectious Diseases Reference Laboratory, Doherty Institute	Meumann et al	https://www.gisaid.org	?	?	4/17/2020
Australia/NT19/2020	ncov	EPI_ISL_426636	?	2020	Oceania	Australia	Northern Territory		Oceania	Australia	Northern Territory	genome	29848	Human	?	?	B.1.5	G	Royal Darwin Hospital Pathology	Microbiological Diagnostic Unit Public Health Laboratory and Victorian Infectious Diseases Reference Laboratory, Doherty Institute	Meumann et al	https://www.gisaid.org	?	?	4/17/2020
Australia/NT27/2020	ncov	EPI_ISL_430634	?	2020	Oceania	Australia	Northern Territory		Oceania	Australia	Northern Territory	genome	29789	Human	?	?	B.2	O	Royal Darwin Hospital Pathology	Microbiological Diagnostic Unit Public Health Laboratory and Victorian Infectious Diseases Reference Laboratory, The Peter Doherty Institute for Infection and Immunity	Meumann et al	https://www.gisaid.org	?	?	4/27/2020
Australia/NT28/2020	ncov	EPI_ISL_430631	?	2020	Oceania	Australia	Northern Territory		Oceania	Australia	Northern Territory	genome	29903	Human	?	?	B.1	G	Royal Darwin Hospital Pathology	Microbiological Diagnostic Unit Public Health Laboratory and Victorian Infectious Diseases Reference Laboratory, The Peter Doherty Institute for Infection and Immunity	Meumann et al	https://www.gisaid.org	?	?	4/27/2020
Australia/NT29/2020	ncov	EPI_ISL_430632	?	2020	Oceania	Australia	Northern Territory		Oceania	Australia	Northern Territory	genome	29903	Human	?	?	B.1	GH	Royal Darwin Hospital Pathology	Microbiological Diagnostic Unit Public Health Laboratory and Victorian Infectious Diseases Reference Laboratory, The Peter Doherty Institute for Infection and Immunity	Meumann et al	https://www.gisaid.org	?	?	4/27/2020
Australia/NT30/2020	ncov	EPI_ISL_430633	?	2020	Oceania	Australia	Northern Territory		Oceania	Australia	Northern Territory	genome	29903	Human	?	?	B.1	GH	Royal Darwin Hospital Pathology	Microbiological Diagnostic Unit Public Health Laboratory and Victorian Infectious Diseases Reference Laboratory, The Peter Doherty Institute for Infection and Immunity	Meumann et al	https://www.gisaid.org	?	?	4/27/2020
Australia/NT31/2020	ncov	EPI_ISL_430635	?	2020	Oceania	Australia	Northern Territory		Oceania	Australia	Northern Territory	genome	29903	Human	?	?	B.1	GH	Royal Darwin Hospital Pathology	Microbiological Diagnostic Unit Public Health Laboratory and Victorian Infectious Diseases Reference Laboratory, The Peter Doherty Institute for Infection and Immunity	Meumann et al	https://www.gisaid.org	?	?	4/27/2020
Australia/NT32/2020	ncov	EPI_ISL_430636	?	2020	Oceania	Australia	Northern Territory		Oceania	Australia	Northern Territory	genome	29903	Human	?	?	B.1	GH	Royal Darwin Hospital Pathology	Microbiological Diagnostic Unit Public Health Laboratory and Victorian Infectious Diseases Reference Laboratory, The Peter Doherty Institute for Infection and Immunity	Meumann et al	https://www.gisaid.org	?	?	4/27/2020
Australia/NT36/2020	ncov	EPI_ISL_430494	?	2020	Oceania	Australia	Northern Territory		Oceania	Australia	Northern Territory	genome	29903	Human	?	?	B.1	G	Royal Darwin Hospital Pathology	Microbiological Diagnostic Unit Public Health Laboratory and Victorian Infectious Diseases Reference Laboratory, The Peter Doherty Institute for Infection and Immunity	Meumann et al	https://www.gisaid.org	?	?	4/27/2020
Australia/NT37/2020	ncov	EPI_ISL_430495	?	2020	Oceania	Australia	Northern Territory		Oceania	Australia	Northern Territory	genome	29903	Human	?	?	B.6	O	Royal Darwin Hospital Pathology	Microbiological Diagnostic Unit Public Health Laboratory and Victorian Infectious Diseases Reference Laboratory, The Peter Doherty Institute for Infection and Immunity	Meumann et al	https://www.gisaid.org	?	?	4/27/2020
Australia/NT38/2020	ncov	EPI_ISL_430496	?	2020	Oceania	Australia	Northern Territory		Oceania	Australia	Northern Territory	genome	29903	Human	?	?	B.2.4	V	Royal Darwin Hospital Pathology	Microbiological Diagnostic Unit Public Health Laboratory and Victorian Infectious Diseases Reference Laboratory, The Peter Doherty Institute for Infection and Immunity	Meumann et al	https://www.gisaid.org	?	?	4/27/2020
Australia/NT39/2020	ncov	EPI_ISL_430497	?	2020	Oceania	Australia	Northern Territory		Oceania	Australia	Northern Territory	genome	29903	Human	?	?	A.1	S	Royal Darwin Hospital Pathology	Microbiological Diagnostic Unit Public Health Laboratory and Victorian Infectious Diseases Reference Laboratory, The Peter Doherty Institute for Infection and Immunity	Meumann et al	https://www.gisaid.org	?	?	4/27/2020
Australia/NT41/2020	ncov	EPI_ISL_456497	?	2020	Oceania	Australia	Northern Territory		Oceania	Australia	Northern Territory	genome	29813	Human	?	?	B.1.1.10	GR	Royal Darwin Hospital Pathology	Microbiological Diagnostic Unit Public Health Laboratory, The Peter Doherty Institute for Infection and Immunity	Meumann et al	https://www.gisaid.org	?	?	6/2/2020
Australia/NT42/2020	ncov	EPI_ISL_456498	?	2020	Oceania	Australia	Northern Territory		Oceania	Australia	Northern Territory	genome	29813	Human	?	?	B	O	Royal Darwin Hospital Pathology	Microbiological Diagnostic Unit Public Health Laboratory, The Peter Doherty Institute for Infection and Immunity	Meumann et al	https://www.gisaid.org	?	?	6/2/2020
Australia/NT43/2020	ncov	EPI_ISL_480691	?	2020	Oceania	Australia	Northern Territory		Oceania	Australia	Northern Territory	genome	29783	Human	?	?	B	O	Royal Darwin Hospital Pathology	MDU-PHL	Meumann et al	https://www.gisaid.org	?	?	7/2/2020
Australia/NT44/2020	ncov	EPI_ISL_480692	?	2020	Oceania	Australia	Northern Territory		Oceania	Australia	Northern Territory	genome	29795	Human	?	?	B	O	Royal Darwin Hospital Pathology	MDU-PHL	Meumann et al	https://www.gisaid.org	?	?	7/2/2020
Australia/NT45/2020	ncov	EPI_ISL_480693	?	2020	Oceania	Australia	Northern Territory		Oceania	Australia	Northern Territory	genome	29501	Human	?	?	B	O	Royal Darwin Hospital Pathology	MDU-PHL	Meumann et al	https://www.gisaid.org	?	?	7/2/2020
Australia/NT47/2020	ncov	EPI_ISL_480694	?	2020	Oceania	Australia	Northern Territory		Oceania	Australia	Northern Territory	genome	29850	Human	?	?	A.2	S	Royal Darwin Hospital Pathology	MDU-PHL	Meumann et al	https://www.gisaid.org	?	?	7/2/2020
Australia/NT48/2020	ncov	EPI_ISL_480695	?	2020	Oceania	Australia	Northern Territory		Oceania	Australia	Northern Territory	genome	29802	Human	?	?	B.1	GH	Royal Darwin Hospital Pathology	MDU-PHL	Meumann et al	https://www.gisaid.org	?	?	7/2/2020
Australia/NT49/2020	ncov	EPI_ISL_480696	?	2020	Oceania	Australia	Northern Territory		Oceania	Australia	Northern Territory	genome	29802	Human	?	?	B	L	Royal Darwin Hospital Pathology	MDU-PHL	Meumann et al	https://www.gisaid.org	?	?	7/2/2020
Australia/NT50/2020	ncov	EPI_ISL_480697	?	2020	Oceania	Australia	Northern Territory		Oceania	Australia	Northern Territory	genome	29805	Human	?	?	B.1.5	G	Royal Darwin Hospital Pathology	MDU-PHL	Meumann et al	https://www.gisaid.org	?	?	7/2/2020
Australia/QLDID921/2020	ncov	EPI_ISL_417033	?	3/11/2020	Oceania	Australia	Queensland	Brisbane	Oceania	Australia	Queensland	genome	29865	Human	70	Female	B.6	O	Sullivan Nicolaides Pathology	Public Health Virology Laboratory	Bixing Huang et al	https://www.gisaid.org	?	?	3/24/2020
Australia/QLDID922/2020	ncov	EPI_ISL_418799	?	2/28/2020	Oceania	Australia	Queensland	Brisbane	Oceania	Australia	Queensland	genome	29831	Human	20	Male	B	L	Mater Pathology	Public Health Virology Laboratory	Bixing Huang et al	https://www.gisaid.org	?	?	3/31/2020
Australia/QLDID923/2020	ncov	EPI_ISL_418801	?	3/14/2020	Oceania	Australia	Queensland	Brisbane	Oceania	Australia	Queensland	genome	29835	Human	25	Female	B.1	G	Mater Pathology	Public Health Virology Laboratory	Bixing Huang et al	https://www.gisaid.org	?	?	3/31/2020
Australia/QLDID927/2020	ncov	EPI_ISL_418807	?	3/19/2020	Oceania	Australia	Queensland	Brisbane	Oceania	Australia	Queensland	genome	29864	Human	45	Male	B.1	GH	Pathology Queensland	Public Health Virology Laboratory	Bixing Huang et al	https://www.gisaid.org	?	?	3/31/2020
Australia/QLDID928/2020	ncov	EPI_ISL_418808	?	3/19/2020	Oceania	Australia	Queensland	Brisbane	Oceania	Australia	Queensland	genome	29844	Human	46	Male	B	L	Pathology Queensland	Public Health Virology Laboratory	Bixing Huang et al	https://www.gisaid.org	?	?	3/31/2020
Australia/QLDID929/2020	ncov	EPI_ISL_420878	?	3/24/2020	Oceania	Australia	Queensland	Brisbane	Oceania	Australia	Queensland	genome	29864	Human	30	Female	B.2.1	V	Mater Pathology	Public Health Virology Laboratory	Bixing Huang et al	https://www.gisaid.org	?	?	4/7/2020
Australia/QLDID931/2020	ncov	EPI_ISL_420879	?	3/25/2020	Oceania	Australia	Queensland	Brisbane	Oceania	Australia	Queensland	genome	29864	Human	45	Male	A.1	S	Mater Pathology	Public Health Virology Laboratory	Bixing Huang et al	https://www.gisaid.org	?	?	4/7/2020
Australia/QLDID935/2020	ncov	EPI_ISL_436097	?	3/25/2020	Oceania	Australia	Queensland	Brisbane	Oceania	Australia	Queensland	genome	29869	Human	19	Female	B.1.5	G	Prince Charles Hospital	Public Health Virology Laboratory, Forensics and Scientific Services, Queensland Health	Alyssa Pyke et al	https://www.gisaid.org	?	?	5/5/2020
Australia/QLDID936/2020	ncov	EPI_ISL_436098	?	3/23/2020	Oceania	Australia	Queensland	Brisbane	Oceania	Australia	Queensland	genome	29869	Human	22	Female	A.2	S	Royal Brisbane and Women's Hospital	Public Health Virology Laboratory, Forensic and Scientific Services, Queensland Health	Alyssa Pyke et al	https://www.gisaid.org	?	?	5/6/2020
Australia/QLDID938/2020	ncov	EPI_ISL_444612	?	3/23/2020	Oceania	Australia	Queensland	Brisbane	Oceania	Australia	Queensland	genome	29842	Human	51	Female	B.1	GH	QML Pathology	Public Health Virology Laboratory	Bixing Huang et al	https://www.gisaid.org	?	?	5/14/2020
Australia/QLDID940/2020	ncov	EPI_ISL_444794	?	3/26/2020	Oceania	Australia	Queensland	Cairns	Oceania	Australia	Queensland	genome	29839	Human	32	Male	B.1	GH	Cairns Hospital	Public Health Virology Laboratory	Bixing Huang et al	https://www.gisaid.org	?	?	5/14/2020
Australia/QLD01/2020	ncov	EPI_ISL_407894	?	1/28/2020	Oceania	Australia	Queensland	Gold Coast	Asia	China	Hubei	genome	29842	Human	44	Male	A	S	Pathology Queensland	Public Health Virology Laboratory	Ben Huang et al	https://www.gisaid.org	?	?	2/6/2020
Australia/QLD02/2020	ncov	EPI_ISL_407896	?	1/30/2020	Oceania	Australia	Queensland	Gold Coast	Oceania	Australia	Queensland	genome	29864	Human	42	Female	A	S	Pathology Queensland	Public Health Virology Laboratory	Ben Huang et al	https://www.gisaid.org	?	?	2/6/2020
Australia/QLD03/2020	ncov	EPI_ISL_410717	?	2/5/2020	Oceania	Australia	Queensland	Gold Coast	Oceania	Australia	Queensland	genome	29865	Human	8	Male	A	S	Pathology Queensland	Public Health Virology Laboratory	Ben Huang et al	https://www.gisaid.org	Whole genome and phylogenetic analysis of two SARS-CoV-2 strains isolated in Italy in January and February 2020: additional clues on multiple introductions and further circulation in Europe	https://dx.doi.org/10.2807/1560-7917.ES.2020.25.13.2000305	2/18/2020
Australia/QLD04/2020	ncov	EPI_ISL_410718	?	2/5/2020	Oceania	Australia	Queensland	Gold Coast	Oceania	Australia	Queensland	genome	29865	Human	37	Male	A	S	Pathology Queensland	Public Health Virology Laboratory	Ben Huang et al	https://www.gisaid.org	?	?	2/18/2020
Australia/QLD09/2020	ncov	EPI_ISL_414414	?	2/29/2020	Oceania	Australia	Queensland	Gold Coast	Oceania	Australia	Queensland	genome	29864	Human	63	Female	B.4	O	Pathology Queensland	Public Health Virology Laboratory	Bixing Huang et al	https://www.gisaid.org	?	?	3/12/2020
Australia/QLDID919/2020	ncov	EPI_ISL_417031	?	3/11/2020	Oceania	Australia	Queensland	Gold Coast	Oceania	Australia	Queensland	genome	29864	Human	63	Female	A.1	S	Pathology Queensland	Public Health Virology Laboratory	Bixing Huang et al	https://www.gisaid.org	?	?	3/24/2020
Australia/QLDID924/2020	ncov	EPI_ISL_418802	?	3/18/2020	Oceania	Australia	Queensland	Gold Coast	Oceania	Australia	Queensland	genome	29864	Human	24	Female	B.1.1	GR	Pathology Queensland	Public Health Virology Laboratory	Bixing Huang et al	https://www.gisaid.org	?	?	3/31/2020
Australia/QLDID939/2020	ncov	EPI_ISL_444793	?	3/24/2020	Oceania	Australia	Queensland	Northern Queensland	Oceania	Australia	Queensland	genome	29836	Human	46	Male	B.1	GH	Pathology Queensland	Public Health Virology Laboratory	Bixing Huang et al	https://www.gisaid.org	?	?	5/14/2020
Australia/QLDID920/2020	ncov	EPI_ISL_417032	?	3/11/2020	Oceania	Australia	Queensland	Rockhampton	Oceania	Australia	Queensland	genome	29864	Human	60	Male	B.1	G	Rockhampton Base Hospital	Public Health Virology Laboratory	Bixing Huang et al	https://www.gisaid.org	?	?	3/24/2020
Australia/QLDID937/2020	ncov	EPI_ISL_444611	?	3/22/2020	Oceania	Australia	Queensland	Southeast Queensland	Oceania	Australia	Queensland	genome	29852	Human	42	Female	B.1.1	GR	Pathology Queensland	Public Health Virology Laboratory	Bixing Huang et al	https://www.gisaid.org	?	?	5/14/2020
Australia/QLDID925/2020	ncov	EPI_ISL_418803	?	3/18/2020	Oceania	Australia	Queensland	Sunshine Coast	Oceania	Australia	Queensland	genome	29864	Human	44	Male	B.1	GH	Pathology Queensland	Public Health Virology Laboratory	Bixing Huang et al	https://www.gisaid.org	?	?	3/31/2020
Australia/QLDID926/2020	ncov	EPI_ISL_418804	?	3/18/2020	Oceania	Australia	Queensland	Sunshine Coast	Oceania	Australia	Queensland	genome	29864	Human	50	Female	B.1.1	GR	Pathology Queensland	Public Health Virology Laboratory	Bixing Huang et al	https://www.gisaid.org	?	?	3/31/2020
Australia/QLDID941/2020	ncov	EPI_ISL_447594	?	3/24/2020	Oceania	Australia	Queensland	Sunshine Coast	Oceania	Australia	Queensland	genome	29814	Human	46	Female	B.1.1	GR	Caloundra Hospital	Public Health Virology Laboratory	Bixing Huang et al	https://www.gisaid.org	?	?	5/18/2020
Australia/QLDID942/2020	ncov	EPI_ISL_447595	?	3/24/2020	Oceania	Australia	Queensland	Sunshine Coast	Oceania	Australia	Queensland	genome	29815	Human	56	Female	B.1.1	GR	Pathology Queensland, Sunshine Coast University Hospital	Public Health Virology Laboratory	Bixing Huang et al	https://www.gisaid.org	?	?	5/18/2020
Australia/SA01/2020	ncov	EPI_ISL_480778	?	1/30/2020	Oceania	Australia	South Australia		Oceania	Australia	South Australia	genome	29903	Human	60	?	B	O	Victorian Infectious Diseases Reference Laboratory (VIDRL)	VIDRL and MDU-PHL	Caly L. et al	https://www.gisaid.org	?	?	7/2/2020
Australia/SA02/2020	ncov	EPI_ISL_480779	?	1/30/2020	Oceania	Australia	South Australia		Oceania	Australia	South Australia	genome	29903	Human	60	Female	B	O	Victorian Infectious Diseases Reference Laboratory (VIDRL)	VIDRL and MDU-PHL	Caly L. et al	https://www.gisaid.org	?	?	7/2/2020
Australia/SA03/2020	ncov	EPI_ISL_480780	?	1/30/2020	Oceania	Australia	South Australia		Oceania	Australia	South Australia	genome	29903	Human	60	Female	B	O	Victorian Infectious Diseases Reference Laboratory (VIDRL)	VIDRL and MDU-PHL	Caly L. et al	https://www.gisaid.org	?	?	7/2/2020
Australia/SA04/2020	ncov	EPI_ISL_480781	?	1/30/2020	Oceania	Australia	South Australia		Oceania	Australia	South Australia	genome	29903	Human	60	?	B	O	Victorian Infectious Diseases Reference Laboratory (VIDRL)	VIDRL and MDU-PHL	Caly L. et al	https://www.gisaid.org	?	?	7/2/2020
Australia/SAP012/2020	ncov	EPI_ISL_468041	?	3/31/2020	Oceania	Australia	South Australia		Oceania	Australia	South Australia	genome	29903	Human	?	?	B.1.5	G	SA Pathology	SA Pathology	Lex Leong et al	https://www.gisaid.org	?	?	6/16/2020
Australia/SAP014/2020	ncov	EPI_ISL_468019	?	4/2/2020	Oceania	Australia	South Australia		Oceania	Australia	South Australia	genome	29873	Human	?	?	B.1	GH	SA Pathology	SA Pathology	Lex Leong et al	https://www.gisaid.org	?	?	6/16/2020
Australia/SAP015/2020	ncov	EPI_ISL_467990	?	4/2/2020	Oceania	Australia	South Australia		Oceania	Australia	South Australia	genome	29863	Human	?	?	B.1	GH	SA Pathology	SA Pathology	Leong et al	https://www.gisaid.org	?	?	6/16/2020
Australia/SAP017/2020	ncov	EPI_ISL_468012	?	4/2/2020	Oceania	Australia	South Australia		Oceania	Australia	South Australia	genome	29873	Human	?	?	B.1	GH	SA Pathology	SA Pathology	Lex Leong et al	https://www.gisaid.org	?	?	6/16/2020
Australia/SAP018/2020	ncov	EPI_ISL_467994	?	4/2/2020	Oceania	Australia	South Australia		Oceania	Australia	South Australia	genome	29868	Human	?	?	B.1	GH	SA Pathology	SA Pathology	Lex Leong et al	https://www.gisaid.org	?	?	6/16/2020
Australia/SAP019/2020	ncov	EPI_ISL_468017	?	4/2/2020	Oceania	Australia	South Australia		Oceania	Australia	South Australia	genome	29903	Human	?	?	B.1	GH	SA Pathology	SA Pathology	Lex Leong et al	https://www.gisaid.org	?	?	6/16/2020
Australia/SAP022/2020	ncov	EPI_ISL_468011	?	4/3/2020	Oceania	Australia	South Australia		Oceania	Australia	South Australia	genome	29902	Human	?	?	A.2	S	SA Pathology	SA Pathology	Lex Leong et al	https://www.gisaid.org	?	?	6/16/2020
Australia/SAP027/2020	ncov	EPI_ISL_468009	?	4/6/2020	Oceania	Australia	South Australia		Oceania	Australia	South Australia	genome	29894	Human	?	?	B.1	GH	SA Pathology	SA Pathology	Lex Leong et al	https://www.gisaid.org	?	?	6/16/2020
Australia/SAP029/2020	ncov	EPI_ISL_450193	?	3/16/2020	Oceania	Australia	South Australia		Oceania	Australia	South Australia	genome	29879	Human	?	?	B.1	GH	SA Pathology	SA Pathology	Lex Leong et al	https://www.gisaid.org	?	?	5/20/2020
Australia/SAP032/2020	ncov	EPI_ISL_451077	?	3/18/2020	Oceania	Australia	South Australia		Oceania	Australia	South Australia	genome	29872	Human	?	?	B.1	GH	SA Pathology	SA Pathology	Lex Leong et al	https://www.gisaid.org	?	?	5/23/2020
Australia/SAP033/2020	ncov	EPI_ISL_451078	?	3/19/2020	Oceania	Australia	South Australia		Oceania	Australia	South Australia	genome	29873	Human	?	?	B.1	GH	SA Pathology	SA Pathology	Lex Leong et al	https://www.gisaid.org	?	?	5/23/2020
Australia/SAP034/2020	ncov	EPI_ISL_451079	?	3/19/2020	Oceania	Australia	South Australia		Oceania	Australia	South Australia	genome	29894	Human	?	?	B.1	G	SA Pathology	SA Pathology	Lex Leong et al	https://www.gisaid.org	?	?	5/23/2020
Australia/SAP035/2020	ncov	EPI_ISL_451080	?	3/20/2020	Oceania	Australia	South Australia		Oceania	Australia	South Australia	genome	29903	Human	?	?	A.2	S	SA Pathology	SA Pathology	Lex Leong et al	https://www.gisaid.org	?	?	5/23/2020
Australia/SAP036/2020	ncov	EPI_ISL_450194	?	3/19/2020	Oceania	Australia	South Australia		Oceania	Australia	South Australia	genome	29899	Human	?	?	B.1	GH	SA Pathology	SA Pathology	Lex Leong et al	https://www.gisaid.org	?	?	5/20/2020
Australia/SAP037/2020	ncov	EPI_ISL_451081	?	3/20/2020	Oceania	Australia	South Australia		Oceania	Australia	South Australia	genome	29867	Human	?	?	A.2	S	SA Pathology	SA Pathology	Lex Leong et al	https://www.gisaid.org	?	?	5/23/2020
Australia/SAP039/2020	ncov	EPI_ISL_450195	?	3/21/2020	Oceania	Australia	South Australia		Oceania	Australia	South Australia	genome	29845	Human	?	?	B.1	G	SA Pathology	SA Pathology	Lex Leong et al	https://www.gisaid.org	?	?	5/20/2020
Australia/SAP041/2020	ncov	EPI_ISL_451082	?	3/21/2020	Oceania	Australia	South Australia		Oceania	Australia	South Australia	genome	29901	Human	?	?	B.1	GH	SA Pathology	SA Pathology	Lex Leong et al	https://www.gisaid.org	?	?	5/23/2020
Australia/SAP042/2020	ncov	EPI_ISL_451083	?	3/21/2020	Oceania	Australia	South Australia		Oceania	Australia	South Australia	genome	29903	Human	?	?	A.1.3	S	SA Pathology	SA Pathology	Lex Leong et al	https://www.gisaid.org	?	?	5/23/2020
Australia/SAP044/2020	ncov	EPI_ISL_451084	?	3/22/2020	Oceania	Australia	South Australia		Oceania	Australia	South Australia	genome	29903	Human	?	?	B.1	G	SA Pathology	SA Pathology	Lex Leong et al	https://www.gisaid.org	?	?	5/23/2020
Australia/SAP046/2020	ncov	EPI_ISL_451085	?	3/22/2020	Oceania	Australia	South Australia		Oceania	Australia	South Australia	genome	29867	Human	?	?	B.1	G	SA Pathology	SA Pathology	Lex Leong et al	https://www.gisaid.org	?	?	5/23/2020
Australia/SAP047/2020	ncov	EPI_ISL_451086	?	3/24/2020	Oceania	Australia	South Australia		Oceania	Australia	South Australia	genome	29866	Human	?	?	A.2	S	SA Pathology	SA Pathology	Lex Leong et al	https://www.gisaid.org	?	?	5/23/2020
Australia/SAP048/2020	ncov	EPI_ISL_451087	?	3/23/2020	Oceania	Australia	South Australia		Oceania	Australia	South Australia	genome	29903	Human	?	?	B.1	G	SA Pathology	SA Pathology	Lex Leong et al	https://www.gisaid.org	?	?	5/23/2020
Australia/SAP049/2020	ncov	EPI_ISL_451088	?	3/24/2020	Oceania	Australia	South Australia		Oceania	Australia	South Australia	genome	29867	Human	?	?	B.1.23	G	SA Pathology	SA Pathology	Lex Leong et al	https://www.gisaid.org	?	?	5/23/2020
Australia/SAP050/2020	ncov	EPI_ISL_451089	?	3/26/2020	Oceania	Australia	South Australia		Oceania	Australia	South Australia	genome	29865	Human	?	?	B.1	GH	SA Pathology	SA Pathology	Lex Leong et al	https://www.gisaid.org	?	?	5/23/2020
Australia/SAP051/2020	ncov	EPI_ISL_451090	?	3/26/2020	Oceania	Australia	South Australia		Oceania	Australia	South Australia	genome	29869	Human	?	?	B.1	GH	SA Pathology	SA Pathology	Lex Leong et al	https://www.gisaid.org	?	?	5/23/2020
Australia/SAP052/2020	ncov	EPI_ISL_451091	?	3/26/2020	Oceania	Australia	South Australia		Oceania	Australia	South Australia	genome	29903	Human	?	?	B.1	G	SA Pathology	SA Pathology	Lex Leong et al	https://www.gisaid.org	?	?	5/23/2020
Australia/SAP053/2020	ncov	EPI_ISL_451092	?	3/26/2020	Oceania	Australia	South Australia		Oceania	Australia	South Australia	genome	29865	Human	?	?	B.1	G	SA Pathology	SA Pathology	Lex Leong et al	https://www.gisaid.org	?	?	5/23/2020
Australia/SAP054/2020	ncov	EPI_ISL_451093	?	3/26/2020	Oceania	Australia	South Australia		Oceania	Australia	South Australia	genome	29903	Human	?	?	B.1	GH	SA Pathology	SA Pathology	Lex Leong et al	https://www.gisaid.org	?	?	5/23/2020
Australia/SAP055/2020	ncov	EPI_ISL_451094	?	3/26/2020	Oceania	Australia	South Australia		Oceania	Australia	South Australia	genome	29865	Human	?	?	B.1	GH	SA Pathology	SA Pathology	Lex Leong et al	https://www.gisaid.org	?	?	5/23/2020
Australia/SAP056/2020	ncov	EPI_ISL_451095	?	3/27/2020	Oceania	Australia	South Australia		Oceania	Australia	South Australia	genome	29899	Human	?	?	B.1	GH	SA Pathology	SA Pathology	Lex Leong et al	https://www.gisaid.org	?	?	5/23/2020
Australia/SAP057/2020	ncov	EPI_ISL_451096	?	3/27/2020	Oceania	Australia	South Australia		Oceania	Australia	South Australia	genome	29903	Human	?	?	A.2	S	SA Pathology	SA Pathology	Lex Leong et al	https://www.gisaid.org	?	?	5/23/2020
Australia/SAP058/2020	ncov	EPI_ISL_451097	?	3/27/2020	Oceania	Australia	South Australia		Oceania	Australia	South Australia	genome	29903	Human	?	?	B.1	GH	SA Pathology	SA Pathology	Lex Leong et al	https://www.gisaid.org	?	?	5/23/2020
Australia/SAP059/2020	ncov	EPI_ISL_451098	?	3/27/2020	Oceania	Australia	South Australia		Oceania	Australia	South Australia	genome	29899	Human	?	?	B.1	GH	SA Pathology	SA Pathology	Lex Leong et al	https://www.gisaid.org	?	?	5/23/2020
Australia/SAP060/2020	ncov	EPI_ISL_451099	?	3/27/2020	Oceania	Australia	South Australia		Oceania	Australia	South Australia	genome	29887	Human	?	?	B.1	GH	SA Pathology	SA Pathology	Lex Leong et al	https://www.gisaid.org	?	?	5/23/2020
Australia/SAP061/2020	ncov	EPI_ISL_451100	?	3/28/2020	Oceania	Australia	South Australia		Oceania	Australia	South Australia	genome	29903	Human	?	?	B.1	GH	SA Pathology	SA Pathology	Lex Leong et al	https://www.gisaid.org	?	?	5/23/2020
Australia/SAP062/2020	ncov	EPI_ISL_451101	?	3/28/2020	Oceania	Australia	South Australia		Oceania	Australia	South Australia	genome	29903	Human	?	?	B.1	GH	SA Pathology	SA Pathology	Lex Leong et al	https://www.gisaid.org	?	?	5/23/2020
Australia/SAP063/2020	ncov	EPI_ISL_451102	?	3/28/2020	Oceania	Australia	South Australia		Oceania	Australia	South Australia	genome	29887	Human	?	?	B.1	GH	SA Pathology	SA Pathology	Lex Leong et al	https://www.gisaid.org	?	?	5/23/2020
Australia/SAP065/2020	ncov	EPI_ISL_451103	?	3/29/2020	Oceania	Australia	South Australia		Oceania	Australia	South Australia	genome	29903	Human	?	?	B.1	GH	SA Pathology	SA Pathology	Lex Leong et al	https://www.gisaid.org	?	?	5/23/2020
Australia/SAP066/2020	ncov	EPI_ISL_451104	?	3/29/2020	Oceania	Australia	South Australia		Oceania	Australia	South Australia	genome	29903	Human	?	?	A.2	S	SA Pathology	SA Pathology	Lex Leong et al	https://www.gisaid.org	?	?	5/23/2020
Australia/SAP067/2020	ncov	EPI_ISL_451105	?	3/29/2020	Oceania	Australia	South Australia		Oceania	Australia	South Australia	genome	29903	Human	?	?	B.1	GH	SA Pathology	SA Pathology	Lex Leong et al	https://www.gisaid.org	?	?	5/23/2020
Australia/SAP068/2020	ncov	EPI_ISL_451106	?	3/30/2020	Oceania	Australia	South Australia		Oceania	Australia	South Australia	genome	29868	Human	?	?	B.1.5	G	SA Pathology	SA Pathology	Lex Leong et al	https://www.gisaid.org	?	?	5/23/2020
Australia/SAP069/2020	ncov	EPI_ISL_451107	?	3/28/2020	Oceania	Australia	South Australia		Oceania	Australia	South Australia	genome	29867	Human	?	?	B.1	G	SA Pathology	SA Pathology	Lex Leong et al	https://www.gisaid.org	?	?	5/23/2020
Australia/SAP070/2020	ncov	EPI_ISL_451108	?	3/30/2020	Oceania	Australia	South Australia		Oceania	Australia	South Australia	genome	29903	Human	?	?	B.1	GH	SA Pathology	SA Pathology	Lex Leong et al	https://www.gisaid.org	?	?	5/23/2020
Australia/SAP072/2020	ncov	EPI_ISL_451109	?	3/31/2020	Oceania	Australia	South Australia		Oceania	Australia	South Australia	genome	29903	Human	?	?	B.1	GH	SA Pathology	SA Pathology	Lex Leong et al	https://www.gisaid.org	?	?	5/23/2020
Australia/SAP073/2020	ncov	EPI_ISL_451110	?	3/31/2020	Oceania	Australia	South Australia		Oceania	Australia	South Australia	genome	29903	Human	?	?	B.1	GH	SA Pathology	SA Pathology	Lex Leong et al	https://www.gisaid.org	?	?	5/23/2020
Australia/SAP074/2020	ncov	EPI_ISL_451111	?	3/31/2020	Oceania	Australia	South Australia		Oceania	Australia	South Australia	genome	29898	Human	?	?	B.1	GH	SA Pathology	SA Pathology	Lex Leong et al	https://www.gisaid.org	?	?	5/23/2020
Australia/SAP075/2020	ncov	EPI_ISL_451112	?	3/31/2020	Oceania	Australia	South Australia		Oceania	Australia	South Australia	genome	29902	Human	?	?	B.1	GH	SA Pathology	SA Pathology	Lex Leong et al	https://www.gisaid.org	?	?	5/23/2020
Australia/SAP076/2020	ncov	EPI_ISL_451113	?	3/31/2020	Oceania	Australia	South Australia		Oceania	Australia	South Australia	genome	29902	Human	?	?	B.1	GH	SA Pathology	SA Pathology	Lex Leong et al	https://www.gisaid.org	?	?	5/23/2020
Australia/SAP077/2020	ncov	EPI_ISL_451114	?	3/31/2020	Oceania	Australia	South Australia		Oceania	Australia	South Australia	genome	29903	Human	?	?	B.1	GH	SA Pathology	SA Pathology	Lex Leong et al	https://www.gisaid.org	?	?	5/23/2020
Australia/SAP079/2020	ncov	EPI_ISL_451115	?	3/31/2020	Oceania	Australia	South Australia		Oceania	Australia	South Australia	genome	29900	Human	?	?	B.1.23	G	SA Pathology	SA Pathology	Lex Leong et al	https://www.gisaid.org	?	?	5/23/2020
Australia/SAP080/2020	ncov	EPI_ISL_451116	?	3/31/2020	Oceania	Australia	South Australia		Oceania	Australia	South Australia	genome	29903	Human	?	?	B.1	GH	SA Pathology	SA Pathology	Lex Leong et al	https://www.gisaid.org	?	?	5/23/2020
Australia/SAP081/2020	ncov	EPI_ISL_451117	?	3/31/2020	Oceania	Australia	South Australia		Oceania	Australia	South Australia	genome	29866	Human	?	?	B.1	GH	SA Pathology	SA Pathology	Lex Leong et al	https://www.gisaid.org	?	?	5/23/2020
Australia/SAP082/2020	ncov	EPI_ISL_451118	?	3/31/2020	Oceania	Australia	South Australia		Oceania	Australia	South Australia	genome	29902	Human	?	?	B.1	GH	SA Pathology	SA Pathology	Lex Leong et al	https://www.gisaid.org	?	?	5/23/2020
Australia/SAP083/2020	ncov	EPI_ISL_451119	?	3/31/2020	Oceania	Australia	South Australia		Oceania	Australia	South Australia	genome	29867	Human	?	?	B.1	GH	SA Pathology	SA Pathology	Lex Leong et al	https://www.gisaid.org	?	?	5/23/2020
Australia/SAP084/2020	ncov	EPI_ISL_451120	?	3/31/2020	Oceania	Australia	South Australia		Oceania	Australia	South Australia	genome	29898	Human	?	?	B.1	GH	SA Pathology	SA Pathology	Lex Leong et al	https://www.gisaid.org	?	?	5/23/2020
Australia/SAP085/2020	ncov	EPI_ISL_451121	?	3/31/2020	Oceania	Australia	South Australia		Oceania	Australia	South Australia	genome	29896	Human	?	?	B.1	GH	SA Pathology	SA Pathology	Lex Leong et al	https://www.gisaid.org	?	?	5/23/2020
Australia/SAP087/2020	ncov	EPI_ISL_451122	?	3/31/2020	Oceania	Australia	South Australia		Oceania	Australia	South Australia	genome	29899	Human	?	?	B.1.5	G	SA Pathology	SA Pathology	Lex Leong et al	https://www.gisaid.org	?	?	5/23/2020
Australia/SAP088/2020	ncov	EPI_ISL_451123	?	4/1/2020	Oceania	Australia	South Australia		Oceania	Australia	South Australia	genome	29887	Human	?	?	B.1	GH	SA Pathology	SA Pathology	Lex Leong et al	https://www.gisaid.org	?	?	5/23/2020
Australia/SAP089/2020	ncov	EPI_ISL_451124	?	4/1/2020	Oceania	Australia	South Australia		Oceania	Australia	South Australia	genome	29866	Human	?	?	B.1	GH	SA Pathology	SA Pathology	Lex Leong et al	https://www.gisaid.org	?	?	5/23/2020
Australia/SAP090/2020	ncov	EPI_ISL_451125	?	4/1/2020	Oceania	Australia	South Australia		Oceania	Australia	South Australia	genome	29903	Human	?	?	B.1.5	G	SA Pathology	SA Pathology	Lex Leong et al	https://www.gisaid.org	?	?	5/23/2020
Australia/SAP091/2020	ncov	EPI_ISL_451126	?	4/1/2020	Oceania	Australia	South Australia		Oceania	Australia	South Australia	genome	29869	Human	?	?	B.1	GH	SA Pathology	SA Pathology	Lex Leong et al	https://www.gisaid.org	?	?	5/23/2020
Australia/SAP092/2020	ncov	EPI_ISL_451127	?	4/1/2020	Oceania	Australia	South Australia		Oceania	Australia	South Australia	genome	29868	Human	?	?	B.1	GH	SA Pathology	SA Pathology	Lex Leong et al	https://www.gisaid.org	?	?	5/23/2020
Australia/SAP093/2020	ncov	EPI_ISL_451128	?	4/2/2020	Oceania	Australia	South Australia		Oceania	Australia	South Australia	genome	29899	Human	?	?	B.1	GH	SA Pathology	SA Pathology	Lex Leong et al	https://www.gisaid.org	?	?	5/23/2020
Australia/SAP095/2020	ncov	EPI_ISL_451129	?	4/9/2020	Oceania	Australia	South Australia		Oceania	Australia	South Australia	genome	29901	Human	?	?	B.1	G	SA Pathology	SA Pathology	Lex Leong et al	https://www.gisaid.org	?	?	5/23/2020
Australia/SAP097/2020	ncov	EPI_ISL_468039	?	2/22/2020	Oceania	Australia	South Australia		Oceania	Australia	South Australia	genome	29865	Human	?	?	B	O	SA Pathology	SA Pathology	Lex Leong et al	https://www.gisaid.org	?	?	6/16/2020
Australia/SAP098/2020	ncov	EPI_ISL_483066	?	3/3/2020	Oceania	Australia	South Australia		Oceania	Australia	South Australia	genome	29902	Human	?	?	B.4	O	SA Pathology	SA Pathology	Lex Leong et al	https://www.gisaid.org	?	?	7/7/2020
Australia/SAP099/2020	ncov	EPI_ISL_468038	?	3/4/2020	Oceania	Australia	South Australia		Oceania	Australia	South Australia	genome	29866	Human	?	?	B.4	O	SA Pathology	SA Pathology	Lex Leong et al	https://www.gisaid.org	?	?	6/16/2020
Australia/SAP110/2020	ncov	EPI_ISL_451130	?	3/16/2020	Oceania	Australia	South Australia		Oceania	Australia	South Australia	genome	29865	Human	?	?	B.1	GH	SA Pathology	SA Pathology	Lex Leong et al	https://www.gisaid.org	?	?	5/23/2020
Australia/SAP111/2020	ncov	EPI_ISL_451131	?	3/15/2020	Oceania	Australia	South Australia		Oceania	Australia	South Australia	genome	29900	Human	?	?	B.1.1	GR	SA Pathology	SA Pathology	Lex Leong et al	https://www.gisaid.org	?	?	5/23/2020
Australia/SAP112/2020	ncov	EPI_ISL_468016	?	3/16/2020	Oceania	Australia	South Australia		Oceania	Australia	South Australia	genome	29865	Human	?	?	B.1.1	GR	SA Pathology	SA Pathology	Lex Leong et al	https://www.gisaid.org	?	?	6/16/2020
Australia/SAP113/2020	ncov	EPI_ISL_483067	?	3/13/2020	Oceania	Australia	South Australia		Oceania	Australia	South Australia	genome	29865	Human	?	?	B.4	O	SA Pathology	SA Pathology	Lex Leong et al	https://www.gisaid.org	?	?	7/7/2020
Australia/SAP115/2020	ncov	EPI_ISL_451132	?	3/17/2020	Oceania	Australia	South Australia		Oceania	Australia	South Australia	genome	29898	Human	?	?	B.4	O	SA Pathology	SA Pathology	Lex Leong et al	https://www.gisaid.org	?	?	5/23/2020
Australia/SAP122/2020	ncov	EPI_ISL_451133	?	3/20/2020	Oceania	Australia	South Australia		Oceania	Australia	South Australia	genome	29867	Human	?	?	B.1	GH	SA Pathology	SA Pathology	Lex Leong et al	https://www.gisaid.org	?	?	5/23/2020
Australia/SAP125/2020	ncov	EPI_ISL_451134	?	3/21/2020	Oceania	Australia	South Australia		Oceania	Australia	South Australia	genome	29894	Human	?	?	A.1	S	SA Pathology	SA Pathology	Lex Leong et al	https://www.gisaid.org	?	?	5/23/2020
Australia/SAP126/2020	ncov	EPI_ISL_451135	?	3/21/2020	Oceania	Australia	South Australia		Oceania	Australia	South Australia	genome	29867	Human	?	?	B.1.31	GH	SA Pathology	SA Pathology	Lex Leong et al	https://www.gisaid.org	?	?	5/23/2020
Australia/SAP127/2020	ncov	EPI_ISL_451136	?	3/22/2020	Oceania	Australia	South Australia		Oceania	Australia	South Australia	genome	29902	Human	?	?	B.1	G	SA Pathology	SA Pathology	Lex Leong et al	https://www.gisaid.org	?	?	5/23/2020
Australia/SAP130/2020	ncov	EPI_ISL_451137	?	3/24/2020	Oceania	Australia	South Australia		Oceania	Australia	South Australia	genome	29891	Human	?	?	A.1	S	SA Pathology	SA Pathology	Lex Leong et al	https://www.gisaid.org	?	?	5/23/2020
Australia/SAP133/2020	ncov	EPI_ISL_451138	?	3/25/2020	Oceania	Australia	South Australia		Oceania	Australia	South Australia	genome	29902	Human	?	?	B.2.5	V	SA Pathology	SA Pathology	Lex Leong et al	https://www.gisaid.org	?	?	5/23/2020
Australia/SAP134/2020	ncov	EPI_ISL_451139	?	3/25/2020	Oceania	Australia	South Australia		Oceania	Australia	South Australia	genome	29867	Human	?	?	B.1.1	GR	SA Pathology	SA Pathology	Lex Leong et al	https://www.gisaid.org	?	?	5/23/2020
Australia/SAP136/2020	ncov	EPI_ISL_451140	?	3/24/2020	Oceania	Australia	South Australia		Oceania	Australia	South Australia	genome	29895	Human	?	?	A.2	S	SA Pathology	SA Pathology	Lex Leong et al	https://www.gisaid.org	?	?	5/23/2020
Australia/SAP137/2020	ncov	EPI_ISL_451141	?	3/26/2020	Oceania	Australia	South Australia		Oceania	Australia	South Australia	genome	29901	Human	?	?	A.1	S	SA Pathology	SA Pathology	Lex Leong et al	https://www.gisaid.org	?	?	5/23/2020
Australia/SAP141/2020	ncov	EPI_ISL_451142	?	3/30/2020	Oceania	Australia	South Australia		Oceania	Australia	South Australia	genome	29866	Human	?	?	B.3	L	SA Pathology	SA Pathology	Lex Leong et al	https://www.gisaid.org	?	?	5/23/2020
Australia/SAP142/2020	ncov	EPI_ISL_451143	?	3/31/2020	Oceania	Australia	South Australia		Oceania	Australia	South Australia	genome	29867	Human	?	?	B	O	SA Pathology	SA Pathology	Lex Leong et al	https://www.gisaid.org	?	?	5/23/2020
Australia/SAP145/2020	ncov	EPI_ISL_467987	?	4/3/2020	Oceania	Australia	South Australia		Oceania	Australia	South Australia	genome	29867	Human	?	?	B.1	GH	SA Pathology	SA Pathology	Lex Leong et al	https://www.gisaid.org	?	?	6/16/2020
Australia/SAP146/2020	ncov	EPI_ISL_451144	?	4/10/2020	Oceania	Australia	South Australia		Oceania	Australia	South Australia	genome	29903	Human	?	?	B.1	G	SA Pathology	SA Pathology	Lex Leong et al	https://www.gisaid.org	?	?	5/23/2020
Australia/SAP147/2020	ncov	EPI_ISL_451145	?	4/11/2020	Oceania	Australia	South Australia		Oceania	Australia	South Australia	genome	29886	Human	?	?	B.1	G	SA Pathology	SA Pathology	Lex Leong et al	https://www.gisaid.org	?	?	5/23/2020
Australia/SAP152/2020	ncov	EPI_ISL_451146	?	3/10/2020	Oceania	Australia	South Australia		Oceania	Australia	South Australia	genome	29867	Human	?	?	B.1.1	GR	SA Pathology	SA Pathology	Lex Leong et al	https://www.gisaid.org	?	?	5/23/2020
Australia/SAP153/2020	ncov	EPI_ISL_451147	?	3/16/2020	Oceania	Australia	South Australia		Oceania	Australia	South Australia	genome	29903	Human	?	?	B.6	O	SA Pathology	SA Pathology	Lex Leong et al	https://www.gisaid.org	?	?	5/23/2020
Australia/SAP154/2020	ncov	EPI_ISL_451148	?	3/23/2020	Oceania	Australia	South Australia		Oceania	Australia	South Australia	genome	29867	Human	?	?	A.3	S	SA Pathology	SA Pathology	Lex Leong et al	https://www.gisaid.org	?	?	5/23/2020
Australia/SAP170/2020	ncov	EPI_ISL_467985	?	3/13/2020	Oceania	Australia	South Australia		Oceania	Australia	South Australia	genome	29901	Human	?	?	A.3	S	SA Pathology	SA Pathology	Lex Leong et al	https://www.gisaid.org	?	?	6/16/2020
Australia/SAP195/2020	ncov	EPI_ISL_483068	?	3/24/2020	Oceania	Australia	South Australia		Oceania	Australia	South Australia	genome	29891	Human	?	?	B.2.5	V	SA Pathology	SA Pathology	Lex Leong et al	https://www.gisaid.org	?	?	7/7/2020
Australia/SAP200/2020	ncov	EPI_ISL_483069	?	3/22/2020	Oceania	Australia	South Australia		Oceania	Australia	South Australia	genome	29866	Human	?	?	B.1	G	SA Pathology	SA Pathology	Lex Leong et al	https://www.gisaid.org	?	?	7/7/2020
Australia/SAP201/2020	ncov	EPI_ISL_483070	?	3/26/2020	Oceania	Australia	South Australia		Oceania	Australia	South Australia	genome	29902	Human	?	?	B.1	GH	SA Pathology	SA Pathology	Lex Leong et al	https://www.gisaid.org	?	?	7/7/2020
Australia/SAP202/2020	ncov	EPI_ISL_483071	?	3/26/2020	Oceania	Australia	South Australia		Oceania	Australia	South Australia	genome	29900	Human	?	?	B.1	GH	SA Pathology	SA Pathology	Lex Leong et al	https://www.gisaid.org	?	?	7/7/2020
Australia/SAP203/2020	ncov	EPI_ISL_468031	?	3/30/2020	Oceania	Australia	South Australia		Oceania	Australia	South Australia	genome	29899	Human	?	?	B.1	G	SA Pathology	SA Pathology	Lex Leong et al	https://www.gisaid.org	?	?	6/16/2020
Australia/SAP204/2020	ncov	EPI_ISL_468013	?	3/29/2020	Oceania	Australia	South Australia		Oceania	Australia	South Australia	genome	29899	Human	?	?	B.1.1	GR	SA Pathology	SA Pathology	Lex Leong et al	https://www.gisaid.org	?	?	6/16/2020
Australia/SAP205/2020	ncov	EPI_ISL_483072	?	3/31/2020	Oceania	Australia	South Australia		Oceania	Australia	South Australia	genome	29866	Human	?	?	B.1	G	SA Pathology	SA Pathology	Lex Leong et al	https://www.gisaid.org	?	?	7/7/2020
Australia/SAP206/2020	ncov	EPI_ISL_468036	?	3/30/2020	Oceania	Australia	South Australia		Oceania	Australia	South Australia	genome	29903	Human	?	?	B.1	G	SA Pathology	SA Pathology	Lex Leong et al	https://www.gisaid.org	?	?	6/16/2020
Australia/SAP207/2020	ncov	EPI_ISL_468003	?	4/2/2020	Oceania	Australia	South Australia		Oceania	Australia	South Australia	genome	29867	Human	?	?	B.1	GH	SA Pathology	SA Pathology	Lex Leong et al	https://www.gisaid.org	?	?	6/16/2020
Australia/SAP212/2020	ncov	EPI_ISL_467989	?	5/5/2020	Oceania	Australia	South Australia		Oceania	Australia	South Australia	genome	29867	Human	?	?	B.1	G	SA Pathology	SA Pathology	Lex Leong et al	https://www.gisaid.org	?	?	6/16/2020
Australia/SAP214/2020	ncov	EPI_ISL_468032	?	1/30/2020	Oceania	Australia	South Australia		Oceania	Australia	South Australia	genome	29901	Human	?	?	B	O	SA Pathology	SA Pathology	Lex Leong et al	https://www.gisaid.org	?	?	6/16/2020
Australia/SAP215/2020	ncov	EPI_ISL_468001	?	3/14/2020	Oceania	Australia	South Australia		Oceania	Australia	South Australia	genome	29875	Human	?	?	B.1.1	GR	SA Pathology	SA Pathology	Lex Leong et al	https://www.gisaid.org	?	?	6/16/2020
Australia/SAP216/2020	ncov	EPI_ISL_468000	?	3/15/2020	Oceania	Australia	South Australia		Oceania	Australia	South Australia	genome	29866	Human	?	?	A.3	S	SA Pathology	SA Pathology	Lex Leong et al	https://www.gisaid.org	?	?	6/16/2020
Australia/SAP217/2020	ncov	EPI_ISL_483073	?	3/3/2020	Oceania	Australia	South Australia		Oceania	Australia	South Australia	genome	29892	Human	?	?	B	L	SA Pathology	SA Pathology	Lex Leong et al	https://www.gisaid.org	?	?	7/7/2020
Australia/SAP219/2020	ncov	EPI_ISL_483074	?	3/7/2020	Oceania	Australia	South Australia		Oceania	Australia	South Australia	genome	29596	Human	?	?	B.2	V	SA Pathology	SA Pathology	Lex Leong et al	https://www.gisaid.org	?	?	7/7/2020
Australia/SAP220/2020	ncov	EPI_ISL_467995	?	3/15/2020	Oceania	Australia	South Australia		Oceania	Australia	South Australia	genome	29865	Human	?	?	B.1	G	SA Pathology	SA Pathology	Lex Leong et al	https://www.gisaid.org	?	?	6/16/2020
Australia/SAP221/2020	ncov	EPI_ISL_468026	?	3/26/2020	Oceania	Australia	South Australia		Oceania	Australia	South Australia	genome	29903	Human	?	?	B.1.1	GR	SA Pathology	SA Pathology	Lex Leong et al	https://www.gisaid.org	?	?	6/16/2020
Australia/SAP225/2020	ncov	EPI_ISL_483075	?	4/10/2020	Oceania	Australia	South Australia		Oceania	Australia	South Australia	genome	29864	Human	?	?	B.1	GH	SA Pathology	SA Pathology	Lex Leong et al	https://www.gisaid.org	?	?	7/7/2020
Australia/SAP226/2020	ncov	EPI_ISL_468024	?	4/3/2020	Oceania	Australia	South Australia		Oceania	Australia	South Australia	genome	29903	Human	?	?	B.1.1.1	GR	SA Pathology	SA Pathology	Lex Leong et al	https://www.gisaid.org	?	?	6/16/2020
Australia/SAP229/2020	ncov	EPI_ISL_468008	?	3/30/2020	Oceania	Australia	South Australia		Oceania	Australia	South Australia	genome	29886	Human	?	?	A.2	S	SA Pathology	SA Pathology	Lex Leong et al	https://www.gisaid.org	?	?	6/16/2020
Australia/SAP230/2020	ncov	EPI_ISL_483076	?	3/27/2020	Oceania	Australia	South Australia		Oceania	Australia	South Australia	genome	29857	Human	?	?	B	O	SA Pathology	SA Pathology	Lex Leong et al	https://www.gisaid.org	?	?	7/7/2020
Australia/SAP231/2020	ncov	EPI_ISL_483077	?	3/16/2020	Oceania	Australia	South Australia		Oceania	Australia	South Australia	genome	29866	Human	?	?	A.1	S	SA Pathology	SA Pathology	Lex Leong et al	https://www.gisaid.org	?	?	7/7/2020
Australia/SAP234/2020	ncov	EPI_ISL_483078	?	3/24/2020	Oceania	Australia	South Australia		Oceania	Australia	South Australia	genome	29842	Human	?	?	B.1.23	G	SA Pathology	SA Pathology	Lex Leong et al	https://www.gisaid.org	?	?	7/7/2020
Australia/SAP236/2020	ncov	EPI_ISL_468005	?	3/31/2020	Oceania	Australia	South Australia		Oceania	Australia	South Australia	genome	29865	Human	?	?	B.1	GH	SA Pathology	SA Pathology	Lex Leong et al	https://www.gisaid.org	?	?	6/16/2020
Australia/SAP237/2020	ncov	EPI_ISL_468033	?	3/25/2020	Oceania	Australia	South Australia		Oceania	Australia	South Australia	genome	29902	Human	?	?	A.2	S	SA Pathology	SA Pathology	Lex Leong et al	https://www.gisaid.org	?	?	6/16/2020
Australia/SAP238/2020	ncov	EPI_ISL_483079	?	3/30/2020	Oceania	Australia	South Australia		Oceania	Australia	South Australia	genome	29867	Human	?	?	A.2	S	SA Pathology	SA Pathology	Lex Leong et al	https://www.gisaid.org	?	?	7/7/2020
Australia/SAP239/2020	ncov	EPI_ISL_483080	?	3/23/2020	Oceania	Australia	South Australia		Oceania	Australia	South Australia	genome	29901	Human	?	?	A.2	S	SA Pathology	SA Pathology	Lex Leong et al	https://www.gisaid.org	?	?	7/7/2020
Australia/SAP240/2020	ncov	EPI_ISL_467997	?	3/30/2020	Oceania	Australia	South Australia		Oceania	Australia	South Australia	genome	29865	Human	?	?	B.3	L	SA Pathology	SA Pathology	Lex Leong et al	https://www.gisaid.org	?	?	6/16/2020
Australia/SAP242/2020	ncov	EPI_ISL_468023	?	3/25/2020	Oceania	Australia	South Australia		Oceania	Australia	South Australia	genome	29901	Human	?	?	B.1	GH	SA Pathology	SA Pathology	Lex Leong et al	https://www.gisaid.org	?	?	6/16/2020
Australia/SAP243/2020	ncov	EPI_ISL_468015	?	3/25/2020	Oceania	Australia	South Australia		Oceania	Australia	South Australia	genome	29900	Human	?	?	A.1	S	SA Pathology	SA Pathology	Lex Leong et al	https://www.gisaid.org	?	?	6/16/2020
Australia/SAP244/2020	ncov	EPI_ISL_468002	?	3/24/2020	Oceania	Australia	South Australia		Oceania	Australia	South Australia	genome	29903	Human	?	?	B.1.1.1	GR	SA Pathology	SA Pathology	Lex Leong et al	https://www.gisaid.org	?	?	6/16/2020
Australia/SAP245/2020	ncov	EPI_ISL_467999	?	3/31/2020	Oceania	Australia	South Australia		Oceania	Australia	South Australia	genome	29867	Human	?	?	B.1.1	GR	SA Pathology	SA Pathology	Lex Leong et al	https://www.gisaid.org	?	?	6/16/2020
Australia/SAP246/2020	ncov	EPI_ISL_468014	?	3/26/2020	Oceania	Australia	South Australia		Oceania	Australia	South Australia	genome	29891	Human	?	?	B.1	G	SA Pathology	SA Pathology	Lex Leong et al	https://www.gisaid.org	?	?	6/16/2020
Australia/SAP247/2020	ncov	EPI_ISL_483081	?	4/3/2020	Oceania	Australia	South Australia		Oceania	Australia	South Australia	genome	29866	Human	?	?	B.1	GH	SA Pathology	SA Pathology	Lex Leong et al	https://www.gisaid.org	?	?	7/7/2020
Australia/SAP248/2020	ncov	EPI_ISL_467992	?	3/20/2020	Oceania	Australia	South Australia		Oceania	Australia	South Australia	genome	29865	Human	?	?	A.1	S	SA Pathology	SA Pathology	Lex Leong et al	https://www.gisaid.org	?	?	6/16/2020
Australia/SAP253/2020	ncov	EPI_ISL_468027	?	4/7/2020	Oceania	Australia	South Australia		Oceania	Australia	South Australia	genome	29903	Human	?	?	A.2	S	SA Pathology	SA Pathology	Lex Leong et al	https://www.gisaid.org	?	?	6/16/2020
Australia/SAP254/2020	ncov	EPI_ISL_483082	?	3/26/2020	Oceania	Australia	South Australia		Oceania	Australia	South Australia	genome	29893	Human	?	?	A.2	S	SA Pathology	SA Pathology	Lex Leong et al	https://www.gisaid.org	?	?	7/7/2020
Australia/SAP255/2020	ncov	EPI_ISL_467993	?	3/31/2020	Oceania	Australia	South Australia		Oceania	Australia	South Australia	genome	29866	Human	?	?	B.1.1	GR	SA Pathology	SA Pathology	Lex Leong et al	https://www.gisaid.org	?	?	6/16/2020
Australia/SAP256/2020	ncov	EPI_ISL_468028	?	3/25/2020	Oceania	Australia	South Australia		Oceania	Australia	South Australia	genome	29903	Human	?	?	B.1	GH	SA Pathology	SA Pathology	Lex Leong et al	https://www.gisaid.org	?	?	6/16/2020
Australia/SAP257/2020	ncov	EPI_ISL_468010	?	4/1/2020	Oceania	Australia	South Australia		Oceania	Australia	South Australia	genome	29899	Human	?	?	B.2.5	V	SA Pathology	SA Pathology	Lex Leong et al	https://www.gisaid.org	?	?	6/16/2020
Australia/SAP263/2020	ncov	EPI_ISL_468022	?	3/25/2020	Oceania	Australia	South Australia		Oceania	Australia	South Australia	genome	29903	Human	?	?	A	S	SA Pathology	SA Pathology	Lex Leong et al	https://www.gisaid.org	?	?	6/16/2020
Australia/SAP266/2020	ncov	EPI_ISL_483083	?	3/24/2020	Oceania	Australia	South Australia		Oceania	Australia	South Australia	genome	29849	Human	?	?	A.2	S	SA Pathology	SA Pathology	Lex Leong et al	https://www.gisaid.org	?	?	7/7/2020
Australia/SAP268/2020	ncov	EPI_ISL_468043	?	3/31/2020	Oceania	Australia	South Australia		Oceania	Australia	South Australia	genome	29903	Human	?	?	B.3	L	SA Pathology	SA Pathology	Lex Leong et al	https://www.gisaid.org	?	?	6/16/2020
Australia/SAP269/2020	ncov	EPI_ISL_468018	?	3/25/2020	Oceania	Australia	South Australia		Oceania	Australia	South Australia	genome	29903	Human	?	?	A.2	S	SA Pathology	SA Pathology	Lex Leong et al	https://www.gisaid.org	?	?	6/16/2020
Australia/SAP270/2020	ncov	EPI_ISL_468042	?	3/25/2020	Oceania	Australia	South Australia		Oceania	Australia	South Australia	genome	29903	Human	?	?	A.2	S	SA Pathology	SA Pathology	Lex Leong et al	https://www.gisaid.org	?	?	6/16/2020
Australia/SAP271/2020	ncov	EPI_ISL_468040	?	4/1/2020	Oceania	Australia	South Australia		Oceania	Australia	South Australia	genome	29900	Human	?	?	B.1	GH	SA Pathology	SA Pathology	Lex Leong et al	https://www.gisaid.org	?	?	6/16/2020
Australia/SAP272/2020	ncov	EPI_ISL_467991	?	3/25/2020	Oceania	Australia	South Australia		Oceania	Australia	South Australia	genome	29883	Human	?	?	B.2.1	V	SA Pathology	SA Pathology	Lex Leong et al	https://www.gisaid.org	?	?	6/16/2020
Australia/SAP273/2020	ncov	EPI_ISL_468029	?	3/25/2020	Oceania	Australia	South Australia		Oceania	Australia	South Australia	genome	29903	Human	?	?	B.1.5	G	SA Pathology	SA Pathology	Lex Leong et al	https://www.gisaid.org	?	?	6/16/2020
Australia/SAP276/2020	ncov	EPI_ISL_467996	?	4/4/2020	Oceania	Australia	South Australia		Oceania	Australia	South Australia	genome	29865	Human	?	?	B.1.31	GH	SA Pathology	SA Pathology	Lex Leong et al	https://www.gisaid.org	?	?	6/16/2020
Australia/SAP277/2020	ncov	EPI_ISL_483084	?	3/23/2020	Oceania	Australia	South Australia		Oceania	Australia	South Australia	genome	29865	Human	?	?	B.1.31	GH	SA Pathology	SA Pathology	Lex Leong et al	https://www.gisaid.org	?	?	7/7/2020
Australia/SAP278/2020	ncov	EPI_ISL_483085	?	3/28/2020	Oceania	Australia	South Australia		Oceania	Australia	South Australia	genome	29863	Human	?	?	A.1	S	SA Pathology	SA Pathology	Lex Leong et al	https://www.gisaid.org	?	?	7/7/2020
Australia/SAP279/2020	ncov	EPI_ISL_483086	?	3/31/2020	Oceania	Australia	South Australia		Oceania	Australia	South Australia	genome	29899	Human	?	?	B.1	GH	SA Pathology	SA Pathology	Lex Leong et al	https://www.gisaid.org	?	?	7/7/2020
Australia/SAP282/2020	ncov	EPI_ISL_467988	?	3/25/2020	Oceania	Australia	South Australia		Oceania	Australia	South Australia	genome	29866	Human	?	?	B.1	GH	SA Pathology	SA Pathology	Lex Leong et al	https://www.gisaid.org	?	?	6/16/2020
Australia/SAP284/2020	ncov	EPI_ISL_468004	?	3/28/2020	Oceania	Australia	South Australia		Oceania	Australia	South Australia	genome	29866	Human	?	?	B.1.5	G	SA Pathology	SA Pathology	Lex Leong et al	https://www.gisaid.org	?	?	6/16/2020
Australia/SAP285/2020	ncov	EPI_ISL_468035	?	3/31/2020	Oceania	Australia	South Australia		Oceania	Australia	South Australia	genome	29896	Human	?	?	B.1.1	GR	SA Pathology	SA Pathology	Lex Leong et al	https://www.gisaid.org	?	?	6/16/2020
Australia/SAP286/2020	ncov	EPI_ISL_467998	?	4/6/2020	Oceania	Australia	South Australia		Oceania	Australia	South Australia	genome	29866	Human	?	?	A.2	S	SA Pathology	SA Pathology	Lex Leong et al	https://www.gisaid.org	?	?	6/16/2020
Australia/SAP288/2020	ncov	EPI_ISL_468020	?	3/25/2020	Oceania	Australia	South Australia		Oceania	Australia	South Australia	genome	29899	Human	?	?	B.1.5	G	SA Pathology	SA Pathology	Lex Leong et al	https://www.gisaid.org	?	?	6/16/2020
Australia/SAP289/2020	ncov	EPI_ISL_468021	?	3/25/2020	Oceania	Australia	South Australia		Oceania	Australia	South Australia	genome	29897	Human	?	?	B.2	V	SA Pathology	SA Pathology	Lex Leong et al	https://www.gisaid.org	?	?	6/16/2020
Australia/SAP290/2020	ncov	EPI_ISL_483087	?	3/22/2020	Oceania	Australia	South Australia		Oceania	Australia	South Australia	genome	29865	Human	?	?	B.1.1	GR	SA Pathology	SA Pathology	Lex Leong et al	https://www.gisaid.org	?	?	7/7/2020
Australia/SAP291/2020	ncov	EPI_ISL_483088	?	3/27/2020	Oceania	Australia	South Australia		Oceania	Australia	South Australia	genome	29899	Human	?	?	A.2	S	SA Pathology	SA Pathology	Lex Leong et al	https://www.gisaid.org	?	?	7/7/2020
Australia/SAP293/2020	ncov	EPI_ISL_468034	?	3/25/2020	Oceania	Australia	South Australia		Oceania	Australia	South Australia	genome	29901	Human	?	?	A.2	S	SA Pathology	SA Pathology	Lex Leong et al	https://www.gisaid.org	?	?	6/16/2020
Australia/SAP294/2020	ncov	EPI_ISL_468030	?	3/25/2020	Oceania	Australia	South Australia		Oceania	Australia	South Australia	genome	29903	Human	?	?	A.2	S	SA Pathology	SA Pathology	Lex Leong et al	https://www.gisaid.org	?	?	6/16/2020
Australia/SAP296/2020	ncov	EPI_ISL_483089	?	3/23/2020	Oceania	Australia	South Australia		Oceania	Australia	South Australia	genome	29899	Human	?	?	B.1.1.10	GR	SA Pathology	SA Pathology	Lex Leong et al	https://www.gisaid.org	?	?	7/7/2020
Australia/SAP297/2020	ncov	EPI_ISL_468025	?	4/7/2020	Oceania	Australia	South Australia		Oceania	Australia	South Australia	genome	29899	Human	?	?	B.1	G	SA Pathology	SA Pathology	Lex Leong et al	https://www.gisaid.org	?	?	6/16/2020
Australia/SAP298/2020	ncov	EPI_ISL_468007	?	4/7/2020	Oceania	Australia	South Australia		Oceania	Australia	South Australia	genome	29900	Human	?	?	B.1	G	SA Pathology	SA Pathology	Lex Leong et al	https://www.gisaid.org	?	?	6/16/2020
Australia/SAP301/2020	ncov	EPI_ISL_467986	?	4/7/2020	Oceania	Australia	South Australia		Oceania	Australia	South Australia	genome	29849	Human	?	?	B.3	O	SA Pathology	SA Pathology	Lex Leong et al	https://www.gisaid.org	?	?	6/16/2020
Australia/SAP302/2020	ncov	EPI_ISL_468006	?	3/31/2020	Oceania	Australia	South Australia		Oceania	Australia	South Australia	genome	29873	Human	?	?	A.2	S	SA Pathology	SA Pathology	Lex Leong et al	https://www.gisaid.org	?	?	6/16/2020
Australia/SAP303/2020	ncov	EPI_ISL_483090	?	3/22/2020	Oceania	Australia	South Australia		Oceania	Australia	South Australia	genome	29901	Human	?	?	A.2	S	SA Pathology	SA Pathology	Lex Leong et al	https://www.gisaid.org	?	?	7/7/2020
Australia/SAP305/2020	ncov	EPI_ISL_468037	?	1/30/2020	Oceania	Australia	South Australia		Oceania	Australia	South Australia	genome	29903	Human	?	?	B	O	SA Pathology	SA Pathology	Lex Leong et al	https://www.gisaid.org	?	?	6/16/2020
Australia/SAP306/2020	ncov	EPI_ISL_483091	?	3/31/2020	Oceania	Australia	South Australia		Oceania	Australia	South Australia	genome	29867	Human	?	?	A.2	S	SA Pathology	SA Pathology	Lex Leong et al	https://www.gisaid.org	?	?	7/7/2020
Australia/SAP309/2020	ncov	EPI_ISL_483092	?	3/27/2020	Oceania	Australia	South Australia		Oceania	Australia	South Australia	genome	29902	Human	?	?	B.2	V	SA Pathology	SA Pathology	Lex Leong et al	https://www.gisaid.org	?	?	7/7/2020
Australia/SAP310/2020	ncov	EPI_ISL_483093	?	3/27/2020	Oceania	Australia	South Australia		Oceania	Australia	South Australia	genome	29897	Human	?	?	B.2	V	SA Pathology	SA Pathology	Lex Leong et al	https://www.gisaid.org	?	?	7/7/2020
Australia/SAP312/2020	ncov	EPI_ISL_483094	?	3/24/2020	Oceania	Australia	South Australia		Oceania	Australia	South Australia	genome	29901	Human	?	?	A.2	S	SA Pathology	SA Pathology	Lex Leong et al	https://www.gisaid.org	?	?	7/7/2020
Australia/SAP313/2020	ncov	EPI_ISL_483095	?	4/9/2020	Oceania	Australia	South Australia		Oceania	Australia	South Australia	genome	29865	Human	?	?	B.3	O	SA Pathology	SA Pathology	Lex Leong et al	https://www.gisaid.org	?	?	7/7/2020
Australia/SAP314/2020	ncov	EPI_ISL_483096	?	4/8/2020	Oceania	Australia	South Australia		Oceania	Australia	South Australia	genome	29864	Human	?	?	B.3	O	SA Pathology	SA Pathology	Lex Leong et al	https://www.gisaid.org	?	?	7/7/2020
Australia/SAP317/2020	ncov	EPI_ISL_483097	?	3/26/2020	Oceania	Australia	South Australia		Oceania	Australia	South Australia	genome	29880	Human	?	?	B.1.1.1	GR	SA Pathology	SA Pathology	Lex Leong et al	https://www.gisaid.org	?	?	7/7/2020
Australia/SAP318/2020	ncov	EPI_ISL_483098	?	3/26/2020	Oceania	Australia	South Australia		Oceania	Australia	South Australia	genome	29892	Human	?	?	B.1.5	G	SA Pathology	SA Pathology	Lex Leong et al	https://www.gisaid.org	?	?	7/7/2020
Australia/SAP319/2020	ncov	EPI_ISL_483099	?	3/26/2020	Oceania	Australia	South Australia		Oceania	Australia	South Australia	genome	29894	Human	?	?	B.1.1	GR	SA Pathology	SA Pathology	Lex Leong et al	https://www.gisaid.org	?	?	7/7/2020
Australia/SAP320/2020	ncov	EPI_ISL_483100	?	3/27/2020	Oceania	Australia	South Australia		Oceania	Australia	South Australia	genome	29898	Human	?	?	A.2	S	SA Pathology	SA Pathology	Lex Leong et al	https://www.gisaid.org	?	?	7/7/2020
Australia/SAP321/2020	ncov	EPI_ISL_483101	?	3/27/2020	Oceania	Australia	South Australia		Oceania	Australia	South Australia	genome	29899	Human	?	?	A.2	S	SA Pathology	SA Pathology	Lex Leong et al	https://www.gisaid.org	?	?	7/7/2020
Australia/SAP322/2020	ncov	EPI_ISL_483102	?	3/27/2020	Oceania	Australia	South Australia		Oceania	Australia	South Australia	genome	29865	Human	?	?	B.1.1	GR	SA Pathology	SA Pathology	Lex Leong et al	https://www.gisaid.org	?	?	7/7/2020
Australia/SAP325/2020	ncov	EPI_ISL_483103	?	3/27/2020	Oceania	Australia	South Australia		Oceania	Australia	South Australia	genome	29865	Human	?	?	A.1	S	SA Pathology	SA Pathology	Lex Leong et al	https://www.gisaid.org	?	?	7/7/2020
Australia/SAP326/2020	ncov	EPI_ISL_483104	?	3/27/2020	Oceania	Australia	South Australia		Oceania	Australia	South Australia	genome	29865	Human	?	?	B.1.1.10	GR	SA Pathology	SA Pathology	Lex Leong et al	https://www.gisaid.org	?	?	7/7/2020
Australia/SAP327/2020	ncov	EPI_ISL_483105	?	3/27/2020	Oceania	Australia	South Australia		Oceania	Australia	South Australia	genome	29890	Human	?	?	B.1	GH	SA Pathology	SA Pathology	Lex Leong et al	https://www.gisaid.org	?	?	7/7/2020
Australia/SAP328/2020	ncov	EPI_ISL_483106	?	3/27/2020	Oceania	Australia	South Australia		Oceania	Australia	South Australia	genome	29830	Human	?	?	A.2	O	SA Pathology	SA Pathology	Lex Leong et al	https://www.gisaid.org	?	?	7/7/2020
Australia/SAP329/2020	ncov	EPI_ISL_483107	?	3/29/2020	Oceania	Australia	South Australia		Oceania	Australia	South Australia	genome	29865	Human	?	?	A.2	S	SA Pathology	SA Pathology	Lex Leong et al	https://www.gisaid.org	?	?	7/7/2020
Australia/SAP330/2020	ncov	EPI_ISL_483108	?	3/27/2020	Oceania	Australia	South Australia		Oceania	Australia	South Australia	genome	29900	Human	?	?	A.2	S	SA Pathology	SA Pathology	Lex Leong et al	https://www.gisaid.org	?	?	7/7/2020
Australia/SAP331/2020	ncov	EPI_ISL_483109	?	3/27/2020	Oceania	Australia	South Australia		Oceania	Australia	South Australia	genome	29866	Human	?	?	B.1	GH	SA Pathology	SA Pathology	Lex Leong et al	https://www.gisaid.org	?	?	7/7/2020
Australia/SAP333/2020	ncov	EPI_ISL_483110	?	3/27/2020	Oceania	Australia	South Australia		Oceania	Australia	South Australia	genome	29865	Human	?	?	A.1	S	SA Pathology	SA Pathology	Lex Leong et al	https://www.gisaid.org	?	?	7/7/2020
Australia/SAP334/2020	ncov	EPI_ISL_483111	?	3/28/2020	Oceania	Australia	South Australia		Oceania	Australia	South Australia	genome	29899	Human	?	?	B.1.5	G	SA Pathology	SA Pathology	Lex Leong et al	https://www.gisaid.org	?	?	7/7/2020
Australia/SAP335/2020	ncov	EPI_ISL_483112	?	3/30/2020	Oceania	Australia	South Australia		Oceania	Australia	South Australia	genome	29849	Human	?	?	B	G	SA Pathology	SA Pathology	Lex Leong et al	https://www.gisaid.org	?	?	7/7/2020
Australia/SAP336/2020	ncov	EPI_ISL_483113	?	3/23/2020	Oceania	Australia	South Australia		Oceania	Australia	South Australia	genome	29894	Human	?	?	B.1	G	SA Pathology	SA Pathology	Lex Leong et al	https://www.gisaid.org	?	?	7/7/2020
Australia/SAP337/2020	ncov	EPI_ISL_483114	?	3/22/2020	Oceania	Australia	South Australia		Oceania	Australia	South Australia	genome	29865	Human	?	?	B.3	O	SA Pathology	SA Pathology	Lex Leong et al	https://www.gisaid.org	?	?	7/7/2020
Australia/SAP338/2020	ncov	EPI_ISL_483115	?	3/23/2020	Oceania	Australia	South Australia		Oceania	Australia	South Australia	genome	29857	Human	?	?	B.2	V	SA Pathology	SA Pathology	Lex Leong et al	https://www.gisaid.org	?	?	7/7/2020
Australia/SAP339/2020	ncov	EPI_ISL_483116	?	3/23/2020	Oceania	Australia	South Australia		Oceania	Australia	South Australia	genome	29900	Human	?	?	A.2	S	SA Pathology	SA Pathology	Lex Leong et al	https://www.gisaid.org	?	?	7/7/2020
Australia/SAP340/2020	ncov	EPI_ISL_483117	?	3/23/2020	Oceania	Australia	South Australia		Oceania	Australia	South Australia	genome	29900	Human	?	?	A.2	S	SA Pathology	SA Pathology	Lex Leong et al	https://www.gisaid.org	?	?	7/7/2020
Australia/SAP341/2020	ncov	EPI_ISL_483118	?	3/24/2020	Oceania	Australia	South Australia		Oceania	Australia	South Australia	genome	29866	Human	?	?	A.2	S	SA Pathology	SA Pathology	Lex Leong et al	https://www.gisaid.org	?	?	7/7/2020
Australia/SAP342/2020	ncov	EPI_ISL_483119	?	3/23/2020	Oceania	Australia	South Australia		Oceania	Australia	South Australia	genome	29901	Human	?	?	B.1	G	SA Pathology	SA Pathology	Lex Leong et al	https://www.gisaid.org	?	?	7/7/2020
Australia/SAP344/2020	ncov	EPI_ISL_483120	?	3/24/2020	Oceania	Australia	South Australia		Oceania	Australia	South Australia	genome	29899	Human	?	?	A.2	S	SA Pathology	SA Pathology	Lex Leong et al	https://www.gisaid.org	?	?	7/7/2020
Australia/SAP345/2020	ncov	EPI_ISL_483121	?	3/23/2020	Oceania	Australia	South Australia		Oceania	Australia	South Australia	genome	29901	Human	?	?	B.1.1	GR	SA Pathology	SA Pathology	Lex Leong et al	https://www.gisaid.org	?	?	7/7/2020
Australia/SAP346/2020	ncov	EPI_ISL_483122	?	3/22/2020	Oceania	Australia	South Australia		Oceania	Australia	South Australia	genome	29901	Human	?	?	A.2	S	SA Pathology	SA Pathology	Lex Leong et al	https://www.gisaid.org	?	?	7/7/2020
Australia/SAP347/2020	ncov	EPI_ISL_483123	?	3/23/2020	Oceania	Australia	South Australia		Oceania	Australia	South Australia	genome	29865	Human	?	?	B.1	GH	SA Pathology	SA Pathology	Lex Leong et al	https://www.gisaid.org	?	?	7/7/2020
Australia/SAP349/2020	ncov	EPI_ISL_483124	?	3/22/2020	Oceania	Australia	South Australia		Oceania	Australia	South Australia	genome	29899	Human	?	?	B.1.23	G	SA Pathology	SA Pathology	Lex Leong et al	https://www.gisaid.org	?	?	7/7/2020
Australia/SAP350/2020	ncov	EPI_ISL_483125	?	3/23/2020	Oceania	Australia	South Australia		Oceania	Australia	South Australia	genome	29865	Human	?	?	B.1.1.7	GR	SA Pathology	SA Pathology	Lex Leong et al	https://www.gisaid.org	?	?	7/7/2020
Australia/SAP352/2020	ncov	EPI_ISL_483126	?	3/23/2020	Oceania	Australia	South Australia		Oceania	Australia	South Australia	genome	29869	Human	?	?	B.3	L	SA Pathology	SA Pathology	Lex Leong et al	https://www.gisaid.org	?	?	7/7/2020
Australia/SAP354/2020	ncov	EPI_ISL_483127	?	3/21/2020	Oceania	Australia	South Australia		Oceania	Australia	South Australia	genome	29865	Human	?	?	A.2	S	SA Pathology	SA Pathology	Lex Leong et al	https://www.gisaid.org	?	?	7/7/2020
Australia/SAP355/2020	ncov	EPI_ISL_483128	?	3/20/2020	Oceania	Australia	South Australia		Oceania	Australia	South Australia	genome	29891	Human	?	?	B.1.1	GR	SA Pathology	SA Pathology	Lex Leong et al	https://www.gisaid.org	?	?	7/7/2020
Australia/SAP357/2020	ncov	EPI_ISL_483129	?	3/23/2020	Oceania	Australia	South Australia		Oceania	Australia	South Australia	genome	29902	Human	?	?	A.2	S	SA Pathology	SA Pathology	Lex Leong et al	https://www.gisaid.org	?	?	7/7/2020
Australia/SAP358/2020	ncov	EPI_ISL_483130	?	3/23/2020	Oceania	Australia	South Australia		Oceania	Australia	South Australia	genome	29866	Human	?	?	A.2	S	SA Pathology	SA Pathology	Lex Leong et al	https://www.gisaid.org	?	?	7/7/2020
Australia/SAP359/2020	ncov	EPI_ISL_483131	?	3/23/2020	Oceania	Australia	South Australia		Oceania	Australia	South Australia	genome	29865	Human	?	?	B.1.1.1	GR	SA Pathology	SA Pathology	Lex Leong et al	https://www.gisaid.org	?	?	7/7/2020
Australia/SAP360/2020	ncov	EPI_ISL_483132	?	3/23/2020	Oceania	Australia	South Australia		Oceania	Australia	South Australia	genome	29867	Human	?	?	A	S	SA Pathology	SA Pathology	Lex Leong et al	https://www.gisaid.org	?	?	7/7/2020
Australia/SAP362/2020	ncov	EPI_ISL_483133	?	3/22/2020	Oceania	Australia	South Australia		Oceania	Australia	South Australia	genome	29865	Human	?	?	A.2	S	SA Pathology	SA Pathology	Lex Leong et al	https://www.gisaid.org	?	?	7/7/2020
Australia/SAP363/2020	ncov	EPI_ISL_483134	?	3/23/2020	Oceania	Australia	South Australia		Oceania	Australia	South Australia	genome	29892	Human	?	?	B.1.5	G	SA Pathology	SA Pathology	Lex Leong et al	https://www.gisaid.org	?	?	7/7/2020
Australia/SAP364/2020	ncov	EPI_ISL_483135	?	3/22/2020	Oceania	Australia	South Australia		Oceania	Australia	South Australia	genome	29866	Human	?	?	A.2	S	SA Pathology	SA Pathology	Lex Leong et al	https://www.gisaid.org	?	?	7/7/2020
Australia/SAP365/2020	ncov	EPI_ISL_483136	?	3/28/2020	Oceania	Australia	South Australia		Oceania	Australia	South Australia	genome	29850	Human	?	?	B.1.1	G	SA Pathology	SA Pathology	Lex Leong et al	https://www.gisaid.org	?	?	7/7/2020
Australia/SAP366/2020	ncov	EPI_ISL_483137	?	3/24/2020	Oceania	Australia	South Australia		Oceania	Australia	South Australia	genome	29900	Human	?	?	A.2	S	SA Pathology	SA Pathology	Lex Leong et al	https://www.gisaid.org	?	?	7/7/2020
Australia/SAP367/2020	ncov	EPI_ISL_483138	?	3/29/2020	Oceania	Australia	South Australia		Oceania	Australia	South Australia	genome	29865	Human	?	?	A.2	S	SA Pathology	SA Pathology	Lex Leong et al	https://www.gisaid.org	?	?	7/7/2020
Australia/VPRL002/2020	ncov	EPI_ISL_455595	?	3/6/2020	Oceania	Australia	South Australia		Oceania	Australia	South Australia	genome	29903	Human	?	?	B.2	V	SA Pathology	VPRL	Beard et al	https://www.gisaid.org	?	?	6/1/2020
Australia/VPRL004/2020	ncov	EPI_ISL_455596	?	3/3/2020	Oceania	Australia	South Australia		Oceania	Australia	South Australia	genome	29903	Human	?	?	B.4	O	SA Pathology	VPRL	Beard et al	https://www.gisaid.org	?	?	6/1/2020
Australia/VPRL005/2020	ncov	EPI_ISL_455597	?	4/2/2020	Oceania	Australia	South Australia		Oceania	Australia	South Australia	genome	29903	Human	?	?	B.1	GH	SA Pathology	VPRL	Beard et al	https://www.gisaid.org	?	?	6/1/2020
Australia/VPRL006/2020	ncov	EPI_ISL_455598	?	4/1/2020	Oceania	Australia	South Australia		Oceania	Australia	South Australia	genome	29903	Human	?	?	A.1	S	SA Pathology	VPRL	Beard et al	https://www.gisaid.org	?	?	6/1/2020
Australia/VPRL007/2020	ncov	EPI_ISL_455599	?	4/1/2020	Oceania	Australia	South Australia		Oceania	Australia	South Australia	genome	29903	Human	?	?	B.1	GH	SA Pathology	VPRL	Beard et al	https://www.gisaid.org	?	?	6/1/2020
Australia/VPRL008/2020	ncov	EPI_ISL_455600	?	4/1/2020	Oceania	Australia	South Australia		Oceania	Australia	South Australia	genome	29903	Human	?	?	B.1	GH	SA Pathology	VPRL	Beard et al	https://www.gisaid.org	?	?	6/1/2020
Australia/VPRL009/2020	ncov	EPI_ISL_455601	?	4/1/2020	Oceania	Australia	South Australia		Oceania	Australia	South Australia	genome	29903	Human	?	?	B.1	GH	SA Pathology	VPRL	Beard et al	https://www.gisaid.org	?	?	6/1/2020
Australia/VPRL010/2020	ncov	EPI_ISL_455602	?	3/19/2020	Oceania	Australia	South Australia		Oceania	Australia	South Australia	genome	29903	Human	?	?	B.6	O	SA Pathology	VPRL	Beard et al	https://www.gisaid.org	?	?	6/1/2020
Australia/VPRL014/2020	ncov	EPI_ISL_455603	?	1/30/2020	Oceania	Australia	South Australia		Oceania	Australia	South Australia	genome	29903	Human	?	?	B	O	SA Pathology	VPRL	Beard et al	https://www.gisaid.org	?	?	6/1/2020
Australia/VIC01/2020	ncov	EPI_ISL_406844	MT007544	1/25/2020	Oceania	Australia	Victoria	Clayton	Asia	China	Hubei	genome	29893	Human	50	Male	B	O	Monash Medical Centre	Collaboration between the University of Melbourne at The Peter Doherty Institute for Infection and Immunity, and the Victorian Infectious Disease Reference Laboratory	Caly et al	https://www.gisaid.org	Isolation and rapid sharing of the 2019 novel coronavirus (SARS-CoV-2) from the first patient diagnosed with COVID-19 in Australia	https://dx.doi.org/10.5694/mja2.50569	1/31/2020
Australia/VIC02/2020	ncov	EPI_ISL_416410	?	1/24/2020	Oceania	Australia	Victoria	Melbourne	Oceania	Australia	Victoria	genome	29865	Human	58	Male	B	O	Victorian Infectious Diseases Reference Laboratory (VIDRL)	Victorian Infectious Diseases Reference Laboratory and Microbiological Diagnostic Unit Public Health Laboratory, Doherty Institute	Caly L. et al	https://www.gisaid.org	Tracking the COVID-19 pandemic in Australia using genomics	https://dx.doi.org/10.1101/2020.05.12.20099929	3/20/2020
Australia/VIC03/2020	ncov	EPI_ISL_416411	?	1/25/2020	Oceania	Australia	Victoria	Melbourne	Oceania	Australia	Victoria	genome	29899	Human	58	Male	B	O	Victorian Infectious Diseases Reference Laboratory (VIDRL)	Victorian Infectious Diseases Reference Laboratory and Microbiological Diagnostic Unit Public Health Laboratory, Doherty Institute	Caly L. et al	https://www.gisaid.org	Tracking the COVID-19 pandemic in Australia using genomics	https://dx.doi.org/10.1101/2020.05.12.20099929	3/20/2020
Australia/VIC04/2020	ncov	EPI_ISL_416412	?	3/2/2020	Oceania	Australia	Victoria	Melbourne	Oceania	Australia	Victoria	genome	29893	Human	32	Male	B.4	O	Victorian Infectious Diseases Reference Laboratory (VIDRL)	Victorian Infectious Diseases Reference Laboratory and Microbiological Diagnostic Unit Public Health Laboratory, Doherty Institute	Caly L. et al	https://www.gisaid.org	Tracking the COVID-19 pandemic in Australia using genomics	https://dx.doi.org/10.1101/2020.05.12.20099929	3/20/2020
Australia/VIC05/2020	ncov	EPI_ISL_416413	?	3/5/2020	Oceania	Australia	Victoria	Melbourne	Oceania	Australia	Victoria	genome	29895	Human	73	Male	A.1	S	Victorian Infectious Diseases Reference Laboratory (VIDRL)	Victorian Infectious Diseases Reference Laboratory and Microbiological Diagnostic Unit Public Health Laboratory, Doherty Institute	Caly L. et al	https://www.gisaid.org	Tracking the COVID-19 pandemic in Australia using genomics	https://dx.doi.org/10.1101/2020.05.12.20099929	3/20/2020
Australia/VIC06/2020	ncov	EPI_ISL_416414	?	3/6/2020	Oceania	Australia	Victoria	Melbourne	Oceania	Australia	Victoria	genome	29865	Human	31	Female	B.4	O	Victorian Infectious Diseases Reference Laboratory (VIDRL)	Victorian Infectious Diseases Reference Laboratory and Microbiological Diagnostic Unit Public Health Laboratory, Doherty Institute	Caly L. et al	https://www.gisaid.org	Tracking the COVID-19 pandemic in Australia using genomics	https://dx.doi.org/10.1101/2020.05.12.20099929	3/20/2020
Australia/VIC07/2020	ncov	EPI_ISL_416415	?	2/8/2020	Oceania	Australia	Victoria	Melbourne	Oceania	Australia	Victoria	genome	29865	Human	25	Female	A	S	Victorian Infectious Diseases Reference Laboratory (VIDRL)	Victorian Infectious Diseases Reference Laboratory and Microbiological Diagnostic Unit Public Health Laboratory, Doherty Institute	Caly L. et al	https://www.gisaid.org	Tracking the COVID-19 pandemic in Australia using genomics	https://dx.doi.org/10.1101/2020.05.12.20099929	3/20/2020
Australia/VIC08/2020	ncov	EPI_ISL_416514	?	3/15/2020	Oceania	Australia	Victoria	Melbourne	Oceania	Australia	Victoria	genome	29899	Human	23	Female	A.1	S	Victorian Infectious Diseases Reference Laboratory (VIDRL)	Victorian Infectious Diseases Reference Laboratory and Microbiological Diagnostic Unit Public Health Laboratory, Doherty Institute	Caly L. et al	https://www.gisaid.org	Tracking the COVID-19 pandemic in Australia using genomics	https://dx.doi.org/10.1101/2020.05.12.20099929	3/22/2020
Australia/VIC09/2020	ncov	EPI_ISL_416515	?	3/15/2020	Oceania	Australia	Victoria	Melbourne	Oceania	Australia	Victoria	genome	29852	Human	44	Female	B.2	V	Victorian Infectious Diseases Reference Laboratory (VIDRL)	Victorian Infectious Diseases Reference Laboratory and Microbiological Diagnostic Unit Public Health Laboratory, Doherty Institute	Caly L. et al	https://www.gisaid.org	Tracking the COVID-19 pandemic in Australia using genomics	https://dx.doi.org/10.1101/2020.05.12.20099929	3/22/2020
Australia/VIC10/2020	ncov	EPI_ISL_416516	?	3/16/2020	Oceania	Australia	Victoria	Melbourne	Oceania	Australia	Victoria	genome	29874	Human	69	Male	B.2	V	Victorian Infectious Diseases Reference Laboratory (VIDRL)	Victorian Infectious Diseases Reference Laboratory and Microbiological Diagnostic Unit Public Health Laboratory, Doherty Institute	Caly L. et al	https://www.gisaid.org	Tracking the COVID-19 pandemic in Australia using genomics	https://dx.doi.org/10.1101/2020.05.12.20099929	3/22/2020
Australia/VIC11/2020	ncov	EPI_ISL_416517	?	3/16/2020	Oceania	Australia	Victoria	Melbourne	Oceania	Australia	Victoria	genome	29821	Human	27	Female	B.1.13	GH	Victorian Infectious Diseases Reference Laboratory (VIDRL)	Victorian Infectious Diseases Reference Laboratory and Microbiological Diagnostic Unit Public Health Laboratory, Doherty Institute	Caly L. et al	https://www.gisaid.org	Tracking the COVID-19 pandemic in Australia using genomics	https://dx.doi.org/10.1101/2020.05.12.20099929	3/22/2020
Australia/VIC12/2020	ncov	EPI_ISL_416518	?	3/16/2020	Oceania	Australia	Victoria	Melbourne	Oceania	Australia	Victoria	genome	29872	Human	16	Male	B.2.1	V	Victorian Infectious Diseases Reference Laboratory (VIDRL)	Victorian Infectious Diseases Reference Laboratory and Microbiological Diagnostic Unit Public Health Laboratory, Doherty Institute	Caly L. et al	https://www.gisaid.org	Tracking the COVID-19 pandemic in Australia using genomics	https://dx.doi.org/10.1101/2020.05.12.20099929	3/22/2020
Australia/VIC-CBA1/2020	ncov	EPI_ISL_420855	?	3/23/2020	Oceania	Australia	Victoria		Oceania	Australia	Victoria	genome	29875	Human	23	Female	B.1.1	GR	Geelong Centre for Emerging Infectious Diseases	Geelong Centre for Emerging Infectious Diseases	Chamings et al	https://www.gisaid.org	Sequence analysis of travel-related SARS-CoV-2 cases in the Greater Geelong region, Australia	https://dx.doi.org/10.1101/2020.06.08.20125898v1	4/7/2020
Australia/VIC-CBA2/2020	ncov	EPI_ISL_420876	?	3/24/2020	Oceania	Australia	Victoria		Oceania	Australia	Victoria	genome	29875	Human	39	Female	B.1.13	GH	Geelong Centre for Emerging Infectious Diseases	Geelong Centre for Emerging Infectious Diseases	Chamings et al	https://www.gisaid.org	Sequence analysis of travel-related SARS-CoV-2 cases in the Greater Geelong region, Australia	https://dx.doi.org/10.1101/2020.06.08.20125898v1	4/7/2020
Australia/VIC-CBA3/2020	ncov	EPI_ISL_420877	?	3/28/2020	Oceania	Australia	Victoria		Oceania	Australia	Victoria	genome	29875	Human	38	Female	B.1.1	GR	Geelong Centre for Emerging Infectious Diseases	Geelong Centre for Emerging Infectious Diseases	Chamings et al	https://www.gisaid.org	Sequence analysis of travel-related SARS-CoV-2 cases in the Greater Geelong region, Australia	https://dx.doi.org/10.1101/2020.06.08.20125898v1	4/7/2020
Australia/VIC-CBA4/2020	ncov	EPI_ISL_430064	?	3/7/2020	Oceania	Australia	Victoria		Oceania	Australia	Victoria	genome	29875	Human	21	Female	A.1	S	Geelong Centre for Emerging Infectious Diseases	Geelong Centre for Emerging Infectious Diseases	Chamings A. et al	https://www.gisaid.org	Sequence analysis of travel-related SARS-CoV-2 cases in the Greater Geelong region, Australia	https://dx.doi.org/10.1101/2020.06.08.20125898v1	4/25/2020
Australia/VIC-CBA5/2020	ncov	EPI_ISL_430065	?	4/8/2020	Oceania	Australia	Victoria		Oceania	Australia	Victoria	genome	29875	Human	38	Female	B.1.1	GR	Geelong Centre for Emerging Infectious Diseases	Geelong Centre for Emerging Infectious Diseases	Chamings A. et al	https://www.gisaid.org	Sequence analysis of travel-related SARS-CoV-2 cases in the Greater Geelong region, Australia	https://dx.doi.org/10.1101/2020.06.08.20125898v1	4/25/2020
Australia/VIC-CBA6/2020	ncov	EPI_ISL_430066	?	4/8/2020	Oceania	Australia	Victoria		Oceania	Australia	Victoria	genome	29875	Human	39	Female	B.1.13	GH	Geelong Centre for Emerging Infectious Diseases	Geelong Centre for Emerging Infectious Diseases	Chamings A. et al	https://www.gisaid.org	Sequence analysis of travel-related SARS-CoV-2 cases in the Greater Geelong region, Australia	https://dx.doi.org/10.1101/2020.06.08.20125898v1	4/25/2020
Australia/VIC100/2020	ncov	EPI_ISL_419812	?	3/16/2020	Oceania	Australia	Victoria		Oceania	Australia	Victoria	genome	29865	Human	53	Female	A.3	S	Victorian Infectious Diseases Reference Laboratory (VIDRL)	Victorian Infectious Diseases Reference Laboratory and Microbiological Diagnostic Unit Public Health Laboratory, Doherty Institute	Caly L. et al	https://www.gisaid.org	Tracking the COVID-19 pandemic in Australia using genomics	https://dx.doi.org/10.1101/2020.05.12.20099929	4/3/2020
Australia/VIC1000/2020	ncov	EPI_ISL_430484	?	3/31/2020	Oceania	Australia	Victoria		Oceania	Australia	Victoria	genome	29903	Human	70	Female	B.1.23	G	Victorian Infectious Diseases Reference Laboratory (VIDRL)	Microbiological Diagnostic Unit Public Health Laboratory and Victorian Infectious Diseases Reference Laboratory, The Peter Doherty Institute for Infection and Immunity	Caly L. et al	https://www.gisaid.org	Tracking the COVID-19 pandemic in Australia using genomics	https://dx.doi.org/10.1101/2020.05.12.20099929	4/27/2020
Australia/VIC1001/2020	ncov	EPI_ISL_430485	?	3/31/2020	Oceania	Australia	Victoria		Oceania	Australia	Victoria	genome	29903	Human	60	?	B.1	G	Victorian Infectious Diseases Reference Laboratory (VIDRL)	Microbiological Diagnostic Unit Public Health Laboratory and Victorian Infectious Diseases Reference Laboratory, The Peter Doherty Institute for Infection and Immunity	Caly L. et al	https://www.gisaid.org	Tracking the COVID-19 pandemic in Australia using genomics	https://dx.doi.org/10.1101/2020.05.12.20099929	4/27/2020
Australia/VIC1002/2020	ncov	EPI_ISL_430486	?	3/31/2020	Oceania	Australia	Victoria		Oceania	Australia	Victoria	genome	29903	Human	60	Male	B.1.23	G	Victorian Infectious Diseases Reference Laboratory (VIDRL)	Microbiological Diagnostic Unit Public Health Laboratory and Victorian Infectious Diseases Reference Laboratory, The Peter Doherty Institute for Infection and Immunity	Caly L. et al	https://www.gisaid.org	Tracking the COVID-19 pandemic in Australia using genomics	https://dx.doi.org/10.1101/2020.05.12.20099929	4/27/2020
Australia/VIC1003/2020	ncov	EPI_ISL_430487	?	3/31/2020	Oceania	Australia	Victoria		Oceania	Australia	Victoria	genome	29903	Human	68	Female	B.1.23	G	Victorian Infectious Diseases Reference Laboratory (VIDRL)	Microbiological Diagnostic Unit Public Health Laboratory and Victorian Infectious Diseases Reference Laboratory, The Peter Doherty Institute for Infection and Immunity	Caly L. et al	https://www.gisaid.org	Tracking the COVID-19 pandemic in Australia using genomics	https://dx.doi.org/10.1101/2020.05.12.20099929	4/27/2020
Australia/VIC1004/2020	ncov	EPI_ISL_430488	?	3/31/2020	Oceania	Australia	Victoria		Oceania	Australia	Victoria	genome	29903	Human	54	Female	B.1.23	G	Victorian Infectious Diseases Reference Laboratory (VIDRL)	Microbiological Diagnostic Unit Public Health Laboratory and Victorian Infectious Diseases Reference Laboratory, The Peter Doherty Institute for Infection and Immunity	Caly L. et al	https://www.gisaid.org	Tracking the COVID-19 pandemic in Australia using genomics	https://dx.doi.org/10.1101/2020.05.12.20099929	4/27/2020
Australia/VIC1005/2020	ncov	EPI_ISL_430491	?	3/31/2020	Oceania	Australia	Victoria		Oceania	Australia	Victoria	genome	29903	Human	82	Female	B.1	GH	Victorian Infectious Diseases Reference Laboratory (VIDRL)	Microbiological Diagnostic Unit Public Health Laboratory and Victorian Infectious Diseases Reference Laboratory, The Peter Doherty Institute for Infection and Immunity	Caly L. et al	https://www.gisaid.org	Tracking the COVID-19 pandemic in Australia using genomics	https://dx.doi.org/10.1101/2020.05.12.20099929	4/27/2020
Australia/VIC1007/2020	ncov	EPI_ISL_480570	?	3/31/2020	Oceania	Australia	Victoria		Oceania	Australia	Victoria	genome	29904	Human	30	Male	B.1.12	GH	Victorian Infectious Diseases Reference Laboratory (VIDRL)	VIDRL and MDU-PHL	Caly L. et al	https://www.gisaid.org	?	?	7/2/2020
Australia/VIC1008/2020	ncov	EPI_ISL_430473	?	3/31/2020	Oceania	Australia	Victoria		Oceania	Australia	Victoria	genome	29903	Human	84	Female	B.1	G	Victorian Infectious Diseases Reference Laboratory (VIDRL)	Microbiological Diagnostic Unit Public Health Laboratory and Victorian Infectious Diseases Reference Laboratory, The Peter Doherty Institute for Infection and Immunity	Caly L. et al	https://www.gisaid.org	Tracking the COVID-19 pandemic in Australia using genomics	https://dx.doi.org/10.1101/2020.05.12.20099929	4/27/2020
Australia/VIC101/2020	ncov	EPI_ISL_419813	?	3/16/2020	Oceania	Australia	Victoria		Oceania	Australia	Victoria	genome	29893	Human	67	Male	B.3	L	Victorian Infectious Diseases Reference Laboratory (VIDRL)	Victorian Infectious Diseases Reference Laboratory and Microbiological Diagnostic Unit Public Health Laboratory, Doherty Institute	Caly L. et al	https://www.gisaid.org	Tracking the COVID-19 pandemic in Australia using genomics	https://dx.doi.org/10.1101/2020.05.12.20099929	4/3/2020
Australia/VIC1010/2020	ncov	EPI_ISL_430560	?	4/1/2020	Oceania	Australia	Victoria		Oceania	Australia	Victoria	genome	29903	Human	33	Female	B.1	GH	Victorian Infectious Diseases Reference Laboratory (VIDRL)	Microbiological Diagnostic Unit Public Health Laboratory and Victorian Infectious Diseases Reference Laboratory, The Peter Doherty Institute for Infection and Immunity	Caly L. et al	https://www.gisaid.org	Tracking the COVID-19 pandemic in Australia using genomics	https://dx.doi.org/10.1101/2020.05.12.20099929	4/27/2020
Australia/VIC1011/2020	ncov	EPI_ISL_430547	?	4/1/2020	Oceania	Australia	Victoria		Oceania	Australia	Victoria	genome	29903	Human	74	Male	B.1.5	G	Victorian Infectious Diseases Reference Laboratory (VIDRL)	Microbiological Diagnostic Unit Public Health Laboratory and Victorian Infectious Diseases Reference Laboratory, The Peter Doherty Institute for Infection and Immunity	Caly L. et al	https://www.gisaid.org	Tracking the COVID-19 pandemic in Australia using genomics	https://dx.doi.org/10.1101/2020.05.12.20099929	4/27/2020
Australia/VIC1012/2020	ncov	EPI_ISL_430548	?	4/1/2020	Oceania	Australia	Victoria		Oceania	Australia	Victoria	genome	29903	Human	18	Male	B.1.1	GR	Victorian Infectious Diseases Reference Laboratory (VIDRL)	Microbiological Diagnostic Unit Public Health Laboratory and Victorian Infectious Diseases Reference Laboratory, The Peter Doherty Institute for Infection and Immunity	Caly L. et al	https://www.gisaid.org	Tracking the COVID-19 pandemic in Australia using genomics	https://dx.doi.org/10.1101/2020.05.12.20099929	4/27/2020
Australia/VIC1013/2020	ncov	EPI_ISL_430553	?	4/1/2020	Oceania	Australia	Victoria		Oceania	Australia	Victoria	genome	29903	Human	32	Female	B.1.5	G	Victorian Infectious Diseases Reference Laboratory (VIDRL)	Microbiological Diagnostic Unit Public Health Laboratory and Victorian Infectious Diseases Reference Laboratory, The Peter Doherty Institute for Infection and Immunity	Caly L. et al	https://www.gisaid.org	Tracking the COVID-19 pandemic in Australia using genomics	https://dx.doi.org/10.1101/2020.05.12.20099929	4/27/2020
Australia/VIC1014/2020	ncov	EPI_ISL_430555	?	4/1/2020	Oceania	Australia	Victoria		Oceania	Australia	Victoria	genome	29903	Human	70	Male	B.1.5	G	Victorian Infectious Diseases Reference Laboratory (VIDRL)	Microbiological Diagnostic Unit Public Health Laboratory and Victorian Infectious Diseases Reference Laboratory, The Peter Doherty Institute for Infection and Immunity	Caly L. et al	https://www.gisaid.org	Tracking the COVID-19 pandemic in Australia using genomics	https://dx.doi.org/10.1101/2020.05.12.20099929	4/27/2020
Australia/VIC1015/2020	ncov	EPI_ISL_430559	?	4/1/2020	Oceania	Australia	Victoria		Oceania	Australia	Victoria	genome	29903	Human	64	Male	B.1	GH	Victorian Infectious Diseases Reference Laboratory (VIDRL)	Microbiological Diagnostic Unit Public Health Laboratory and Victorian Infectious Diseases Reference Laboratory, The Peter Doherty Institute for Infection and Immunity	Caly L. et al	https://www.gisaid.org	Tracking the COVID-19 pandemic in Australia using genomics	https://dx.doi.org/10.1101/2020.05.12.20099929	4/27/2020
Australia/VIC1016/2020	ncov	EPI_ISL_430476	?	4/1/2020	Oceania	Australia	Victoria		Oceania	Australia	Victoria	genome	29903	Human	59	Female	B.6	O	Victorian Infectious Diseases Reference Laboratory (VIDRL)	Microbiological Diagnostic Unit Public Health Laboratory and Victorian Infectious Diseases Reference Laboratory, The Peter Doherty Institute for Infection and Immunity	Caly L. et al	https://www.gisaid.org	Tracking the COVID-19 pandemic in Australia using genomics	https://dx.doi.org/10.1101/2020.05.12.20099929	4/27/2020
Australia/VIC1017/2020	ncov	EPI_ISL_430489	?	4/1/2020	Oceania	Australia	Victoria		Oceania	Australia	Victoria	genome	29903	Human	20	Female	B.1.23	G	Victorian Infectious Diseases Reference Laboratory (VIDRL)	Microbiological Diagnostic Unit Public Health Laboratory and Victorian Infectious Diseases Reference Laboratory, The Peter Doherty Institute for Infection and Immunity	Caly L. et al	https://www.gisaid.org	Tracking the COVID-19 pandemic in Australia using genomics	https://dx.doi.org/10.1101/2020.05.12.20099929	4/27/2020
Australia/VIC1018/2020	ncov	EPI_ISL_430490	?	4/1/2020	Oceania	Australia	Victoria		Oceania	Australia	Victoria	genome	29903	Human	40	Male	B.1	G	Victorian Infectious Diseases Reference Laboratory (VIDRL)	Microbiological Diagnostic Unit Public Health Laboratory and Victorian Infectious Diseases Reference Laboratory, The Peter Doherty Institute for Infection and Immunity	Caly L. et al	https://www.gisaid.org	Tracking the COVID-19 pandemic in Australia using genomics	https://dx.doi.org/10.1101/2020.05.12.20099929	4/27/2020
Australia/VIC102/2020	ncov	EPI_ISL_419817	?	3/16/2020	Oceania	Australia	Victoria		Oceania	Australia	Victoria	genome	29865	Human	22	Female	B	L	Victorian Infectious Diseases Reference Laboratory (VIDRL)	Victorian Infectious Diseases Reference Laboratory and Microbiological Diagnostic Unit Public Health Laboratory, Doherty Institute	Caly L. et al	https://www.gisaid.org	Tracking the COVID-19 pandemic in Australia using genomics	https://dx.doi.org/10.1101/2020.05.12.20099929	4/3/2020
Australia/VIC1020/2020	ncov	EPI_ISL_430492	?	4/1/2020	Oceania	Australia	Victoria		Oceania	Australia	Victoria	genome	29903	Human	20	Male	B.1.1.1	GR	Victorian Infectious Diseases Reference Laboratory (VIDRL)	Microbiological Diagnostic Unit Public Health Laboratory and Victorian Infectious Diseases Reference Laboratory, The Peter Doherty Institute for Infection and Immunity	Caly L. et al	https://www.gisaid.org	Tracking the COVID-19 pandemic in Australia using genomics	https://dx.doi.org/10.1101/2020.05.12.20099929	4/27/2020
Australia/VIC1021/2020	ncov	EPI_ISL_430493	?	4/1/2020	Oceania	Australia	Victoria		Oceania	Australia	Victoria	genome	29903	Human	38	Male	B.1	G	Victorian Infectious Diseases Reference Laboratory (VIDRL)	Microbiological Diagnostic Unit Public Health Laboratory and Victorian Infectious Diseases Reference Laboratory, The Peter Doherty Institute for Infection and Immunity	Caly L. et al	https://www.gisaid.org	Tracking the COVID-19 pandemic in Australia using genomics	https://dx.doi.org/10.1101/2020.05.12.20099929	4/27/2020
Australia/VIC1023/2020	ncov	EPI_ISL_430530	?	4/2/2020	Oceania	Australia	Victoria		Oceania	Australia	Victoria	genome	29903	Human	20	Female	A.3	S	Victorian Infectious Diseases Reference Laboratory (VIDRL)	Microbiological Diagnostic Unit Public Health Laboratory and Victorian Infectious Diseases Reference Laboratory, The Peter Doherty Institute for Infection and Immunity	Caly L. et al	https://www.gisaid.org	Tracking the COVID-19 pandemic in Australia using genomics	https://dx.doi.org/10.1101/2020.05.12.20099929	4/27/2020
Australia/VIC1024/2020	ncov	EPI_ISL_430531	?	4/2/2020	Oceania	Australia	Victoria		Oceania	Australia	Victoria	genome	29903	Human	83	Female	B.1	GH	Victorian Infectious Diseases Reference Laboratory (VIDRL)	Microbiological Diagnostic Unit Public Health Laboratory and Victorian Infectious Diseases Reference Laboratory, The Peter Doherty Institute for Infection and Immunity	Caly L. et al	https://www.gisaid.org	Tracking the COVID-19 pandemic in Australia using genomics	https://dx.doi.org/10.1101/2020.05.12.20099929	4/27/2020
Australia/VIC1025/2020	ncov	EPI_ISL_430532	?	4/2/2020	Oceania	Australia	Victoria		Oceania	Australia	Victoria	genome	29903	Human	51	Male	B.1	G	Victorian Infectious Diseases Reference Laboratory (VIDRL)	Microbiological Diagnostic Unit Public Health Laboratory and Victorian Infectious Diseases Reference Laboratory, The Peter Doherty Institute for Infection and Immunity	Caly L. et al	https://www.gisaid.org	Tracking the COVID-19 pandemic in Australia using genomics	https://dx.doi.org/10.1101/2020.05.12.20099929	4/27/2020
Australia/VIC103/2020	ncov	EPI_ISL_419814	?	3/17/2020	Oceania	Australia	Victoria		Oceania	Australia	Victoria	genome	29867	Human	65	Female	A.3	S	Victorian Infectious Diseases Reference Laboratory (VIDRL)	Victorian Infectious Diseases Reference Laboratory and Microbiological Diagnostic Unit Public Health Laboratory, Doherty Institute	Caly L. et al	https://www.gisaid.org	Tracking the COVID-19 pandemic in Australia using genomics	https://dx.doi.org/10.1101/2020.05.12.20099929	4/3/2020
Australia/VIC1030/2020	ncov	EPI_ISL_430664	?	4/2/2020	Oceania	Australia	Victoria		Oceania	Australia	Victoria	genome	29903	Human	55	Male	B.1.23	G	Microbiological Diagnostic Unit Public Health Laboratory	Microbiological Diagnostic Unit Public Health Laboratory	Seemann T. et al	https://www.gisaid.org	Tracking the COVID-19 pandemic in Australia using genomics	https://dx.doi.org/10.1101/2020.05.12.20099929	4/27/2020
Australia/VIC1032/2020	ncov	EPI_ISL_430665	?	4/2/2020	Oceania	Australia	Victoria		Oceania	Australia	Victoria	genome	29903	Human	44	Male	B.1.23	G	Microbiological Diagnostic Unit Public Health Laboratory	Microbiological Diagnostic Unit Public Health Laboratory	Seemann T. et al	https://www.gisaid.org	Tracking the COVID-19 pandemic in Australia using genomics	https://dx.doi.org/10.1101/2020.05.12.20099929	4/27/2020
Australia/VIC1033/2020	ncov	EPI_ISL_430537	?	4/3/2020	Oceania	Australia	Victoria		Oceania	Australia	Victoria	genome	29903	Human	23	Female	B.1.5	G	Victorian Infectious Diseases Reference Laboratory (VIDRL)	Microbiological Diagnostic Unit Public Health Laboratory and Victorian Infectious Diseases Reference Laboratory, The Peter Doherty Institute for Infection and Immunity	Caly L. et al	https://www.gisaid.org	Tracking the COVID-19 pandemic in Australia using genomics	https://dx.doi.org/10.1101/2020.05.12.20099929	4/27/2020
Australia/VIC1037/2020	ncov	EPI_ISL_430533	?	4/3/2020	Oceania	Australia	Victoria		Oceania	Australia	Victoria	genome	29903	Human	27	Male	B.1.1	GR	Victorian Infectious Diseases Reference Laboratory (VIDRL)	Microbiological Diagnostic Unit Public Health Laboratory and Victorian Infectious Diseases Reference Laboratory, The Peter Doherty Institute for Infection and Immunity	Caly L. et al	https://www.gisaid.org	Tracking the COVID-19 pandemic in Australia using genomics	https://dx.doi.org/10.1101/2020.05.12.20099929	4/27/2020
Australia/VIC1038/2020	ncov	EPI_ISL_430534	?	4/3/2020	Oceania	Australia	Victoria		Oceania	Australia	Victoria	genome	29903	Human	47	Male	B.1.1	GR	Victorian Infectious Diseases Reference Laboratory (VIDRL)	Microbiological Diagnostic Unit Public Health Laboratory and Victorian Infectious Diseases Reference Laboratory, The Peter Doherty Institute for Infection and Immunity	Caly L. et al	https://www.gisaid.org	Tracking the COVID-19 pandemic in Australia using genomics	https://dx.doi.org/10.1101/2020.05.12.20099929	4/27/2020
Australia/VIC1039/2020	ncov	EPI_ISL_430535	?	4/3/2020	Oceania	Australia	Victoria		Oceania	Australia	Victoria	genome	29903	Human	56	Female	B.1.1.8	GR	Victorian Infectious Diseases Reference Laboratory (VIDRL)	Microbiological Diagnostic Unit Public Health Laboratory and Victorian Infectious Diseases Reference Laboratory, The Peter Doherty Institute for Infection and Immunity	Caly L. et al	https://www.gisaid.org	Tracking the COVID-19 pandemic in Australia using genomics	https://dx.doi.org/10.1101/2020.05.12.20099929	4/27/2020
Australia/VIC104/2020	ncov	EPI_ISL_419818	?	3/17/2020	Oceania	Australia	Victoria		Oceania	Australia	Victoria	genome	29873	Human	56	Male	B.1	GH	Victorian Infectious Diseases Reference Laboratory (VIDRL)	Victorian Infectious Diseases Reference Laboratory and Microbiological Diagnostic Unit Public Health Laboratory, Doherty Institute	Caly L. et al	https://www.gisaid.org	Tracking the COVID-19 pandemic in Australia using genomics	https://dx.doi.org/10.1101/2020.05.12.20099929	4/3/2020
Australia/VIC1041/2020	ncov	EPI_ISL_430536	?	4/3/2020	Oceania	Australia	Victoria		Oceania	Australia	Victoria	genome	29903	Human	42	Female	B.1	GH	Victorian Infectious Diseases Reference Laboratory (VIDRL)	Microbiological Diagnostic Unit Public Health Laboratory and Victorian Infectious Diseases Reference Laboratory, The Peter Doherty Institute for Infection and Immunity	Caly L. et al	https://www.gisaid.org	Tracking the COVID-19 pandemic in Australia using genomics	https://dx.doi.org/10.1101/2020.05.12.20099929	4/27/2020
Australia/VIC1042/2020	ncov	EPI_ISL_430538	?	4/3/2020	Oceania	Australia	Victoria		Oceania	Australia	Victoria	genome	29903	Human	24	Male	B.4	O	Victorian Infectious Diseases Reference Laboratory (VIDRL)	Microbiological Diagnostic Unit Public Health Laboratory and Victorian Infectious Diseases Reference Laboratory, The Peter Doherty Institute for Infection and Immunity	Caly L. et al	https://www.gisaid.org	Tracking the COVID-19 pandemic in Australia using genomics	https://dx.doi.org/10.1101/2020.05.12.20099929	4/27/2020
Australia/VIC1043/2020	ncov	EPI_ISL_430539	?	4/3/2020	Oceania	Australia	Victoria		Oceania	Australia	Victoria	genome	29903	Human	49	Female	B.4	O	Victorian Infectious Diseases Reference Laboratory (VIDRL)	Microbiological Diagnostic Unit Public Health Laboratory and Victorian Infectious Diseases Reference Laboratory, The Peter Doherty Institute for Infection and Immunity	Caly L. et al	https://www.gisaid.org	Tracking the COVID-19 pandemic in Australia using genomics	https://dx.doi.org/10.1101/2020.05.12.20099929	4/27/2020
Australia/VIC1044/2020	ncov	EPI_ISL_430540	?	4/3/2020	Oceania	Australia	Victoria		Oceania	Australia	Victoria	genome	29903	Human	53	Male	B.3	O	Victorian Infectious Diseases Reference Laboratory (VIDRL)	Microbiological Diagnostic Unit Public Health Laboratory and Victorian Infectious Diseases Reference Laboratory, The Peter Doherty Institute for Infection and Immunity	Caly L. et al	https://www.gisaid.org	Tracking the COVID-19 pandemic in Australia using genomics	https://dx.doi.org/10.1101/2020.05.12.20099929	4/27/2020
Australia/VIC1045/2020	ncov	EPI_ISL_430546	?	4/3/2020	Oceania	Australia	Victoria		Oceania	Australia	Victoria	genome	29903	Human	35	Female	B.1	GH	Victorian Infectious Diseases Reference Laboratory (VIDRL)	Microbiological Diagnostic Unit Public Health Laboratory and Victorian Infectious Diseases Reference Laboratory, The Peter Doherty Institute for Infection and Immunity	Caly L. et al	https://www.gisaid.org	Tracking the COVID-19 pandemic in Australia using genomics	https://dx.doi.org/10.1101/2020.05.12.20099929	4/27/2020
Australia/VIC1046/2020	ncov	EPI_ISL_430550	?	4/3/2020	Oceania	Australia	Victoria		Oceania	Australia	Victoria	genome	29903	Human	30	Female	B.1	GH	Victorian Infectious Diseases Reference Laboratory (VIDRL)	Microbiological Diagnostic Unit Public Health Laboratory and Victorian Infectious Diseases Reference Laboratory, The Peter Doherty Institute for Infection and Immunity	Caly L. et al	https://www.gisaid.org	Tracking the COVID-19 pandemic in Australia using genomics	https://dx.doi.org/10.1101/2020.05.12.20099929	4/27/2020
Australia/VIC1047/2020	ncov	EPI_ISL_430561	?	4/3/2020	Oceania	Australia	Victoria		Oceania	Australia	Victoria	genome	29903	Human	53	Female	B.1.23	G	Victorian Infectious Diseases Reference Laboratory (VIDRL)	Microbiological Diagnostic Unit Public Health Laboratory and Victorian Infectious Diseases Reference Laboratory, The Peter Doherty Institute for Infection and Immunity	Caly L. et al	https://www.gisaid.org	Tracking the COVID-19 pandemic in Australia using genomics	https://dx.doi.org/10.1101/2020.05.12.20099929	4/27/2020
Australia/VIC1048/2020	ncov	EPI_ISL_430562	?	4/3/2020	Oceania	Australia	Victoria		Oceania	Australia	Victoria	genome	29903	Human	12	Male	B.1.23	G	Victorian Infectious Diseases Reference Laboratory (VIDRL)	Microbiological Diagnostic Unit Public Health Laboratory and Victorian Infectious Diseases Reference Laboratory, The Peter Doherty Institute for Infection and Immunity	Caly L. et al	https://www.gisaid.org	Tracking the COVID-19 pandemic in Australia using genomics	https://dx.doi.org/10.1101/2020.05.12.20099929	4/27/2020
Australia/VIC1049/2020	ncov	EPI_ISL_430563	?	4/3/2020	Oceania	Australia	Victoria		Oceania	Australia	Victoria	genome	29903	Human	44	Male	B.1.23	G	Victorian Infectious Diseases Reference Laboratory (VIDRL)	Microbiological Diagnostic Unit Public Health Laboratory and Victorian Infectious Diseases Reference Laboratory, The Peter Doherty Institute for Infection and Immunity	Caly L. et al	https://www.gisaid.org	Tracking the COVID-19 pandemic in Australia using genomics	https://dx.doi.org/10.1101/2020.05.12.20099929	4/27/2020
Australia/VIC105/2020	ncov	EPI_ISL_419819	?	3/17/2020	Oceania	Australia	Victoria		Oceania	Australia	Victoria	genome	29902	Human	40	Female	B.1	GH	Victorian Infectious Diseases Reference Laboratory (VIDRL)	Victorian Infectious Diseases Reference Laboratory and Microbiological Diagnostic Unit Public Health Laboratory, Doherty Institute	Caly L. et al	https://www.gisaid.org	Tracking the COVID-19 pandemic in Australia using genomics	https://dx.doi.org/10.1101/2020.05.12.20099929	4/3/2020
Australia/VIC1050/2020	ncov	EPI_ISL_430599	?	4/3/2020	Oceania	Australia	Victoria		Oceania	Australia	Victoria	genome	29903	Human	47	Male	B.1.23	G	Victorian Infectious Diseases Reference Laboratory (VIDRL)	Microbiological Diagnostic Unit Public Health Laboratory and Victorian Infectious Diseases Reference Laboratory, The Peter Doherty Institute for Infection and Immunity	Caly L. et al	https://www.gisaid.org	Tracking the COVID-19 pandemic in Australia using genomics	https://dx.doi.org/10.1101/2020.05.12.20099929	4/27/2020
Australia/VIC1054/2020	ncov	EPI_ISL_430666	?	4/3/2020	Oceania	Australia	Victoria		Oceania	Australia	Victoria	genome	29903	Human	31	Male	B.1.23	G	Microbiological Diagnostic Unit Public Health Laboratory	Microbiological Diagnostic Unit Public Health Laboratory	Seemann T. et al	https://www.gisaid.org	Tracking the COVID-19 pandemic in Australia using genomics	https://dx.doi.org/10.1101/2020.05.12.20099929	4/27/2020
Australia/VIC1055/2020	ncov	EPI_ISL_430667	?	4/3/2020	Oceania	Australia	Victoria		Oceania	Australia	Victoria	genome	29903	Human	66	Female	B.1.33	G	Microbiological Diagnostic Unit Public Health Laboratory	Microbiological Diagnostic Unit Public Health Laboratory	Seemann T. et al	https://www.gisaid.org	Tracking the COVID-19 pandemic in Australia using genomics	https://dx.doi.org/10.1101/2020.05.12.20099929	4/27/2020
Australia/VIC1056/2020	ncov	EPI_ISL_430669	?	4/3/2020	Oceania	Australia	Victoria		Oceania	Australia	Victoria	genome	29903	Human	34	Female	B.1.23	G	Microbiological Diagnostic Unit Public Health Laboratory	Microbiological Diagnostic Unit Public Health Laboratory	Seemann T. et al	https://www.gisaid.org	Tracking the COVID-19 pandemic in Australia using genomics	https://dx.doi.org/10.1101/2020.05.12.20099929	4/27/2020
Australia/VIC1057/2020	ncov	EPI_ISL_430668	?	4/3/2020	Oceania	Australia	Victoria		Oceania	Australia	Victoria	genome	29901	Human	64	Male	A.1	S	Microbiological Diagnostic Unit Public Health Laboratory	Microbiological Diagnostic Unit Public Health Laboratory	Seemann T. et al	https://www.gisaid.org	Tracking the COVID-19 pandemic in Australia using genomics	https://dx.doi.org/10.1101/2020.05.12.20099929	4/27/2020
Australia/VIC1058/2020	ncov	EPI_ISL_480617	?	4/3/2020	Oceania	Australia	Victoria		Oceania	Australia	Victoria	genome	29760	Human	74	Male	B.1.23	G	Microbiological Diagnostic Unit - Public Health Laboratory (MDU-PHL)	MDU-PHL	Seemann T. et al	https://www.gisaid.org	?	?	7/2/2020
Australia/VIC1059/2020	ncov	EPI_ISL_430541	?	4/4/2020	Oceania	Australia	Victoria		Oceania	Australia	Victoria	genome	29904	Human	33	Female	B.2	V	Victorian Infectious Diseases Reference Laboratory (VIDRL)	Microbiological Diagnostic Unit Public Health Laboratory and Victorian Infectious Diseases Reference Laboratory, The Peter Doherty Institute for Infection and Immunity	Caly L. et al	https://www.gisaid.org	Tracking the COVID-19 pandemic in Australia using genomics	https://dx.doi.org/10.1101/2020.05.12.20099929	4/27/2020
Australia/VIC106/2020	ncov	EPI_ISL_419820	?	3/17/2020	Oceania	Australia	Victoria		Oceania	Australia	Victoria	genome	29873	Human	43	Male	B.1.5	G	Victorian Infectious Diseases Reference Laboratory (VIDRL)	Victorian Infectious Diseases Reference Laboratory and Microbiological Diagnostic Unit Public Health Laboratory, Doherty Institute	Caly L. et al	https://www.gisaid.org	Tracking the COVID-19 pandemic in Australia using genomics	https://dx.doi.org/10.1101/2020.05.12.20099929	4/3/2020
Australia/VIC1061/2020	ncov	EPI_ISL_430549	?	4/4/2020	Oceania	Australia	Victoria		Oceania	Australia	Victoria	genome	29903	Human	36	Female	A.2	S	Victorian Infectious Diseases Reference Laboratory (VIDRL)	Microbiological Diagnostic Unit Public Health Laboratory and Victorian Infectious Diseases Reference Laboratory, The Peter Doherty Institute for Infection and Immunity	Caly L. et al	https://www.gisaid.org	Tracking the COVID-19 pandemic in Australia using genomics	https://dx.doi.org/10.1101/2020.05.12.20099929	4/27/2020
Australia/VIC1062/2020	ncov	EPI_ISL_430578	?	4/4/2020	Oceania	Australia	Victoria		Oceania	Australia	Victoria	genome	29903	Human	89	Male	B.1.5	G	Victorian Infectious Diseases Reference Laboratory (VIDRL)	Microbiological Diagnostic Unit Public Health Laboratory and Victorian Infectious Diseases Reference Laboratory, The Peter Doherty Institute for Infection and Immunity	Caly L. et al	https://www.gisaid.org	Tracking the COVID-19 pandemic in Australia using genomics	https://dx.doi.org/10.1101/2020.05.12.20099929	4/27/2020
Australia/VIC1064/2020	ncov	EPI_ISL_430672	?	4/4/2020	Oceania	Australia	Victoria		Oceania	Australia	Victoria	genome	29903	Human	60	Female	B.1.23	G	Microbiological Diagnostic Unit Public Health Laboratory	Microbiological Diagnostic Unit Public Health Laboratory	Seemann T. et al	https://www.gisaid.org	Tracking the COVID-19 pandemic in Australia using genomics	https://dx.doi.org/10.1101/2020.05.12.20099929	4/27/2020
Australia/VIC1067/2020	ncov	EPI_ISL_430670	?	4/4/2020	Oceania	Australia	Victoria		Oceania	Australia	Victoria	genome	29903	Human	47	Female	B.1.23	G	Microbiological Diagnostic Unit Public Health Laboratory	Microbiological Diagnostic Unit Public Health Laboratory	Seemann T. et al	https://www.gisaid.org	Tracking the COVID-19 pandemic in Australia using genomics	https://dx.doi.org/10.1101/2020.05.12.20099929	4/27/2020
Australia/VIC1068/2020	ncov	EPI_ISL_430671	?	4/4/2020	Oceania	Australia	Victoria		Oceania	Australia	Victoria	genome	29903	Human	62	Female	B.1.23	G	Microbiological Diagnostic Unit Public Health Laboratory	Microbiological Diagnostic Unit Public Health Laboratory	Seemann T. et al	https://www.gisaid.org	Tracking the COVID-19 pandemic in Australia using genomics	https://dx.doi.org/10.1101/2020.05.12.20099929	4/27/2020
Australia/VIC107/2020	ncov	EPI_ISL_419720	?	3/19/2020	Oceania	Australia	Victoria		Oceania	Australia	Victoria	genome	29865	Human	66	Male	B.1	GH	Microbiological Diagnostic Unit Public Health Laboratory	Microbiological Diagnostic Unit Public Health Laboratory	Seemann T. et al	https://www.gisaid.org	Tracking the COVID-19 pandemic in Australia using genomics	https://dx.doi.org/10.1101/2020.05.12.20099929	4/3/2020
Australia/VIC1070/2020	ncov	EPI_ISL_480579	?	4/5/2020	Oceania	Australia	Victoria		Oceania	Australia	Victoria	genome	29496	Human	64	Male	B.1	G	Victorian Infectious Diseases Reference Laboratory (VIDRL)	VIDRL and MDU-PHL	Caly L. et al	https://www.gisaid.org	?	?	7/2/2020
Australia/VIC1071/2020	ncov	EPI_ISL_430581	?	4/5/2020	Oceania	Australia	Victoria		Oceania	Australia	Victoria	genome	29903	Human	27	Female	B.1	G	Victorian Infectious Diseases Reference Laboratory (VIDRL)	Microbiological Diagnostic Unit Public Health Laboratory and Victorian Infectious Diseases Reference Laboratory, The Peter Doherty Institute for Infection and Immunity	Caly L. et al	https://www.gisaid.org	Tracking the COVID-19 pandemic in Australia using genomics	https://dx.doi.org/10.1101/2020.05.12.20099929	4/27/2020
Australia/VIC1074/2020	ncov	EPI_ISL_480577	?	4/6/2020	Oceania	Australia	Victoria		Oceania	Australia	Victoria	genome	29501	Human	26	Female	B.1	O	Victorian Infectious Diseases Reference Laboratory (VIDRL)	VIDRL and MDU-PHL	Caly L. et al	https://www.gisaid.org	?	?	7/2/2020
Australia/VIC1076/2020	ncov	EPI_ISL_430566	?	4/6/2020	Oceania	Australia	Victoria		Oceania	Australia	Victoria	genome	29904	Human	27	Female	B.4	O	Victorian Infectious Diseases Reference Laboratory (VIDRL)	Microbiological Diagnostic Unit Public Health Laboratory and Victorian Infectious Diseases Reference Laboratory, The Peter Doherty Institute for Infection and Immunity	Caly L. et al	https://www.gisaid.org	Tracking the COVID-19 pandemic in Australia using genomics	https://dx.doi.org/10.1101/2020.05.12.20099929	4/27/2020
Australia/VIC1078/2020	ncov	EPI_ISL_430564	?	4/6/2020	Oceania	Australia	Victoria		Oceania	Australia	Victoria	genome	29903	Human	46	Female	B.1	GH	Victorian Infectious Diseases Reference Laboratory (VIDRL)	Microbiological Diagnostic Unit Public Health Laboratory and Victorian Infectious Diseases Reference Laboratory, The Peter Doherty Institute for Infection and Immunity	Caly L. et al	https://www.gisaid.org	Tracking the COVID-19 pandemic in Australia using genomics	https://dx.doi.org/10.1101/2020.05.12.20099929	4/27/2020
Australia/VIC1079/2020	ncov	EPI_ISL_430565	?	4/6/2020	Oceania	Australia	Victoria		Oceania	Australia	Victoria	genome	29903	Human	48	Female	A.3	S	Victorian Infectious Diseases Reference Laboratory (VIDRL)	Microbiological Diagnostic Unit Public Health Laboratory and Victorian Infectious Diseases Reference Laboratory, The Peter Doherty Institute for Infection and Immunity	Caly L. et al	https://www.gisaid.org	Tracking the COVID-19 pandemic in Australia using genomics	https://dx.doi.org/10.1101/2020.05.12.20099929	4/27/2020
Australia/VIC108/2020	ncov	EPI_ISL_419714	?	3/18/2020	Oceania	Australia	Victoria		Oceania	Australia	Victoria	genome	29865	Human	21	Female	A.3	S	Microbiological Diagnostic Unit Public Health Laboratory	Microbiological Diagnostic Unit Public Health Laboratory	Seemann T. et al	https://www.gisaid.org	Tracking the COVID-19 pandemic in Australia using genomics	https://dx.doi.org/10.1101/2020.05.12.20099929	4/3/2020
Australia/VIC1080/2020	ncov	EPI_ISL_430579	?	4/6/2020	Oceania	Australia	Victoria		Oceania	Australia	Victoria	genome	29903	Human	38	Male	B.1	GH	Victorian Infectious Diseases Reference Laboratory (VIDRL)	Microbiological Diagnostic Unit Public Health Laboratory and Victorian Infectious Diseases Reference Laboratory, The Peter Doherty Institute for Infection and Immunity	Caly L. et al	https://www.gisaid.org	Tracking the COVID-19 pandemic in Australia using genomics	https://dx.doi.org/10.1101/2020.05.12.20099929	4/27/2020
Australia/VIC1081/2020	ncov	EPI_ISL_430580	?	4/6/2020	Oceania	Australia	Victoria		Oceania	Australia	Victoria	genome	29903	Human	94	Female	B.1.23	G	Victorian Infectious Diseases Reference Laboratory (VIDRL)	Microbiological Diagnostic Unit Public Health Laboratory and Victorian Infectious Diseases Reference Laboratory, The Peter Doherty Institute for Infection and Immunity	Caly L. et al	https://www.gisaid.org	Tracking the COVID-19 pandemic in Australia using genomics	https://dx.doi.org/10.1101/2020.05.12.20099929	4/27/2020
Australia/VIC1085/2020	ncov	EPI_ISL_430587	?	4/6/2020	Oceania	Australia	Victoria		Oceania	Australia	Victoria	genome	29903	Human	67	Female	B.2.5	V	Victorian Infectious Diseases Reference Laboratory (VIDRL)	Microbiological Diagnostic Unit Public Health Laboratory and Victorian Infectious Diseases Reference Laboratory, The Peter Doherty Institute for Infection and Immunity	Caly L. et al	https://www.gisaid.org	Tracking the COVID-19 pandemic in Australia using genomics	https://dx.doi.org/10.1101/2020.05.12.20099929	4/27/2020
Australia/VIC1086/2020	ncov	EPI_ISL_430597	?	4/6/2020	Oceania	Australia	Victoria		Oceania	Australia	Victoria	genome	29903	Human	61	Female	B.1.23	G	Victorian Infectious Diseases Reference Laboratory (VIDRL)	Microbiological Diagnostic Unit Public Health Laboratory and Victorian Infectious Diseases Reference Laboratory, The Peter Doherty Institute for Infection and Immunity	Caly L. et al	https://www.gisaid.org	Tracking the COVID-19 pandemic in Australia using genomics	https://dx.doi.org/10.1101/2020.05.12.20099929	4/27/2020
Australia/VIC1087/2020	ncov	EPI_ISL_430574	?	4/6/2020	Oceania	Australia	Victoria		Oceania	Australia	Victoria	genome	29903	Human	64	Male	A.1	S	Victorian Infectious Diseases Reference Laboratory (VIDRL)	Microbiological Diagnostic Unit Public Health Laboratory and Victorian Infectious Diseases Reference Laboratory, The Peter Doherty Institute for Infection and Immunity	Caly L. et al	https://www.gisaid.org	Tracking the COVID-19 pandemic in Australia using genomics	https://dx.doi.org/10.1101/2020.05.12.20099929	4/27/2020
Australia/VIC1089/2020	ncov	EPI_ISL_430673	?	4/6/2020	Oceania	Australia	Victoria		Oceania	Australia	Victoria	genome	29903	Human	70	Female	B.1.1	GR	Microbiological Diagnostic Unit Public Health Laboratory	Microbiological Diagnostic Unit Public Health Laboratory	Seemann T. et al	https://www.gisaid.org	Tracking the COVID-19 pandemic in Australia using genomics	https://dx.doi.org/10.1101/2020.05.12.20099929	4/27/2020
Australia/VIC109/2020	ncov	EPI_ISL_419718	?	3/18/2020	Oceania	Australia	Victoria		Oceania	Australia	Victoria	genome	29865	Human	62	Female	B.1.1	GR	Microbiological Diagnostic Unit Public Health Laboratory	Microbiological Diagnostic Unit Public Health Laboratory	Seemann T. et al	https://www.gisaid.org	Tracking the COVID-19 pandemic in Australia using genomics	https://dx.doi.org/10.1101/2020.05.12.20099929	4/3/2020
Australia/VIC1091/2020	ncov	EPI_ISL_430568	?	4/7/2020	Oceania	Australia	Victoria		Oceania	Australia	Victoria	genome	29903	Human	27	Male	A.5	S	Victorian Infectious Diseases Reference Laboratory (VIDRL)	Microbiological Diagnostic Unit Public Health Laboratory and Victorian Infectious Diseases Reference Laboratory, The Peter Doherty Institute for Infection and Immunity	Caly L. et al	https://www.gisaid.org	Tracking the COVID-19 pandemic in Australia using genomics	https://dx.doi.org/10.1101/2020.05.12.20099929	4/27/2020
Australia/VIC1092/2020	ncov	EPI_ISL_430582	?	4/7/2020	Oceania	Australia	Victoria		Oceania	Australia	Victoria	genome	29903	Human	44	Male	B.1	G	Victorian Infectious Diseases Reference Laboratory (VIDRL)	Microbiological Diagnostic Unit Public Health Laboratory and Victorian Infectious Diseases Reference Laboratory, The Peter Doherty Institute for Infection and Immunity	Caly L. et al	https://www.gisaid.org	Tracking the COVID-19 pandemic in Australia using genomics	https://dx.doi.org/10.1101/2020.05.12.20099929	4/27/2020
Australia/VIC1094/2020	ncov	EPI_ISL_430583	?	4/7/2020	Oceania	Australia	Victoria		Oceania	Australia	Victoria	genome	29903	Human	68	Male	B.1	G	Victorian Infectious Diseases Reference Laboratory (VIDRL)	Microbiological Diagnostic Unit Public Health Laboratory and Victorian Infectious Diseases Reference Laboratory, The Peter Doherty Institute for Infection and Immunity	Caly L. et al	https://www.gisaid.org	Tracking the COVID-19 pandemic in Australia using genomics	https://dx.doi.org/10.1101/2020.05.12.20099929	4/27/2020
Australia/VIC1098/2020	ncov	EPI_ISL_430589	?	4/7/2020	Oceania	Australia	Victoria		Oceania	Australia	Victoria	genome	29900	Human	50	Male	B.2.5	O	Victorian Infectious Diseases Reference Laboratory (VIDRL)	Microbiological Diagnostic Unit Public Health Laboratory and Victorian Infectious Diseases Reference Laboratory, The Peter Doherty Institute for Infection and Immunity	Caly L. et al	https://www.gisaid.org	Tracking the COVID-19 pandemic in Australia using genomics	https://dx.doi.org/10.1101/2020.05.12.20099929	4/27/2020
Australia/VIC110/2020	ncov	EPI_ISL_419716	?	3/18/2020	Oceania	Australia	Victoria		Oceania	Australia	Victoria	genome	29900	Human	62	Female	A.1	S	Microbiological Diagnostic Unit Public Health Laboratory	Microbiological Diagnostic Unit Public Health Laboratory	Seemann T. et al	https://www.gisaid.org	Tracking the COVID-19 pandemic in Australia using genomics	https://dx.doi.org/10.1101/2020.05.12.20099929	4/3/2020
Australia/VIC1103/2020	ncov	EPI_ISL_430584	?	4/7/2020	Oceania	Australia	Victoria		Oceania	Australia	Victoria	genome	29903	Human	62	Male	A.2	S	Victorian Infectious Diseases Reference Laboratory (VIDRL)	Microbiological Diagnostic Unit Public Health Laboratory and Victorian Infectious Diseases Reference Laboratory, The Peter Doherty Institute for Infection and Immunity	Caly L. et al	https://www.gisaid.org	Tracking the COVID-19 pandemic in Australia using genomics	https://dx.doi.org/10.1101/2020.05.12.20099929	4/27/2020
Australia/VIC1104/2020	ncov	EPI_ISL_430585	?	4/7/2020	Oceania	Australia	Victoria		Oceania	Australia	Victoria	genome	29903	Human	65	Male	A.2	S	Victorian Infectious Diseases Reference Laboratory (VIDRL)	Microbiological Diagnostic Unit Public Health Laboratory and Victorian Infectious Diseases Reference Laboratory, The Peter Doherty Institute for Infection and Immunity	Caly L. et al	https://www.gisaid.org	Tracking the COVID-19 pandemic in Australia using genomics	https://dx.doi.org/10.1101/2020.05.12.20099929	4/27/2020
Australia/VIC1105/2020	ncov	EPI_ISL_430586	?	4/7/2020	Oceania	Australia	Victoria		Oceania	Australia	Victoria	genome	29903	Human	61	Female	B.1.1	GR	Victorian Infectious Diseases Reference Laboratory (VIDRL)	Microbiological Diagnostic Unit Public Health Laboratory and Victorian Infectious Diseases Reference Laboratory, The Peter Doherty Institute for Infection and Immunity	Caly L. et al	https://www.gisaid.org	Tracking the COVID-19 pandemic in Australia using genomics	https://dx.doi.org/10.1101/2020.05.12.20099929	4/27/2020
Australia/VIC1106/2020	ncov	EPI_ISL_430588	?	4/7/2020	Oceania	Australia	Victoria		Oceania	Australia	Victoria	genome	29903	Human	57	Female	B.1	GH	Victorian Infectious Diseases Reference Laboratory (VIDRL)	Microbiological Diagnostic Unit Public Health Laboratory and Victorian Infectious Diseases Reference Laboratory, The Peter Doherty Institute for Infection and Immunity	Caly L. et al	https://www.gisaid.org	Tracking the COVID-19 pandemic in Australia using genomics	https://dx.doi.org/10.1101/2020.05.12.20099929	4/27/2020
Australia/VIC1107/2020	ncov	EPI_ISL_430590	?	4/7/2020	Oceania	Australia	Victoria		Oceania	Australia	Victoria	genome	29903	Human	?	Female	B.1.23	G	Victorian Infectious Diseases Reference Laboratory (VIDRL)	Microbiological Diagnostic Unit Public Health Laboratory and Victorian Infectious Diseases Reference Laboratory, The Peter Doherty Institute for Infection and Immunity	Caly L. et al	https://www.gisaid.org	Tracking the COVID-19 pandemic in Australia using genomics	https://dx.doi.org/10.1101/2020.05.12.20099929	4/27/2020
Australia/VIC1108/2020	ncov	EPI_ISL_430591	?	4/7/2020	Oceania	Australia	Victoria		Oceania	Australia	Victoria	genome	29903	Human	25	Female	B.1.23	G	Victorian Infectious Diseases Reference Laboratory (VIDRL)	Microbiological Diagnostic Unit Public Health Laboratory and Victorian Infectious Diseases Reference Laboratory, The Peter Doherty Institute for Infection and Immunity	Caly L. et al	https://www.gisaid.org	Tracking the COVID-19 pandemic in Australia using genomics	https://dx.doi.org/10.1101/2020.05.12.20099929	4/27/2020
Australia/VIC1109/2020	ncov	EPI_ISL_430618	?	4/7/2020	Oceania	Australia	Victoria		Oceania	Australia	Victoria	genome	29903	Human	38	Male	B.1	GH	Victorian Infectious Diseases Reference Laboratory (VIDRL)	Microbiological Diagnostic Unit Public Health Laboratory and Victorian Infectious Diseases Reference Laboratory, The Peter Doherty Institute for Infection and Immunity	Caly L. et al	https://www.gisaid.org	Tracking the COVID-19 pandemic in Australia using genomics	https://dx.doi.org/10.1101/2020.05.12.20099929	4/27/2020
Australia/VIC111/2020	ncov	EPI_ISL_419715	?	3/18/2020	Oceania	Australia	Victoria		Oceania	Australia	Victoria	genome	29865	Human	65	Male	A.1	S	Microbiological Diagnostic Unit Public Health Laboratory	Microbiological Diagnostic Unit Public Health Laboratory	Seemann T. et al	https://www.gisaid.org	Tracking the COVID-19 pandemic in Australia using genomics	https://dx.doi.org/10.1101/2020.05.12.20099929	4/3/2020
Australia/VIC1110/2020	ncov	EPI_ISL_430569	?	4/7/2020	Oceania	Australia	Victoria		Oceania	Australia	Victoria	genome	29903	Human	20	Female	B.1.1	GR	Victorian Infectious Diseases Reference Laboratory (VIDRL)	Microbiological Diagnostic Unit Public Health Laboratory and Victorian Infectious Diseases Reference Laboratory, The Peter Doherty Institute for Infection and Immunity	Caly L. et al	https://www.gisaid.org	Tracking the COVID-19 pandemic in Australia using genomics	https://dx.doi.org/10.1101/2020.05.12.20099929	4/27/2020
Australia/VIC1111/2020	ncov	EPI_ISL_430570	?	4/7/2020	Oceania	Australia	Victoria		Oceania	Australia	Victoria	genome	29903	Human	19	Female	B.1	GH	Victorian Infectious Diseases Reference Laboratory (VIDRL)	Microbiological Diagnostic Unit Public Health Laboratory and Victorian Infectious Diseases Reference Laboratory, The Peter Doherty Institute for Infection and Immunity	Caly L. et al	https://www.gisaid.org	Tracking the COVID-19 pandemic in Australia using genomics	https://dx.doi.org/10.1101/2020.05.12.20099929	4/27/2020
Australia/VIC1112/2020	ncov	EPI_ISL_430573	?	4/7/2020	Oceania	Australia	Victoria		Oceania	Australia	Victoria	genome	29903	Human	58	Female	B.1	GH	Victorian Infectious Diseases Reference Laboratory (VIDRL)	Microbiological Diagnostic Unit Public Health Laboratory and Victorian Infectious Diseases Reference Laboratory, The Peter Doherty Institute for Infection and Immunity	Caly L. et al	https://www.gisaid.org	Tracking the COVID-19 pandemic in Australia using genomics	https://dx.doi.org/10.1101/2020.05.12.20099929	4/27/2020
Australia/VIC1113/2020	ncov	EPI_ISL_430575	?	4/7/2020	Oceania	Australia	Victoria		Oceania	Australia	Victoria	genome	29903	Human	38	Male	B.1	GH	Victorian Infectious Diseases Reference Laboratory (VIDRL)	Microbiological Diagnostic Unit Public Health Laboratory and Victorian Infectious Diseases Reference Laboratory, The Peter Doherty Institute for Infection and Immunity	Caly L. et al	https://www.gisaid.org	Tracking the COVID-19 pandemic in Australia using genomics	https://dx.doi.org/10.1101/2020.05.12.20099929	4/27/2020
Australia/VIC1114/2020	ncov	EPI_ISL_430576	?	4/7/2020	Oceania	Australia	Victoria		Oceania	Australia	Victoria	genome	29903	Human	43	Male	B.4	O	Victorian Infectious Diseases Reference Laboratory (VIDRL)	Microbiological Diagnostic Unit Public Health Laboratory and Victorian Infectious Diseases Reference Laboratory, The Peter Doherty Institute for Infection and Immunity	Caly L. et al	https://www.gisaid.org	Tracking the COVID-19 pandemic in Australia using genomics	https://dx.doi.org/10.1101/2020.05.12.20099929	4/27/2020
Australia/VIC1115/2020	ncov	EPI_ISL_430577	?	4/7/2020	Oceania	Australia	Victoria		Oceania	Australia	Victoria	genome	29903	Human	68	Male	B.4	O	Victorian Infectious Diseases Reference Laboratory (VIDRL)	Microbiological Diagnostic Unit Public Health Laboratory and Victorian Infectious Diseases Reference Laboratory, The Peter Doherty Institute for Infection and Immunity	Caly L. et al	https://www.gisaid.org	Tracking the COVID-19 pandemic in Australia using genomics	https://dx.doi.org/10.1101/2020.05.12.20099929	4/27/2020
Australia/VIC1116/2020	ncov	EPI_ISL_430572	?	4/7/2020	Oceania	Australia	Victoria		Oceania	Australia	Victoria	genome	29902	Human	70	Female	B.1.33	G	Victorian Infectious Diseases Reference Laboratory (VIDRL)	Microbiological Diagnostic Unit Public Health Laboratory and Victorian Infectious Diseases Reference Laboratory, The Peter Doherty Institute for Infection and Immunity	Caly L. et al	https://www.gisaid.org	Tracking the COVID-19 pandemic in Australia using genomics	https://dx.doi.org/10.1101/2020.05.12.20099929	4/27/2020
Australia/VIC1117/2020	ncov	EPI_ISL_430571	?	4/7/2020	Oceania	Australia	Victoria		Oceania	Australia	Victoria	genome	29905	Human	65	Male	B.1	GH	Victorian Infectious Diseases Reference Laboratory (VIDRL)	Microbiological Diagnostic Unit Public Health Laboratory and Victorian Infectious Diseases Reference Laboratory, The Peter Doherty Institute for Infection and Immunity	Caly L. et al	https://www.gisaid.org	Tracking the COVID-19 pandemic in Australia using genomics	https://dx.doi.org/10.1101/2020.05.12.20099929	4/27/2020
Australia/VIC1119/2020	ncov	EPI_ISL_430567	?	4/8/2020	Oceania	Australia	Victoria		Oceania	Australia	Victoria	genome	29903	Human	42	Female	B.1	GH	Victorian Infectious Diseases Reference Laboratory (VIDRL)	Microbiological Diagnostic Unit Public Health Laboratory and Victorian Infectious Diseases Reference Laboratory, The Peter Doherty Institute for Infection and Immunity	Caly L. et al	https://www.gisaid.org	Tracking the COVID-19 pandemic in Australia using genomics	https://dx.doi.org/10.1101/2020.05.12.20099929	4/27/2020
Australia/VIC112/2020	ncov	EPI_ISL_419821	?	3/18/2020	Oceania	Australia	Victoria		Oceania	Australia	Victoria	genome	29893	Human	57	Female	A.3	S	Victorian Infectious Diseases Reference Laboratory (VIDRL)	Victorian Infectious Diseases Reference Laboratory and Microbiological Diagnostic Unit Public Health Laboratory, Doherty Institute	Caly L. et al	https://www.gisaid.org	Tracking the COVID-19 pandemic in Australia using genomics	https://dx.doi.org/10.1101/2020.05.12.20099929	4/3/2020
Australia/VIC1120/2020	ncov	EPI_ISL_430594	?	4/8/2020	Oceania	Australia	Victoria		Oceania	Australia	Victoria	genome	29903	Human	56	Male	B.1	GH	Victorian Infectious Diseases Reference Laboratory (VIDRL)	Microbiological Diagnostic Unit Public Health Laboratory and Victorian Infectious Diseases Reference Laboratory, The Peter Doherty Institute for Infection and Immunity	Caly L. et al	https://www.gisaid.org	Tracking the COVID-19 pandemic in Australia using genomics	https://dx.doi.org/10.1101/2020.05.12.20099929	4/27/2020
Australia/VIC1121/2020	ncov	EPI_ISL_430595	?	4/8/2020	Oceania	Australia	Victoria		Oceania	Australia	Victoria	genome	29903	Human	56	Male	B.1	GH	Victorian Infectious Diseases Reference Laboratory (VIDRL)	Microbiological Diagnostic Unit Public Health Laboratory and Victorian Infectious Diseases Reference Laboratory, The Peter Doherty Institute for Infection and Immunity	Caly L. et al	https://www.gisaid.org	Tracking the COVID-19 pandemic in Australia using genomics	https://dx.doi.org/10.1101/2020.05.12.20099929	4/27/2020
Australia/VIC1127/2020	ncov	EPI_ISL_430608	?	4/8/2020	Oceania	Australia	Victoria		Oceania	Australia	Victoria	genome	29903	Human	36	Female	B.1.1	GR	Victorian Infectious Diseases Reference Laboratory (VIDRL)	Microbiological Diagnostic Unit Public Health Laboratory and Victorian Infectious Diseases Reference Laboratory, The Peter Doherty Institute for Infection and Immunity	Caly L. et al	https://www.gisaid.org	Tracking the COVID-19 pandemic in Australia using genomics	https://dx.doi.org/10.1101/2020.05.12.20099929	4/27/2020
Australia/VIC1129/2020	ncov	EPI_ISL_480582	?	4/8/2020	Oceania	Australia	Victoria		Oceania	Australia	Victoria	genome	29368	Human	74	Female	A.2	O	Victorian Infectious Diseases Reference Laboratory (VIDRL)	VIDRL and MDU-PHL	Caly L. et al	https://www.gisaid.org	?	?	7/2/2020
Australia/VIC113/2020	ncov	EPI_ISL_419822	?	3/18/2020	Oceania	Australia	Victoria		Oceania	Australia	Victoria	genome	29892	Human	67	Male	B.1	GH	Victorian Infectious Diseases Reference Laboratory (VIDRL)	Victorian Infectious Diseases Reference Laboratory and Microbiological Diagnostic Unit Public Health Laboratory, Doherty Institute	Caly L. et al	https://www.gisaid.org	Tracking the COVID-19 pandemic in Australia using genomics	https://dx.doi.org/10.1101/2020.05.12.20099929	4/3/2020
Australia/VIC1130/2020	ncov	EPI_ISL_480583	?	4/8/2020	Oceania	Australia	Victoria		Oceania	Australia	Victoria	genome	29789	Human	67	Female	B.1.23	G	Victorian Infectious Diseases Reference Laboratory (VIDRL)	VIDRL and MDU-PHL	Caly L. et al	https://www.gisaid.org	?	?	7/2/2020
Australia/VIC1131/2020	ncov	EPI_ISL_430592	?	4/8/2020	Oceania	Australia	Victoria		Oceania	Australia	Victoria	genome	29903	Human	64	Male	B.1.23	G	Victorian Infectious Diseases Reference Laboratory (VIDRL)	Microbiological Diagnostic Unit Public Health Laboratory and Victorian Infectious Diseases Reference Laboratory, The Peter Doherty Institute for Infection and Immunity	Caly L. et al	https://www.gisaid.org	Tracking the COVID-19 pandemic in Australia using genomics	https://dx.doi.org/10.1101/2020.05.12.20099929	4/27/2020
Australia/VIC1132/2020	ncov	EPI_ISL_430593	?	4/8/2020	Oceania	Australia	Victoria		Oceania	Australia	Victoria	genome	29901	Human	47	?	B.1	GH	Victorian Infectious Diseases Reference Laboratory (VIDRL)	Microbiological Diagnostic Unit Public Health Laboratory and Victorian Infectious Diseases Reference Laboratory, The Peter Doherty Institute for Infection and Immunity	Caly L. et al	https://www.gisaid.org	Tracking the COVID-19 pandemic in Australia using genomics	https://dx.doi.org/10.1101/2020.05.12.20099929	4/27/2020
Australia/VIC1133/2020	ncov	EPI_ISL_430596	?	4/8/2020	Oceania	Australia	Victoria		Oceania	Australia	Victoria	genome	29903	Human	55	Female	B.2.5	V	Victorian Infectious Diseases Reference Laboratory (VIDRL)	Microbiological Diagnostic Unit Public Health Laboratory and Victorian Infectious Diseases Reference Laboratory, The Peter Doherty Institute for Infection and Immunity	Caly L. et al	https://www.gisaid.org	Tracking the COVID-19 pandemic in Australia using genomics	https://dx.doi.org/10.1101/2020.05.12.20099929	4/27/2020
Australia/VIC1134/2020	ncov	EPI_ISL_430600	?	4/8/2020	Oceania	Australia	Victoria		Oceania	Australia	Victoria	genome	29903	Human	55	Female	B.1	GH	Victorian Infectious Diseases Reference Laboratory (VIDRL)	Microbiological Diagnostic Unit Public Health Laboratory and Victorian Infectious Diseases Reference Laboratory, The Peter Doherty Institute for Infection and Immunity	Caly L. et al	https://www.gisaid.org	Tracking the COVID-19 pandemic in Australia using genomics	https://dx.doi.org/10.1101/2020.05.12.20099929	4/27/2020
Australia/VIC1135/2020	ncov	EPI_ISL_430601	?	4/8/2020	Oceania	Australia	Victoria		Oceania	Australia	Victoria	genome	29903	Human	34	Male	B.1	GH	Victorian Infectious Diseases Reference Laboratory (VIDRL)	Microbiological Diagnostic Unit Public Health Laboratory and Victorian Infectious Diseases Reference Laboratory, The Peter Doherty Institute for Infection and Immunity	Caly L. et al	https://www.gisaid.org	Tracking the COVID-19 pandemic in Australia using genomics	https://dx.doi.org/10.1101/2020.05.12.20099929	4/27/2020
Australia/VIC1136/2020	ncov	EPI_ISL_430606	?	4/8/2020	Oceania	Australia	Victoria		Oceania	Australia	Victoria	genome	29903	Human	60	Female	B.2	V	Victorian Infectious Diseases Reference Laboratory (VIDRL)	Microbiological Diagnostic Unit Public Health Laboratory and Victorian Infectious Diseases Reference Laboratory, The Peter Doherty Institute for Infection and Immunity	Caly L. et al	https://www.gisaid.org	Tracking the COVID-19 pandemic in Australia using genomics	https://dx.doi.org/10.1101/2020.05.12.20099929	4/27/2020
Australia/VIC1137/2020	ncov	EPI_ISL_430607	?	4/8/2020	Oceania	Australia	Victoria		Oceania	Australia	Victoria	genome	29903	Human	77	Female	B.1	GH	Victorian Infectious Diseases Reference Laboratory (VIDRL)	Microbiological Diagnostic Unit Public Health Laboratory and Victorian Infectious Diseases Reference Laboratory, The Peter Doherty Institute for Infection and Immunity	Caly L. et al	https://www.gisaid.org	Tracking the COVID-19 pandemic in Australia using genomics	https://dx.doi.org/10.1101/2020.05.12.20099929	4/27/2020
Australia/VIC1138/2020	ncov	EPI_ISL_430609	?	4/8/2020	Oceania	Australia	Victoria		Oceania	Australia	Victoria	genome	29903	Human	37	Male	B.1.1	GR	Victorian Infectious Diseases Reference Laboratory (VIDRL)	Microbiological Diagnostic Unit Public Health Laboratory and Victorian Infectious Diseases Reference Laboratory, The Peter Doherty Institute for Infection and Immunity	Caly L. et al	https://www.gisaid.org	Tracking the COVID-19 pandemic in Australia using genomics	https://dx.doi.org/10.1101/2020.05.12.20099929	4/27/2020
Australia/VIC1139/2020	ncov	EPI_ISL_430610	?	4/8/2020	Oceania	Australia	Victoria		Oceania	Australia	Victoria	genome	29903	Human	2	Male	B.1	GH	Victorian Infectious Diseases Reference Laboratory (VIDRL)	Microbiological Diagnostic Unit Public Health Laboratory and Victorian Infectious Diseases Reference Laboratory, The Peter Doherty Institute for Infection and Immunity	Caly L. et al	https://www.gisaid.org	Tracking the COVID-19 pandemic in Australia using genomics	https://dx.doi.org/10.1101/2020.05.12.20099929	4/27/2020
Australia/VIC114/2020	ncov	EPI_ISL_419725	?	3/20/2020	Oceania	Australia	Victoria		Oceania	Australia	Victoria	genome	29873	Human	57	Male	B.1.5	G	Microbiological Diagnostic Unit Public Health Laboratory	Microbiological Diagnostic Unit Public Health Laboratory	Seemann T. et al	https://www.gisaid.org	Tracking the COVID-19 pandemic in Australia using genomics	https://dx.doi.org/10.1101/2020.05.12.20099929	4/3/2020
Australia/VIC1140/2020	ncov	EPI_ISL_430611	?	4/8/2020	Oceania	Australia	Victoria		Oceania	Australia	Victoria	genome	29903	Human	39	Male	B.1	GH	Victorian Infectious Diseases Reference Laboratory (VIDRL)	Microbiological Diagnostic Unit Public Health Laboratory and Victorian Infectious Diseases Reference Laboratory, The Peter Doherty Institute for Infection and Immunity	Caly L. et al	https://www.gisaid.org	Tracking the COVID-19 pandemic in Australia using genomics	https://dx.doi.org/10.1101/2020.05.12.20099929	4/27/2020
Australia/VIC1141/2020	ncov	EPI_ISL_430612	?	4/8/2020	Oceania	Australia	Victoria		Oceania	Australia	Victoria	genome	29903	Human	35	Female	B.1.23	G	Victorian Infectious Diseases Reference Laboratory (VIDRL)	Microbiological Diagnostic Unit Public Health Laboratory and Victorian Infectious Diseases Reference Laboratory, The Peter Doherty Institute for Infection and Immunity	Caly L. et al	https://www.gisaid.org	Tracking the COVID-19 pandemic in Australia using genomics	https://dx.doi.org/10.1101/2020.05.12.20099929	4/27/2020
Australia/VIC1142/2020	ncov	EPI_ISL_430613	?	4/10/2020	Oceania	Australia	Victoria		Oceania	Australia	Victoria	genome	29903	Human	66	Female	B.1.23	G	Victorian Infectious Diseases Reference Laboratory (VIDRL)	Microbiological Diagnostic Unit Public Health Laboratory and Victorian Infectious Diseases Reference Laboratory, The Peter Doherty Institute for Infection and Immunity	Caly L. et al	https://www.gisaid.org	Tracking the COVID-19 pandemic in Australia using genomics	https://dx.doi.org/10.1101/2020.05.12.20099929	4/27/2020
Australia/VIC1143/2020	ncov	EPI_ISL_430614	?	4/8/2020	Oceania	Australia	Victoria		Oceania	Australia	Victoria	genome	29903	Human	80	Male	B.1.1	GR	Victorian Infectious Diseases Reference Laboratory (VIDRL)	Microbiological Diagnostic Unit Public Health Laboratory and Victorian Infectious Diseases Reference Laboratory, The Peter Doherty Institute for Infection and Immunity	Caly L. et al	https://www.gisaid.org	Tracking the COVID-19 pandemic in Australia using genomics	https://dx.doi.org/10.1101/2020.05.12.20099929	4/27/2020
Australia/VIC1144/2020	ncov	EPI_ISL_430619	?	4/8/2020	Oceania	Australia	Victoria		Oceania	Australia	Victoria	genome	29903	Human	43	Male	B.4	O	Victorian Infectious Diseases Reference Laboratory (VIDRL)	Microbiological Diagnostic Unit Public Health Laboratory and Victorian Infectious Diseases Reference Laboratory, The Peter Doherty Institute for Infection and Immunity	Caly L. et al	https://www.gisaid.org	Tracking the COVID-19 pandemic in Australia using genomics	https://dx.doi.org/10.1101/2020.05.12.20099929	4/27/2020
Australia/VIC1145/2020	ncov	EPI_ISL_430620	?	4/8/2020	Oceania	Australia	Victoria		Oceania	Australia	Victoria	genome	29903	Human	68	Male	B.4	O	Victorian Infectious Diseases Reference Laboratory (VIDRL)	Microbiological Diagnostic Unit Public Health Laboratory and Victorian Infectious Diseases Reference Laboratory, The Peter Doherty Institute for Infection and Immunity	Caly L. et al	https://www.gisaid.org	Tracking the COVID-19 pandemic in Australia using genomics	https://dx.doi.org/10.1101/2020.05.12.20099929	4/27/2020
Australia/VIC115/2020	ncov	EPI_ISL_419717	?	3/18/2020	Oceania	Australia	Victoria		Oceania	Australia	Victoria	genome	29902	Human	33	Male	A.1	S	Microbiological Diagnostic Unit Public Health Laboratory	Microbiological Diagnostic Unit Public Health Laboratory	Seemann T. et al	https://www.gisaid.org	Tracking the COVID-19 pandemic in Australia using genomics	https://dx.doi.org/10.1101/2020.05.12.20099929	4/3/2020
Australia/VIC1151/2020	ncov	EPI_ISL_430603	?	4/9/2020	Oceania	Australia	Victoria		Oceania	Australia	Victoria	genome	29903	Human	64	Female	B.1.1	GR	Victorian Infectious Diseases Reference Laboratory (VIDRL)	Microbiological Diagnostic Unit Public Health Laboratory and Victorian Infectious Diseases Reference Laboratory, The Peter Doherty Institute for Infection and Immunity	Caly L. et al	https://www.gisaid.org	Tracking the COVID-19 pandemic in Australia using genomics	https://dx.doi.org/10.1101/2020.05.12.20099929	4/27/2020
Australia/VIC1152/2020	ncov	EPI_ISL_480581	?	4/9/2020	Oceania	Australia	Victoria		Oceania	Australia	Victoria	genome	29626	Human	62	Male	B.1.1	GR	Victorian Infectious Diseases Reference Laboratory (VIDRL)	VIDRL and MDU-PHL	Caly L. et al	https://www.gisaid.org	?	?	7/2/2020
Australia/VIC1156/2020	ncov	EPI_ISL_430622	?	4/9/2020	Oceania	Australia	Victoria		Oceania	Australia	Victoria	genome	29903	Human	56	Male	B.1	G	Victorian Infectious Diseases Reference Laboratory (VIDRL)	Microbiological Diagnostic Unit Public Health Laboratory and Victorian Infectious Diseases Reference Laboratory, The Peter Doherty Institute for Infection and Immunity	Caly L. et al	https://www.gisaid.org	Tracking the COVID-19 pandemic in Australia using genomics	https://dx.doi.org/10.1101/2020.05.12.20099929	4/27/2020
Australia/VIC1157/2020	ncov	EPI_ISL_430598	?	4/9/2020	Oceania	Australia	Victoria		Oceania	Australia	Victoria	genome	29903	Human	52	Female	B.1.23	G	Victorian Infectious Diseases Reference Laboratory (VIDRL)	Microbiological Diagnostic Unit Public Health Laboratory and Victorian Infectious Diseases Reference Laboratory, The Peter Doherty Institute for Infection and Immunity	Caly L. et al	https://www.gisaid.org	Tracking the COVID-19 pandemic in Australia using genomics	https://dx.doi.org/10.1101/2020.05.12.20099929	4/27/2020
Australia/VIC1158/2020	ncov	EPI_ISL_430602	?	4/9/2020	Oceania	Australia	Victoria		Oceania	Australia	Victoria	genome	29903	Human	71	Male	B.1.1	GR	Victorian Infectious Diseases Reference Laboratory (VIDRL)	Microbiological Diagnostic Unit Public Health Laboratory and Victorian Infectious Diseases Reference Laboratory, The Peter Doherty Institute for Infection and Immunity	Caly L. et al	https://www.gisaid.org	Tracking the COVID-19 pandemic in Australia using genomics	https://dx.doi.org/10.1101/2020.05.12.20099929	4/27/2020
Australia/VIC1159/2020	ncov	EPI_ISL_430604	?	4/9/2020	Oceania	Australia	Victoria		Oceania	Australia	Victoria	genome	29903	Human	67	Male	B.1	GH	Victorian Infectious Diseases Reference Laboratory (VIDRL)	Microbiological Diagnostic Unit Public Health Laboratory and Victorian Infectious Diseases Reference Laboratory, The Peter Doherty Institute for Infection and Immunity	Caly L. et al	https://www.gisaid.org	Tracking the COVID-19 pandemic in Australia using genomics	https://dx.doi.org/10.1101/2020.05.12.20099929	4/27/2020
Australia/VIC116/2020	ncov	EPI_ISL_419721	?	3/19/2020	Oceania	Australia	Victoria		Oceania	Australia	Victoria	genome	29891	Human	13	Male	B.2.1	V	Microbiological Diagnostic Unit Public Health Laboratory	Microbiological Diagnostic Unit Public Health Laboratory	Seemann T. et al	https://www.gisaid.org	Tracking the COVID-19 pandemic in Australia using genomics	https://dx.doi.org/10.1101/2020.05.12.20099929	4/3/2020
Australia/VIC1160/2020	ncov	EPI_ISL_430605	?	4/9/2020	Oceania	Australia	Victoria		Oceania	Australia	Victoria	genome	29903	Human	65	Female	B.1	GH	Victorian Infectious Diseases Reference Laboratory (VIDRL)	Microbiological Diagnostic Unit Public Health Laboratory and Victorian Infectious Diseases Reference Laboratory, The Peter Doherty Institute for Infection and Immunity	Caly L. et al	https://www.gisaid.org	Tracking the COVID-19 pandemic in Australia using genomics	https://dx.doi.org/10.1101/2020.05.12.20099929	4/27/2020
Australia/VIC1161/2020	ncov	EPI_ISL_430615	?	4/9/2020	Oceania	Australia	Victoria		Oceania	Australia	Victoria	genome	29903	Human	34	Male	B.1	GH	Victorian Infectious Diseases Reference Laboratory (VIDRL)	Microbiological Diagnostic Unit Public Health Laboratory and Victorian Infectious Diseases Reference Laboratory, The Peter Doherty Institute for Infection and Immunity	Caly L. et al	https://www.gisaid.org	Tracking the COVID-19 pandemic in Australia using genomics	https://dx.doi.org/10.1101/2020.05.12.20099929	4/27/2020
Australia/VIC1162/2020	ncov	EPI_ISL_430616	?	4/9/2020	Oceania	Australia	Victoria		Oceania	Australia	Victoria	genome	29903	Human	51	Male	B.1	GH	Victorian Infectious Diseases Reference Laboratory (VIDRL)	Microbiological Diagnostic Unit Public Health Laboratory and Victorian Infectious Diseases Reference Laboratory, The Peter Doherty Institute for Infection and Immunity	Caly L. et al	https://www.gisaid.org	Tracking the COVID-19 pandemic in Australia using genomics	https://dx.doi.org/10.1101/2020.05.12.20099929	4/27/2020
Australia/VIC1163/2020	ncov	EPI_ISL_430617	?	4/9/2020	Oceania	Australia	Victoria		Oceania	Australia	Victoria	genome	29906	Human	28	Male	B.4	O	Victorian Infectious Diseases Reference Laboratory (VIDRL)	Microbiological Diagnostic Unit Public Health Laboratory and Victorian Infectious Diseases Reference Laboratory, The Peter Doherty Institute for Infection and Immunity	Caly L. et al	https://www.gisaid.org	Tracking the COVID-19 pandemic in Australia using genomics	https://dx.doi.org/10.1101/2020.05.12.20099929	4/27/2020
Australia/VIC1164/2020	ncov	EPI_ISL_430624	?	4/9/2020	Oceania	Australia	Victoria		Oceania	Australia	Victoria	genome	29903	Human	73	Female	B.1.22	GH	Victorian Infectious Diseases Reference Laboratory (VIDRL)	Microbiological Diagnostic Unit Public Health Laboratory and Victorian Infectious Diseases Reference Laboratory, The Peter Doherty Institute for Infection and Immunity	Caly L. et al	https://www.gisaid.org	Tracking the COVID-19 pandemic in Australia using genomics	https://dx.doi.org/10.1101/2020.05.12.20099929	4/27/2020
Australia/VIC1167/2020	ncov	EPI_ISL_480584	?	4/10/2020	Oceania	Australia	Victoria		Oceania	Australia	Victoria	genome	29721	Human	59	Male	B.1	GH	Victorian Infectious Diseases Reference Laboratory (VIDRL)	VIDRL and MDU-PHL	Caly L. et al	https://www.gisaid.org	?	?	7/2/2020
Australia/VIC1168/2020	ncov	EPI_ISL_480585	?	4/10/2020	Oceania	Australia	Victoria		Oceania	Australia	Victoria	genome	29794	Human	61	Male	B.1.1	GR	Victorian Infectious Diseases Reference Laboratory (VIDRL)	VIDRL and MDU-PHL	Caly L. et al	https://www.gisaid.org	?	?	7/2/2020
Australia/VIC117/2020	ncov	EPI_ISL_419727	?	3/19/2020	Oceania	Australia	Victoria		Oceania	Australia	Victoria	genome	29865	Human	64	Female	A.3	S	Microbiological Diagnostic Unit Public Health Laboratory	Microbiological Diagnostic Unit Public Health Laboratory	Seemann T. et al	https://www.gisaid.org	Tracking the COVID-19 pandemic in Australia using genomics	https://dx.doi.org/10.1101/2020.05.12.20099929	4/3/2020
Australia/VIC1173/2020	ncov	EPI_ISL_430621	?	4/10/2020	Oceania	Australia	Victoria		Oceania	Australia	Victoria	genome	29903	Human	24	Male	B.4	O	Victorian Infectious Diseases Reference Laboratory (VIDRL)	Microbiological Diagnostic Unit Public Health Laboratory and Victorian Infectious Diseases Reference Laboratory, The Peter Doherty Institute for Infection and Immunity	Caly L. et al	https://www.gisaid.org	Tracking the COVID-19 pandemic in Australia using genomics	https://dx.doi.org/10.1101/2020.05.12.20099929	4/27/2020
Australia/VIC1174/2020	ncov	EPI_ISL_430623	?	4/10/2020	Oceania	Australia	Victoria		Oceania	Australia	Victoria	genome	29903	Human	72	Male	B.1	GH	Victorian Infectious Diseases Reference Laboratory (VIDRL)	Microbiological Diagnostic Unit Public Health Laboratory and Victorian Infectious Diseases Reference Laboratory, The Peter Doherty Institute for Infection and Immunity	Caly L. et al	https://www.gisaid.org	Tracking the COVID-19 pandemic in Australia using genomics	https://dx.doi.org/10.1101/2020.05.12.20099929	4/27/2020
Australia/VIC1175/2020	ncov	EPI_ISL_430625	?	4/10/2020	Oceania	Australia	Victoria		Oceania	Australia	Victoria	genome	29903	Human	73	Female	B.1.22	GH	Victorian Infectious Diseases Reference Laboratory (VIDRL)	Microbiological Diagnostic Unit Public Health Laboratory and Victorian Infectious Diseases Reference Laboratory, The Peter Doherty Institute for Infection and Immunity	Caly L. et al	https://www.gisaid.org	Tracking the COVID-19 pandemic in Australia using genomics	https://dx.doi.org/10.1101/2020.05.12.20099929	4/27/2020
Australia/VIC1176/2020	ncov	EPI_ISL_430630	?	4/10/2020	Oceania	Australia	Victoria		Oceania	Australia	Victoria	genome	29903	Human	64	Female	B.1	G	Victorian Infectious Diseases Reference Laboratory (VIDRL)	Microbiological Diagnostic Unit Public Health Laboratory and Victorian Infectious Diseases Reference Laboratory, The Peter Doherty Institute for Infection and Immunity	Caly L. et al	https://www.gisaid.org	Tracking the COVID-19 pandemic in Australia using genomics	https://dx.doi.org/10.1101/2020.05.12.20099929	4/27/2020
Australia/VIC1178/2020	ncov	EPI_ISL_430674	?	4/10/2020	Oceania	Australia	Victoria		Oceania	Australia	Victoria	genome	29903	Human	56	Female	B.1.1	GR	Microbiological Diagnostic Unit Public Health Laboratory	Microbiological Diagnostic Unit Public Health Laboratory	Seemann T. et al	https://www.gisaid.org	Tracking the COVID-19 pandemic in Australia using genomics	https://dx.doi.org/10.1101/2020.05.12.20099929	4/27/2020
Australia/VIC118/2020	ncov	EPI_ISL_419719	?	3/17/2020	Oceania	Australia	Victoria		Oceania	Australia	Victoria	genome	29865	Human	58	Male	A.1	S	Microbiological Diagnostic Unit Public Health Laboratory	Microbiological Diagnostic Unit Public Health Laboratory	Seemann T. et al	https://www.gisaid.org	Tracking the COVID-19 pandemic in Australia using genomics	https://dx.doi.org/10.1101/2020.05.12.20099929	4/3/2020
Australia/VIC1180/2020	ncov	EPI_ISL_430626	?	4/11/2020	Oceania	Australia	Victoria		Oceania	Australia	Victoria	genome	29903	Human	38	Male	B.1.1	GR	Victorian Infectious Diseases Reference Laboratory (VIDRL)	Microbiological Diagnostic Unit Public Health Laboratory and Victorian Infectious Diseases Reference Laboratory, The Peter Doherty Institute for Infection and Immunity	Caly L. et al	https://www.gisaid.org	Tracking the COVID-19 pandemic in Australia using genomics	https://dx.doi.org/10.1101/2020.05.12.20099929	4/27/2020
Australia/VIC1181/2020	ncov	EPI_ISL_430627	?	4/11/2020	Oceania	Australia	Victoria		Oceania	Australia	Victoria	genome	29903	Human	76	Male	B.1.1	GR	Victorian Infectious Diseases Reference Laboratory (VIDRL)	Microbiological Diagnostic Unit Public Health Laboratory and Victorian Infectious Diseases Reference Laboratory, The Peter Doherty Institute for Infection and Immunity	Caly L. et al	https://www.gisaid.org	Tracking the COVID-19 pandemic in Australia using genomics	https://dx.doi.org/10.1101/2020.05.12.20099929	4/27/2020
Australia/VIC1182/2020	ncov	EPI_ISL_480586	?	4/11/2020	Oceania	Australia	Victoria		Oceania	Australia	Victoria	genome	29515	Human	60	Male	B.1	G	Victorian Infectious Diseases Reference Laboratory (VIDRL)	VIDRL and MDU-PHL	Caly L. et al	https://www.gisaid.org	?	?	7/2/2020
Australia/VIC1183/2020	ncov	EPI_ISL_430628	?	4/11/2020	Oceania	Australia	Victoria		Oceania	Australia	Victoria	genome	29903	Human	73	Female	B.1.1	GR	Victorian Infectious Diseases Reference Laboratory (VIDRL)	Microbiological Diagnostic Unit Public Health Laboratory and Victorian Infectious Diseases Reference Laboratory, The Peter Doherty Institute for Infection and Immunity	Caly L. et al	https://www.gisaid.org	Tracking the COVID-19 pandemic in Australia using genomics	https://dx.doi.org/10.1101/2020.05.12.20099929	4/27/2020
Australia/VIC1186/2020	ncov	EPI_ISL_430629	?	4/11/2020	Oceania	Australia	Victoria		Oceania	Australia	Victoria	genome	29903	Human	66	Male	B.1.33	G	Victorian Infectious Diseases Reference Laboratory (VIDRL)	Microbiological Diagnostic Unit Public Health Laboratory and Victorian Infectious Diseases Reference Laboratory, The Peter Doherty Institute for Infection and Immunity	Caly L. et al	https://www.gisaid.org	Tracking the COVID-19 pandemic in Australia using genomics	https://dx.doi.org/10.1101/2020.05.12.20099929	4/27/2020
Australia/VIC1187/2020	ncov	EPI_ISL_430675	?	4/11/2020	Oceania	Australia	Victoria		Oceania	Australia	Victoria	genome	29903	Human	69	Male	B.1	GH	Microbiological Diagnostic Unit Public Health Laboratory	Microbiological Diagnostic Unit Public Health Laboratory	Seemann T. et al	https://www.gisaid.org	Tracking the COVID-19 pandemic in Australia using genomics	https://dx.doi.org/10.1101/2020.05.12.20099929	4/27/2020
Australia/VIC1189/2020	ncov	EPI_ISL_430521	?	3/23/2020	Oceania	Australia	Victoria		Oceania	Australia	Victoria	genome	29903	Human	32	Male	B.6	O	Victorian Infectious Diseases Reference Laboratory (VIDRL)	Microbiological Diagnostic Unit Public Health Laboratory and Victorian Infectious Diseases Reference Laboratory, The Peter Doherty Institute for Infection and Immunity	Caly L. et al	https://www.gisaid.org	Tracking the COVID-19 pandemic in Australia using genomics	https://dx.doi.org/10.1101/2020.05.12.20099929	4/27/2020
Australia/VIC119/2020	ncov	EPI_ISL_419726	?	3/20/2020	Oceania	Australia	Victoria		Oceania	Australia	Victoria	genome	29866	Human	49	Male	B.1	G	Microbiological Diagnostic Unit Public Health Laboratory	Microbiological Diagnostic Unit Public Health Laboratory	Seemann T. et al	https://www.gisaid.org	Tracking the COVID-19 pandemic in Australia using genomics	https://dx.doi.org/10.1101/2020.05.12.20099929	4/3/2020
Australia/VIC1192/2020	ncov	EPI_ISL_430528	?	3/30/2020	Oceania	Australia	Victoria		Oceania	Australia	Victoria	genome	29903	Human	66	Male	B.1	GH	Victorian Infectious Diseases Reference Laboratory (VIDRL)	Microbiological Diagnostic Unit Public Health Laboratory and Victorian Infectious Diseases Reference Laboratory, The Peter Doherty Institute for Infection and Immunity	Caly L. et al	https://www.gisaid.org	Tracking the COVID-19 pandemic in Australia using genomics	https://dx.doi.org/10.1101/2020.05.12.20099929	4/27/2020
Australia/VIC1196/2020	ncov	EPI_ISL_430504	?	3/31/2020	Oceania	Australia	Victoria		Oceania	Australia	Victoria	genome	29902	Human	49	Female	B.2.1	O	Victorian Infectious Diseases Reference Laboratory (VIDRL)	Microbiological Diagnostic Unit Public Health Laboratory and Victorian Infectious Diseases Reference Laboratory, The Peter Doherty Institute for Infection and Immunity	Caly L. et al	https://www.gisaid.org	Tracking the COVID-19 pandemic in Australia using genomics	https://dx.doi.org/10.1101/2020.05.12.20099929	4/27/2020
Australia/VIC1197/2020	ncov	EPI_ISL_430506	?	3/31/2020	Oceania	Australia	Victoria		Oceania	Australia	Victoria	genome	29903	Human	40	Male	B.1	G	Victorian Infectious Diseases Reference Laboratory (VIDRL)	Microbiological Diagnostic Unit Public Health Laboratory and Victorian Infectious Diseases Reference Laboratory, The Peter Doherty Institute for Infection and Immunity	Caly L. et al	https://www.gisaid.org	Tracking the COVID-19 pandemic in Australia using genomics	https://dx.doi.org/10.1101/2020.05.12.20099929	4/27/2020
Australia/VIC1198/2020	ncov	EPI_ISL_430507	?	3/31/2020	Oceania	Australia	Victoria		Oceania	Australia	Victoria	genome	29903	Human	56	Female	B.1.22	GH	Victorian Infectious Diseases Reference Laboratory (VIDRL)	Microbiological Diagnostic Unit Public Health Laboratory and Victorian Infectious Diseases Reference Laboratory, The Peter Doherty Institute for Infection and Immunity	Caly L. et al	https://www.gisaid.org	Tracking the COVID-19 pandemic in Australia using genomics	https://dx.doi.org/10.1101/2020.05.12.20099929	4/27/2020
Australia/VIC1199/2020	ncov	EPI_ISL_430523	?	3/31/2020	Oceania	Australia	Victoria		Oceania	Australia	Victoria	genome	29903	Human	56	Male	B.1	GH	Victorian Infectious Diseases Reference Laboratory (VIDRL)	Microbiological Diagnostic Unit Public Health Laboratory and Victorian Infectious Diseases Reference Laboratory, The Peter Doherty Institute for Infection and Immunity	Caly L. et al	https://www.gisaid.org	Tracking the COVID-19 pandemic in Australia using genomics	https://dx.doi.org/10.1101/2020.05.12.20099929	4/27/2020
Australia/VIC120/2020	ncov	EPI_ISL_419722	?	3/19/2020	Oceania	Australia	Victoria		Oceania	Australia	Victoria	genome	29865	Human	32	Male	B.2.2	V	Microbiological Diagnostic Unit Public Health Laboratory	Microbiological Diagnostic Unit Public Health Laboratory	Seemann T. et al	https://www.gisaid.org	Tracking the COVID-19 pandemic in Australia using genomics	https://dx.doi.org/10.1101/2020.05.12.20099929	4/3/2020
Australia/VIC1200/2020	ncov	EPI_ISL_430527	?	3/31/2020	Oceania	Australia	Victoria		Oceania	Australia	Victoria	genome	29903	Human	23	Male	A.1	S	Victorian Infectious Diseases Reference Laboratory (VIDRL)	Microbiological Diagnostic Unit Public Health Laboratory and Victorian Infectious Diseases Reference Laboratory, The Peter Doherty Institute for Infection and Immunity	Caly L. et al	https://www.gisaid.org	Tracking the COVID-19 pandemic in Australia using genomics	https://dx.doi.org/10.1101/2020.05.12.20099929	4/27/2020
Australia/VIC1203/2020	ncov	EPI_ISL_430509	?	4/1/2020	Oceania	Australia	Victoria		Oceania	Australia	Victoria	genome	29903	Human	34	Male	B.4	O	Victorian Infectious Diseases Reference Laboratory (VIDRL)	Microbiological Diagnostic Unit Public Health Laboratory and Victorian Infectious Diseases Reference Laboratory, The Peter Doherty Institute for Infection and Immunity	Caly L. et al	https://www.gisaid.org	Tracking the COVID-19 pandemic in Australia using genomics	https://dx.doi.org/10.1101/2020.05.12.20099929	4/27/2020
Australia/VIC1208/2020	ncov	EPI_ISL_430498	?	4/1/2020	Oceania	Australia	Victoria		Oceania	Australia	Victoria	genome	29903	Human	50	Male	B.1	GH	Victorian Infectious Diseases Reference Laboratory (VIDRL)	Microbiological Diagnostic Unit Public Health Laboratory and Victorian Infectious Diseases Reference Laboratory, The Peter Doherty Institute for Infection and Immunity	Caly L. et al	https://www.gisaid.org	Tracking the COVID-19 pandemic in Australia using genomics	https://dx.doi.org/10.1101/2020.05.12.20099929	4/27/2020
Australia/VIC1209/2020	ncov	EPI_ISL_430499	?	4/1/2020	Oceania	Australia	Victoria		Oceania	Australia	Victoria	genome	29903	Human	40	Male	B.1.1.9	GR	Victorian Infectious Diseases Reference Laboratory (VIDRL)	Microbiological Diagnostic Unit Public Health Laboratory and Victorian Infectious Diseases Reference Laboratory, The Peter Doherty Institute for Infection and Immunity	Caly L. et al	https://www.gisaid.org	Tracking the COVID-19 pandemic in Australia using genomics	https://dx.doi.org/10.1101/2020.05.12.20099929	4/27/2020
Australia/VIC121/2020	ncov	EPI_ISL_419723	?	3/19/2020	Oceania	Australia	Victoria		Oceania	Australia	Victoria	genome	29887	Human	33	Female	B.2.2	V	Microbiological Diagnostic Unit Public Health Laboratory	Microbiological Diagnostic Unit Public Health Laboratory	Seemann T. et al	https://www.gisaid.org	Tracking the COVID-19 pandemic in Australia using genomics	https://dx.doi.org/10.1101/2020.05.12.20099929	4/3/2020
Australia/VIC1210/2020	ncov	EPI_ISL_430500	?	4/1/2020	Oceania	Australia	Victoria		Oceania	Australia	Victoria	genome	29903	Human	24	Female	B.4	O	Victorian Infectious Diseases Reference Laboratory (VIDRL)	Microbiological Diagnostic Unit Public Health Laboratory and Victorian Infectious Diseases Reference Laboratory, The Peter Doherty Institute for Infection and Immunity	Caly L. et al	https://www.gisaid.org	Tracking the COVID-19 pandemic in Australia using genomics	https://dx.doi.org/10.1101/2020.05.12.20099929	4/27/2020
Australia/VIC1211/2020	ncov	EPI_ISL_430501	?	4/1/2020	Oceania	Australia	Victoria		Oceania	Australia	Victoria	genome	29903	Human	43	Female	B.1	GH	Victorian Infectious Diseases Reference Laboratory (VIDRL)	Microbiological Diagnostic Unit Public Health Laboratory and Victorian Infectious Diseases Reference Laboratory, The Peter Doherty Institute for Infection and Immunity	Caly L. et al	https://www.gisaid.org	Tracking the COVID-19 pandemic in Australia using genomics	https://dx.doi.org/10.1101/2020.05.12.20099929	4/27/2020
Australia/VIC1212/2020	ncov	EPI_ISL_430502	?	4/1/2020	Oceania	Australia	Victoria		Oceania	Australia	Victoria	genome	29903	Human	83	Female	B.1.13	GH	Victorian Infectious Diseases Reference Laboratory (VIDRL)	Microbiological Diagnostic Unit Public Health Laboratory and Victorian Infectious Diseases Reference Laboratory, The Peter Doherty Institute for Infection and Immunity	Caly L. et al	https://www.gisaid.org	Tracking the COVID-19 pandemic in Australia using genomics	https://dx.doi.org/10.1101/2020.05.12.20099929	4/27/2020
Australia/VIC1213/2020	ncov	EPI_ISL_430503	?	4/1/2020	Oceania	Australia	Victoria		Oceania	Australia	Victoria	genome	29903	Human	50	Male	B.1.13	GH	Victorian Infectious Diseases Reference Laboratory (VIDRL)	Microbiological Diagnostic Unit Public Health Laboratory and Victorian Infectious Diseases Reference Laboratory, The Peter Doherty Institute for Infection and Immunity	Caly L. et al	https://www.gisaid.org	Tracking the COVID-19 pandemic in Australia using genomics	https://dx.doi.org/10.1101/2020.05.12.20099929	4/27/2020
Australia/VIC1214/2020	ncov	EPI_ISL_430505	?	4/1/2020	Oceania	Australia	Victoria		Oceania	Australia	Victoria	genome	29903	Human	43	Female	B.1	G	Victorian Infectious Diseases Reference Laboratory (VIDRL)	Microbiological Diagnostic Unit Public Health Laboratory and Victorian Infectious Diseases Reference Laboratory, The Peter Doherty Institute for Infection and Immunity	Caly L. et al	https://www.gisaid.org	Tracking the COVID-19 pandemic in Australia using genomics	https://dx.doi.org/10.1101/2020.05.12.20099929	4/27/2020
Australia/VIC1215/2020	ncov	EPI_ISL_430508	?	4/1/2020	Oceania	Australia	Victoria		Oceania	Australia	Victoria	genome	29903	Human	29	Male	B.1	GH	Victorian Infectious Diseases Reference Laboratory (VIDRL)	Microbiological Diagnostic Unit Public Health Laboratory and Victorian Infectious Diseases Reference Laboratory, The Peter Doherty Institute for Infection and Immunity	Caly L. et al	https://www.gisaid.org	Tracking the COVID-19 pandemic in Australia using genomics	https://dx.doi.org/10.1101/2020.05.12.20099929	4/27/2020
Australia/VIC1216/2020	ncov	EPI_ISL_430513	?	4/1/2020	Oceania	Australia	Victoria		Oceania	Australia	Victoria	genome	29903	Human	41	Female	B.1	GH	Victorian Infectious Diseases Reference Laboratory (VIDRL)	Microbiological Diagnostic Unit Public Health Laboratory and Victorian Infectious Diseases Reference Laboratory, The Peter Doherty Institute for Infection and Immunity	Caly L. et al	https://www.gisaid.org	Tracking the COVID-19 pandemic in Australia using genomics	https://dx.doi.org/10.1101/2020.05.12.20099929	4/27/2020
Australia/VIC1217/2020	ncov	EPI_ISL_430514	?	4/1/2020	Oceania	Australia	Victoria		Oceania	Australia	Victoria	genome	29901	Human	64	Male	A.2	S	Victorian Infectious Diseases Reference Laboratory (VIDRL)	Microbiological Diagnostic Unit Public Health Laboratory and Victorian Infectious Diseases Reference Laboratory, The Peter Doherty Institute for Infection and Immunity	Caly L. et al	https://www.gisaid.org	Tracking the COVID-19 pandemic in Australia using genomics	https://dx.doi.org/10.1101/2020.05.12.20099929	4/27/2020
Australia/VIC1218/2020	ncov	EPI_ISL_430515	?	4/1/2020	Oceania	Australia	Victoria		Oceania	Australia	Victoria	genome	29903	Human	28	Male	B.1	G	Victorian Infectious Diseases Reference Laboratory (VIDRL)	Microbiological Diagnostic Unit Public Health Laboratory and Victorian Infectious Diseases Reference Laboratory, The Peter Doherty Institute for Infection and Immunity	Caly L. et al	https://www.gisaid.org	Tracking the COVID-19 pandemic in Australia using genomics	https://dx.doi.org/10.1101/2020.05.12.20099929	4/27/2020
Australia/VIC1219/2020	ncov	EPI_ISL_430516	?	4/1/2020	Oceania	Australia	Victoria		Oceania	Australia	Victoria	genome	29903	Human	4	Female	B.1.22	GH	Victorian Infectious Diseases Reference Laboratory (VIDRL)	Microbiological Diagnostic Unit Public Health Laboratory and Victorian Infectious Diseases Reference Laboratory, The Peter Doherty Institute for Infection and Immunity	Caly L. et al	https://www.gisaid.org	Tracking the COVID-19 pandemic in Australia using genomics	https://dx.doi.org/10.1101/2020.05.12.20099929	4/27/2020
Australia/VIC122/2020	ncov	EPI_ISL_419724	?	3/18/2020	Oceania	Australia	Victoria		Oceania	Australia	Victoria	genome	29866	Human	40	Male	B.1	GH	Microbiological Diagnostic Unit Public Health Laboratory	Microbiological Diagnostic Unit Public Health Laboratory	Seemann T. et al	https://www.gisaid.org	Tracking the COVID-19 pandemic in Australia using genomics	https://dx.doi.org/10.1101/2020.05.12.20099929	4/3/2020
Australia/VIC1220/2020	ncov	EPI_ISL_430517	?	4/1/2020	Oceania	Australia	Victoria		Oceania	Australia	Victoria	genome	29903	Human	28	Male	A.1.3	S	Victorian Infectious Diseases Reference Laboratory (VIDRL)	Microbiological Diagnostic Unit Public Health Laboratory and Victorian Infectious Diseases Reference Laboratory, The Peter Doherty Institute for Infection and Immunity	Caly L. et al	https://www.gisaid.org	Tracking the COVID-19 pandemic in Australia using genomics	https://dx.doi.org/10.1101/2020.05.12.20099929	4/27/2020
Australia/VIC1221/2020	ncov	EPI_ISL_430518	?	4/1/2020	Oceania	Australia	Victoria		Oceania	Australia	Victoria	genome	29903	Human	25	Female	A.1.3	S	Victorian Infectious Diseases Reference Laboratory (VIDRL)	Microbiological Diagnostic Unit Public Health Laboratory and Victorian Infectious Diseases Reference Laboratory, The Peter Doherty Institute for Infection and Immunity	Caly L. et al	https://www.gisaid.org	Tracking the COVID-19 pandemic in Australia using genomics	https://dx.doi.org/10.1101/2020.05.12.20099929	4/27/2020
Australia/VIC1222/2020	ncov	EPI_ISL_430519	?	4/1/2020	Oceania	Australia	Victoria		Oceania	Australia	Victoria	genome	29903	Human	63	Male	B.1	G	Victorian Infectious Diseases Reference Laboratory (VIDRL)	Microbiological Diagnostic Unit Public Health Laboratory and Victorian Infectious Diseases Reference Laboratory, The Peter Doherty Institute for Infection and Immunity	Caly L. et al	https://www.gisaid.org	Tracking the COVID-19 pandemic in Australia using genomics	https://dx.doi.org/10.1101/2020.05.12.20099929	4/27/2020
Australia/VIC1224/2020	ncov	EPI_ISL_430522	?	4/1/2020	Oceania	Australia	Victoria		Oceania	Australia	Victoria	genome	29903	Human	51	Male	B.1	G	Victorian Infectious Diseases Reference Laboratory (VIDRL)	Microbiological Diagnostic Unit Public Health Laboratory and Victorian Infectious Diseases Reference Laboratory, The Peter Doherty Institute for Infection and Immunity	Caly L. et al	https://www.gisaid.org	Tracking the COVID-19 pandemic in Australia using genomics	https://dx.doi.org/10.1101/2020.05.12.20099929	4/27/2020
Australia/VIC1228/2020	ncov	EPI_ISL_430520	?	4/2/2020	Oceania	Australia	Victoria		Oceania	Australia	Victoria	genome	29903	Human	23	Female	B.1	GH	Victorian Infectious Diseases Reference Laboratory (VIDRL)	Microbiological Diagnostic Unit Public Health Laboratory and Victorian Infectious Diseases Reference Laboratory, The Peter Doherty Institute for Infection and Immunity	Caly L. et al	https://www.gisaid.org	Tracking the COVID-19 pandemic in Australia using genomics	https://dx.doi.org/10.1101/2020.05.12.20099929	4/27/2020
Australia/VIC123/2020	ncov	EPI_ISL_419731	?	3/20/2020	Oceania	Australia	Victoria		Oceania	Australia	Victoria	genome	29856	Human	69	Male	B.1.1	O	Microbiological Diagnostic Unit Public Health Laboratory	Microbiological Diagnostic Unit Public Health Laboratory	Seemann T. et al	https://www.gisaid.org	Tracking the COVID-19 pandemic in Australia using genomics	https://dx.doi.org/10.1101/2020.05.12.20099929	4/3/2020
Australia/VIC1230/2020	ncov	EPI_ISL_436688	?	4/2/2020	Oceania	Australia	Victoria		Oceania	Australia	Victoria	genome	29903	Human	20	Female	A.3	S	Victorian Infectious Diseases Reference Laboratory (VIDRL)	Microbiological Diagnostic Unit Public Health Laboratory and Victorian Infectious Diseases Reference Laboratory, The Peter Doherty Institute for Infection & Immunity	Caly L. et al	https://www.gisaid.org	Tracking the COVID-19 pandemic in Australia using genomics	https://dx.doi.org/10.1101/2020.05.12.20099929	5/7/2020
Australia/VIC1233/2020	ncov	EPI_ISL_430510	?	4/2/2020	Oceania	Australia	Victoria		Oceania	Australia	Victoria	genome	29903	Human	58	Male	B.4	O	Victorian Infectious Diseases Reference Laboratory (VIDRL)	Microbiological Diagnostic Unit Public Health Laboratory and Victorian Infectious Diseases Reference Laboratory, The Peter Doherty Institute for Infection and Immunity	Caly L. et al	https://www.gisaid.org	Tracking the COVID-19 pandemic in Australia using genomics	https://dx.doi.org/10.1101/2020.05.12.20099929	4/27/2020
Australia/VIC1234/2020	ncov	EPI_ISL_430511	?	4/2/2020	Oceania	Australia	Victoria		Oceania	Australia	Victoria	genome	29903	Human	25	Female	B.1.1	GR	Victorian Infectious Diseases Reference Laboratory (VIDRL)	Microbiological Diagnostic Unit Public Health Laboratory and Victorian Infectious Diseases Reference Laboratory, The Peter Doherty Institute for Infection and Immunity	Caly L. et al	https://www.gisaid.org	Tracking the COVID-19 pandemic in Australia using genomics	https://dx.doi.org/10.1101/2020.05.12.20099929	4/27/2020
Australia/VIC1235/2020	ncov	EPI_ISL_430512	?	4/2/2020	Oceania	Australia	Victoria		Oceania	Australia	Victoria	genome	29903	Human	67	Female	A.1.3	S	Victorian Infectious Diseases Reference Laboratory (VIDRL)	Microbiological Diagnostic Unit Public Health Laboratory and Victorian Infectious Diseases Reference Laboratory, The Peter Doherty Institute for Infection and Immunity	Caly L. et al	https://www.gisaid.org	Tracking the COVID-19 pandemic in Australia using genomics	https://dx.doi.org/10.1101/2020.05.12.20099929	4/27/2020
Australia/VIC1236/2020	ncov	EPI_ISL_430524	?	4/2/2020	Oceania	Australia	Victoria		Oceania	Australia	Victoria	genome	29903	Human	47	Female	B.1.23	G	Victorian Infectious Diseases Reference Laboratory (VIDRL)	Microbiological Diagnostic Unit Public Health Laboratory and Victorian Infectious Diseases Reference Laboratory, The Peter Doherty Institute for Infection and Immunity	Caly L. et al	https://www.gisaid.org	Tracking the COVID-19 pandemic in Australia using genomics	https://dx.doi.org/10.1101/2020.05.12.20099929	4/27/2020
Australia/VIC1237/2020	ncov	EPI_ISL_430525	?	4/2/2020	Oceania	Australia	Victoria		Oceania	Australia	Victoria	genome	29903	Human	26	Male	A.1	S	Victorian Infectious Diseases Reference Laboratory (VIDRL)	Microbiological Diagnostic Unit Public Health Laboratory and Victorian Infectious Diseases Reference Laboratory, The Peter Doherty Institute for Infection and Immunity	Caly L. et al	https://www.gisaid.org	Tracking the COVID-19 pandemic in Australia using genomics	https://dx.doi.org/10.1101/2020.05.12.20099929	4/27/2020
Australia/VIC1239/2020	ncov	EPI_ISL_430526	?	4/2/2020	Oceania	Australia	Victoria		Oceania	Australia	Victoria	genome	29903	Human	73	Male	B.1.33	G	Victorian Infectious Diseases Reference Laboratory (VIDRL)	Microbiological Diagnostic Unit Public Health Laboratory and Victorian Infectious Diseases Reference Laboratory, The Peter Doherty Institute for Infection and Immunity	Caly L. et al	https://www.gisaid.org	Tracking the COVID-19 pandemic in Australia using genomics	https://dx.doi.org/10.1101/2020.05.12.20099929	4/27/2020
Australia/VIC1244/2020	ncov	EPI_ISL_436111	?	4/7/2020	Oceania	Australia	Victoria		Oceania	Australia	Victoria	genome	29903	Human	66	Female	B.1.1	GR	Victorian Infectious Diseases Reference Laboratory (VIDRL)	Microbiological Diagnostic Unit Public Health Laboratory and Victorian Infectious Diseases Reference Laboratory, Doherty Institute	Caly L. et al	https://www.gisaid.org	Tracking the COVID-19 pandemic in Australia using genomics	https://dx.doi.org/10.1101/2020.05.12.20099929	5/6/2020
Australia/VIC1245/2020	ncov	EPI_ISL_436112	?	4/9/2020	Oceania	Australia	Victoria		Oceania	Australia	Victoria	genome	29903	Human	42	Female	B.1	G	Victorian Infectious Diseases Reference Laboratory (VIDRL)	Microbiological Diagnostic Unit Public Health Laboratory and Victorian Infectious Diseases Reference Laboratory, Doherty Institute	Caly L. et al	https://www.gisaid.org	Tracking the COVID-19 pandemic in Australia using genomics	https://dx.doi.org/10.1101/2020.05.12.20099929	5/6/2020
Australia/VIC1247/2020	ncov	EPI_ISL_436113	?	4/9/2020	Oceania	Australia	Victoria		Oceania	Australia	Victoria	genome	29903	Human	53	Female	B.1.1	GR	Victorian Infectious Diseases Reference Laboratory (VIDRL)	Microbiological Diagnostic Unit Public Health Laboratory and Victorian Infectious Diseases Reference Laboratory, Doherty Institute	Caly L. et al	https://www.gisaid.org	Tracking the COVID-19 pandemic in Australia using genomics	https://dx.doi.org/10.1101/2020.05.12.20099929	5/6/2020
Australia/VIC1248/2020	ncov	EPI_ISL_436114	?	4/9/2020	Oceania	Australia	Victoria		Oceania	Australia	Victoria	genome	29903	Human	43	Female	B.1	G	Victorian Infectious Diseases Reference Laboratory (VIDRL)	Microbiological Diagnostic Unit Public Health Laboratory and Victorian Infectious Diseases Reference Laboratory, Doherty Institute	Caly L. et al	https://www.gisaid.org	Tracking the COVID-19 pandemic in Australia using genomics	https://dx.doi.org/10.1101/2020.05.12.20099929	5/6/2020
Australia/VIC1250/2020	ncov	EPI_ISL_436115	?	4/10/2020	Oceania	Australia	Victoria		Oceania	Australia	Victoria	genome	29903	Human	2	Female	B.1.1	GR	Victorian Infectious Diseases Reference Laboratory (VIDRL)	Microbiological Diagnostic Unit Public Health Laboratory and Victorian Infectious Diseases Reference Laboratory, Doherty Institute	Caly L. et al	https://www.gisaid.org	Tracking the COVID-19 pandemic in Australia using genomics	https://dx.doi.org/10.1101/2020.05.12.20099929	5/6/2020
Australia/VIC1251/2020	ncov	EPI_ISL_436116	?	4/10/2020	Oceania	Australia	Victoria		Oceania	Australia	Victoria	genome	29903	Human	81	Male	A.2	S	Victorian Infectious Diseases Reference Laboratory (VIDRL)	Microbiological Diagnostic Unit Public Health Laboratory and Victorian Infectious Diseases Reference Laboratory, Doherty Institute	Caly L. et al	https://www.gisaid.org	Tracking the COVID-19 pandemic in Australia using genomics	https://dx.doi.org/10.1101/2020.05.12.20099929	5/6/2020
Australia/VIC1252/2020	ncov	EPI_ISL_436117	?	4/10/2020	Oceania	Australia	Victoria		Oceania	Australia	Victoria	genome	29903	Human	20	Female	A.3	S	Victorian Infectious Diseases Reference Laboratory (VIDRL)	Microbiological Diagnostic Unit Public Health Laboratory and Victorian Infectious Diseases Reference Laboratory, Doherty Institute	Caly L. et al	https://www.gisaid.org	Tracking the COVID-19 pandemic in Australia using genomics	https://dx.doi.org/10.1101/2020.05.12.20099929	5/6/2020
Australia/VIC1253/2020	ncov	EPI_ISL_436118	?	4/11/2020	Oceania	Australia	Victoria		Oceania	Australia	Victoria	genome	29903	Human	72	Female	B.1	G	Victorian Infectious Diseases Reference Laboratory (VIDRL)	Microbiological Diagnostic Unit Public Health Laboratory and Victorian Infectious Diseases Reference Laboratory, Doherty Institute	Caly L. et al	https://www.gisaid.org	Tracking the COVID-19 pandemic in Australia using genomics	https://dx.doi.org/10.1101/2020.05.12.20099929	5/6/2020
Australia/VIC1254/2020	ncov	EPI_ISL_480588	?	4/11/2020	Oceania	Australia	Victoria		Oceania	Australia	Victoria	genome	29320	Human	63	Male	A	O	Victorian Infectious Diseases Reference Laboratory (VIDRL)	VIDRL and MDU-PHL	Caly L. et al	https://www.gisaid.org	?	?	7/2/2020
Australia/VIC1255/2020	ncov	EPI_ISL_436119	?	4/11/2020	Oceania	Australia	Victoria		Oceania	Australia	Victoria	genome	29903	Human	27	Male	B.4	O	Victorian Infectious Diseases Reference Laboratory (VIDRL)	Microbiological Diagnostic Unit Public Health Laboratory and Victorian Infectious Diseases Reference Laboratory, Doherty Institute	Caly L. et al	https://www.gisaid.org	Tracking the COVID-19 pandemic in Australia using genomics	https://dx.doi.org/10.1101/2020.05.12.20099929	5/6/2020
Australia/VIC1256/2020	ncov	EPI_ISL_436120	?	4/11/2020	Oceania	Australia	Victoria		Oceania	Australia	Victoria	genome	29903	Human	74	Male	B.1	GH	Victorian Infectious Diseases Reference Laboratory (VIDRL)	Microbiological Diagnostic Unit Public Health Laboratory and Victorian Infectious Diseases Reference Laboratory, Doherty Institute	Caly L. et al	https://www.gisaid.org	Tracking the COVID-19 pandemic in Australia using genomics	https://dx.doi.org/10.1101/2020.05.12.20099929	5/6/2020
Australia/VIC1257/2020	ncov	EPI_ISL_436121	?	4/11/2020	Oceania	Australia	Victoria		Oceania	Australia	Victoria	genome	29903	Human	43	Male	B.4	O	Victorian Infectious Diseases Reference Laboratory (VIDRL)	Microbiological Diagnostic Unit Public Health Laboratory and Victorian Infectious Diseases Reference Laboratory, Doherty Institute	Caly L. et al	https://www.gisaid.org	Tracking the COVID-19 pandemic in Australia using genomics	https://dx.doi.org/10.1101/2020.05.12.20099929	5/6/2020
Australia/VIC1258/2020	ncov	EPI_ISL_436122	?	4/11/2020	Oceania	Australia	Victoria		Oceania	Australia	Victoria	genome	29903	Human	51	Female	B.1	GH	Victorian Infectious Diseases Reference Laboratory (VIDRL)	Microbiological Diagnostic Unit Public Health Laboratory and Victorian Infectious Diseases Reference Laboratory, Doherty Institute	Caly L. et al	https://www.gisaid.org	Tracking the COVID-19 pandemic in Australia using genomics	https://dx.doi.org/10.1101/2020.05.12.20099929	5/6/2020
Australia/VIC126/2020	ncov	EPI_ISL_419728	?	3/20/2020	Oceania	Australia	Victoria		Oceania	Australia	Victoria	genome	29870	Human	68	Female	A.2	S	Microbiological Diagnostic Unit Public Health Laboratory	Microbiological Diagnostic Unit Public Health Laboratory	Seemann T. et al	https://www.gisaid.org	Tracking the COVID-19 pandemic in Australia using genomics	https://dx.doi.org/10.1101/2020.05.12.20099929	4/3/2020
Australia/VIC1260/2020	ncov	EPI_ISL_436123	?	4/11/2020	Oceania	Australia	Victoria		Oceania	Australia	Victoria	genome	29903	Human	48	Male	B.4	O	Victorian Infectious Diseases Reference Laboratory (VIDRL)	Microbiological Diagnostic Unit Public Health Laboratory and Victorian Infectious Diseases Reference Laboratory, Doherty Institute	Caly L. et al	https://www.gisaid.org	Tracking the COVID-19 pandemic in Australia using genomics	https://dx.doi.org/10.1101/2020.05.12.20099929	5/6/2020
Australia/VIC1262/2020	ncov	EPI_ISL_430637	?	4/12/2020	Oceania	Australia	Victoria		Oceania	Australia	Victoria	genome	29889	Human	71	Male	B.1.1	GR	Victorian Infectious Diseases Reference Laboratory (VIDRL)	Microbiological Diagnostic Unit Public Health Laboratory and Victorian Infectious Diseases Reference Laboratory, The Peter Doherty Institute for Infection and Immunity	Caly L. et al	https://www.gisaid.org	Tracking the COVID-19 pandemic in Australia using genomics	https://dx.doi.org/10.1101/2020.05.12.20099929	4/27/2020
Australia/VIC1265/2020	ncov	EPI_ISL_436124	?	4/12/2020	Oceania	Australia	Victoria		Oceania	Australia	Victoria	genome	29903	Human	65	Male	A.2	S	Victorian Infectious Diseases Reference Laboratory (VIDRL)	Microbiological Diagnostic Unit Public Health Laboratory and Victorian Infectious Diseases Reference Laboratory, Doherty Institute	Caly L. et al	https://www.gisaid.org	Tracking the COVID-19 pandemic in Australia using genomics	https://dx.doi.org/10.1101/2020.05.12.20099929	5/6/2020
Australia/VIC1266/2020	ncov	EPI_ISL_436125	?	4/12/2020	Oceania	Australia	Victoria		Oceania	Australia	Victoria	genome	29903	Human	84	Female	B.1.23	G	Victorian Infectious Diseases Reference Laboratory (VIDRL)	Microbiological Diagnostic Unit Public Health Laboratory and Victorian Infectious Diseases Reference Laboratory, Doherty Institute	Caly L. et al	https://www.gisaid.org	Tracking the COVID-19 pandemic in Australia using genomics	https://dx.doi.org/10.1101/2020.05.12.20099929	5/6/2020
Australia/VIC1267/2020	ncov	EPI_ISL_436126	?	4/12/2020	Oceania	Australia	Victoria		Oceania	Australia	Victoria	genome	29903	Human	87	Male	B.1	GH	Victorian Infectious Diseases Reference Laboratory (VIDRL)	Microbiological Diagnostic Unit Public Health Laboratory and Victorian Infectious Diseases Reference Laboratory, Doherty Institute	Caly L. et al	https://www.gisaid.org	Tracking the COVID-19 pandemic in Australia using genomics	https://dx.doi.org/10.1101/2020.05.12.20099929	5/6/2020
Australia/VIC1269/2020	ncov	EPI_ISL_436127	?	4/13/2020	Oceania	Australia	Victoria		Oceania	Australia	Victoria	genome	29904	Human	25	Male	A.5	S	Victorian Infectious Diseases Reference Laboratory (VIDRL)	Microbiological Diagnostic Unit Public Health Laboratory and Victorian Infectious Diseases Reference Laboratory, Doherty Institute	Caly L. et al	https://www.gisaid.org	Tracking the COVID-19 pandemic in Australia using genomics	https://dx.doi.org/10.1101/2020.05.12.20099929	5/6/2020
Australia/VIC127/2020	ncov	EPI_ISL_419729	?	3/20/2020	Oceania	Australia	Victoria		Oceania	Australia	Victoria	genome	29894	Human	48	Female	B.2.1	V	Microbiological Diagnostic Unit Public Health Laboratory	Microbiological Diagnostic Unit Public Health Laboratory	Seemann T. et al	https://www.gisaid.org	Tracking the COVID-19 pandemic in Australia using genomics	https://dx.doi.org/10.1101/2020.05.12.20099929	4/3/2020
Australia/VIC1270/2020	ncov	EPI_ISL_436128	?	4/13/2020	Oceania	Australia	Victoria		Oceania	Australia	Victoria	genome	29903	Human	58	Female	B.1	GH	Victorian Infectious Diseases Reference Laboratory (VIDRL)	Microbiological Diagnostic Unit Public Health Laboratory and Victorian Infectious Diseases Reference Laboratory, Doherty Institute	Caly L. et al	https://www.gisaid.org	Tracking the COVID-19 pandemic in Australia using genomics	https://dx.doi.org/10.1101/2020.05.12.20099929	5/6/2020
Australia/VIC1271/2020	ncov	EPI_ISL_436129	?	4/13/2020	Oceania	Australia	Victoria		Oceania	Australia	Victoria	genome	29903	Human	65	Male	A.2	S	Victorian Infectious Diseases Reference Laboratory (VIDRL)	Microbiological Diagnostic Unit Public Health Laboratory and Victorian Infectious Diseases Reference Laboratory, Doherty Institute	Caly L. et al	https://www.gisaid.org	Tracking the COVID-19 pandemic in Australia using genomics	https://dx.doi.org/10.1101/2020.05.12.20099929	5/6/2020
Australia/VIC1272/2020	ncov	EPI_ISL_436130	?	4/13/2020	Oceania	Australia	Victoria		Oceania	Australia	Victoria	genome	29903	Human	25	Female	B.1.1	GR	Victorian Infectious Diseases Reference Laboratory (VIDRL)	Microbiological Diagnostic Unit Public Health Laboratory and Victorian Infectious Diseases Reference Laboratory, Doherty Institute	Caly L. et al	https://www.gisaid.org	Tracking the COVID-19 pandemic in Australia using genomics	https://dx.doi.org/10.1101/2020.05.12.20099929	5/6/2020
Australia/VIC1273/2020	ncov	EPI_ISL_436131	?	4/14/2020	Oceania	Australia	Victoria		Oceania	Australia	Victoria	genome	29903	Human	32	Male	B.1	GH	Victorian Infectious Diseases Reference Laboratory (VIDRL)	Microbiological Diagnostic Unit Public Health Laboratory and Victorian Infectious Diseases Reference Laboratory, Doherty Institute	Caly L. et al	https://www.gisaid.org	Tracking the COVID-19 pandemic in Australia using genomics	https://dx.doi.org/10.1101/2020.05.12.20099929	5/6/2020
Australia/VIC1274/2020	ncov	EPI_ISL_436132	?	4/14/2020	Oceania	Australia	Victoria		Oceania	Australia	Victoria	genome	29903	Human	81	Male	B.1	GH	Victorian Infectious Diseases Reference Laboratory (VIDRL)	Microbiological Diagnostic Unit Public Health Laboratory and Victorian Infectious Diseases Reference Laboratory, Doherty Institute	Caly L. et al	https://www.gisaid.org	Tracking the COVID-19 pandemic in Australia using genomics	https://dx.doi.org/10.1101/2020.05.12.20099929	5/6/2020
Australia/VIC1275/2020	ncov	EPI_ISL_430687	?	3/25/2020	Oceania	Australia	Victoria		Oceania	Australia	Victoria	genome	29903	Human	64	Female	B.1	GH	Microbiological Diagnostic Unit Public Health Laboratory	Microbiological Diagnostic Unit Public Health Laboratory	Seemann T. et al	https://www.gisaid.org	?	?	4/27/2020
Australia/VIC1276/2020	ncov	EPI_ISL_430685	?	4/4/2020	Oceania	Australia	Victoria		Oceania	Australia	Victoria	genome	29903	Human	41	Female	B.1.1.10	GR	Microbiological Diagnostic Unit Public Health Laboratory	Microbiological Diagnostic Unit Public Health Laboratory	Seemann T. et al	https://www.gisaid.org	?	?	4/27/2020
Australia/VIC1279/2020	ncov	EPI_ISL_430678	?	4/7/2020	Oceania	Australia	Victoria		Oceania	Australia	Victoria	genome	29903	Human	?	Female	B.1.1	GR	Microbiological Diagnostic Unit Public Health Laboratory	Microbiological Diagnostic Unit Public Health Laboratory	Seemann T. et al	https://www.gisaid.org	?	?	4/27/2020
Australia/VIC128/2020	ncov	EPI_ISL_419730	?	3/20/2020	Oceania	Australia	Victoria		Oceania	Australia	Victoria	genome	29891	Human	27	Male	B.1.1	GR	Microbiological Diagnostic Unit Public Health Laboratory	Microbiological Diagnostic Unit Public Health Laboratory	Seemann T. et al	https://www.gisaid.org	Tracking the COVID-19 pandemic in Australia using genomics	https://dx.doi.org/10.1101/2020.05.12.20099929	4/3/2020
Australia/VIC1280/2020	ncov	EPI_ISL_430709	?	4/7/2020	Oceania	Australia	Victoria		Oceania	Australia	Victoria	genome	29902	Human	66	Female	B.1.1	GR	Victorian Infectious Diseases Reference Laboratory (VIDRL)	Microbiological Diagnostic Unit Public Health Laboratory and Victorian Infectious Diseases Reference Laboratory, The Peter Doherty Institute for Infection and Immunity	Caly L. et al	https://www.gisaid.org	?	?	4/27/2020
Australia/VIC1281/2020	ncov	EPI_ISL_430676	?	4/8/2020	Oceania	Australia	Victoria		Oceania	Australia	Victoria	genome	29903	Human	?	Female	B.1.1	GR	Microbiological Diagnostic Unit Public Health Laboratory	Microbiological Diagnostic Unit Public Health Laboratory	Seemann T. et al	https://www.gisaid.org	?	?	4/27/2020
Australia/VIC1283/2020	ncov	EPI_ISL_430710	?	4/8/2020	Oceania	Australia	Victoria		Oceania	Australia	Victoria	genome	29903	Human	54	Female	B.1.33	G	Victorian Infectious Diseases Reference Laboratory (VIDRL)	Microbiological Diagnostic Unit Public Health Laboratory and Victorian Infectious Diseases Reference Laboratory, The Peter Doherty Institute for Infection and Immunity	Caly L. et al	https://www.gisaid.org	?	?	4/27/2020
Australia/VIC1284/2020	ncov	EPI_ISL_430701	?	4/9/2020	Oceania	Australia	Victoria		Oceania	Australia	Victoria	genome	29903	Human	43	Female	B.1	G	Victorian Infectious Diseases Reference Laboratory (VIDRL)	Microbiological Diagnostic Unit Public Health Laboratory and Victorian Infectious Diseases Reference Laboratory, The Peter Doherty Institute for Infection and Immunity	Caly L. et al	https://www.gisaid.org	?	?	4/27/2020
Australia/VIC1285/2020	ncov	EPI_ISL_430702	?	4/9/2020	Oceania	Australia	Victoria		Oceania	Australia	Victoria	genome	29903	Human	42	Female	B.1	G	Victorian Infectious Diseases Reference Laboratory (VIDRL)	Microbiological Diagnostic Unit Public Health Laboratory and Victorian Infectious Diseases Reference Laboratory, The Peter Doherty Institute for Infection and Immunity	Caly L. et al	https://www.gisaid.org	?	?	4/27/2020
Australia/VIC129/2020	ncov	EPI_ISL_419732	?	3/20/2020	Oceania	Australia	Victoria		Oceania	Australia	Victoria	genome	29872	Human	28	Female	B	L	Microbiological Diagnostic Unit Public Health Laboratory	Microbiological Diagnostic Unit Public Health Laboratory	Seemann T. et al	https://www.gisaid.org	Tracking the COVID-19 pandemic in Australia using genomics	https://dx.doi.org/10.1101/2020.05.12.20099929	4/3/2020
Australia/VIC1292/2020	ncov	EPI_ISL_430711	?	4/9/2020	Oceania	Australia	Victoria		Oceania	Australia	Victoria	genome	29903	Human	59	Female	A.1	S	Victorian Infectious Diseases Reference Laboratory (VIDRL)	Microbiological Diagnostic Unit Public Health Laboratory and Victorian Infectious Diseases Reference Laboratory, The Peter Doherty Institute for Infection and Immunity	Caly L. et al	https://www.gisaid.org	?	?	4/27/2020
Australia/VIC1295/2020	ncov	EPI_ISL_430712	?	4/9/2020	Oceania	Australia	Victoria		Oceania	Australia	Victoria	genome	29903	Human	48	Female	A.3	S	Victorian Infectious Diseases Reference Laboratory (VIDRL)	Microbiological Diagnostic Unit Public Health Laboratory and Victorian Infectious Diseases Reference Laboratory, The Peter Doherty Institute for Infection and Immunity	Caly L. et al	https://www.gisaid.org	?	?	4/27/2020
Australia/VIC1297/2020	ncov	EPI_ISL_430713	?	4/9/2020	Oceania	Australia	Victoria		Oceania	Australia	Victoria	genome	29903	Human	49	Female	B.2.1	O	Victorian Infectious Diseases Reference Laboratory (VIDRL)	Microbiological Diagnostic Unit Public Health Laboratory and Victorian Infectious Diseases Reference Laboratory, The Peter Doherty Institute for Infection and Immunity	Caly L. et al	https://www.gisaid.org	?	?	4/27/2020
Australia/VIC1298/2020	ncov	EPI_ISL_480589	?	4/9/2020	Oceania	Australia	Victoria		Oceania	Australia	Victoria	genome	29813	Human	58	Male	B.2	V	Victorian Infectious Diseases Reference Laboratory (VIDRL)	VIDRL and MDU-PHL	Caly L. et al	https://www.gisaid.org	?	?	7/2/2020
Australia/VIC13/2020	ncov	EPI_ISL_419733	?	1/31/2020	Oceania	Australia	Victoria		Oceania	Australia	Victoria	genome	29868	Human	47	Female	A	S	Victorian Infectious Diseases Reference Laboratory (VIDRL)	Victorian Infectious Diseases Reference Laboratory and Microbiological Diagnostic Unit Public Health Laboratory, Doherty Institute	Caly L. et al	https://www.gisaid.org	Tracking the COVID-19 pandemic in Australia using genomics	https://dx.doi.org/10.1101/2020.05.12.20099929	4/3/2020
Australia/VIC130/2020	ncov	EPI_ISL_419823	?	3/21/2020	Oceania	Australia	Victoria		Oceania	Australia	Victoria	genome	29901	Human	74	Male	A.1	S	Microbiological Diagnostic Unit Public Health Laboratory	Microbiological Diagnostic Unit Public Health Laboratory	Seemann T. et al	https://www.gisaid.org	Tracking the COVID-19 pandemic in Australia using genomics	https://dx.doi.org/10.1101/2020.05.12.20099929	4/3/2020
Australia/VIC1300/2020	ncov	EPI_ISL_430677	?	4/10/2020	Oceania	Australia	Victoria		Oceania	Australia	Victoria	genome	29903	Human	?	Female	B.1.1	GR	Microbiological Diagnostic Unit Public Health Laboratory	Microbiological Diagnostic Unit Public Health Laboratory	Seemann T. et al	https://www.gisaid.org	?	?	4/27/2020
Australia/VIC1301/2020	ncov	EPI_ISL_430679	?	4/10/2020	Oceania	Australia	Victoria		Oceania	Australia	Victoria	genome	29903	Human	68	Male	B.2.5	V	Microbiological Diagnostic Unit Public Health Laboratory	Microbiological Diagnostic Unit Public Health Laboratory	Seemann T. et al	https://www.gisaid.org	?	?	4/27/2020
Australia/VIC1302/2020	ncov	EPI_ISL_430680	?	4/10/2020	Oceania	Australia	Victoria		Oceania	Australia	Victoria	genome	29903	Human	71	Male	B.4	O	Microbiological Diagnostic Unit Public Health Laboratory	Microbiological Diagnostic Unit Public Health Laboratory	Seemann T. et al	https://www.gisaid.org	?	?	4/27/2020
Australia/VIC1303/2020	ncov	EPI_ISL_430694	?	4/10/2020	Oceania	Australia	Victoria		Oceania	Australia	Victoria	genome	29903	Human	2	Female	B.1.1	GR	Victorian Infectious Diseases Reference Laboratory (VIDRL)	Microbiological Diagnostic Unit Public Health Laboratory and Victorian Infectious Diseases Reference Laboratory, The Peter Doherty Institute for Infection and Immunity	Caly L. et al	https://www.gisaid.org	?	?	4/27/2020
Australia/VIC1304/2020	ncov	EPI_ISL_430703	?	4/10/2020	Oceania	Australia	Victoria		Oceania	Australia	Victoria	genome	29903	Human	81	Male	A.2	S	Victorian Infectious Diseases Reference Laboratory (VIDRL)	Microbiological Diagnostic Unit Public Health Laboratory and Victorian Infectious Diseases Reference Laboratory, The Peter Doherty Institute for Infection and Immunity	Caly L. et al	https://www.gisaid.org	?	?	4/27/2020
Australia/VIC1305/2020	ncov	EPI_ISL_430705	?	4/10/2020	Oceania	Australia	Victoria		Oceania	Australia	Victoria	genome	29903	Human	20	Female	A.3	S	Victorian Infectious Diseases Reference Laboratory (VIDRL)	Microbiological Diagnostic Unit Public Health Laboratory and Victorian Infectious Diseases Reference Laboratory, The Peter Doherty Institute for Infection and Immunity	Caly L. et al	https://www.gisaid.org	?	?	4/27/2020
Australia/VIC131/2020	ncov	EPI_ISL_419824	?	3/21/2020	Oceania	Australia	Victoria		Oceania	Australia	Victoria	genome	29899	Human	56	Male	B.1	GH	Microbiological Diagnostic Unit Public Health Laboratory	Microbiological Diagnostic Unit Public Health Laboratory	Seemann T. et al	https://www.gisaid.org	Tracking the COVID-19 pandemic in Australia using genomics	https://dx.doi.org/10.1101/2020.05.12.20099929	4/3/2020
Australia/VIC1313/2020	ncov	EPI_ISL_430714	?	4/10/2020	Oceania	Australia	Victoria		Oceania	Australia	Victoria	genome	29903	Human	72	Female	B.1	G	Victorian Infectious Diseases Reference Laboratory (VIDRL)	Microbiological Diagnostic Unit Public Health Laboratory and Victorian Infectious Diseases Reference Laboratory, The Peter Doherty Institute for Infection and Immunity	Caly L. et al	https://www.gisaid.org	?	?	4/27/2020
Australia/VIC1314/2020	ncov	EPI_ISL_430681	?	4/11/2020	Oceania	Australia	Victoria		Oceania	Australia	Victoria	genome	29903	Human	71	Male	B.4	O	Microbiological Diagnostic Unit Public Health Laboratory	Microbiological Diagnostic Unit Public Health Laboratory	Seemann T. et al	https://www.gisaid.org	?	?	4/27/2020
Australia/VIC1315/2020	ncov	EPI_ISL_430689	?	4/11/2020	Oceania	Australia	Victoria		Oceania	Australia	Victoria	genome	29903	Human	27	Male	B.4	O	Victorian Infectious Diseases Reference Laboratory (VIDRL)	Microbiological Diagnostic Unit Public Health Laboratory and Victorian Infectious Diseases Reference Laboratory, The Peter Doherty Institute for Infection and Immunity	Caly L. et al	https://www.gisaid.org	?	?	4/27/2020
Australia/VIC1316/2020	ncov	EPI_ISL_430690	?	4/11/2020	Oceania	Australia	Victoria		Oceania	Australia	Victoria	genome	29903	Human	74	Male	B.1	GH	Victorian Infectious Diseases Reference Laboratory (VIDRL)	Microbiological Diagnostic Unit Public Health Laboratory and Victorian Infectious Diseases Reference Laboratory, The Peter Doherty Institute for Infection and Immunity	Caly L. et al	https://www.gisaid.org	?	?	4/27/2020
Australia/VIC1317/2020	ncov	EPI_ISL_430691	?	4/11/2020	Oceania	Australia	Victoria		Oceania	Australia	Victoria	genome	29903	Human	72	Female	B.1.1	G	Victorian Infectious Diseases Reference Laboratory (VIDRL)	Microbiological Diagnostic Unit Public Health Laboratory and Victorian Infectious Diseases Reference Laboratory, The Peter Doherty Institute for Infection and Immunity	Caly L. et al	https://www.gisaid.org	?	?	4/27/2020
Australia/VIC1318/2020	ncov	EPI_ISL_430693	?	4/11/2020	Oceania	Australia	Victoria		Oceania	Australia	Victoria	genome	29903	Human	43	Male	B.4	O	Victorian Infectious Diseases Reference Laboratory (VIDRL)	Microbiological Diagnostic Unit Public Health Laboratory and Victorian Infectious Diseases Reference Laboratory, The Peter Doherty Institute for Infection and Immunity	Caly L. et al	https://www.gisaid.org	?	?	4/27/2020
Australia/VIC1319/2020	ncov	EPI_ISL_430700	?	4/11/2020	Oceania	Australia	Victoria		Oceania	Australia	Victoria	genome	29903	Human	51	Female	B.1	GH	Victorian Infectious Diseases Reference Laboratory (VIDRL)	Microbiological Diagnostic Unit Public Health Laboratory and Victorian Infectious Diseases Reference Laboratory, The Peter Doherty Institute for Infection and Immunity	Caly L. et al	https://www.gisaid.org	?	?	4/27/2020
Australia/VIC132/2020	ncov	EPI_ISL_419825	?	3/21/2020	Oceania	Australia	Victoria		Oceania	Australia	Victoria	genome	29891	Human	59	Female	B	L	Microbiological Diagnostic Unit Public Health Laboratory	Microbiological Diagnostic Unit Public Health Laboratory	Seemann T. et al	https://www.gisaid.org	Tracking the COVID-19 pandemic in Australia using genomics	https://dx.doi.org/10.1101/2020.05.12.20099929	4/3/2020
Australia/VIC1321/2020	ncov	EPI_ISL_430704	?	4/11/2020	Oceania	Australia	Victoria		Oceania	Australia	Victoria	genome	29903	Human	48	Male	B.4	O	Victorian Infectious Diseases Reference Laboratory (VIDRL)	Microbiological Diagnostic Unit Public Health Laboratory and Victorian Infectious Diseases Reference Laboratory, The Peter Doherty Institute for Infection and Immunity	Caly L. et al	https://www.gisaid.org	?	?	4/27/2020
Australia/VIC1325/2020	ncov	EPI_ISL_430688	?	4/12/2020	Oceania	Australia	Victoria		Oceania	Australia	Victoria	genome	29903	Human	65	Male	A.2	S	Victorian Infectious Diseases Reference Laboratory (VIDRL)	Microbiological Diagnostic Unit Public Health Laboratory and Victorian Infectious Diseases Reference Laboratory, The Peter Doherty Institute for Infection and Immunity	Caly L. et al	https://www.gisaid.org	?	?	4/27/2020
Australia/VIC1328/2020	ncov	EPI_ISL_430695	?	4/12/2020	Oceania	Australia	Victoria		Oceania	Australia	Victoria	genome	29903	Human	84	Female	B.1.23	G	Victorian Infectious Diseases Reference Laboratory (VIDRL)	Microbiological Diagnostic Unit Public Health Laboratory and Victorian Infectious Diseases Reference Laboratory, The Peter Doherty Institute for Infection and Immunity	Caly L. et al	https://www.gisaid.org	?	?	4/27/2020
Australia/VIC1329/2020	ncov	EPI_ISL_430696	?	4/12/2020	Oceania	Australia	Victoria		Oceania	Australia	Victoria	genome	29903	Human	87	Male	B.1	GH	Victorian Infectious Diseases Reference Laboratory (VIDRL)	Microbiological Diagnostic Unit Public Health Laboratory and Victorian Infectious Diseases Reference Laboratory, The Peter Doherty Institute for Infection and Immunity	Caly L. et al	https://www.gisaid.org	?	?	4/27/2020
Australia/VIC1334/2020	ncov	EPI_ISL_430682	?	4/13/2020	Oceania	Australia	Victoria		Oceania	Australia	Victoria	genome	29903	Human	72	Male	B.4	O	Microbiological Diagnostic Unit Public Health Laboratory	Microbiological Diagnostic Unit Public Health Laboratory	Seemann T. et al	https://www.gisaid.org	?	?	4/27/2020
Australia/VIC1335/2020	ncov	EPI_ISL_430692	?	4/13/2020	Oceania	Australia	Victoria		Oceania	Australia	Victoria	genome	29903	Human	65	Male	A.2	S	Victorian Infectious Diseases Reference Laboratory (VIDRL)	Microbiological Diagnostic Unit Public Health Laboratory and Victorian Infectious Diseases Reference Laboratory, The Peter Doherty Institute for Infection and Immunity	Caly L. et al	https://www.gisaid.org	?	?	4/27/2020
Australia/VIC1336/2020	ncov	EPI_ISL_430698	?	4/13/2020	Oceania	Australia	Victoria		Oceania	Australia	Victoria	genome	29903	Human	25	Female	B.1.1	GR	Victorian Infectious Diseases Reference Laboratory (VIDRL)	Microbiological Diagnostic Unit Public Health Laboratory and Victorian Infectious Diseases Reference Laboratory, The Peter Doherty Institute for Infection and Immunity	Caly L. et al	https://www.gisaid.org	?	?	4/27/2020
Australia/VIC1337/2020	ncov	EPI_ISL_430699	?	4/13/2020	Oceania	Australia	Victoria		Oceania	Australia	Victoria	genome	29903	Human	53	Female	B.1.1	GR	Victorian Infectious Diseases Reference Laboratory (VIDRL)	Microbiological Diagnostic Unit Public Health Laboratory and Victorian Infectious Diseases Reference Laboratory, The Peter Doherty Institute for Infection and Immunity	Caly L. et al	https://www.gisaid.org	?	?	4/27/2020
Australia/VIC1338/2020	ncov	EPI_ISL_430706	?	4/13/2020	Oceania	Australia	Victoria		Oceania	Australia	Victoria	genome	29903	Human	25	Male	A.5	S	Victorian Infectious Diseases Reference Laboratory (VIDRL)	Microbiological Diagnostic Unit Public Health Laboratory and Victorian Infectious Diseases Reference Laboratory, The Peter Doherty Institute for Infection and Immunity	Caly L. et al	https://www.gisaid.org	?	?	4/27/2020
Australia/VIC1339/2020	ncov	EPI_ISL_430707	?	4/13/2020	Oceania	Australia	Victoria		Oceania	Australia	Victoria	genome	29903	Human	58	Female	B.1	GH	Victorian Infectious Diseases Reference Laboratory (VIDRL)	Microbiological Diagnostic Unit Public Health Laboratory and Victorian Infectious Diseases Reference Laboratory, The Peter Doherty Institute for Infection and Immunity	Caly L. et al	https://www.gisaid.org	?	?	4/27/2020
Australia/VIC134/2020	ncov	EPI_ISL_419827	?	3/22/2020	Oceania	Australia	Victoria		Oceania	Australia	Victoria	genome	29899	Human	21	Female	B.1.1	GR	Microbiological Diagnostic Unit Public Health Laboratory	Microbiological Diagnostic Unit Public Health Laboratory	Seemann T. et al	https://www.gisaid.org	Tracking the COVID-19 pandemic in Australia using genomics	https://dx.doi.org/10.1101/2020.05.12.20099929	4/3/2020
Australia/VIC1340/2020	ncov	EPI_ISL_430686	?	4/13/2020	Oceania	Australia	Victoria		Oceania	Australia	Victoria	genome	29903	Human	64	Female	B.1	GH	Microbiological Diagnostic Unit Public Health Laboratory	Microbiological Diagnostic Unit Public Health Laboratory	Seemann T. et al	https://www.gisaid.org	?	?	4/27/2020
Australia/VIC1341/2020	ncov	EPI_ISL_480587	?	4/14/2020	Oceania	Australia	Victoria		Oceania	Australia	Victoria	genome	29893	Human	68	Male	B.2.5	V	Microbiological Diagnostic Unit - Public Health Laboratory (MDU-PHL)	MDU-PHL	Seemann T. et al	https://www.gisaid.org	?	?	7/2/2020
Australia/VIC1342/2020	ncov	EPI_ISL_430683	?	4/14/2020	Oceania	Australia	Victoria		Oceania	Australia	Victoria	genome	29903	Human	72	Male	B.4	O	Microbiological Diagnostic Unit Public Health Laboratory	Microbiological Diagnostic Unit Public Health Laboratory	Seemann T. et al	https://www.gisaid.org	?	?	4/27/2020
Australia/VIC1343/2020	ncov	EPI_ISL_430684	?	4/14/2020	Oceania	Australia	Victoria		Oceania	Australia	Victoria	genome	29903	Human	72	Male	B.4	O	Microbiological Diagnostic Unit Public Health Laboratory	Microbiological Diagnostic Unit Public Health Laboratory	Seemann T. et al	https://www.gisaid.org	?	?	4/27/2020
Australia/VIC1344/2020	ncov	EPI_ISL_430697	?	4/14/2020	Oceania	Australia	Victoria		Oceania	Australia	Victoria	genome	29903	Human	32	Male	B.1	GH	Victorian Infectious Diseases Reference Laboratory (VIDRL)	Microbiological Diagnostic Unit Public Health Laboratory and Victorian Infectious Diseases Reference Laboratory, The Peter Doherty Institute for Infection and Immunity	Caly L. et al	https://www.gisaid.org	?	?	4/27/2020
Australia/VIC1345/2020	ncov	EPI_ISL_430708	?	4/14/2020	Oceania	Australia	Victoria		Oceania	Australia	Victoria	genome	29903	Human	81	Male	B.1	GH	Victorian Infectious Diseases Reference Laboratory (VIDRL)	Microbiological Diagnostic Unit Public Health Laboratory and Victorian Infectious Diseases Reference Laboratory, The Peter Doherty Institute for Infection and Immunity	Caly L. et al	https://www.gisaid.org	?	?	4/27/2020
Australia/VIC1349/2020	ncov	EPI_ISL_430715	?	4/17/2020	Oceania	Australia	Victoria		Oceania	Australia	Victoria	genome	29903	Human	47	Female	B.1.23	G	Microbiological Diagnostic Unit Public Health Laboratory	Microbiological Diagnostic Unit Public Health Laboratory	Seemann T. et al	https://www.gisaid.org	?	?	4/27/2020
Australia/VIC135/2020	ncov	EPI_ISL_419828	?	3/22/2020	Oceania	Australia	Victoria		Oceania	Australia	Victoria	genome	29865	Human	25	Male	B.1.1	GR	Microbiological Diagnostic Unit Public Health Laboratory	Microbiological Diagnostic Unit Public Health Laboratory	Seemann T. et al	https://www.gisaid.org	Tracking the COVID-19 pandemic in Australia using genomics	https://dx.doi.org/10.1101/2020.05.12.20099929	4/3/2020
Australia/VIC1353/2020	ncov	EPI_ISL_430716	?	4/12/2020	Oceania	Australia	Victoria		Oceania	Australia	Victoria	genome	29903	Human	?	Female	B.1.1	GR	Microbiological Diagnostic Unit Public Health Laboratory	Microbiological Diagnostic Unit Public Health Laboratory	Seemann T. et al	https://www.gisaid.org	?	?	4/27/2020
Australia/VIC1354/2020	ncov	EPI_ISL_430717	?	4/12/2020	Oceania	Australia	Victoria		Oceania	Australia	Victoria	genome	29903	Human	72	Male	B.4	O	Microbiological Diagnostic Unit Public Health Laboratory	Microbiological Diagnostic Unit Public Health Laboratory	Seemann T. et al	https://www.gisaid.org	?	?	4/27/2020
Australia/VIC1355/2020	ncov	EPI_ISL_430638	?	4/9/2020	Oceania	Australia	Victoria		Oceania	Australia	Victoria	genome	29903	Human	53	Female	B.1.1	GR	Victorian Infectious Diseases Reference Laboratory (VIDRL)	Microbiological Diagnostic Unit Public Health Laboratory and Victorian Infectious Diseases Reference Laboratory, The Peter Doherty Institute for Infection and Immunity	Caly L. et al	https://www.gisaid.org	?	?	4/27/2020
Australia/VIC1358/2020	ncov	EPI_ISL_468067	?	3/22/2020	Oceania	Australia	Victoria		Oceania	Australia	Victoria	genome	29787	Human	?	?	A.1	S	unknown	Microbiology and Immunology	Caly et al	https://www.gisaid.org	?	?	6/9/2020
Australia/VIC1359/2020	ncov	EPI_ISL_456410	?	3/26/2020	Oceania	Australia	Victoria		Oceania	Australia	Victoria	genome	29903	Human	27	?	B.4	O	Victorian Infectious Diseases Reference Laboratory (VIDRL)	Microbiological Diagnostic Unit Public Health Laboratory and Victorian Infectious Diseases Reference Laboratory, Doherty Institute	Caly L. et al	https://www.gisaid.org	?	?	6/2/2020
Australia/VIC136/2020	ncov	EPI_ISL_419829	?	3/22/2020	Oceania	Australia	Victoria		Oceania	Australia	Victoria	genome	29890	Human	67	Male	B.1	G	Microbiological Diagnostic Unit Public Health Laboratory	Microbiological Diagnostic Unit Public Health Laboratory	Seemann T. et al	https://www.gisaid.org	Tracking the COVID-19 pandemic in Australia using genomics	https://dx.doi.org/10.1101/2020.05.12.20099929	4/3/2020
Australia/VIC1360/2020	ncov	EPI_ISL_456427	?	4/7/2020	Oceania	Australia	Victoria		Oceania	Australia	Victoria	genome	29903	Human	50	Male	A.2	S	Victorian Infectious Diseases Reference Laboratory (VIDRL)	Microbiological Diagnostic Unit Public Health Laboratory and Victorian Infectious Diseases Reference Laboratory, Doherty Institute	Caly L. et al	https://www.gisaid.org	?	?	6/2/2020
Australia/VIC1364/2020	ncov	EPI_ISL_456421	?	4/11/2020	Oceania	Australia	Victoria		Oceania	Australia	Victoria	genome	29903	Human	63	Female	B.2.5	V	Victorian Infectious Diseases Reference Laboratory (VIDRL)	Microbiological Diagnostic Unit Public Health Laboratory and Victorian Infectious Diseases Reference Laboratory, Doherty Institute	Caly L. et al	https://www.gisaid.org	?	?	6/2/2020
Australia/VIC1365/2020	ncov	EPI_ISL_456411	?	4/13/2020	Oceania	Australia	Victoria		Oceania	Australia	Victoria	genome	29903	Human	49	Male	A.1	S	Victorian Infectious Diseases Reference Laboratory (VIDRL)	Microbiological Diagnostic Unit Public Health Laboratory and Victorian Infectious Diseases Reference Laboratory, Doherty Institute	Caly L. et al	https://www.gisaid.org	?	?	6/2/2020
Australia/VIC137/2020	ncov	EPI_ISL_419830	?	3/22/2020	Oceania	Australia	Victoria		Oceania	Australia	Victoria	genome	29855	Human	63	Female	B.1	G	Microbiological Diagnostic Unit Public Health Laboratory	Microbiological Diagnostic Unit Public Health Laboratory	Seemann T. et al	https://www.gisaid.org	Tracking the COVID-19 pandemic in Australia using genomics	https://dx.doi.org/10.1101/2020.05.12.20099929	4/3/2020
Australia/VIC1370/2020	ncov	EPI_ISL_456412	?	4/14/2020	Oceania	Australia	Victoria		Oceania	Australia	Victoria	genome	29903	Human	42	Male	B.1.1	GR	Victorian Infectious Diseases Reference Laboratory (VIDRL)	Microbiological Diagnostic Unit Public Health Laboratory and Victorian Infectious Diseases Reference Laboratory, Doherty Institute	Caly L. et al	https://www.gisaid.org	?	?	6/2/2020
Australia/VIC1371/2020	ncov	EPI_ISL_456413	?	4/14/2020	Oceania	Australia	Victoria		Oceania	Australia	Victoria	genome	29903	Human	68	Female	B.1.1	GR	Victorian Infectious Diseases Reference Laboratory (VIDRL)	Microbiological Diagnostic Unit Public Health Laboratory and Victorian Infectious Diseases Reference Laboratory, Doherty Institute	Caly L. et al	https://www.gisaid.org	?	?	6/2/2020
Australia/VIC1372/2020	ncov	EPI_ISL_456414	?	4/14/2020	Oceania	Australia	Victoria		Oceania	Australia	Victoria	genome	29903	Human	43	Female	B.1.1	GR	Victorian Infectious Diseases Reference Laboratory (VIDRL)	Microbiological Diagnostic Unit Public Health Laboratory and Victorian Infectious Diseases Reference Laboratory, Doherty Institute	Caly L. et al	https://www.gisaid.org	?	?	6/2/2020
Australia/VIC1373/2020	ncov	EPI_ISL_456415	?	4/14/2020	Oceania	Australia	Victoria		Oceania	Australia	Victoria	genome	29903	Human	74	Male	B.1.1	GR	Victorian Infectious Diseases Reference Laboratory (VIDRL)	Microbiological Diagnostic Unit Public Health Laboratory and Victorian Infectious Diseases Reference Laboratory, Doherty Institute	Caly L. et al	https://www.gisaid.org	?	?	6/2/2020
Australia/VIC1375/2020	ncov	EPI_ISL_456416	?	4/14/2020	Oceania	Australia	Victoria		Oceania	Australia	Victoria	genome	29903	Human	21	Male	B.1.23	G	Victorian Infectious Diseases Reference Laboratory (VIDRL)	Microbiological Diagnostic Unit Public Health Laboratory and Victorian Infectious Diseases Reference Laboratory, Doherty Institute	Caly L. et al	https://www.gisaid.org	?	?	6/2/2020
Australia/VIC1378/2020	ncov	EPI_ISL_456417	?	4/14/2020	Oceania	Australia	Victoria		Oceania	Australia	Victoria	genome	29903	Human	63	?	B.1.23	G	Victorian Infectious Diseases Reference Laboratory (VIDRL)	Microbiological Diagnostic Unit Public Health Laboratory and Victorian Infectious Diseases Reference Laboratory, Doherty Institute	Caly L. et al	https://www.gisaid.org	?	?	6/2/2020
Australia/VIC138/2020	ncov	EPI_ISL_419834	?	3/23/2020	Oceania	Australia	Victoria		Oceania	Australia	Victoria	genome	29899	Human	79	?	A.5	S	Victorian Infectious Diseases Reference Laboratory (VIDRL)	Victorian Infectious Diseases Reference Laboratory and Microbiological Diagnostic Unit Public Health Laboratory, Doherty Institute	Caly L. et al	https://www.gisaid.org	Tracking the COVID-19 pandemic in Australia using genomics	https://dx.doi.org/10.1101/2020.05.12.20099929	4/3/2020
Australia/VIC1380/2020	ncov	EPI_ISL_456418	?	4/14/2020	Oceania	Australia	Victoria		Oceania	Australia	Victoria	genome	29906	Human	28	Male	B.1	G	Victorian Infectious Diseases Reference Laboratory (VIDRL)	Microbiological Diagnostic Unit Public Health Laboratory and Victorian Infectious Diseases Reference Laboratory, Doherty Institute	Caly L. et al	https://www.gisaid.org	?	?	6/2/2020
Australia/VIC1382/2020	ncov	EPI_ISL_456419	?	4/14/2020	Oceania	Australia	Victoria		Oceania	Australia	Victoria	genome	29903	Human	64	Female	B.1.1.1	GR	Victorian Infectious Diseases Reference Laboratory (VIDRL)	Microbiological Diagnostic Unit Public Health Laboratory and Victorian Infectious Diseases Reference Laboratory, Doherty Institute	Caly L. et al	https://www.gisaid.org	?	?	6/2/2020
Australia/VIC1383/2020	ncov	EPI_ISL_456420	?	4/14/2020	Oceania	Australia	Victoria		Oceania	Australia	Victoria	genome	29903	Human	60	Female	B.1.1.1	GR	Victorian Infectious Diseases Reference Laboratory (VIDRL)	Microbiological Diagnostic Unit Public Health Laboratory and Victorian Infectious Diseases Reference Laboratory, Doherty Institute	Caly L. et al	https://www.gisaid.org	?	?	6/2/2020
Australia/VIC139/2020	ncov	EPI_ISL_419836	?	3/15/2020	Oceania	Australia	Victoria		Oceania	Australia	Victoria	genome	29887	Human	69	Male	A.1	S	Victorian Infectious Diseases Reference Laboratory (VIDRL)	Victorian Infectious Diseases Reference Laboratory and Microbiological Diagnostic Unit Public Health Laboratory, Doherty Institute	Caly L. et al	https://www.gisaid.org	Tracking the COVID-19 pandemic in Australia using genomics	https://dx.doi.org/10.1101/2020.05.12.20099929	4/3/2020
Australia/VIC1392/2020	ncov	EPI_ISL_456425	?	4/15/2020	Oceania	Australia	Victoria		Oceania	Australia	Victoria	genome	29903	Human	57	Female	A.2	S	Victorian Infectious Diseases Reference Laboratory (VIDRL)	Microbiological Diagnostic Unit Public Health Laboratory and Victorian Infectious Diseases Reference Laboratory, Doherty Institute	Caly L. et al	https://www.gisaid.org	?	?	6/2/2020
Australia/VIC1393/2020	ncov	EPI_ISL_480590	?	4/15/2020	Oceania	Australia	Victoria		Oceania	Australia	Victoria	genome	29902	Human	67	Female	B	O	Victorian Infectious Diseases Reference Laboratory (VIDRL)	VIDRL and MDU-PHL	Caly L. et al	https://www.gisaid.org	?	?	7/2/2020
Australia/VIC1396/2020	ncov	EPI_ISL_456430	?	4/15/2020	Oceania	Australia	Victoria		Oceania	Australia	Victoria	genome	29903	Human	?	?	B.1.1.1	G	Victorian Infectious Diseases Reference Laboratory (VIDRL)	Microbiological Diagnostic Unit Public Health Laboratory and Victorian Infectious Diseases Reference Laboratory, Doherty Institute	Caly L. et al	https://www.gisaid.org	?	?	6/2/2020
Australia/VIC1397/2020	ncov	EPI_ISL_480591	?	4/15/2020	Oceania	Australia	Victoria		Oceania	Australia	Victoria	genome	29902	Human	43	Male	B	O	Victorian Infectious Diseases Reference Laboratory (VIDRL)	VIDRL and MDU-PHL	Caly L. et al	https://www.gisaid.org	?	?	7/2/2020
Australia/VIC1399/2020	ncov	EPI_ISL_456432	?	4/15/2020	Oceania	Australia	Victoria		Oceania	Australia	Victoria	genome	29903	Human	87	Male	B.1	GH	Victorian Infectious Diseases Reference Laboratory (VIDRL)	Microbiological Diagnostic Unit Public Health Laboratory and Victorian Infectious Diseases Reference Laboratory, Doherty Institute	Caly L. et al	https://www.gisaid.org	?	?	6/2/2020
Australia/VIC14/2020	ncov	EPI_ISL_419734	?	2/2/2020	Oceania	Australia	Victoria		Oceania	Australia	Victoria	genome	29865	Human	66	Male	B	L	Victorian Infectious Diseases Reference Laboratory (VIDRL)	Victorian Infectious Diseases Reference Laboratory and Microbiological Diagnostic Unit Public Health Laboratory, Doherty Institute	Caly L. et al	https://www.gisaid.org	Tracking the COVID-19 pandemic in Australia using genomics	https://dx.doi.org/10.1101/2020.05.12.20099929	4/3/2020
Australia/VIC140/2020	ncov	EPI_ISL_419837	?	3/16/2020	Oceania	Australia	Victoria		Oceania	Australia	Victoria	genome	29898	Human	43	?	A.1	S	Victorian Infectious Diseases Reference Laboratory (VIDRL)	Victorian Infectious Diseases Reference Laboratory and Microbiological Diagnostic Unit Public Health Laboratory, Doherty Institute	Caly L. et al	https://www.gisaid.org	Tracking the COVID-19 pandemic in Australia using genomics	https://dx.doi.org/10.1101/2020.05.12.20099929	4/3/2020
Australia/VIC1400/2020	ncov	EPI_ISL_456433	?	4/15/2020	Oceania	Australia	Victoria		Oceania	Australia	Victoria	genome	29903	Human	87	Male	B.1	GH	Victorian Infectious Diseases Reference Laboratory (VIDRL)	Microbiological Diagnostic Unit Public Health Laboratory and Victorian Infectious Diseases Reference Laboratory, Doherty Institute	Caly L. et al	https://www.gisaid.org	?	?	6/2/2020
Australia/VIC1404/2020	ncov	EPI_ISL_456422	?	4/16/2020	Oceania	Australia	Victoria		Oceania	Australia	Victoria	genome	29903	Human	73	Female	B.1.1.1	GR	Victorian Infectious Diseases Reference Laboratory (VIDRL)	Microbiological Diagnostic Unit Public Health Laboratory and Victorian Infectious Diseases Reference Laboratory, Doherty Institute	Caly L. et al	https://www.gisaid.org	?	?	6/2/2020
Australia/VIC1406/2020	ncov	EPI_ISL_456423	?	4/16/2020	Oceania	Australia	Victoria		Oceania	Australia	Victoria	genome	29903	Human	79	Female	A.2	S	Victorian Infectious Diseases Reference Laboratory (VIDRL)	Microbiological Diagnostic Unit Public Health Laboratory and Victorian Infectious Diseases Reference Laboratory, Doherty Institute	Caly L. et al	https://www.gisaid.org	?	?	6/2/2020
Australia/VIC1407/2020	ncov	EPI_ISL_456424	?	4/16/2020	Oceania	Australia	Victoria		Oceania	Australia	Victoria	genome	29903	Human	?	?	B.1.1.1	GR	Victorian Infectious Diseases Reference Laboratory (VIDRL)	Microbiological Diagnostic Unit Public Health Laboratory and Victorian Infectious Diseases Reference Laboratory, Doherty Institute	Caly L. et al	https://www.gisaid.org	?	?	6/2/2020
Australia/VIC1408/2020	ncov	EPI_ISL_456426	?	4/16/2020	Oceania	Australia	Victoria		Oceania	Australia	Victoria	genome	29903	Human	81	Male	B.1.1.1	GR	Victorian Infectious Diseases Reference Laboratory (VIDRL)	Microbiological Diagnostic Unit Public Health Laboratory and Victorian Infectious Diseases Reference Laboratory, Doherty Institute	Caly L. et al	https://www.gisaid.org	?	?	6/2/2020
Australia/VIC1409/2020	ncov	EPI_ISL_456428	?	4/16/2020	Oceania	Australia	Victoria		Oceania	Australia	Victoria	genome	29903	Human	35	Female	B.1.1	GR	Victorian Infectious Diseases Reference Laboratory (VIDRL)	Microbiological Diagnostic Unit Public Health Laboratory and Victorian Infectious Diseases Reference Laboratory, Doherty Institute	Caly L. et al	https://www.gisaid.org	?	?	6/2/2020
Australia/VIC141/2020	ncov	EPI_ISL_419838	?	3/16/2020	Oceania	Australia	Victoria		Oceania	Australia	Victoria	genome	29902	Human	51	Male	B.1	G	Victorian Infectious Diseases Reference Laboratory (VIDRL)	Victorian Infectious Diseases Reference Laboratory and Microbiological Diagnostic Unit Public Health Laboratory, Doherty Institute	Caly L. et al	https://www.gisaid.org	Tracking the COVID-19 pandemic in Australia using genomics	https://dx.doi.org/10.1101/2020.05.12.20099929	4/3/2020
Australia/VIC1410/2020	ncov	EPI_ISL_456429	?	4/16/2020	Oceania	Australia	Victoria		Oceania	Australia	Victoria	genome	29903	Human	32	Female	B.1	GH	Victorian Infectious Diseases Reference Laboratory (VIDRL)	Microbiological Diagnostic Unit Public Health Laboratory and Victorian Infectious Diseases Reference Laboratory, Doherty Institute	Caly L. et al	https://www.gisaid.org	?	?	6/2/2020
Australia/VIC1412/2020	ncov	EPI_ISL_456431	?	4/16/2020	Oceania	Australia	Victoria		Oceania	Australia	Victoria	genome	29903	Human	42	Female	B.1.33	G	Victorian Infectious Diseases Reference Laboratory (VIDRL)	Microbiological Diagnostic Unit Public Health Laboratory and Victorian Infectious Diseases Reference Laboratory, Doherty Institute	Caly L. et al	https://www.gisaid.org	?	?	6/2/2020
Australia/VIC1413/2020	ncov	EPI_ISL_456434	?	4/16/2020	Oceania	Australia	Victoria		Oceania	Australia	Victoria	genome	29903	Human	28	Female	B.4	O	Victorian Infectious Diseases Reference Laboratory (VIDRL)	Microbiological Diagnostic Unit Public Health Laboratory and Victorian Infectious Diseases Reference Laboratory, Doherty Institute	Caly L. et al	https://www.gisaid.org	?	?	6/2/2020
Australia/VIC1416/2020	ncov	EPI_ISL_480593	?	4/16/2020	Oceania	Australia	Victoria		Oceania	Australia	Victoria	genome	29903	Human	21	Female	B.1	G	Victorian Infectious Diseases Reference Laboratory (VIDRL)	VIDRL and MDU-PHL	Caly L. et al	https://www.gisaid.org	?	?	7/2/2020
Australia/VIC1417/2020	ncov	EPI_ISL_456436	?	4/16/2020	Oceania	Australia	Victoria		Oceania	Australia	Victoria	genome	29904	Human	20	Male	B.1.1	GR	Victorian Infectious Diseases Reference Laboratory (VIDRL)	Microbiological Diagnostic Unit Public Health Laboratory and Victorian Infectious Diseases Reference Laboratory, Doherty Institute	Caly L. et al	https://www.gisaid.org	?	?	6/2/2020
Australia/VIC142/2020	ncov	EPI_ISL_419839	?	3/16/2020	Oceania	Australia	Victoria		Oceania	Australia	Victoria	genome	29902	Human	18	Female	B.1	GH	Victorian Infectious Diseases Reference Laboratory (VIDRL)	Victorian Infectious Diseases Reference Laboratory and Microbiological Diagnostic Unit Public Health Laboratory, Doherty Institute	Caly L. et al	https://www.gisaid.org	Tracking the COVID-19 pandemic in Australia using genomics	https://dx.doi.org/10.1101/2020.05.12.20099929	4/3/2020
Australia/VIC1428/2020	ncov	EPI_ISL_456435	?	4/17/2020	Oceania	Australia	Victoria		Oceania	Australia	Victoria	genome	29903	Human	93	Male	B.1.23	G	Victorian Infectious Diseases Reference Laboratory (VIDRL)	Microbiological Diagnostic Unit Public Health Laboratory and Victorian Infectious Diseases Reference Laboratory, Doherty Institute	Caly L. et al	https://www.gisaid.org	?	?	6/2/2020
Australia/VIC143/2020	ncov	EPI_ISL_419840	?	3/16/2020	Oceania	Australia	Victoria		Oceania	Australia	Victoria	genome	29899	Human	54	Male	B.1.1	GR	Victorian Infectious Diseases Reference Laboratory (VIDRL)	Victorian Infectious Diseases Reference Laboratory and Microbiological Diagnostic Unit Public Health Laboratory, Doherty Institute	Caly L. et al	https://www.gisaid.org	Tracking the COVID-19 pandemic in Australia using genomics	https://dx.doi.org/10.1101/2020.05.12.20099929	4/3/2020
Australia/VIC1431/2020	ncov	EPI_ISL_456438	?	4/17/2020	Oceania	Australia	Victoria		Oceania	Australia	Victoria	genome	29903	Human	73	Female	B.1.1	GR	Victorian Infectious Diseases Reference Laboratory (VIDRL)	Microbiological Diagnostic Unit Public Health Laboratory and Victorian Infectious Diseases Reference Laboratory, Doherty Institute	Caly L. et al	https://www.gisaid.org	?	?	6/2/2020
Australia/VIC1432/2020	ncov	EPI_ISL_456439	?	4/17/2020	Oceania	Australia	Victoria		Oceania	Australia	Victoria	genome	29846	Human	52	Female	B.1.23	G	Victorian Infectious Diseases Reference Laboratory (VIDRL)	Microbiological Diagnostic Unit Public Health Laboratory and Victorian Infectious Diseases Reference Laboratory, Doherty Institute	Caly L. et al	https://www.gisaid.org	?	?	6/2/2020
Australia/VIC1433/2020	ncov	EPI_ISL_456440	?	4/17/2020	Oceania	Australia	Victoria		Oceania	Australia	Victoria	genome	29903	Human	?	Male	B.1	GH	Victorian Infectious Diseases Reference Laboratory (VIDRL)	Microbiological Diagnostic Unit Public Health Laboratory and Victorian Infectious Diseases Reference Laboratory, Doherty Institute	Caly L. et al	https://www.gisaid.org	?	?	6/2/2020
Australia/VIC1436/2020	ncov	EPI_ISL_456441	?	4/17/2020	Oceania	Australia	Victoria		Oceania	Australia	Victoria	genome	29903	Human	71	Male	B.1	G	Victorian Infectious Diseases Reference Laboratory (VIDRL)	Microbiological Diagnostic Unit Public Health Laboratory and Victorian Infectious Diseases Reference Laboratory, Doherty Institute	Caly L. et al	https://www.gisaid.org	?	?	6/2/2020
Australia/VIC1437/2020	ncov	EPI_ISL_456437	?	4/18/2020	Oceania	Australia	Victoria		Oceania	Australia	Victoria	genome	29904	Human	?	?	B.1.1.1	GR	Victorian Infectious Diseases Reference Laboratory (VIDRL)	Microbiological Diagnostic Unit Public Health Laboratory and Victorian Infectious Diseases Reference Laboratory, Doherty Institute	Caly L. et al	https://www.gisaid.org	?	?	6/2/2020
Australia/VIC1438/2020	ncov	EPI_ISL_456442	?	4/18/2020	Oceania	Australia	Victoria		Oceania	Australia	Victoria	genome	29903	Human	24	Male	B.1.1	GR	Victorian Infectious Diseases Reference Laboratory (VIDRL)	Microbiological Diagnostic Unit Public Health Laboratory and Victorian Infectious Diseases Reference Laboratory, Doherty Institute	Caly L. et al	https://www.gisaid.org	?	?	6/2/2020
Australia/VIC144/2020	ncov	EPI_ISL_419841	?	3/17/2020	Oceania	Australia	Victoria		Oceania	Australia	Victoria	genome	29865	Human	27	Female	B.1.1	GR	Victorian Infectious Diseases Reference Laboratory (VIDRL)	Victorian Infectious Diseases Reference Laboratory and Microbiological Diagnostic Unit Public Health Laboratory, Doherty Institute	Caly L. et al	https://www.gisaid.org	Tracking the COVID-19 pandemic in Australia using genomics	https://dx.doi.org/10.1101/2020.05.12.20099929	4/3/2020
Australia/VIC1441/2020	ncov	EPI_ISL_456443	?	4/19/2020	Oceania	Australia	Victoria		Oceania	Australia	Victoria	genome	29903	Human	63	Male	B.1	GH	Victorian Infectious Diseases Reference Laboratory (VIDRL)	Microbiological Diagnostic Unit Public Health Laboratory and Victorian Infectious Diseases Reference Laboratory, Doherty Institute	Caly L. et al	https://www.gisaid.org	?	?	6/2/2020
Australia/VIC145/2020	ncov	EPI_ISL_419842	?	3/17/2020	Oceania	Australia	Victoria		Oceania	Australia	Victoria	genome	29901	Human	35	Male	B.2.5	V	Victorian Infectious Diseases Reference Laboratory (VIDRL)	Victorian Infectious Diseases Reference Laboratory and Microbiological Diagnostic Unit Public Health Laboratory, Doherty Institute	Caly L. et al	https://www.gisaid.org	Tracking the COVID-19 pandemic in Australia using genomics	https://dx.doi.org/10.1101/2020.05.12.20099929	4/3/2020
Australia/VIC1457/2020	ncov	EPI_ISL_480620	?	4/22/2020	Oceania	Australia	Victoria		Oceania	Australia	Victoria	genome	29903	Human	29	Female	B.1	G	Microbiological Diagnostic Unit - Public Health Laboratory (MDU-PHL)	MDU-PHL	Seemann T. et al	https://www.gisaid.org	?	?	7/2/2020
Australia/VIC1458/2020	ncov	EPI_ISL_456454	?	4/20/2020	Oceania	Australia	Victoria		Oceania	Australia	Victoria	genome	29903	Human	52	Female	B.1	GH	Victorian Infectious Diseases Reference Laboratory (VIDRL)	Microbiological Diagnostic Unit Public Health Laboratory and Victorian Infectious Diseases Reference Laboratory, Doherty Institute	Caly L. et al	https://www.gisaid.org	?	?	6/2/2020
Australia/VIC1459/2020	ncov	EPI_ISL_456448	?	4/21/2020	Oceania	Australia	Victoria		Oceania	Australia	Victoria	genome	29903	Human	45	Female	B.1	GH	Victorian Infectious Diseases Reference Laboratory (VIDRL)	Microbiological Diagnostic Unit Public Health Laboratory and Victorian Infectious Diseases Reference Laboratory, Doherty Institute	Caly L. et al	https://www.gisaid.org	?	?	6/2/2020
Australia/VIC146/2020	ncov	EPI_ISL_419843	?	3/17/2020	Oceania	Australia	Victoria		Oceania	Australia	Victoria	genome	29899	Human	47	Male	B.2.1	V	Victorian Infectious Diseases Reference Laboratory (VIDRL)	Victorian Infectious Diseases Reference Laboratory and Microbiological Diagnostic Unit Public Health Laboratory, Doherty Institute	Caly L. et al	https://www.gisaid.org	Tracking the COVID-19 pandemic in Australia using genomics	https://dx.doi.org/10.1101/2020.05.12.20099929	4/3/2020
Australia/VIC1461/2020	ncov	EPI_ISL_480595	?	4/21/2020	Oceania	Australia	Victoria		Oceania	Australia	Victoria	genome	29903	Human	49	Female	B.1	G	Victorian Infectious Diseases Reference Laboratory (VIDRL)	VIDRL and MDU-PHL	Caly L. et al	https://www.gisaid.org	?	?	7/2/2020
Australia/VIC1463/2020	ncov	EPI_ISL_456445	?	4/21/2020	Oceania	Australia	Victoria		Oceania	Australia	Victoria	genome	29903	Human	58	Male	B.4	O	Victorian Infectious Diseases Reference Laboratory (VIDRL)	Microbiological Diagnostic Unit Public Health Laboratory and Victorian Infectious Diseases Reference Laboratory, Doherty Institute	Caly L. et al	https://www.gisaid.org	?	?	6/2/2020
Australia/VIC1464/2020	ncov	EPI_ISL_456446	?	4/21/2020	Oceania	Australia	Victoria		Oceania	Australia	Victoria	genome	29903	Human	28	Female	B.1	GH	Victorian Infectious Diseases Reference Laboratory (VIDRL)	Microbiological Diagnostic Unit Public Health Laboratory and Victorian Infectious Diseases Reference Laboratory, Doherty Institute	Caly L. et al	https://www.gisaid.org	?	?	6/2/2020
Australia/VIC1465/2020	ncov	EPI_ISL_456447	?	4/22/2020	Oceania	Australia	Victoria		Oceania	Australia	Victoria	genome	29903	Human	22	Female	B.1	GH	Victorian Infectious Diseases Reference Laboratory (VIDRL)	Microbiological Diagnostic Unit Public Health Laboratory and Victorian Infectious Diseases Reference Laboratory, Doherty Institute	Caly L. et al	https://www.gisaid.org	?	?	6/2/2020
Australia/VIC1466/2020	ncov	EPI_ISL_456449	?	4/22/2020	Oceania	Australia	Victoria		Oceania	Australia	Victoria	genome	29903	Human	55	Female	B.2.4	V	Victorian Infectious Diseases Reference Laboratory (VIDRL)	Microbiological Diagnostic Unit Public Health Laboratory and Victorian Infectious Diseases Reference Laboratory, Doherty Institute	Caly L. et al	https://www.gisaid.org	?	?	6/2/2020
Australia/VIC1467/2020	ncov	EPI_ISL_456451	?	4/22/2020	Oceania	Australia	Victoria		Oceania	Australia	Victoria	genome	29903	Human	68	Male	B.4	O	Victorian Infectious Diseases Reference Laboratory (VIDRL)	Microbiological Diagnostic Unit Public Health Laboratory and Victorian Infectious Diseases Reference Laboratory, Doherty Institute	Caly L. et al	https://www.gisaid.org	?	?	6/2/2020
Australia/VIC1468/2020	ncov	EPI_ISL_480594	?	4/22/2020	Oceania	Australia	Victoria		Oceania	Australia	Victoria	genome	29906	Human	74	Male	B.1.1.1	GR	Victorian Infectious Diseases Reference Laboratory (VIDRL)	VIDRL and MDU-PHL	Caly L. et al	https://www.gisaid.org	?	?	7/2/2020
Australia/VIC147/2020	ncov	EPI_ISL_419844	?	3/17/2020	Oceania	Australia	Victoria		Oceania	Australia	Victoria	genome	29894	Human	25	Male	B.1	GH	Victorian Infectious Diseases Reference Laboratory (VIDRL)	Victorian Infectious Diseases Reference Laboratory and Microbiological Diagnostic Unit Public Health Laboratory, Doherty Institute	Caly L. et al	https://www.gisaid.org	Tracking the COVID-19 pandemic in Australia using genomics	https://dx.doi.org/10.1101/2020.05.12.20099929	4/3/2020
Australia/VIC1471/2020	ncov	EPI_ISL_456444	?	4/22/2020	Oceania	Australia	Victoria		Oceania	Australia	Victoria	genome	29903	Human	84	Female	B.1.23	G	Victorian Infectious Diseases Reference Laboratory (VIDRL)	Microbiological Diagnostic Unit Public Health Laboratory and Victorian Infectious Diseases Reference Laboratory, Doherty Institute	Caly L. et al	https://www.gisaid.org	?	?	6/2/2020
Australia/VIC1473/2020	ncov	EPI_ISL_456450	?	4/23/2020	Oceania	Australia	Victoria		Oceania	Australia	Victoria	genome	29903	Human	45	Male	B.4	O	Victorian Infectious Diseases Reference Laboratory (VIDRL)	Microbiological Diagnostic Unit Public Health Laboratory and Victorian Infectious Diseases Reference Laboratory, Doherty Institute	Caly L. et al	https://www.gisaid.org	?	?	6/2/2020
Australia/VIC1477/2020	ncov	EPI_ISL_456452	?	4/23/2020	Oceania	Australia	Victoria		Oceania	Australia	Victoria	genome	29902	Human	46	Male	B.1.1	O	Victorian Infectious Diseases Reference Laboratory (VIDRL)	Microbiological Diagnostic Unit Public Health Laboratory and Victorian Infectious Diseases Reference Laboratory, Doherty Institute	Caly L. et al	https://www.gisaid.org	?	?	6/2/2020
Australia/VIC1478/2020	ncov	EPI_ISL_456453	?	4/23/2020	Oceania	Australia	Victoria		Oceania	Australia	Victoria	genome	29901	Human	49	Male	B.1	GH	Victorian Infectious Diseases Reference Laboratory (VIDRL)	Microbiological Diagnostic Unit Public Health Laboratory and Victorian Infectious Diseases Reference Laboratory, Doherty Institute	Caly L. et al	https://www.gisaid.org	?	?	6/2/2020
Australia/VIC148/2020	ncov	EPI_ISL_419845	?	3/17/2020	Oceania	Australia	Victoria		Oceania	Australia	Victoria	genome	29895	Human	30	Female	B.1	GH	Victorian Infectious Diseases Reference Laboratory (VIDRL)	Victorian Infectious Diseases Reference Laboratory and Microbiological Diagnostic Unit Public Health Laboratory, Doherty Institute	Caly L. et al	https://www.gisaid.org	Tracking the COVID-19 pandemic in Australia using genomics	https://dx.doi.org/10.1101/2020.05.12.20099929	4/3/2020
Australia/VIC1486/2020	ncov	EPI_ISL_456455	?	4/25/2020	Oceania	Australia	Victoria		Oceania	Australia	Victoria	genome	29870	Human	94	Female	B.1.23	G	Victorian Infectious Diseases Reference Laboratory (VIDRL)	Microbiological Diagnostic Unit Public Health Laboratory and Victorian Infectious Diseases Reference Laboratory, Doherty Institute	Caly L. et al	https://www.gisaid.org	?	?	6/2/2020
Australia/VIC1489/2020	ncov	EPI_ISL_456456	?	4/27/2020	Oceania	Australia	Victoria		Oceania	Australia	Victoria	genome	29903	Human	59	Male	B.1	GH	Victorian Infectious Diseases Reference Laboratory (VIDRL)	Microbiological Diagnostic Unit Public Health Laboratory and Victorian Infectious Diseases Reference Laboratory, Doherty Institute	Caly L. et al	https://www.gisaid.org	?	?	6/2/2020
Australia/VIC149/2020	ncov	EPI_ISL_419846	?	3/17/2020	Oceania	Australia	Victoria		Oceania	Australia	Victoria	genome	29865	Human	46	Male	B.1	G	Victorian Infectious Diseases Reference Laboratory (VIDRL)	Victorian Infectious Diseases Reference Laboratory and Microbiological Diagnostic Unit Public Health Laboratory, Doherty Institute	Caly L. et al	https://www.gisaid.org	Tracking the COVID-19 pandemic in Australia using genomics	https://dx.doi.org/10.1101/2020.05.12.20099929	4/3/2020
Australia/VIC1490/2020	ncov	EPI_ISL_456457	?	4/27/2020	Oceania	Australia	Victoria		Oceania	Australia	Victoria	genome	29897	Human	31	Male	B.4	O	Victorian Infectious Diseases Reference Laboratory (VIDRL)	Microbiological Diagnostic Unit Public Health Laboratory and Victorian Infectious Diseases Reference Laboratory, Doherty Institute	Caly L. et al	https://www.gisaid.org	?	?	6/2/2020
Australia/VIC1491/2020	ncov	EPI_ISL_456463	?	4/27/2020	Oceania	Australia	Victoria		Oceania	Australia	Victoria	genome	29903	Human	52	?	B.1	GH	Victorian Infectious Diseases Reference Laboratory (VIDRL)	Microbiological Diagnostic Unit Public Health Laboratory and Victorian Infectious Diseases Reference Laboratory, Doherty Institute	Caly L. et al	https://www.gisaid.org	?	?	6/2/2020
Australia/VIC1493/2020	ncov	EPI_ISL_456471	?	4/28/2020	Oceania	Australia	Victoria		Oceania	Australia	Victoria	genome	29903	Human	24	Male	B.1	GH	Victorian Infectious Diseases Reference Laboratory (VIDRL)	Microbiological Diagnostic Unit Public Health Laboratory and Victorian Infectious Diseases Reference Laboratory, Doherty Institute	Caly L. et al	https://www.gisaid.org	?	?	6/2/2020
Australia/VIC1495/2020	ncov	EPI_ISL_456459	?	4/29/2020	Oceania	Australia	Victoria		Oceania	Australia	Victoria	genome	29870	Human	95	Female	B.1.23	G	Victorian Infectious Diseases Reference Laboratory (VIDRL)	Microbiological Diagnostic Unit Public Health Laboratory and Victorian Infectious Diseases Reference Laboratory, Doherty Institute	Caly L. et al	https://www.gisaid.org	?	?	6/2/2020
Australia/VIC1496/2020	ncov	EPI_ISL_456460	?	4/29/2020	Oceania	Australia	Victoria		Oceania	Australia	Victoria	genome	29903	Human	49	Female	B.4	O	Victorian Infectious Diseases Reference Laboratory (VIDRL)	Microbiological Diagnostic Unit Public Health Laboratory and Victorian Infectious Diseases Reference Laboratory, Doherty Institute	Caly L. et al	https://www.gisaid.org	?	?	6/2/2020
Australia/VIC1497/2020	ncov	EPI_ISL_456461	?	4/29/2020	Oceania	Australia	Victoria		Oceania	Australia	Victoria	genome	29903	Human	25	?	B.1	GH	Victorian Infectious Diseases Reference Laboratory (VIDRL)	Microbiological Diagnostic Unit Public Health Laboratory and Victorian Infectious Diseases Reference Laboratory, Doherty Institute	Caly L. et al	https://www.gisaid.org	?	?	6/2/2020
Australia/VIC1498/2020	ncov	EPI_ISL_456464	?	4/29/2020	Oceania	Australia	Victoria		Oceania	Australia	Victoria	genome	29903	Human	63	Male	B.1	GH	Victorian Infectious Diseases Reference Laboratory (VIDRL)	Microbiological Diagnostic Unit Public Health Laboratory and Victorian Infectious Diseases Reference Laboratory, Doherty Institute	Caly L. et al	https://www.gisaid.org	?	?	6/2/2020
Australia/VIC1499/2020	ncov	EPI_ISL_456472	?	4/29/2020	Oceania	Australia	Victoria		Oceania	Australia	Victoria	genome	29903	Human	23	Male	B.1	GH	Victorian Infectious Diseases Reference Laboratory (VIDRL)	Microbiological Diagnostic Unit Public Health Laboratory and Victorian Infectious Diseases Reference Laboratory, Doherty Institute	Caly L. et al	https://www.gisaid.org	?	?	6/2/2020
Australia/VIC15/2020	ncov	EPI_ISL_419735	?	2/24/2020	Oceania	Australia	Victoria		Oceania	Australia	Victoria	genome	29872	Human	25	Female	B	O	Victorian Infectious Diseases Reference Laboratory (VIDRL)	Victorian Infectious Diseases Reference Laboratory and Microbiological Diagnostic Unit Public Health Laboratory, Doherty Institute	Caly L. et al	https://www.gisaid.org	?	?	4/3/2020
Australia/VIC150/2020	ncov	EPI_ISL_419847	?	3/17/2020	Oceania	Australia	Victoria		Oceania	Australia	Victoria	genome	29865	Human	54	Male	A.3	S	Victorian Infectious Diseases Reference Laboratory (VIDRL)	Victorian Infectious Diseases Reference Laboratory and Microbiological Diagnostic Unit Public Health Laboratory, Doherty Institute	Caly L. et al	https://www.gisaid.org	Tracking the COVID-19 pandemic in Australia using genomics	https://dx.doi.org/10.1101/2020.05.12.20099929	4/3/2020
Australia/VIC1501/2020	ncov	EPI_ISL_456466	?	4/27/2020	Oceania	Australia	Victoria		Oceania	Australia	Victoria	genome	29903	Human	40	Female	B.1	GH	Victorian Infectious Diseases Reference Laboratory (VIDRL)	Microbiological Diagnostic Unit Public Health Laboratory and Victorian Infectious Diseases Reference Laboratory, Doherty Institute	Caly L. et al	https://www.gisaid.org	?	?	6/2/2020
Australia/VIC1502/2020	ncov	EPI_ISL_456462	?	4/29/2020	Oceania	Australia	Victoria		Oceania	Australia	Victoria	genome	29903	Human	32	Female	B.6	O	Victorian Infectious Diseases Reference Laboratory (VIDRL)	Microbiological Diagnostic Unit Public Health Laboratory and Victorian Infectious Diseases Reference Laboratory, Doherty Institute	Caly L. et al	https://www.gisaid.org	?	?	6/2/2020
Australia/VIC1503/2020	ncov	EPI_ISL_456465	?	4/29/2020	Oceania	Australia	Victoria		Oceania	Australia	Victoria	genome	29903	Human	68	Male	B.4	O	Victorian Infectious Diseases Reference Laboratory (VIDRL)	Microbiological Diagnostic Unit Public Health Laboratory and Victorian Infectious Diseases Reference Laboratory, Doherty Institute	Caly L. et al	https://www.gisaid.org	?	?	6/2/2020
Australia/VIC1504/2020	ncov	EPI_ISL_456468	?	4/30/2020	Oceania	Australia	Victoria		Oceania	Australia	Victoria	genome	29903	Human	?	Female	B.4	O	Victorian Infectious Diseases Reference Laboratory (VIDRL)	Microbiological Diagnostic Unit Public Health Laboratory and Victorian Infectious Diseases Reference Laboratory, Doherty Institute	Caly L. et al	https://www.gisaid.org	?	?	6/2/2020
Australia/VIC1505/2020	ncov	EPI_ISL_456469	?	4/30/2020	Oceania	Australia	Victoria		Oceania	Australia	Victoria	genome	29903	Human	?	Male	B.4	O	Victorian Infectious Diseases Reference Laboratory (VIDRL)	Microbiological Diagnostic Unit Public Health Laboratory and Victorian Infectious Diseases Reference Laboratory, Doherty Institute	Caly L. et al	https://www.gisaid.org	?	?	6/2/2020
Australia/VIC1506/2020	ncov	EPI_ISL_456470	?	4/30/2020	Oceania	Australia	Victoria		Oceania	Australia	Victoria	genome	29903	Human	54	Male	B.1	GH	Victorian Infectious Diseases Reference Laboratory (VIDRL)	Microbiological Diagnostic Unit Public Health Laboratory and Victorian Infectious Diseases Reference Laboratory, Doherty Institute	Caly L. et al	https://www.gisaid.org	?	?	6/2/2020
Australia/VIC1507/2020	ncov	EPI_ISL_456473	?	4/30/2020	Oceania	Australia	Victoria		Oceania	Australia	Victoria	genome	29903	Human	26	Female	B.1.23	G	Victorian Infectious Diseases Reference Laboratory (VIDRL)	Microbiological Diagnostic Unit Public Health Laboratory and Victorian Infectious Diseases Reference Laboratory, Doherty Institute	Caly L. et al	https://www.gisaid.org	?	?	6/2/2020
Australia/VIC1509/2020	ncov	EPI_ISL_456474	?	5/1/2020	Oceania	Australia	Victoria		Oceania	Australia	Victoria	genome	29903	Human	66	Male	B.1.33	G	Victorian Infectious Diseases Reference Laboratory (VIDRL)	Microbiological Diagnostic Unit Public Health Laboratory and Victorian Infectious Diseases Reference Laboratory, Doherty Institute	Caly L. et al	https://www.gisaid.org	?	?	6/2/2020
Australia/VIC151/2020	ncov	EPI_ISL_419848	?	3/17/2020	Oceania	Australia	Victoria		Oceania	Australia	Victoria	genome	29865	Human	23	Male	B.2	V	Victorian Infectious Diseases Reference Laboratory (VIDRL)	Victorian Infectious Diseases Reference Laboratory and Microbiological Diagnostic Unit Public Health Laboratory, Doherty Institute	Caly L. et al	https://www.gisaid.org	Tracking the COVID-19 pandemic in Australia using genomics	https://dx.doi.org/10.1101/2020.05.12.20099929	4/3/2020
Australia/VIC1510/2020	ncov	EPI_ISL_456475	?	5/1/2020	Oceania	Australia	Victoria		Oceania	Australia	Victoria	genome	29903	Human	?	Male	B.1	GH	Victorian Infectious Diseases Reference Laboratory (VIDRL)	Microbiological Diagnostic Unit Public Health Laboratory and Victorian Infectious Diseases Reference Laboratory, Doherty Institute	Caly L. et al	https://www.gisaid.org	?	?	6/2/2020
Australia/VIC1511/2020	ncov	EPI_ISL_456476	?	5/1/2020	Oceania	Australia	Victoria		Oceania	Australia	Victoria	genome	29903	Human	38	Female	B.1	GH	Victorian Infectious Diseases Reference Laboratory (VIDRL)	Microbiological Diagnostic Unit Public Health Laboratory and Victorian Infectious Diseases Reference Laboratory, Doherty Institute	Caly L. et al	https://www.gisaid.org	?	?	6/2/2020
Australia/VIC1513/2020	ncov	EPI_ISL_456477	?	5/2/2020	Oceania	Australia	Victoria		Oceania	Australia	Victoria	genome	29903	Human	36	Male	B.1.1	GR	Victorian Infectious Diseases Reference Laboratory (VIDRL)	Microbiological Diagnostic Unit Public Health Laboratory and Victorian Infectious Diseases Reference Laboratory, Doherty Institute	Caly L. et al	https://www.gisaid.org	?	?	6/2/2020
Australia/VIC1517/2020	ncov	EPI_ISL_456467	?	4/27/2020	Oceania	Australia	Victoria		Oceania	Australia	Victoria	genome	29903	Human	34	Female	B.1	GH	Victorian Infectious Diseases Reference Laboratory (VIDRL)	Microbiological Diagnostic Unit Public Health Laboratory and Victorian Infectious Diseases Reference Laboratory, Doherty Institute	Caly L. et al	https://www.gisaid.org	?	?	6/2/2020
Australia/VIC1519/2020	ncov	EPI_ISL_456458	?	4/28/2020	Oceania	Australia	Victoria		Oceania	Australia	Victoria	genome	29903	Human	25	Female	B.4	O	Victorian Infectious Diseases Reference Laboratory (VIDRL)	Microbiological Diagnostic Unit Public Health Laboratory and Victorian Infectious Diseases Reference Laboratory, Doherty Institute	Caly L. et al	https://www.gisaid.org	?	?	6/2/2020
Australia/VIC152/2020	ncov	EPI_ISL_419849	?	3/17/2020	Oceania	Australia	Victoria		Oceania	Australia	Victoria	genome	29887	Human	23	Male	B.2	V	Victorian Infectious Diseases Reference Laboratory (VIDRL)	Victorian Infectious Diseases Reference Laboratory and Microbiological Diagnostic Unit Public Health Laboratory, Doherty Institute	Caly L. et al	https://www.gisaid.org	Tracking the COVID-19 pandemic in Australia using genomics	https://dx.doi.org/10.1101/2020.05.12.20099929	4/3/2020
Australia/VIC153/2020	ncov	EPI_ISL_419850	?	3/17/2020	Oceania	Australia	Victoria		Oceania	Australia	Victoria	genome	29902	Human	45	Female	B.1.1	GR	Victorian Infectious Diseases Reference Laboratory (VIDRL)	Victorian Infectious Diseases Reference Laboratory and Microbiological Diagnostic Unit Public Health Laboratory, Doherty Institute	Caly L. et al	https://www.gisaid.org	Tracking the COVID-19 pandemic in Australia using genomics	https://dx.doi.org/10.1101/2020.05.12.20099929	4/3/2020
Australia/VIC1533/2020	ncov	EPI_ISL_456478	?	5/6/2020	Oceania	Australia	Victoria		Oceania	Australia	Victoria	genome	29903	Human	27	Male	B.1	GH	Microbiological Diagnostic Unit Public Health Laboratory	Microbiological Diagnostic Unit Public Health Laboratory, The Peter Doherty Institute for Infection and Immunity	Seemann T. et al	https://www.gisaid.org	?	?	6/2/2020
Australia/VIC154/2020	ncov	EPI_ISL_419851	?	3/17/2020	Oceania	Australia	Victoria		Oceania	Australia	Victoria	genome	29865	Human	39	Male	B.1.5	G	Victorian Infectious Diseases Reference Laboratory (VIDRL)	Victorian Infectious Diseases Reference Laboratory and Microbiological Diagnostic Unit Public Health Laboratory, Doherty Institute	Caly L. et al	https://www.gisaid.org	Tracking the COVID-19 pandemic in Australia using genomics	https://dx.doi.org/10.1101/2020.05.12.20099929	4/3/2020
Australia/VIC155/2020	ncov	EPI_ISL_419852	?	3/17/2020	Oceania	Australia	Victoria		Oceania	Australia	Victoria	genome	29895	Human	50	Female	B.1	GH	Victorian Infectious Diseases Reference Laboratory (VIDRL)	Victorian Infectious Diseases Reference Laboratory and Microbiological Diagnostic Unit Public Health Laboratory, Doherty Institute	Caly L. et al	https://www.gisaid.org	Tracking the COVID-19 pandemic in Australia using genomics	https://dx.doi.org/10.1101/2020.05.12.20099929	4/3/2020
Australia/VIC1555/2020	ncov	EPI_ISL_456594	?	5/10/2020	Oceania	Australia	Victoria		Oceania	Australia	Victoria	genome	29903	Human	51	Female	B.1	GH	Microbiological Diagnostic Unit Public Health Laboratory	Microbiological Diagnostic Unit Public Health Laboratory, The Peter Doherty Institute for Infection and Immunity	Seemann T. et al	https://www.gisaid.org	?	?	6/2/2020
Australia/VIC1557/2020	ncov	EPI_ISL_456479	?	5/2/2020	Oceania	Australia	Victoria		Oceania	Australia	Victoria	genome	29903	Human	63	Female	B.1	GH	Microbiological Diagnostic Unit Public Health Laboratory	Microbiological Diagnostic Unit Public Health Laboratory, The Peter Doherty Institute for Infection and Immunity	Seemann T. et al	https://www.gisaid.org	?	?	6/2/2020
Australia/VIC1558/2020	ncov	EPI_ISL_456481	?	5/3/2020	Oceania	Australia	Victoria		Oceania	Australia	Victoria	genome	29903	Human	39	Male	B.1.36	GH	Victorian Infectious Diseases Reference Laboratory (VIDRL)	Microbiological Diagnostic Unit Public Health Laboratory and Victorian Infectious Diseases Reference Laboratory, Doherty Institute	Caly L. et al	https://www.gisaid.org	?	?	6/2/2020
Australia/VIC1559/2020	ncov	EPI_ISL_456482	?	5/3/2020	Oceania	Australia	Victoria		Oceania	Australia	Victoria	genome	29903	Human	?	Male	B.1	GH	Victorian Infectious Diseases Reference Laboratory (VIDRL)	Microbiological Diagnostic Unit Public Health Laboratory and Victorian Infectious Diseases Reference Laboratory, Doherty Institute	Caly L. et al	https://www.gisaid.org	?	?	6/2/2020
Australia/VIC156/2020	ncov	EPI_ISL_419853	?	3/17/2020	Oceania	Australia	Victoria		Oceania	Australia	Victoria	genome	29865	Human	64	Female	B.1.1	GR	Victorian Infectious Diseases Reference Laboratory (VIDRL)	Victorian Infectious Diseases Reference Laboratory and Microbiological Diagnostic Unit Public Health Laboratory, Doherty Institute	Caly L. et al	https://www.gisaid.org	Tracking the COVID-19 pandemic in Australia using genomics	https://dx.doi.org/10.1101/2020.05.12.20099929	4/3/2020
Australia/VIC1560/2020	ncov	EPI_ISL_456483	?	5/3/2020	Oceania	Australia	Victoria		Oceania	Australia	Victoria	genome	29903	Human	29	Male	B.1	GH	Victorian Infectious Diseases Reference Laboratory (VIDRL)	Microbiological Diagnostic Unit Public Health Laboratory and Victorian Infectious Diseases Reference Laboratory, Doherty Institute	Caly L. et al	https://www.gisaid.org	?	?	6/2/2020
Australia/VIC1561/2020	ncov	EPI_ISL_456480	?	5/4/2020	Oceania	Australia	Victoria		Oceania	Australia	Victoria	genome	29903	Human	36	Female	B.1	GH	Victorian Infectious Diseases Reference Laboratory (VIDRL)	Microbiological Diagnostic Unit Public Health Laboratory and Victorian Infectious Diseases Reference Laboratory, Doherty Institute	Caly L. et al	https://www.gisaid.org	?	?	6/2/2020
Australia/VIC1562/2020	ncov	EPI_ISL_456492	?	5/4/2020	Oceania	Australia	Victoria		Oceania	Australia	Victoria	genome	29903	Human	28	Male	B.1	GH	Victorian Infectious Diseases Reference Laboratory (VIDRL)	Microbiological Diagnostic Unit Public Health Laboratory and Victorian Infectious Diseases Reference Laboratory, Doherty Institute	Caly L. et al	https://www.gisaid.org	?	?	6/2/2020
Australia/VIC1563/2020	ncov	EPI_ISL_480599	?	5/4/2020	Oceania	Australia	Victoria		Oceania	Australia	Victoria	genome	29718	Human	39	Male	B.1	GH	Victorian Infectious Diseases Reference Laboratory (VIDRL)	VIDRL and MDU-PHL	Caly L. et al	https://www.gisaid.org	?	?	7/2/2020
Australia/VIC1564/2020	ncov	EPI_ISL_456485	?	5/5/2020	Oceania	Australia	Victoria		Oceania	Australia	Victoria	genome	29903	Human	55	Male	B.1	GH	Victorian Infectious Diseases Reference Laboratory (VIDRL)	Microbiological Diagnostic Unit Public Health Laboratory and Victorian Infectious Diseases Reference Laboratory, Doherty Institute	Caly L. et al	https://www.gisaid.org	?	?	6/2/2020
Australia/VIC1565/2020	ncov	EPI_ISL_456488	?	5/5/2020	Oceania	Australia	Victoria		Oceania	Australia	Victoria	genome	29903	Human	48	Male	B.1	GH	Victorian Infectious Diseases Reference Laboratory (VIDRL)	Microbiological Diagnostic Unit Public Health Laboratory and Victorian Infectious Diseases Reference Laboratory, Doherty Institute	Caly L. et al	https://www.gisaid.org	?	?	6/2/2020
Australia/VIC1566/2020	ncov	EPI_ISL_456484	?	5/6/2020	Oceania	Australia	Victoria		Oceania	Australia	Victoria	genome	29903	Human	39	Female	B.1.36	GH	Victorian Infectious Diseases Reference Laboratory (VIDRL)	Microbiological Diagnostic Unit Public Health Laboratory and Victorian Infectious Diseases Reference Laboratory, Doherty Institute	Caly L. et al	https://www.gisaid.org	?	?	6/2/2020
Australia/VIC1567/2020	ncov	EPI_ISL_456487	?	5/6/2020	Oceania	Australia	Victoria		Oceania	Australia	Victoria	genome	29903	Human	51	Male	B.4	O	Victorian Infectious Diseases Reference Laboratory (VIDRL)	Microbiological Diagnostic Unit Public Health Laboratory and Victorian Infectious Diseases Reference Laboratory, Doherty Institute	Caly L. et al	https://www.gisaid.org	?	?	6/2/2020
Australia/VIC1568/2020	ncov	EPI_ISL_456491	?	5/6/2020	Oceania	Australia	Victoria		Oceania	Australia	Victoria	genome	29903	Human	58	Male	B.4	O	Victorian Infectious Diseases Reference Laboratory (VIDRL)	Microbiological Diagnostic Unit Public Health Laboratory and Victorian Infectious Diseases Reference Laboratory, Doherty Institute	Caly L. et al	https://www.gisaid.org	?	?	6/2/2020
Australia/VIC1569/2020	ncov	EPI_ISL_480597	?	5/6/2020	Oceania	Australia	Victoria		Oceania	Australia	Victoria	genome	29791	Human	84	Female	B.1	O	Victorian Infectious Diseases Reference Laboratory (VIDRL)	VIDRL and MDU-PHL	Caly L. et al	https://www.gisaid.org	?	?	7/2/2020
Australia/VIC157/2020	ncov	EPI_ISL_419854	?	3/17/2020	Oceania	Australia	Victoria		Oceania	Australia	Victoria	genome	29899	Human	40	Female	B.1.5	G	Victorian Infectious Diseases Reference Laboratory (VIDRL)	Victorian Infectious Diseases Reference Laboratory and Microbiological Diagnostic Unit Public Health Laboratory, Doherty Institute	Caly L. et al	https://www.gisaid.org	Tracking the COVID-19 pandemic in Australia using genomics	https://dx.doi.org/10.1101/2020.05.12.20099929	4/3/2020
Australia/VIC1571/2020	ncov	EPI_ISL_456486	?	5/7/2020	Oceania	Australia	Victoria		Oceania	Australia	Victoria	genome	29903	Human	51	Male	B.4	O	Victorian Infectious Diseases Reference Laboratory (VIDRL)	Microbiological Diagnostic Unit Public Health Laboratory and Victorian Infectious Diseases Reference Laboratory, Doherty Institute	Caly L. et al	https://www.gisaid.org	?	?	6/2/2020
Australia/VIC1572/2020	ncov	EPI_ISL_456489	?	5/7/2020	Oceania	Australia	Victoria		Oceania	Australia	Victoria	genome	29903	Human	34	Female	B.1	GH	Victorian Infectious Diseases Reference Laboratory (VIDRL)	Microbiological Diagnostic Unit Public Health Laboratory and Victorian Infectious Diseases Reference Laboratory, Doherty Institute	Caly L. et al	https://www.gisaid.org	?	?	6/2/2020
Australia/VIC1573/2020	ncov	EPI_ISL_456490	?	5/7/2020	Oceania	Australia	Victoria		Oceania	Australia	Victoria	genome	29903	Human	51	Male	B.4	O	Victorian Infectious Diseases Reference Laboratory (VIDRL)	Microbiological Diagnostic Unit Public Health Laboratory and Victorian Infectious Diseases Reference Laboratory, Doherty Institute	Caly L. et al	https://www.gisaid.org	?	?	6/2/2020
Australia/VIC1574/2020	ncov	EPI_ISL_456493	?	2020	Oceania	Australia	Victoria		Oceania	Australia	Victoria	genome	29811	Human	45	Male	B.1	GH	Victorian Infectious Diseases Reference Laboratory (VIDRL)	Microbiological Diagnostic Unit Public Health Laboratory and Victorian Infectious Diseases Reference Laboratory, Doherty Institute	Caly L. et al	https://www.gisaid.org	?	?	6/2/2020
Australia/VIC1575/2020	ncov	EPI_ISL_456495	?	2020	Oceania	Australia	Victoria		Oceania	Australia	Victoria	genome	29903	Human	52	Male	B.1	GH	Victorian Infectious Diseases Reference Laboratory (VIDRL)	Microbiological Diagnostic Unit Public Health Laboratory and Victorian Infectious Diseases Reference Laboratory, Doherty Institute	Caly L. et al	https://www.gisaid.org	?	?	6/2/2020
Australia/VIC1576/2020	ncov	EPI_ISL_456496	?	2020	Oceania	Australia	Victoria		Oceania	Australia	Victoria	genome	29903	Human	?	Male	B.1.36	GH	Victorian Infectious Diseases Reference Laboratory (VIDRL)	Microbiological Diagnostic Unit Public Health Laboratory and Victorian Infectious Diseases Reference Laboratory, Doherty Institute	Caly L. et al	https://www.gisaid.org	?	?	6/2/2020
Australia/VIC1577/2020	ncov	EPI_ISL_480600	?	2020	Oceania	Australia	Victoria		Oceania	Australia	Victoria	genome	28993	Human	39	Male	B.1.36	GH	Victorian Infectious Diseases Reference Laboratory (VIDRL)	VIDRL and MDU-PHL	Caly L. et al	https://www.gisaid.org	?	?	7/2/2020
Australia/VIC1579/2020	ncov	EPI_ISL_456494	?	2020	Oceania	Australia	Victoria		Oceania	Australia	Victoria	genome	29903	Human	?	Female	B.1	GH	Victorian Infectious Diseases Reference Laboratory (VIDRL)	Microbiological Diagnostic Unit Public Health Laboratory and Victorian Infectious Diseases Reference Laboratory, Doherty Institute	Caly L. et al	https://www.gisaid.org	?	?	6/2/2020
Australia/VIC158/2020	ncov	EPI_ISL_419855	?	3/18/2020	Oceania	Australia	Victoria		Oceania	Australia	Victoria	genome	29902	Human	60	?	B.1	GH	Victorian Infectious Diseases Reference Laboratory (VIDRL)	Victorian Infectious Diseases Reference Laboratory and Microbiological Diagnostic Unit Public Health Laboratory, Doherty Institute	Caly L. et al	https://www.gisaid.org	Tracking the COVID-19 pandemic in Australia using genomics	https://dx.doi.org/10.1101/2020.05.12.20099929	4/3/2020
Australia/VIC1581/2020	ncov	EPI_ISL_456500	?	5/5/2020	Oceania	Australia	Victoria		Oceania	Australia	Victoria	genome	29903	Human	56	Female	B.1	GH	Victorian Infectious Diseases Reference Laboratory (VIDRL)	Microbiological Diagnostic Unit Public Health Laboratory and Victorian Infectious Diseases Reference Laboratory, Doherty Institute	Caly L. et al	https://www.gisaid.org	?	?	6/2/2020
Australia/VIC1582/2020	ncov	EPI_ISL_456501	?	2020	Oceania	Australia	Victoria		Oceania	Australia	Victoria	genome	29903	Human	?	?	B.1	GH	Victorian Infectious Diseases Reference Laboratory (VIDRL)	Microbiological Diagnostic Unit Public Health Laboratory and Victorian Infectious Diseases Reference Laboratory, Doherty Institute	Caly L. et al	https://www.gisaid.org	?	?	6/2/2020
Australia/VIC1583/2020	ncov	EPI_ISL_456502	?	5/6/2020	Oceania	Australia	Victoria		Oceania	Australia	Victoria	genome	29903	Human	32	Male	B.6	O	Victorian Infectious Diseases Reference Laboratory (VIDRL)	Microbiological Diagnostic Unit Public Health Laboratory and Victorian Infectious Diseases Reference Laboratory, Doherty Institute	Caly L. et al	https://www.gisaid.org	?	?	6/2/2020
Australia/VIC1584/2020	ncov	EPI_ISL_456503	?	5/6/2020	Oceania	Australia	Victoria		Oceania	Australia	Victoria	genome	29903	Human	54	Male	B.1	GH	Victorian Infectious Diseases Reference Laboratory (VIDRL)	Microbiological Diagnostic Unit Public Health Laboratory and Victorian Infectious Diseases Reference Laboratory, Doherty Institute	Caly L. et al	https://www.gisaid.org	?	?	6/2/2020
Australia/VIC1585/2020	ncov	EPI_ISL_456504	?	5/6/2020	Oceania	Australia	Victoria		Oceania	Australia	Victoria	genome	29903	Human	?	Male	B.1	GH	Victorian Infectious Diseases Reference Laboratory (VIDRL)	Microbiological Diagnostic Unit Public Health Laboratory and Victorian Infectious Diseases Reference Laboratory, Doherty Institute	Caly L. et al	https://www.gisaid.org	?	?	6/2/2020
Australia/VIC1586/2020	ncov	EPI_ISL_456506	?	2020	Oceania	Australia	Victoria		Oceania	Australia	Victoria	genome	29903	Human	?	?	B.1	GH	Victorian Infectious Diseases Reference Laboratory (VIDRL)	Microbiological Diagnostic Unit Public Health Laboratory and Victorian Infectious Diseases Reference Laboratory, Doherty Institute	Caly L. et al	https://www.gisaid.org	?	?	6/2/2020
Australia/VIC1587/2020	ncov	EPI_ISL_456507	?	2020	Oceania	Australia	Victoria		Oceania	Australia	Victoria	genome	29903	Human	?	?	B.1	GH	Victorian Infectious Diseases Reference Laboratory (VIDRL)	Microbiological Diagnostic Unit Public Health Laboratory and Victorian Infectious Diseases Reference Laboratory, Doherty Institute	Caly L. et al	https://www.gisaid.org	?	?	6/2/2020
Australia/VIC1588/2020	ncov	EPI_ISL_456508	?	5/5/2020	Oceania	Australia	Victoria		Oceania	Australia	Victoria	genome	29903	Human	?	Male	B.1	GH	Victorian Infectious Diseases Reference Laboratory (VIDRL)	Microbiological Diagnostic Unit Public Health Laboratory and Victorian Infectious Diseases Reference Laboratory, Doherty Institute	Caly L. et al	https://www.gisaid.org	?	?	6/2/2020
Australia/VIC1589/2020	ncov	EPI_ISL_456509	?	5/7/2020	Oceania	Australia	Victoria		Oceania	Australia	Victoria	genome	29903	Human	24	Female	B.1	GH	Victorian Infectious Diseases Reference Laboratory (VIDRL)	Microbiological Diagnostic Unit Public Health Laboratory and Victorian Infectious Diseases Reference Laboratory, Doherty Institute	Caly L. et al	https://www.gisaid.org	?	?	6/2/2020
Australia/VIC159/2020	ncov	EPI_ISL_419856	?	3/18/2020	Oceania	Australia	Victoria		Oceania	Australia	Victoria	genome	29864	Human	57	Male	A.1	S	Victorian Infectious Diseases Reference Laboratory (VIDRL)	Victorian Infectious Diseases Reference Laboratory and Microbiological Diagnostic Unit Public Health Laboratory, Doherty Institute	Caly L. et al	https://www.gisaid.org	Tracking the COVID-19 pandemic in Australia using genomics	https://dx.doi.org/10.1101/2020.05.12.20099929	4/3/2020
Australia/VIC1590/2020	ncov	EPI_ISL_456510	?	5/7/2020	Oceania	Australia	Victoria		Oceania	Australia	Victoria	genome	29903	Human	24	Male	B.1	GH	Victorian Infectious Diseases Reference Laboratory (VIDRL)	Microbiological Diagnostic Unit Public Health Laboratory and Victorian Infectious Diseases Reference Laboratory, Doherty Institute	Caly L. et al	https://www.gisaid.org	?	?	6/2/2020
Australia/VIC1591/2020	ncov	EPI_ISL_456511	?	5/11/2020	Oceania	Australia	Victoria		Oceania	Australia	Victoria	genome	29903	Human	36	Male	B.1.1	GR	Victorian Infectious Diseases Reference Laboratory (VIDRL)	Microbiological Diagnostic Unit Public Health Laboratory and Victorian Infectious Diseases Reference Laboratory, Doherty Institute	Caly L. et al	https://www.gisaid.org	?	?	6/2/2020
Australia/VIC1592/2020	ncov	EPI_ISL_456512	?	5/11/2020	Oceania	Australia	Victoria		Oceania	Australia	Victoria	genome	29903	Human	?	Male	B.1.36	GH	Victorian Infectious Diseases Reference Laboratory (VIDRL)	Microbiological Diagnostic Unit Public Health Laboratory and Victorian Infectious Diseases Reference Laboratory, Doherty Institute	Caly L. et al	https://www.gisaid.org	?	?	6/2/2020
Australia/VIC1593/2020	ncov	EPI_ISL_456513	?	5/11/2020	Oceania	Australia	Victoria		Oceania	Australia	Victoria	genome	29903	Human	?	Male	B.1.36	GH	Victorian Infectious Diseases Reference Laboratory (VIDRL)	Microbiological Diagnostic Unit Public Health Laboratory and Victorian Infectious Diseases Reference Laboratory, Doherty Institute	Caly L. et al	https://www.gisaid.org	?	?	6/2/2020
Australia/VIC1596/2020	ncov	EPI_ISL_456505	?	5/5/2020	Oceania	Australia	Victoria		Oceania	Australia	Victoria	genome	29903	Human	64	Male	B.1	G	Victorian Infectious Diseases Reference Laboratory (VIDRL)	Microbiological Diagnostic Unit Public Health Laboratory and Victorian Infectious Diseases Reference Laboratory, Doherty Institute	Caly L. et al	https://www.gisaid.org	?	?	6/2/2020
Australia/VIC1597/2020	ncov	EPI_ISL_480603	?	2020	Oceania	Australia	Victoria		Oceania	Australia	Victoria	genome	29807	Human	?	?	B.1	GH	Victorian Infectious Diseases Reference Laboratory (VIDRL)	VIDRL and MDU-PHL	Caly L. et al	https://www.gisaid.org	?	?	7/2/2020
Australia/VIC1599/2020	ncov	EPI_ISL_456499	?	5/10/2020	Oceania	Australia	Victoria		Oceania	Australia	Victoria	genome	29903	Human	?	Male	B.1.36	GH	Victorian Infectious Diseases Reference Laboratory (VIDRL)	Microbiological Diagnostic Unit Public Health Laboratory and Victorian Infectious Diseases Reference Laboratory, Doherty Institute	Caly L. et al	https://www.gisaid.org	?	?	6/2/2020
Australia/VIC160/2020	ncov	EPI_ISL_419857	?	3/18/2020	Oceania	Australia	Victoria		Oceania	Australia	Victoria	genome	29896	Human	23	Male	A.1	S	Victorian Infectious Diseases Reference Laboratory (VIDRL)	Victorian Infectious Diseases Reference Laboratory and Microbiological Diagnostic Unit Public Health Laboratory, Doherty Institute	Caly L. et al	https://www.gisaid.org	Tracking the COVID-19 pandemic in Australia using genomics	https://dx.doi.org/10.1101/2020.05.12.20099929	4/3/2020
Australia/VIC1601/2020	ncov	EPI_ISL_456595	?	5/16/2020	Oceania	Australia	Victoria		Oceania	Australia	Victoria	genome	29903	Human	56	Male	B.1	GH	Microbiological Diagnostic Unit Public Health Laboratory	Microbiological Diagnostic Unit Public Health Laboratory, The Peter Doherty Institute for Infection and Immunity	Seemann T. et al	https://www.gisaid.org	?	?	6/2/2020
Australia/VIC1602/2020	ncov	EPI_ISL_456514	?	5/10/2020	Oceania	Australia	Victoria		Oceania	Australia	Victoria	genome	29903	Human	39	Male	B.1.36	GH	Victorian Infectious Diseases Reference Laboratory (VIDRL)	Microbiological Diagnostic Unit Public Health Laboratory and Victorian Infectious Diseases Reference Laboratory, Doherty Institute	Caly L. et al	https://www.gisaid.org	?	?	6/2/2020
Australia/VIC1603/2020	ncov	EPI_ISL_456515	?	5/11/2020	Oceania	Australia	Victoria		Oceania	Australia	Victoria	genome	29903	Human	51	Male	B.4	O	Victorian Infectious Diseases Reference Laboratory (VIDRL)	Microbiological Diagnostic Unit Public Health Laboratory and Victorian Infectious Diseases Reference Laboratory, Doherty Institute	Caly L. et al	https://www.gisaid.org	?	?	6/2/2020
Australia/VIC1604/2020	ncov	EPI_ISL_456516	?	5/10/2020	Oceania	Australia	Victoria		Oceania	Australia	Victoria	genome	29903	Human	58	Male	B.4	O	Victorian Infectious Diseases Reference Laboratory (VIDRL)	Microbiological Diagnostic Unit Public Health Laboratory and Victorian Infectious Diseases Reference Laboratory, Doherty Institute	Caly L. et al	https://www.gisaid.org	?	?	6/2/2020
Australia/VIC1606/2020	ncov	EPI_ISL_456517	?	5/12/2020	Oceania	Australia	Victoria		Oceania	Australia	Victoria	genome	29897	Human	54	?	B.1.1	GR	Victorian Infectious Diseases Reference Laboratory (VIDRL)	Microbiological Diagnostic Unit Public Health Laboratory and Victorian Infectious Diseases Reference Laboratory, Doherty Institute	Caly L. et al	https://www.gisaid.org	?	?	6/2/2020
Australia/VIC1607/2020	ncov	EPI_ISL_456518	?	2020	Oceania	Australia	Victoria		Oceania	Australia	Victoria	genome	29903	Human	?	?	B.1	GH	Victorian Infectious Diseases Reference Laboratory (VIDRL)	Microbiological Diagnostic Unit Public Health Laboratory and Victorian Infectious Diseases Reference Laboratory, Doherty Institute	Caly L. et al	https://www.gisaid.org	?	?	6/2/2020
Australia/VIC1608/2020	ncov	EPI_ISL_456519	?	5/12/2020	Oceania	Australia	Victoria		Oceania	Australia	Victoria	genome	29903	Human	48	?	B.1.1	GR	Victorian Infectious Diseases Reference Laboratory (VIDRL)	Microbiological Diagnostic Unit Public Health Laboratory and Victorian Infectious Diseases Reference Laboratory, Doherty Institute	Caly L. et al	https://www.gisaid.org	?	?	6/2/2020
Australia/VIC1609/2020	ncov	EPI_ISL_456520	?	5/12/2020	Oceania	Australia	Victoria		Oceania	Australia	Victoria	genome	29903	Human	54	Male	B.1.1	GR	Victorian Infectious Diseases Reference Laboratory (VIDRL)	Microbiological Diagnostic Unit Public Health Laboratory and Victorian Infectious Diseases Reference Laboratory, Doherty Institute	Caly L. et al	https://www.gisaid.org	?	?	6/2/2020
Australia/VIC161/2020	ncov	EPI_ISL_419858	?	3/18/2020	Oceania	Australia	Victoria		Oceania	Australia	Victoria	genome	29866	Human	39	Male	B.1.1	GR	Victorian Infectious Diseases Reference Laboratory (VIDRL)	Victorian Infectious Diseases Reference Laboratory and Microbiological Diagnostic Unit Public Health Laboratory, Doherty Institute	Caly L. et al	https://www.gisaid.org	?	?	4/3/2020
Australia/VIC1611/2020	ncov	EPI_ISL_456521	?	5/9/2020	Oceania	Australia	Victoria		Oceania	Australia	Victoria	genome	29903	Human	52	?	B.1	GH	Victorian Infectious Diseases Reference Laboratory (VIDRL)	Microbiological Diagnostic Unit Public Health Laboratory and Victorian Infectious Diseases Reference Laboratory, Doherty Institute	Caly L. et al	https://www.gisaid.org	?	?	6/2/2020
Australia/VIC1612/2020	ncov	EPI_ISL_456522	?	5/13/2020	Oceania	Australia	Victoria		Oceania	Australia	Victoria	genome	29903	Human	39	Female	B.1.36	GH	Victorian Infectious Diseases Reference Laboratory (VIDRL)	Microbiological Diagnostic Unit Public Health Laboratory and Victorian Infectious Diseases Reference Laboratory, Doherty Institute	Caly L. et al	https://www.gisaid.org	?	?	6/2/2020
Australia/VIC1614/2020	ncov	EPI_ISL_456523	?	5/7/2020	Oceania	Australia	Victoria		Oceania	Australia	Victoria	genome	29903	Human	28	Female	B.1	GH	Victorian Infectious Diseases Reference Laboratory (VIDRL)	Microbiological Diagnostic Unit Public Health Laboratory and Victorian Infectious Diseases Reference Laboratory, Doherty Institute	Caly L. et al	https://www.gisaid.org	?	?	6/2/2020
Australia/VIC1615/2020	ncov	EPI_ISL_456524	?	5/7/2020	Oceania	Australia	Victoria		Oceania	Australia	Victoria	genome	29903	Human	33	?	B.1	GH	Victorian Infectious Diseases Reference Laboratory (VIDRL)	Microbiological Diagnostic Unit Public Health Laboratory and Victorian Infectious Diseases Reference Laboratory, Doherty Institute	Caly L. et al	https://www.gisaid.org	?	?	6/2/2020
Australia/VIC1617/2020	ncov	EPI_ISL_456525	?	5/6/2020	Oceania	Australia	Victoria		Oceania	Australia	Victoria	genome	29903	Human	29	Male	B.1	GH	Victorian Infectious Diseases Reference Laboratory (VIDRL)	Microbiological Diagnostic Unit Public Health Laboratory and Victorian Infectious Diseases Reference Laboratory, Doherty Institute	Caly L. et al	https://www.gisaid.org	?	?	6/2/2020
Australia/VIC1618/2020	ncov	EPI_ISL_456526	?	5/5/2020	Oceania	Australia	Victoria		Oceania	Australia	Victoria	genome	29903	Human	25	Female	B.1	GH	Victorian Infectious Diseases Reference Laboratory (VIDRL)	Microbiological Diagnostic Unit Public Health Laboratory and Victorian Infectious Diseases Reference Laboratory, Doherty Institute	Caly L. et al	https://www.gisaid.org	?	?	6/2/2020
Australia/VIC1619/2020	ncov	EPI_ISL_456527	?	5/8/2020	Oceania	Australia	Victoria		Oceania	Australia	Victoria	genome	29903	Human	37	Female	B.1	GH	Victorian Infectious Diseases Reference Laboratory (VIDRL)	Microbiological Diagnostic Unit Public Health Laboratory and Victorian Infectious Diseases Reference Laboratory, Doherty Institute	Caly L. et al	https://www.gisaid.org	?	?	6/2/2020
Australia/VIC162/2020	ncov	EPI_ISL_419859	?	3/18/2020	Oceania	Australia	Victoria		Oceania	Australia	Victoria	genome	29900	Human	59	Male	A.1	S	Victorian Infectious Diseases Reference Laboratory (VIDRL)	Victorian Infectious Diseases Reference Laboratory and Microbiological Diagnostic Unit Public Health Laboratory, Doherty Institute	Caly L. et al	https://www.gisaid.org	Tracking the COVID-19 pandemic in Australia using genomics	https://dx.doi.org/10.1101/2020.05.12.20099929	4/3/2020
Australia/VIC1620/2020	ncov	EPI_ISL_456528	?	5/7/2020	Oceania	Australia	Victoria		Oceania	Australia	Victoria	genome	29903	Human	49	Female	B.4	O	Victorian Infectious Diseases Reference Laboratory (VIDRL)	Microbiological Diagnostic Unit Public Health Laboratory and Victorian Infectious Diseases Reference Laboratory, Doherty Institute	Caly L. et al	https://www.gisaid.org	?	?	6/2/2020
Australia/VIC1621/2020	ncov	EPI_ISL_456529	?	5/6/2020	Oceania	Australia	Victoria		Oceania	Australia	Victoria	genome	29903	Human	51	?	B.1	GH	Victorian Infectious Diseases Reference Laboratory (VIDRL)	Microbiological Diagnostic Unit Public Health Laboratory and Victorian Infectious Diseases Reference Laboratory, Doherty Institute	Caly L. et al	https://www.gisaid.org	?	?	6/2/2020
Australia/VIC1623/2020	ncov	EPI_ISL_456530	?	5/13/2020	Oceania	Australia	Victoria		Oceania	Australia	Victoria	genome	29903	Human	?	Male	B.1.1	GR	Victorian Infectious Diseases Reference Laboratory (VIDRL)	Microbiological Diagnostic Unit Public Health Laboratory and Victorian Infectious Diseases Reference Laboratory, Doherty Institute	Caly L. et al	https://www.gisaid.org	?	?	6/2/2020
Australia/VIC1624/2020	ncov	EPI_ISL_456531	?	5/10/2020	Oceania	Australia	Victoria		Oceania	Australia	Victoria	genome	29903	Human	24	Male	B.1	GH	Victorian Infectious Diseases Reference Laboratory (VIDRL)	Microbiological Diagnostic Unit Public Health Laboratory and Victorian Infectious Diseases Reference Laboratory, Doherty Institute	Caly L. et al	https://www.gisaid.org	?	?	6/2/2020
Australia/VIC1625/2020	ncov	EPI_ISL_456532	?	5/13/2020	Oceania	Australia	Victoria		Oceania	Australia	Victoria	genome	29903	Human	58	Male	B.4	O	Victorian Infectious Diseases Reference Laboratory (VIDRL)	Microbiological Diagnostic Unit Public Health Laboratory and Victorian Infectious Diseases Reference Laboratory, Doherty Institute	Caly L. et al	https://www.gisaid.org	?	?	6/2/2020
Australia/VIC1628/2020	ncov	EPI_ISL_456533	?	5/14/2020	Oceania	Australia	Victoria		Oceania	Australia	Victoria	genome	29903	Human	57	Male	B.1	GH	Victorian Infectious Diseases Reference Laboratory (VIDRL)	Microbiological Diagnostic Unit Public Health Laboratory and Victorian Infectious Diseases Reference Laboratory, Doherty Institute	Caly L. et al	https://www.gisaid.org	?	?	6/2/2020
Australia/VIC1629/2020	ncov	EPI_ISL_456534	?	5/14/2020	Oceania	Australia	Victoria		Oceania	Australia	Victoria	genome	29903	Human	?	Female	B.6	O	Victorian Infectious Diseases Reference Laboratory (VIDRL)	Microbiological Diagnostic Unit Public Health Laboratory and Victorian Infectious Diseases Reference Laboratory, Doherty Institute	Caly L. et al	https://www.gisaid.org	?	?	6/2/2020
Australia/VIC163/2020	ncov	EPI_ISL_419860	?	3/18/2020	Oceania	Australia	Victoria		Oceania	Australia	Victoria	genome	29900	Human	26	Male	B.1.1	GR	Victorian Infectious Diseases Reference Laboratory (VIDRL)	Victorian Infectious Diseases Reference Laboratory and Microbiological Diagnostic Unit Public Health Laboratory, Doherty Institute	Caly L. et al	https://www.gisaid.org	Tracking the COVID-19 pandemic in Australia using genomics	https://dx.doi.org/10.1101/2020.05.12.20099929	4/3/2020
Australia/VIC1630/2020	ncov	EPI_ISL_456535	?	5/14/2020	Oceania	Australia	Victoria		Oceania	Australia	Victoria	genome	29903	Human	52	Female	B.6	O	Victorian Infectious Diseases Reference Laboratory (VIDRL)	Microbiological Diagnostic Unit Public Health Laboratory and Victorian Infectious Diseases Reference Laboratory, Doherty Institute	Caly L. et al	https://www.gisaid.org	?	?	6/2/2020
Australia/VIC1631/2020	ncov	EPI_ISL_456536	?	5/14/2020	Oceania	Australia	Victoria		Oceania	Australia	Victoria	genome	29903	Human	20	Female	B.6	O	Victorian Infectious Diseases Reference Laboratory (VIDRL)	Microbiological Diagnostic Unit Public Health Laboratory and Victorian Infectious Diseases Reference Laboratory, Doherty Institute	Caly L. et al	https://www.gisaid.org	?	?	6/2/2020
Australia/VIC1632/2020	ncov	EPI_ISL_456537	?	5/5/2020	Oceania	Australia	Victoria		Oceania	Australia	Victoria	genome	29903	Human	?	Male	B.1	GH	Victorian Infectious Diseases Reference Laboratory (VIDRL)	Microbiological Diagnostic Unit Public Health Laboratory and Victorian Infectious Diseases Reference Laboratory, Doherty Institute	Caly L. et al	https://www.gisaid.org	?	?	6/2/2020
Australia/VIC1633/2020	ncov	EPI_ISL_456538	?	5/4/2020	Oceania	Australia	Victoria		Oceania	Australia	Victoria	genome	29903	Human	58	Male	B.1	GH	Victorian Infectious Diseases Reference Laboratory (VIDRL)	Microbiological Diagnostic Unit Public Health Laboratory and Victorian Infectious Diseases Reference Laboratory, Doherty Institute	Caly L. et al	https://www.gisaid.org	?	?	6/2/2020
Australia/VIC1634/2020	ncov	EPI_ISL_456539	?	5/3/2020	Oceania	Australia	Victoria		Oceania	Australia	Victoria	genome	29903	Human	27	Male	B.1	GH	Victorian Infectious Diseases Reference Laboratory (VIDRL)	Microbiological Diagnostic Unit Public Health Laboratory and Victorian Infectious Diseases Reference Laboratory, Doherty Institute	Caly L. et al	https://www.gisaid.org	?	?	6/2/2020
Australia/VIC1637/2020	ncov	EPI_ISL_456540	?	5/2/2020	Oceania	Australia	Victoria		Oceania	Australia	Victoria	genome	29903	Human	20	Female	B.1	GH	Victorian Infectious Diseases Reference Laboratory (VIDRL)	Microbiological Diagnostic Unit Public Health Laboratory and Victorian Infectious Diseases Reference Laboratory, Doherty Institute	Caly L. et al	https://www.gisaid.org	?	?	6/2/2020
Australia/VIC1638/2020	ncov	EPI_ISL_456541	?	5/2/2020	Oceania	Australia	Victoria		Oceania	Australia	Victoria	genome	29903	Human	36	Male	B.1	GH	Victorian Infectious Diseases Reference Laboratory (VIDRL)	Microbiological Diagnostic Unit Public Health Laboratory and Victorian Infectious Diseases Reference Laboratory, Doherty Institute	Caly L. et al	https://www.gisaid.org	?	?	6/2/2020
Australia/VIC1639/2020	ncov	EPI_ISL_456542	?	5/2/2020	Oceania	Australia	Victoria		Oceania	Australia	Victoria	genome	29903	Human	45	Male	B.1	GH	Victorian Infectious Diseases Reference Laboratory (VIDRL)	Microbiological Diagnostic Unit Public Health Laboratory and Victorian Infectious Diseases Reference Laboratory, Doherty Institute	Caly L. et al	https://www.gisaid.org	?	?	6/2/2020
Australia/VIC164/2020	ncov	EPI_ISL_419861	?	3/18/2020	Oceania	Australia	Victoria		Oceania	Australia	Victoria	genome	29894	Human	37	?	B.1.5.3	G	Victorian Infectious Diseases Reference Laboratory (VIDRL)	Victorian Infectious Diseases Reference Laboratory and Microbiological Diagnostic Unit Public Health Laboratory, Doherty Institute	Caly L. et al	https://www.gisaid.org	Tracking the COVID-19 pandemic in Australia using genomics	https://dx.doi.org/10.1101/2020.05.12.20099929	4/3/2020
Australia/VIC1640/2020	ncov	EPI_ISL_456543	?	5/9/2020	Oceania	Australia	Victoria		Oceania	Australia	Victoria	genome	29903	Human	22	Male	B.1	GH	Victorian Infectious Diseases Reference Laboratory (VIDRL)	Microbiological Diagnostic Unit Public Health Laboratory and Victorian Infectious Diseases Reference Laboratory, Doherty Institute	Caly L. et al	https://www.gisaid.org	?	?	6/2/2020
Australia/VIC1641/2020	ncov	EPI_ISL_456544	?	5/2/2020	Oceania	Australia	Victoria		Oceania	Australia	Victoria	genome	29903	Human	21	Female	B.1	GH	Victorian Infectious Diseases Reference Laboratory (VIDRL)	Microbiological Diagnostic Unit Public Health Laboratory and Victorian Infectious Diseases Reference Laboratory, Doherty Institute	Caly L. et al	https://www.gisaid.org	?	?	6/2/2020
Australia/VIC1642/2020	ncov	EPI_ISL_456545	?	5/9/2020	Oceania	Australia	Victoria		Oceania	Australia	Victoria	genome	29903	Human	34	Male	B.1	GH	Victorian Infectious Diseases Reference Laboratory (VIDRL)	Microbiological Diagnostic Unit Public Health Laboratory and Victorian Infectious Diseases Reference Laboratory, Doherty Institute	Caly L. et al	https://www.gisaid.org	?	?	6/2/2020
Australia/VIC1643/2020	ncov	EPI_ISL_456546	?	5/2/2020	Oceania	Australia	Victoria		Oceania	Australia	Victoria	genome	29903	Human	20	Male	B.1	GH	Victorian Infectious Diseases Reference Laboratory (VIDRL)	Microbiological Diagnostic Unit Public Health Laboratory and Victorian Infectious Diseases Reference Laboratory, Doherty Institute	Caly L. et al	https://www.gisaid.org	?	?	6/2/2020
Australia/VIC1644/2020	ncov	EPI_ISL_456547	?	5/8/2020	Oceania	Australia	Victoria		Oceania	Australia	Victoria	genome	29873	Human	?	Female	B.1	GH	Victorian Infectious Diseases Reference Laboratory (VIDRL)	Microbiological Diagnostic Unit Public Health Laboratory and Victorian Infectious Diseases Reference Laboratory, Doherty Institute	Caly L. et al	https://www.gisaid.org	?	?	6/2/2020
Australia/VIC1645/2020	ncov	EPI_ISL_480604	?	5/8/2020	Oceania	Australia	Victoria		Oceania	Australia	Victoria	genome	29646	Human	?	?	B.1	GH	Victorian Infectious Diseases Reference Laboratory (VIDRL)	VIDRL and MDU-PHL	Caly L. et al	https://www.gisaid.org	?	?	7/2/2020
Australia/VIC1646/2020	ncov	EPI_ISL_456548	?	5/9/2020	Oceania	Australia	Victoria		Oceania	Australia	Victoria	genome	29903	Human	44	Female	B.1	GH	Victorian Infectious Diseases Reference Laboratory (VIDRL)	Microbiological Diagnostic Unit Public Health Laboratory and Victorian Infectious Diseases Reference Laboratory, Doherty Institute	Caly L. et al	https://www.gisaid.org	?	?	6/2/2020
Australia/VIC1647/2020	ncov	EPI_ISL_456549	?	5/8/2020	Oceania	Australia	Victoria		Oceania	Australia	Victoria	genome	29903	Human	?	?	B.1	GH	Victorian Infectious Diseases Reference Laboratory (VIDRL)	Microbiological Diagnostic Unit Public Health Laboratory and Victorian Infectious Diseases Reference Laboratory, Doherty Institute	Caly L. et al	https://www.gisaid.org	?	?	6/2/2020
Australia/VIC1648/2020	ncov	EPI_ISL_456550	?	5/9/2020	Oceania	Australia	Victoria		Oceania	Australia	Victoria	genome	29903	Human	57	Male	B.1	GH	Victorian Infectious Diseases Reference Laboratory (VIDRL)	Microbiological Diagnostic Unit Public Health Laboratory and Victorian Infectious Diseases Reference Laboratory, Doherty Institute	Caly L. et al	https://www.gisaid.org	?	?	6/2/2020
Australia/VIC1649/2020	ncov	EPI_ISL_456551	?	5/14/2020	Oceania	Australia	Victoria		Oceania	Australia	Victoria	genome	29903	Human	36	Female	B.1.36	GH	Victorian Infectious Diseases Reference Laboratory (VIDRL)	Microbiological Diagnostic Unit Public Health Laboratory and Victorian Infectious Diseases Reference Laboratory, Doherty Institute	Caly L. et al	https://www.gisaid.org	?	?	6/2/2020
Australia/VIC165/2020	ncov	EPI_ISL_419862	?	3/18/2020	Oceania	Australia	Victoria		Oceania	Australia	Victoria	genome	29873	Human	60	Male	A.1	S	Victorian Infectious Diseases Reference Laboratory (VIDRL)	Victorian Infectious Diseases Reference Laboratory and Microbiological Diagnostic Unit Public Health Laboratory, Doherty Institute	Caly L. et al	https://www.gisaid.org	Tracking the COVID-19 pandemic in Australia using genomics	https://dx.doi.org/10.1101/2020.05.12.20099929	4/3/2020
Australia/VIC1650/2020	ncov	EPI_ISL_456552	?	5/14/2020	Oceania	Australia	Victoria		Oceania	Australia	Victoria	genome	29848	Human	?	Male	B.6	O	Victorian Infectious Diseases Reference Laboratory (VIDRL)	Microbiological Diagnostic Unit Public Health Laboratory and Victorian Infectious Diseases Reference Laboratory, Doherty Institute	Caly L. et al	https://www.gisaid.org	?	?	6/2/2020
Australia/VIC1651/2020	ncov	EPI_ISL_456553	?	5/14/2020	Oceania	Australia	Victoria		Oceania	Australia	Victoria	genome	29903	Human	?	Male	B.6	O	Victorian Infectious Diseases Reference Laboratory (VIDRL)	Microbiological Diagnostic Unit Public Health Laboratory and Victorian Infectious Diseases Reference Laboratory, Doherty Institute	Caly L. et al	https://www.gisaid.org	?	?	6/2/2020
Australia/VIC1652/2020	ncov	EPI_ISL_456554	?	5/14/2020	Oceania	Australia	Victoria		Oceania	Australia	Victoria	genome	29900	Human	49	Male	B.1.36	GH	Victorian Infectious Diseases Reference Laboratory (VIDRL)	Microbiological Diagnostic Unit Public Health Laboratory and Victorian Infectious Diseases Reference Laboratory, Doherty Institute	Caly L. et al	https://www.gisaid.org	?	?	6/2/2020
Australia/VIC1653/2020	ncov	EPI_ISL_456555	?	5/14/2020	Oceania	Australia	Victoria		Oceania	Australia	Victoria	genome	29903	Human	28	Male	B.6	O	Victorian Infectious Diseases Reference Laboratory (VIDRL)	Microbiological Diagnostic Unit Public Health Laboratory and Victorian Infectious Diseases Reference Laboratory, Doherty Institute	Caly L. et al	https://www.gisaid.org	?	?	6/2/2020
Australia/VIC1654/2020	ncov	EPI_ISL_456556	?	5/8/2020	Oceania	Australia	Victoria		Oceania	Australia	Victoria	genome	29903	Human	18	Female	B.1	GH	Victorian Infectious Diseases Reference Laboratory (VIDRL)	Microbiological Diagnostic Unit Public Health Laboratory and Victorian Infectious Diseases Reference Laboratory, Doherty Institute	Caly L. et al	https://www.gisaid.org	?	?	6/2/2020
Australia/VIC1655/2020	ncov	EPI_ISL_456557	?	5/2/2020	Oceania	Australia	Victoria		Oceania	Australia	Victoria	genome	29903	Human	37	Male	B.1	GH	Victorian Infectious Diseases Reference Laboratory (VIDRL)	Microbiological Diagnostic Unit Public Health Laboratory and Victorian Infectious Diseases Reference Laboratory, Doherty Institute	Caly L. et al	https://www.gisaid.org	?	?	6/2/2020
Australia/VIC1657/2020	ncov	EPI_ISL_456558	?	5/12/2020	Oceania	Australia	Victoria		Oceania	Australia	Victoria	genome	29903	Human	64	Female	B.1	GH	Victorian Infectious Diseases Reference Laboratory (VIDRL)	Microbiological Diagnostic Unit Public Health Laboratory and Victorian Infectious Diseases Reference Laboratory, Doherty Institute	Caly L. et al	https://www.gisaid.org	?	?	6/2/2020
Australia/VIC1658/2020	ncov	EPI_ISL_456559	?	5/12/2020	Oceania	Australia	Victoria		Oceania	Australia	Victoria	genome	29903	Human	26	Female	B.1	GH	Victorian Infectious Diseases Reference Laboratory (VIDRL)	Microbiological Diagnostic Unit Public Health Laboratory and Victorian Infectious Diseases Reference Laboratory, Doherty Institute	Caly L. et al	https://www.gisaid.org	?	?	6/2/2020
Australia/VIC1659/2020	ncov	EPI_ISL_456560	?	5/12/2020	Oceania	Australia	Victoria		Oceania	Australia	Victoria	genome	29903	Human	31	Male	B.1	GH	Victorian Infectious Diseases Reference Laboratory (VIDRL)	Microbiological Diagnostic Unit Public Health Laboratory and Victorian Infectious Diseases Reference Laboratory, Doherty Institute	Caly L. et al	https://www.gisaid.org	?	?	6/2/2020
Australia/VIC166/2020	ncov	EPI_ISL_419863	?	3/18/2020	Oceania	Australia	Victoria		Oceania	Australia	Victoria	genome	29864	Human	21	Female	B.1	GH	Victorian Infectious Diseases Reference Laboratory (VIDRL)	Victorian Infectious Diseases Reference Laboratory and Microbiological Diagnostic Unit Public Health Laboratory, Doherty Institute	Caly L. et al	https://www.gisaid.org	Tracking the COVID-19 pandemic in Australia using genomics	https://dx.doi.org/10.1101/2020.05.12.20099929	4/3/2020
Australia/VIC1660/2020	ncov	EPI_ISL_456561	?	5/12/2020	Oceania	Australia	Victoria		Oceania	Australia	Victoria	genome	29903	Human	30	Male	B.1	GH	Victorian Infectious Diseases Reference Laboratory (VIDRL)	Microbiological Diagnostic Unit Public Health Laboratory and Victorian Infectious Diseases Reference Laboratory, Doherty Institute	Caly L. et al	https://www.gisaid.org	?	?	6/2/2020
Australia/VIC1661/2020	ncov	EPI_ISL_456562	?	5/12/2020	Oceania	Australia	Victoria		Oceania	Australia	Victoria	genome	29903	Human	34	Male	B.1	GH	Victorian Infectious Diseases Reference Laboratory (VIDRL)	Microbiological Diagnostic Unit Public Health Laboratory and Victorian Infectious Diseases Reference Laboratory, Doherty Institute	Caly L. et al	https://www.gisaid.org	?	?	6/2/2020
Australia/VIC1662/2020	ncov	EPI_ISL_456563	?	5/12/2020	Oceania	Australia	Victoria		Oceania	Australia	Victoria	genome	29903	Human	19	Female	B.1	GH	Victorian Infectious Diseases Reference Laboratory (VIDRL)	Microbiological Diagnostic Unit Public Health Laboratory and Victorian Infectious Diseases Reference Laboratory, Doherty Institute	Caly L. et al	https://www.gisaid.org	?	?	6/2/2020
Australia/VIC1663/2020	ncov	EPI_ISL_456564	?	5/11/2020	Oceania	Australia	Victoria		Oceania	Australia	Victoria	genome	29903	Human	31	Female	B.1.36	GH	Victorian Infectious Diseases Reference Laboratory (VIDRL)	Microbiological Diagnostic Unit Public Health Laboratory and Victorian Infectious Diseases Reference Laboratory, Doherty Institute	Caly L. et al	https://www.gisaid.org	?	?	6/2/2020
Australia/VIC1664/2020	ncov	EPI_ISL_456565	?	5/10/2020	Oceania	Australia	Victoria		Oceania	Australia	Victoria	genome	29903	Human	31	Male	B.1	GH	Victorian Infectious Diseases Reference Laboratory (VIDRL)	Microbiological Diagnostic Unit Public Health Laboratory and Victorian Infectious Diseases Reference Laboratory, Doherty Institute	Caly L. et al	https://www.gisaid.org	?	?	6/2/2020
Australia/VIC1665/2020	ncov	EPI_ISL_456566	?	5/9/2020	Oceania	Australia	Victoria		Oceania	Australia	Victoria	genome	29903	Human	39	Female	B.1.36	GH	Victorian Infectious Diseases Reference Laboratory (VIDRL)	Microbiological Diagnostic Unit Public Health Laboratory and Victorian Infectious Diseases Reference Laboratory, Doherty Institute	Caly L. et al	https://www.gisaid.org	?	?	6/2/2020
Australia/VIC1666/2020	ncov	EPI_ISL_456567	?	5/10/2020	Oceania	Australia	Victoria		Oceania	Australia	Victoria	genome	29903	Human	71	Male	B.4	O	Victorian Infectious Diseases Reference Laboratory (VIDRL)	Microbiological Diagnostic Unit Public Health Laboratory and Victorian Infectious Diseases Reference Laboratory, Doherty Institute	Caly L. et al	https://www.gisaid.org	?	?	6/2/2020
Australia/VIC1667/2020	ncov	EPI_ISL_456568	?	5/10/2020	Oceania	Australia	Victoria		Oceania	Australia	Victoria	genome	29903	Human	59	Male	B.1	GH	Victorian Infectious Diseases Reference Laboratory (VIDRL)	Microbiological Diagnostic Unit Public Health Laboratory and Victorian Infectious Diseases Reference Laboratory, Doherty Institute	Caly L. et al	https://www.gisaid.org	?	?	6/2/2020
Australia/VIC1668/2020	ncov	EPI_ISL_456569	?	5/10/2020	Oceania	Australia	Victoria		Oceania	Australia	Victoria	genome	29903	Human	35	Male	B.1.36	GH	Victorian Infectious Diseases Reference Laboratory (VIDRL)	Microbiological Diagnostic Unit Public Health Laboratory and Victorian Infectious Diseases Reference Laboratory, Doherty Institute	Caly L. et al	https://www.gisaid.org	?	?	6/2/2020
Australia/VIC1669/2020	ncov	EPI_ISL_456570	?	5/10/2020	Oceania	Australia	Victoria		Oceania	Australia	Victoria	genome	29903	Human	29	Male	B.1	GH	Victorian Infectious Diseases Reference Laboratory (VIDRL)	Microbiological Diagnostic Unit Public Health Laboratory and Victorian Infectious Diseases Reference Laboratory, Doherty Institute	Caly L. et al	https://www.gisaid.org	?	?	6/2/2020
Australia/VIC167/2020	ncov	EPI_ISL_419864	?	3/18/2020	Oceania	Australia	Victoria		Oceania	Australia	Victoria	genome	29865	Human	28	Male	B.1	GH	Victorian Infectious Diseases Reference Laboratory (VIDRL)	Victorian Infectious Diseases Reference Laboratory and Microbiological Diagnostic Unit Public Health Laboratory, Doherty Institute	Caly L. et al	https://www.gisaid.org	Tracking the COVID-19 pandemic in Australia using genomics	https://dx.doi.org/10.1101/2020.05.12.20099929	4/3/2020
Australia/VIC1670/2020	ncov	EPI_ISL_456571	?	5/10/2020	Oceania	Australia	Victoria		Oceania	Australia	Victoria	genome	29903	Human	64	Male	B.4	O	Victorian Infectious Diseases Reference Laboratory (VIDRL)	Microbiological Diagnostic Unit Public Health Laboratory and Victorian Infectious Diseases Reference Laboratory, Doherty Institute	Caly L. et al	https://www.gisaid.org	?	?	6/2/2020
Australia/VIC1673/2020	ncov	EPI_ISL_456572	?	5/12/2020	Oceania	Australia	Victoria		Oceania	Australia	Victoria	genome	29903	Human	49	Female	B.1	GH	Victorian Infectious Diseases Reference Laboratory (VIDRL)	Microbiological Diagnostic Unit Public Health Laboratory and Victorian Infectious Diseases Reference Laboratory, Doherty Institute	Caly L. et al	https://www.gisaid.org	?	?	6/2/2020
Australia/VIC1674/2020	ncov	EPI_ISL_456573	?	5/12/2020	Oceania	Australia	Victoria		Oceania	Australia	Victoria	genome	29903	Human	24	Male	B.1	GH	Victorian Infectious Diseases Reference Laboratory (VIDRL)	Microbiological Diagnostic Unit Public Health Laboratory and Victorian Infectious Diseases Reference Laboratory, Doherty Institute	Caly L. et al	https://www.gisaid.org	?	?	6/2/2020
Australia/VIC1675/2020	ncov	EPI_ISL_456574	?	5/9/2020	Oceania	Australia	Victoria		Oceania	Australia	Victoria	genome	29903	Human	42	Female	B.1	GH	Victorian Infectious Diseases Reference Laboratory (VIDRL)	Microbiological Diagnostic Unit Public Health Laboratory and Victorian Infectious Diseases Reference Laboratory, Doherty Institute	Caly L. et al	https://www.gisaid.org	?	?	6/2/2020
Australia/VIC1676/2020	ncov	EPI_ISL_456578	?	5/17/2020	Oceania	Australia	Victoria		Oceania	Australia	Victoria	genome	29903	Human	52	?	B.1	GH	Victorian Infectious Diseases Reference Laboratory (VIDRL)	Microbiological Diagnostic Unit Public Health Laboratory and Victorian Infectious Diseases Reference Laboratory, Doherty Institute	Caly L. et al	https://www.gisaid.org	?	?	6/2/2020
Australia/VIC1677/2020	ncov	EPI_ISL_456579	?	5/16/2020	Oceania	Australia	Victoria		Oceania	Australia	Victoria	genome	29903	Human	?	Female	B.1.1	GR	Victorian Infectious Diseases Reference Laboratory (VIDRL)	Microbiological Diagnostic Unit Public Health Laboratory and Victorian Infectious Diseases Reference Laboratory, Doherty Institute	Caly L. et al	https://www.gisaid.org	?	?	6/2/2020
Australia/VIC1678/2020	ncov	EPI_ISL_456580	?	5/16/2020	Oceania	Australia	Victoria		Oceania	Australia	Victoria	genome	29903	Human	29	Female	B.1.1	GR	Victorian Infectious Diseases Reference Laboratory (VIDRL)	Microbiological Diagnostic Unit Public Health Laboratory and Victorian Infectious Diseases Reference Laboratory, Doherty Institute	Caly L. et al	https://www.gisaid.org	?	?	6/2/2020
Australia/VIC1679/2020	ncov	EPI_ISL_456581	?	5/16/2020	Oceania	Australia	Victoria		Oceania	Australia	Victoria	genome	29903	Human	40	Female	B.1	GH	Victorian Infectious Diseases Reference Laboratory (VIDRL)	Microbiological Diagnostic Unit Public Health Laboratory and Victorian Infectious Diseases Reference Laboratory, Doherty Institute	Caly L. et al	https://www.gisaid.org	?	?	6/2/2020
Australia/VIC168/2020	ncov	EPI_ISL_419865	?	3/18/2020	Oceania	Australia	Victoria		Oceania	Australia	Victoria	genome	29891	Human	22	Male	B.1	GH	Victorian Infectious Diseases Reference Laboratory (VIDRL)	Victorian Infectious Diseases Reference Laboratory and Microbiological Diagnostic Unit Public Health Laboratory, Doherty Institute	Caly L. et al	https://www.gisaid.org	Tracking the COVID-19 pandemic in Australia using genomics	https://dx.doi.org/10.1101/2020.05.12.20099929	4/3/2020
Australia/VIC1680/2020	ncov	EPI_ISL_456575	?	5/12/2020	Oceania	Australia	Victoria		Oceania	Australia	Victoria	genome	29903	Human	19	Female	B.1	GH	Victorian Infectious Diseases Reference Laboratory (VIDRL)	Microbiological Diagnostic Unit Public Health Laboratory and Victorian Infectious Diseases Reference Laboratory, Doherty Institute	Caly L. et al	https://www.gisaid.org	?	?	6/2/2020
Australia/VIC1681/2020	ncov	EPI_ISL_456576	?	5/12/2020	Oceania	Australia	Victoria		Oceania	Australia	Victoria	genome	29903	Human	22	Male	B.1	GH	Victorian Infectious Diseases Reference Laboratory (VIDRL)	Microbiological Diagnostic Unit Public Health Laboratory and Victorian Infectious Diseases Reference Laboratory, Doherty Institute	Caly L. et al	https://www.gisaid.org	?	?	6/2/2020
Australia/VIC1682/2020	ncov	EPI_ISL_480605	?	5/15/2020	Oceania	Australia	Victoria		Oceania	Australia	Victoria	genome	29903	Human	40	Female	B.1.36	GH	Victorian Infectious Diseases Reference Laboratory (VIDRL)	VIDRL and MDU-PHL	Caly L. et al	https://www.gisaid.org	?	?	7/2/2020
Australia/VIC1683/2020	ncov	EPI_ISL_456577	?	5/14/2020	Oceania	Australia	Victoria		Oceania	Australia	Victoria	genome	29903	Human	54	Female	B.1	GH	Victorian Infectious Diseases Reference Laboratory (VIDRL)	Microbiological Diagnostic Unit Public Health Laboratory and Victorian Infectious Diseases Reference Laboratory, Doherty Institute	Caly L. et al	https://www.gisaid.org	?	?	6/2/2020
Australia/VIC1688/2020	ncov	EPI_ISL_456590	?	5/20/2020	Oceania	Australia	Victoria		Oceania	Australia	Victoria	genome	29903	Human	42	Male	B.1	GH	Victorian Infectious Diseases Reference Laboratory (VIDRL)	Microbiological Diagnostic Unit Public Health Laboratory and Victorian Infectious Diseases Reference Laboratory, Doherty Institute	Caly L. et al	https://www.gisaid.org	?	?	6/2/2020
Australia/VIC1689/2020	ncov	EPI_ISL_456591	?	5/19/2020	Oceania	Australia	Victoria		Oceania	Australia	Victoria	genome	29903	Human	36	Male	B.1	GH	Victorian Infectious Diseases Reference Laboratory (VIDRL)	Microbiological Diagnostic Unit Public Health Laboratory and Victorian Infectious Diseases Reference Laboratory, Doherty Institute	Caly L. et al	https://www.gisaid.org	?	?	6/2/2020
Australia/VIC169/2020	ncov	EPI_ISL_419866	?	3/18/2020	Oceania	Australia	Victoria		Oceania	Australia	Victoria	genome	29867	Human	65	Male	B.2	V	Victorian Infectious Diseases Reference Laboratory (VIDRL)	Victorian Infectious Diseases Reference Laboratory and Microbiological Diagnostic Unit Public Health Laboratory, Doherty Institute	Caly L. et al	https://www.gisaid.org	Tracking the COVID-19 pandemic in Australia using genomics	https://dx.doi.org/10.1101/2020.05.12.20099929	4/3/2020
Australia/VIC1690/2020	ncov	EPI_ISL_456592	?	5/20/2020	Oceania	Australia	Victoria		Oceania	Australia	Victoria	genome	29904	Human	40	Female	B.1	GH	Victorian Infectious Diseases Reference Laboratory (VIDRL)	Microbiological Diagnostic Unit Public Health Laboratory and Victorian Infectious Diseases Reference Laboratory, Doherty Institute	Caly L. et al	https://www.gisaid.org	?	?	6/2/2020
Australia/VIC1692/2020	ncov	EPI_ISL_456593	?	5/20/2020	Oceania	Australia	Victoria		Oceania	Australia	Victoria	genome	29903	Human	?	Male	B.1	GH	Victorian Infectious Diseases Reference Laboratory (VIDRL)	Microbiological Diagnostic Unit Public Health Laboratory and Victorian Infectious Diseases Reference Laboratory, Doherty Institute	Caly L. et al	https://www.gisaid.org	?	?	6/2/2020
Australia/VIC1693/2020	ncov	EPI_ISL_456582	?	5/17/2020	Oceania	Australia	Victoria		Oceania	Australia	Victoria	genome	29903	Human	52	Male	B.1	GH	Victorian Infectious Diseases Reference Laboratory (VIDRL)	Microbiological Diagnostic Unit Public Health Laboratory and Victorian Infectious Diseases Reference Laboratory, Doherty Institute	Caly L. et al	https://www.gisaid.org	?	?	6/2/2020
Australia/VIC1696/2020	ncov	EPI_ISL_456583	?	5/17/2020	Oceania	Australia	Victoria		Oceania	Australia	Victoria	genome	29903	Human	50	Male	B.1	GH	Victorian Infectious Diseases Reference Laboratory (VIDRL)	Microbiological Diagnostic Unit Public Health Laboratory and Victorian Infectious Diseases Reference Laboratory, Doherty Institute	Caly L. et al	https://www.gisaid.org	?	?	6/2/2020
Australia/VIC1697/2020	ncov	EPI_ISL_456584	?	5/17/2020	Oceania	Australia	Victoria		Oceania	Australia	Victoria	genome	29903	Human	22	Male	B.1	GH	Victorian Infectious Diseases Reference Laboratory (VIDRL)	Microbiological Diagnostic Unit Public Health Laboratory and Victorian Infectious Diseases Reference Laboratory, Doherty Institute	Caly L. et al	https://www.gisaid.org	?	?	6/2/2020
Australia/VIC1698/2020	ncov	EPI_ISL_456585	?	5/17/2020	Oceania	Australia	Victoria		Oceania	Australia	Victoria	genome	29903	Human	45	Male	B.1	GH	Victorian Infectious Diseases Reference Laboratory (VIDRL)	Microbiological Diagnostic Unit Public Health Laboratory and Victorian Infectious Diseases Reference Laboratory, Doherty Institute	Caly L. et al	https://www.gisaid.org	?	?	6/2/2020
Australia/VIC1699/2020	ncov	EPI_ISL_456586	?	5/17/2020	Oceania	Australia	Victoria		Oceania	Australia	Victoria	genome	29845	Human	59	Male	B.1	GH	Victorian Infectious Diseases Reference Laboratory (VIDRL)	Microbiological Diagnostic Unit Public Health Laboratory and Victorian Infectious Diseases Reference Laboratory, Doherty Institute	Caly L. et al	https://www.gisaid.org	?	?	6/2/2020
Australia/VIC17/2020	ncov	EPI_ISL_419736	?	3/7/2020	Oceania	Australia	Victoria		Oceania	Australia	Victoria	genome	29865	Human	?	Female	A.3	S	Victorian Infectious Diseases Reference Laboratory (VIDRL)	Victorian Infectious Diseases Reference Laboratory and Microbiological Diagnostic Unit Public Health Laboratory, Doherty Institute	Caly L. et al	https://www.gisaid.org	Tracking the COVID-19 pandemic in Australia using genomics	https://dx.doi.org/10.1101/2020.05.12.20099929	4/3/2020
Australia/VIC170/2020	ncov	EPI_ISL_419867	?	3/18/2020	Oceania	Australia	Victoria		Oceania	Australia	Victoria	genome	29864	Human	55	Male	B.1	G	Victorian Infectious Diseases Reference Laboratory (VIDRL)	Victorian Infectious Diseases Reference Laboratory and Microbiological Diagnostic Unit Public Health Laboratory, Doherty Institute	Caly L. et al	https://www.gisaid.org	Tracking the COVID-19 pandemic in Australia using genomics	https://dx.doi.org/10.1101/2020.05.12.20099929	4/3/2020
Australia/VIC1700/2020	ncov	EPI_ISL_456587	?	5/17/2020	Oceania	Australia	Victoria		Oceania	Australia	Victoria	genome	29903	Human	45	Female	B.1	GH	Victorian Infectious Diseases Reference Laboratory (VIDRL)	Microbiological Diagnostic Unit Public Health Laboratory and Victorian Infectious Diseases Reference Laboratory, Doherty Institute	Caly L. et al	https://www.gisaid.org	?	?	6/2/2020
Australia/VIC1703/2020	ncov	EPI_ISL_456588	?	3/9/2020	Oceania	Australia	Victoria		Oceania	Australia	Victoria	genome	29903	Human	65	Female	B.4	O	Victorian Infectious Diseases Reference Laboratory (VIDRL)	Microbiological Diagnostic Unit Public Health Laboratory and Victorian Infectious Diseases Reference Laboratory, Doherty Institute	Caly L. et al	https://www.gisaid.org	?	?	6/2/2020
Australia/VIC1704/2020	ncov	EPI_ISL_456589	?	3/11/2020	Oceania	Australia	Victoria		Oceania	Australia	Victoria	genome	29903	Human	51	Male	B.4	O	Victorian Infectious Diseases Reference Laboratory (VIDRL)	Microbiological Diagnostic Unit Public Health Laboratory and Victorian Infectious Diseases Reference Laboratory, Doherty Institute	Caly L. et al	https://www.gisaid.org	?	?	6/2/2020
Australia/VIC1705/2020	ncov	EPI_ISL_456613	?	5/15/2020	Oceania	Australia	Victoria		Oceania	Australia	Victoria	genome	29903	Human	20	Male	B.1	GH	Victorian Infectious Diseases Reference Laboratory (VIDRL)	Microbiological Diagnostic Unit Public Health Laboratory and Victorian Infectious Diseases Reference Laboratory, Doherty Institute	Caly L. et al	https://www.gisaid.org	?	?	6/2/2020
Australia/VIC1708/2020	ncov	EPI_ISL_456614	?	5/18/2020	Oceania	Australia	Victoria		Oceania	Australia	Victoria	genome	29903	Human	63	Male	B.1	GH	Victorian Infectious Diseases Reference Laboratory (VIDRL)	Microbiological Diagnostic Unit Public Health Laboratory and Victorian Infectious Diseases Reference Laboratory, Doherty Institute	Caly L. et al	https://www.gisaid.org	?	?	6/2/2020
Australia/VIC171/2020	ncov	EPI_ISL_419868	?	3/18/2020	Oceania	Australia	Victoria		Oceania	Australia	Victoria	genome	29849	Human	63	Male	B.2.1	V	Victorian Infectious Diseases Reference Laboratory (VIDRL)	Victorian Infectious Diseases Reference Laboratory and Microbiological Diagnostic Unit Public Health Laboratory, Doherty Institute	Caly L. et al	https://www.gisaid.org	Tracking the COVID-19 pandemic in Australia using genomics	https://dx.doi.org/10.1101/2020.05.12.20099929	4/3/2020
Australia/VIC1710/2020	ncov	EPI_ISL_456615	?	5/19/2020	Oceania	Australia	Victoria		Oceania	Australia	Victoria	genome	29903	Human	31	Male	B.1	GH	Victorian Infectious Diseases Reference Laboratory (VIDRL)	Microbiological Diagnostic Unit Public Health Laboratory and Victorian Infectious Diseases Reference Laboratory, Doherty Institute	Caly L. et al	https://www.gisaid.org	?	?	6/2/2020
Australia/VIC1711/2020	ncov	EPI_ISL_456616	?	5/19/2020	Oceania	Australia	Victoria		Oceania	Australia	Victoria	genome	29903	Human	?	Male	B.1.1	GR	Victorian Infectious Diseases Reference Laboratory (VIDRL)	Microbiological Diagnostic Unit Public Health Laboratory and Victorian Infectious Diseases Reference Laboratory, Doherty Institute	Caly L. et al	https://www.gisaid.org	?	?	6/2/2020
Australia/VIC1712/2020	ncov	EPI_ISL_456617	?	5/19/2020	Oceania	Australia	Victoria		Oceania	Australia	Victoria	genome	29903	Human	?	Female	B.1.1	GR	Victorian Infectious Diseases Reference Laboratory (VIDRL)	Microbiological Diagnostic Unit Public Health Laboratory and Victorian Infectious Diseases Reference Laboratory, Doherty Institute	Caly L. et al	https://www.gisaid.org	?	?	6/2/2020
Australia/VIC1714/2020	ncov	EPI_ISL_480606	?	5/19/2020	Oceania	Australia	Victoria		Oceania	Australia	Victoria	genome	29903	Human	19	Male	B.1	GH	Victorian Infectious Diseases Reference Laboratory (VIDRL)	VIDRL and MDU-PHL	Caly L. et al	https://www.gisaid.org	?	?	7/2/2020
Australia/VIC1716/2020	ncov	EPI_ISL_456618	?	5/19/2020	Oceania	Australia	Victoria		Oceania	Australia	Victoria	genome	29903	Human	45	Female	B.1	GH	Victorian Infectious Diseases Reference Laboratory (VIDRL)	Microbiological Diagnostic Unit Public Health Laboratory and Victorian Infectious Diseases Reference Laboratory, Doherty Institute	Caly L. et al	https://www.gisaid.org	?	?	6/2/2020
Australia/VIC1718/2020	ncov	EPI_ISL_456619	?	5/19/2020	Oceania	Australia	Victoria		Oceania	Australia	Victoria	genome	29903	Human	?	Female	B.1.1	GR	Victorian Infectious Diseases Reference Laboratory (VIDRL)	Microbiological Diagnostic Unit Public Health Laboratory and Victorian Infectious Diseases Reference Laboratory, Doherty Institute	Caly L. et al	https://www.gisaid.org	?	?	6/2/2020
Australia/VIC1719/2020	ncov	EPI_ISL_456620	?	5/19/2020	Oceania	Australia	Victoria		Oceania	Australia	Victoria	genome	29903	Human	29	Female	B.1.1	GR	Victorian Infectious Diseases Reference Laboratory (VIDRL)	Microbiological Diagnostic Unit Public Health Laboratory and Victorian Infectious Diseases Reference Laboratory, Doherty Institute	Caly L. et al	https://www.gisaid.org	?	?	6/2/2020
Australia/VIC172/2020	ncov	EPI_ISL_419869	?	3/18/2020	Oceania	Australia	Victoria		Oceania	Australia	Victoria	genome	29891	Human	49	Female	B.2.1	V	Victorian Infectious Diseases Reference Laboratory (VIDRL)	Victorian Infectious Diseases Reference Laboratory and Microbiological Diagnostic Unit Public Health Laboratory, Doherty Institute	Caly L. et al	https://www.gisaid.org	Tracking the COVID-19 pandemic in Australia using genomics	https://dx.doi.org/10.1101/2020.05.12.20099929	4/3/2020
Australia/VIC1720/2020	ncov	EPI_ISL_456621	?	5/18/2020	Oceania	Australia	Victoria		Oceania	Australia	Victoria	genome	29903	Human	27	Female	B.1	GH	Victorian Infectious Diseases Reference Laboratory (VIDRL)	Microbiological Diagnostic Unit Public Health Laboratory and Victorian Infectious Diseases Reference Laboratory, Doherty Institute	Caly L. et al	https://www.gisaid.org	?	?	6/2/2020
Australia/VIC1721/2020	ncov	EPI_ISL_456622	?	5/17/2020	Oceania	Australia	Victoria		Oceania	Australia	Victoria	genome	29903	Human	56	Female	B.1	GH	Victorian Infectious Diseases Reference Laboratory (VIDRL)	Microbiological Diagnostic Unit Public Health Laboratory and Victorian Infectious Diseases Reference Laboratory, Doherty Institute	Caly L. et al	https://www.gisaid.org	?	?	6/2/2020
Australia/VIC1722/2020	ncov	EPI_ISL_456623	?	2020	Oceania	Australia	Victoria		Oceania	Australia	Victoria	genome	29903	Human	40	Female	B.1	GH	Victorian Infectious Diseases Reference Laboratory (VIDRL)	Microbiological Diagnostic Unit Public Health Laboratory and Victorian Infectious Diseases Reference Laboratory, Doherty Institute	Caly L. et al	https://www.gisaid.org	?	?	6/2/2020
Australia/VIC1724/2020	ncov	EPI_ISL_456624	?	2020	Oceania	Australia	Victoria		Oceania	Australia	Victoria	genome	29904	Human	22	Male	B.1	GH	Victorian Infectious Diseases Reference Laboratory (VIDRL)	Microbiological Diagnostic Unit Public Health Laboratory and Victorian Infectious Diseases Reference Laboratory, Doherty Institute	Caly L. et al	https://www.gisaid.org	?	?	6/2/2020
Australia/VIC1725/2020	ncov	EPI_ISL_456625	?	5/23/2020	Oceania	Australia	Victoria		Oceania	Australia	Victoria	genome	29903	Human	49	Male	B.1	GH	Victorian Infectious Diseases Reference Laboratory (VIDRL)	Microbiological Diagnostic Unit Public Health Laboratory and Victorian Infectious Diseases Reference Laboratory, Doherty Institute	Caly L. et al	https://www.gisaid.org	?	?	6/2/2020
Australia/VIC1726/2020	ncov	EPI_ISL_456626	?	5/23/2020	Oceania	Australia	Victoria		Oceania	Australia	Victoria	genome	29903	Human	39	Male	B.1	G	Victorian Infectious Diseases Reference Laboratory (VIDRL)	Microbiological Diagnostic Unit Public Health Laboratory and Victorian Infectious Diseases Reference Laboratory, Doherty Institute	Caly L. et al	https://www.gisaid.org	?	?	6/2/2020
Australia/VIC1727/2020	ncov	EPI_ISL_456627	?	5/23/2020	Oceania	Australia	Victoria		Oceania	Australia	Victoria	genome	29903	Human	30	Female	B.1	G	Victorian Infectious Diseases Reference Laboratory (VIDRL)	Microbiological Diagnostic Unit Public Health Laboratory and Victorian Infectious Diseases Reference Laboratory, Doherty Institute	Caly L. et al	https://www.gisaid.org	?	?	6/2/2020
Australia/VIC1728/2020	ncov	EPI_ISL_456628	?	5/25/2020	Oceania	Australia	Victoria		Oceania	Australia	Victoria	genome	29903	Human	51	Male	B.1.1	GR	Victorian Infectious Diseases Reference Laboratory (VIDRL)	Microbiological Diagnostic Unit Public Health Laboratory and Victorian Infectious Diseases Reference Laboratory, Doherty Institute	Caly L. et al	https://www.gisaid.org	?	?	6/2/2020
Australia/VIC173/2020	ncov	EPI_ISL_419870	?	3/18/2020	Oceania	Australia	Victoria		Oceania	Australia	Victoria	genome	29893	Human	57	Female	A.1	S	Victorian Infectious Diseases Reference Laboratory (VIDRL)	Victorian Infectious Diseases Reference Laboratory and Microbiological Diagnostic Unit Public Health Laboratory, Doherty Institute	Caly L. et al	https://www.gisaid.org	Tracking the COVID-19 pandemic in Australia using genomics	https://dx.doi.org/10.1101/2020.05.12.20099929	4/3/2020
Australia/VIC1730/2020	ncov	EPI_ISL_456629	?	5/1/2020	Oceania	Australia	Victoria		Oceania	Australia	Victoria	genome	29903	Human	58	Male	B.4	O	Victorian Infectious Diseases Reference Laboratory (VIDRL)	Microbiological Diagnostic Unit Public Health Laboratory and Victorian Infectious Diseases Reference Laboratory, Doherty Institute	Caly L. et al	https://www.gisaid.org	?	?	6/2/2020
Australia/VIC1731/2020	ncov	EPI_ISL_456630	?	4/29/2020	Oceania	Australia	Victoria		Oceania	Australia	Victoria	genome	29903	Human	58	Male	B.4	O	Victorian Infectious Diseases Reference Laboratory (VIDRL)	Microbiological Diagnostic Unit Public Health Laboratory and Victorian Infectious Diseases Reference Laboratory, Doherty Institute	Caly L. et al	https://www.gisaid.org	?	?	6/2/2020
Australia/VIC1733/2020	ncov	EPI_ISL_456631	?	5/5/2020	Oceania	Australia	Victoria		Oceania	Australia	Victoria	genome	29897	Human	31	Male	B.4	O	Victorian Infectious Diseases Reference Laboratory (VIDRL)	Microbiological Diagnostic Unit Public Health Laboratory and Victorian Infectious Diseases Reference Laboratory, Doherty Institute	Caly L. et al	https://www.gisaid.org	?	?	6/2/2020
Australia/VIC1734/2020	ncov	EPI_ISL_456632	?	5/1/2020	Oceania	Australia	Victoria		Oceania	Australia	Victoria	genome	29903	Human	25	Male	B.1	GH	Victorian Infectious Diseases Reference Laboratory (VIDRL)	Microbiological Diagnostic Unit Public Health Laboratory and Victorian Infectious Diseases Reference Laboratory, Doherty Institute	Caly L. et al	https://www.gisaid.org	?	?	6/2/2020
Australia/VIC1735/2020	ncov	EPI_ISL_480609	?	5/4/2020	Oceania	Australia	Victoria		Oceania	Australia	Victoria	genome	29637	Human	95	Female	B.1.23	G	Victorian Infectious Diseases Reference Laboratory (VIDRL)	VIDRL and MDU-PHL	Caly L. et al	https://www.gisaid.org	?	?	7/2/2020
Australia/VIC1736/2020	ncov	EPI_ISL_456633	?	5/2/2020	Oceania	Australia	Victoria		Oceania	Australia	Victoria	genome	29903	Human	64	?	B.4	O	Victorian Infectious Diseases Reference Laboratory (VIDRL)	Microbiological Diagnostic Unit Public Health Laboratory and Victorian Infectious Diseases Reference Laboratory, Doherty Institute	Caly L. et al	https://www.gisaid.org	?	?	6/2/2020
Australia/VIC1737/2020	ncov	EPI_ISL_456634	?	5/2/2020	Oceania	Australia	Victoria		Oceania	Australia	Victoria	genome	29903	Human	37	Male	B.1.36	GH	Victorian Infectious Diseases Reference Laboratory (VIDRL)	Microbiological Diagnostic Unit Public Health Laboratory and Victorian Infectious Diseases Reference Laboratory, Doherty Institute	Caly L. et al	https://www.gisaid.org	?	?	6/2/2020
Australia/VIC1738/2020	ncov	EPI_ISL_456635	?	5/2/2020	Oceania	Australia	Victoria		Oceania	Australia	Victoria	genome	29903	Human	74	Male	B.4	O	Victorian Infectious Diseases Reference Laboratory (VIDRL)	Microbiological Diagnostic Unit Public Health Laboratory and Victorian Infectious Diseases Reference Laboratory, Doherty Institute	Caly L. et al	https://www.gisaid.org	?	?	6/2/2020
Australia/VIC1739/2020	ncov	EPI_ISL_456636	?	5/2/2020	Oceania	Australia	Victoria		Oceania	Australia	Victoria	genome	29903	Human	33	Male	B.1	GH	Victorian Infectious Diseases Reference Laboratory (VIDRL)	Microbiological Diagnostic Unit Public Health Laboratory and Victorian Infectious Diseases Reference Laboratory, Doherty Institute	Caly L. et al	https://www.gisaid.org	?	?	6/2/2020
Australia/VIC174/2020	ncov	EPI_ISL_419871	?	3/18/2020	Oceania	Australia	Victoria		Oceania	Australia	Victoria	genome	29892	Human	69	Male	B.1	G	Victorian Infectious Diseases Reference Laboratory (VIDRL)	Victorian Infectious Diseases Reference Laboratory and Microbiological Diagnostic Unit Public Health Laboratory, Doherty Institute	Caly L. et al	https://www.gisaid.org	Tracking the COVID-19 pandemic in Australia using genomics	https://dx.doi.org/10.1101/2020.05.12.20099929	4/3/2020
Australia/VIC1741/2020	ncov	EPI_ISL_456637	?	5/23/2020	Oceania	Australia	Victoria		Oceania	Australia	Victoria	genome	29903	Human	41	Male	B.1	G	Victorian Infectious Diseases Reference Laboratory (VIDRL)	Microbiological Diagnostic Unit Public Health Laboratory and Victorian Infectious Diseases Reference Laboratory, Doherty Institute	Caly L. et al	https://www.gisaid.org	?	?	6/2/2020
Australia/VIC1743/2020	ncov	EPI_ISL_456638	?	5/24/2020	Oceania	Australia	Victoria		Oceania	Australia	Victoria	genome	29903	Human	44	Male	B.1	GH	Victorian Infectious Diseases Reference Laboratory (VIDRL)	Microbiological Diagnostic Unit Public Health Laboratory and Victorian Infectious Diseases Reference Laboratory, Doherty Institute	Caly L. et al	https://www.gisaid.org	?	?	6/2/2020
Australia/VIC1744/2020	ncov	EPI_ISL_456639	?	5/22/2020	Oceania	Australia	Victoria		Oceania	Australia	Victoria	genome	29903	Human	?	Female	B.1	GH	Victorian Infectious Diseases Reference Laboratory (VIDRL)	Microbiological Diagnostic Unit Public Health Laboratory and Victorian Infectious Diseases Reference Laboratory, Doherty Institute	Caly L. et al	https://www.gisaid.org	?	?	6/2/2020
Australia/VIC1747/2020	ncov	EPI_ISL_456640	?	5/24/2020	Oceania	Australia	Victoria		Oceania	Australia	Victoria	genome	29903	Human	56	Female	B.1	GH	Victorian Infectious Diseases Reference Laboratory (VIDRL)	Microbiological Diagnostic Unit Public Health Laboratory and Victorian Infectious Diseases Reference Laboratory, Doherty Institute	Caly L. et al	https://www.gisaid.org	?	?	6/2/2020
Australia/VIC1748/2020	ncov	EPI_ISL_456641	?	5/25/2020	Oceania	Australia	Victoria		Oceania	Australia	Victoria	genome	29903	Human	40	Female	B.1	G	Victorian Infectious Diseases Reference Laboratory (VIDRL)	Microbiological Diagnostic Unit Public Health Laboratory and Victorian Infectious Diseases Reference Laboratory, Doherty Institute	Caly L. et al	https://www.gisaid.org	?	?	6/2/2020
Australia/VIC1749/2020	ncov	EPI_ISL_456642	?	5/25/2020	Oceania	Australia	Victoria		Oceania	Australia	Victoria	genome	29903	Human	?	Male	B.1	G	Victorian Infectious Diseases Reference Laboratory (VIDRL)	Microbiological Diagnostic Unit Public Health Laboratory and Victorian Infectious Diseases Reference Laboratory, Doherty Institute	Caly L. et al	https://www.gisaid.org	?	?	6/2/2020
Australia/VIC175/2020	ncov	EPI_ISL_419872	?	3/18/2020	Oceania	Australia	Victoria		Oceania	Australia	Victoria	genome	29865	Human	19	?	B.1	GH	Victorian Infectious Diseases Reference Laboratory (VIDRL)	Victorian Infectious Diseases Reference Laboratory and Microbiological Diagnostic Unit Public Health Laboratory, Doherty Institute	Caly L. et al	https://www.gisaid.org	Tracking the COVID-19 pandemic in Australia using genomics	https://dx.doi.org/10.1101/2020.05.12.20099929	4/3/2020
Australia/VIC1750/2020	ncov	EPI_ISL_480625	?	5/22/2020	Oceania	Australia	Victoria		Oceania	Australia	Victoria	genome	29904	Human	20	Male	B.1	GH	Victorian Infectious Diseases Reference Laboratory (VIDRL)	VIDRL and MDU-PHL	Caly L. et al	https://www.gisaid.org	?	?	7/2/2020
Australia/VIC176/2020	ncov	EPI_ISL_419873	?	3/18/2020	Oceania	Australia	Victoria		Oceania	Australia	Victoria	genome	29897	Human	62	Male	B.2	V	Victorian Infectious Diseases Reference Laboratory (VIDRL)	Victorian Infectious Diseases Reference Laboratory and Microbiological Diagnostic Unit Public Health Laboratory, Doherty Institute	Caly L. et al	https://www.gisaid.org	Tracking the COVID-19 pandemic in Australia using genomics	https://dx.doi.org/10.1101/2020.05.12.20099929	4/3/2020
Australia/VIC1768/2020	ncov	EPI_ISL_480610	?	5/16/2020	Oceania	Australia	Victoria		Oceania	Australia	Victoria	genome	29828	Human	?	?	B.1	GH	Victorian Infectious Diseases Reference Laboratory (VIDRL)	VIDRL and MDU-PHL	Caly L. et al	https://www.gisaid.org	?	?	7/2/2020
Australia/VIC1769/2020	ncov	EPI_ISL_456643	?	5/20/2020	Oceania	Australia	Victoria		Oceania	Australia	Victoria	genome	29903	Human	28	Female	B.1.36	GH	Victorian Infectious Diseases Reference Laboratory (VIDRL)	Microbiological Diagnostic Unit Public Health Laboratory and Victorian Infectious Diseases Reference Laboratory, Doherty Institute	Caly L. et al	https://www.gisaid.org	?	?	6/2/2020
Australia/VIC177/2020	ncov	EPI_ISL_419874	?	3/18/2020	Oceania	Australia	Victoria		Oceania	Australia	Victoria	genome	29873	Human	66	Male	A.1	S	Victorian Infectious Diseases Reference Laboratory (VIDRL)	Victorian Infectious Diseases Reference Laboratory and Microbiological Diagnostic Unit Public Health Laboratory, Doherty Institute	Caly L. et al	https://www.gisaid.org	Tracking the COVID-19 pandemic in Australia using genomics	https://dx.doi.org/10.1101/2020.05.12.20099929	4/3/2020
Australia/VIC1770/2020	ncov	EPI_ISL_480611	?	5/21/2020	Oceania	Australia	Victoria		Oceania	Australia	Victoria	genome	29895	Human	46	Male	B.1.36	GH	Victorian Infectious Diseases Reference Laboratory (VIDRL)	VIDRL and MDU-PHL	Caly L. et al	https://www.gisaid.org	?	?	7/2/2020
Australia/VIC1775/2020	ncov	EPI_ISL_456644	?	5/21/2020	Oceania	Australia	Victoria		Oceania	Australia	Victoria	genome	29863	Human	35	Male	B.1.1	GR	Victorian Infectious Diseases Reference Laboratory (VIDRL)	Microbiological Diagnostic Unit Public Health Laboratory and Victorian Infectious Diseases Reference Laboratory, Doherty Institute	Caly L. et al	https://www.gisaid.org	?	?	6/2/2020
Australia/VIC178/2020	ncov	EPI_ISL_419875	?	3/18/2020	Oceania	Australia	Victoria		Oceania	Australia	Victoria	genome	29901	Human	68	Female	B.1.1	GR	Victorian Infectious Diseases Reference Laboratory (VIDRL)	Victorian Infectious Diseases Reference Laboratory and Microbiological Diagnostic Unit Public Health Laboratory, Doherty Institute	Caly L. et al	https://www.gisaid.org	Tracking the COVID-19 pandemic in Australia using genomics	https://dx.doi.org/10.1101/2020.05.12.20099929	4/3/2020
Australia/VIC1782/2020	ncov	EPI_ISL_456645	?	5/11/2020	Oceania	Australia	Victoria		Oceania	Australia	Victoria	genome	29903	Human	42	Female	B.1	GH	Victorian Infectious Diseases Reference Laboratory (VIDRL)	Microbiological Diagnostic Unit Public Health Laboratory and Victorian Infectious Diseases Reference Laboratory, Doherty Institute	Caly L. et al	https://www.gisaid.org	?	?	6/2/2020
Australia/VIC1783/2020	ncov	EPI_ISL_456646	?	5/26/2020	Oceania	Australia	Victoria		Oceania	Australia	Victoria	genome	29903	Human	54	Male	B.1	GH	Victorian Infectious Diseases Reference Laboratory (VIDRL)	Microbiological Diagnostic Unit Public Health Laboratory and Victorian Infectious Diseases Reference Laboratory, Doherty Institute	Caly L. et al	https://www.gisaid.org	?	?	6/2/2020
Australia/VIC1784/2020	ncov	EPI_ISL_456647	?	5/26/2020	Oceania	Australia	Victoria		Oceania	Australia	Victoria	genome	29903	Human	23	Male	B.1.1	GR	Victorian Infectious Diseases Reference Laboratory (VIDRL)	Microbiological Diagnostic Unit Public Health Laboratory and Victorian Infectious Diseases Reference Laboratory, Doherty Institute	Caly L. et al	https://www.gisaid.org	?	?	6/2/2020
Australia/VIC1786/2020	ncov	EPI_ISL_456648	?	5/27/2020	Oceania	Australia	Victoria		Oceania	Australia	Victoria	genome	29903	Human	49	?	B.1.1	GR	Victorian Infectious Diseases Reference Laboratory (VIDRL)	Microbiological Diagnostic Unit Public Health Laboratory and Victorian Infectious Diseases Reference Laboratory, Doherty Institute	Caly L. et al	https://www.gisaid.org	?	?	6/2/2020
Australia/VIC1787/2020	ncov	EPI_ISL_456649	?	5/27/2020	Oceania	Australia	Victoria		Oceania	Australia	Victoria	genome	29903	Human	37	Female	A	S	Victorian Infectious Diseases Reference Laboratory (VIDRL)	Microbiological Diagnostic Unit Public Health Laboratory and Victorian Infectious Diseases Reference Laboratory, Doherty Institute	Caly L. et al	https://www.gisaid.org	?	?	6/2/2020
Australia/VIC1789/2020	ncov	EPI_ISL_456650	?	5/24/2020	Oceania	Australia	Victoria		Oceania	Australia	Victoria	genome	29903	Human	34	Male	B.1	GH	Victorian Infectious Diseases Reference Laboratory (VIDRL)	Microbiological Diagnostic Unit Public Health Laboratory and Victorian Infectious Diseases Reference Laboratory, Doherty Institute	Caly L. et al	https://www.gisaid.org	?	?	6/2/2020
Australia/VIC179/2020	ncov	EPI_ISL_419876	?	3/19/2020	Oceania	Australia	Victoria		Oceania	Australia	Victoria	genome	29888	Human	41	Male	B.2	V	Victorian Infectious Diseases Reference Laboratory (VIDRL)	Victorian Infectious Diseases Reference Laboratory and Microbiological Diagnostic Unit Public Health Laboratory, Doherty Institute	Caly L. et al	https://www.gisaid.org	Tracking the COVID-19 pandemic in Australia using genomics	https://dx.doi.org/10.1101/2020.05.12.20099929	4/3/2020
Australia/VIC1791/2020	ncov	EPI_ISL_456651	?	5/26/2020	Oceania	Australia	Victoria		Oceania	Australia	Victoria	genome	29903	Human	?	Female	B.1	GH	Victorian Infectious Diseases Reference Laboratory (VIDRL)	Microbiological Diagnostic Unit Public Health Laboratory and Victorian Infectious Diseases Reference Laboratory, Doherty Institute	Caly L. et al	https://www.gisaid.org	?	?	6/2/2020
Australia/VIC1792/2020	ncov	EPI_ISL_456652	?	5/26/2020	Oceania	Australia	Victoria		Oceania	Australia	Victoria	genome	29903	Human	45	Female	B.1	GH	Victorian Infectious Diseases Reference Laboratory (VIDRL)	Microbiological Diagnostic Unit Public Health Laboratory and Victorian Infectious Diseases Reference Laboratory, Doherty Institute	Caly L. et al	https://www.gisaid.org	?	?	6/2/2020
Australia/VIC1793/2020	ncov	EPI_ISL_456653	?	5/26/2020	Oceania	Australia	Victoria		Oceania	Australia	Victoria	genome	29903	Human	40	Male	B.1	GH	Victorian Infectious Diseases Reference Laboratory (VIDRL)	Microbiological Diagnostic Unit Public Health Laboratory and Victorian Infectious Diseases Reference Laboratory, Doherty Institute	Caly L. et al	https://www.gisaid.org	?	?	6/2/2020
Australia/VIC1794/2020	ncov	EPI_ISL_456654	?	5/26/2020	Oceania	Australia	Victoria		Oceania	Australia	Victoria	genome	29903	Human	18	Male	B.1	GH	Victorian Infectious Diseases Reference Laboratory (VIDRL)	Microbiological Diagnostic Unit Public Health Laboratory and Victorian Infectious Diseases Reference Laboratory, Doherty Institute	Caly L. et al	https://www.gisaid.org	?	?	6/2/2020
Australia/VIC1795/2020	ncov	EPI_ISL_456655	?	5/26/2020	Oceania	Australia	Victoria		Oceania	Australia	Victoria	genome	29903	Human	?	Male	B.1	GH	Victorian Infectious Diseases Reference Laboratory (VIDRL)	Microbiological Diagnostic Unit Public Health Laboratory and Victorian Infectious Diseases Reference Laboratory, Doherty Institute	Caly L. et al	https://www.gisaid.org	?	?	6/2/2020
Australia/VIC1796/2020	ncov	EPI_ISL_480608	?	5/2/2020	Oceania	Australia	Victoria		Oceania	Australia	Victoria	genome	29813	Human	28	Female	B.1	GH	Victorian Infectious Diseases Reference Laboratory (VIDRL)	VIDRL and MDU-PHL	Caly L. et al	https://www.gisaid.org	?	?	7/2/2020
Australia/VIC1797/2020	ncov	EPI_ISL_480621	?	5/23/2020	Oceania	Australia	Victoria		Oceania	Australia	Victoria	genome	29903	Human	23	Male	B.6	O	Victorian Infectious Diseases Reference Laboratory (VIDRL)	VIDRL and MDU-PHL	Caly L. et al	https://www.gisaid.org	?	?	7/2/2020
Australia/VIC1798/2020	ncov	EPI_ISL_480622	?	5/23/2020	Oceania	Australia	Victoria		Oceania	Australia	Victoria	genome	29903	Human	67	Female	B.1	G	Victorian Infectious Diseases Reference Laboratory (VIDRL)	VIDRL and MDU-PHL	Caly L. et al	https://www.gisaid.org	?	?	7/2/2020
Australia/VIC1799/2020	ncov	EPI_ISL_480624	?	5/24/2020	Oceania	Australia	Victoria		Oceania	Australia	Victoria	genome	29903	Human	63	Male	B.1	GH	Victorian Infectious Diseases Reference Laboratory (VIDRL)	VIDRL and MDU-PHL	Caly L. et al	https://www.gisaid.org	?	?	7/2/2020
Australia/VIC18/2020	ncov	EPI_ISL_419737	?	3/7/2020	Oceania	Australia	Victoria		Oceania	Australia	Victoria	genome	29898	Human	55	Male	B.2.1	V	Victorian Infectious Diseases Reference Laboratory (VIDRL)	Victorian Infectious Diseases Reference Laboratory and Microbiological Diagnostic Unit Public Health Laboratory, Doherty Institute	Caly L. et al	https://www.gisaid.org	Tracking the COVID-19 pandemic in Australia using genomics	https://dx.doi.org/10.1101/2020.05.12.20099929	4/3/2020
Australia/VIC180/2020	ncov	EPI_ISL_419877	?	3/19/2020	Oceania	Australia	Victoria		Oceania	Australia	Victoria	genome	29902	Human	24	?	B	L	Victorian Infectious Diseases Reference Laboratory (VIDRL)	Victorian Infectious Diseases Reference Laboratory and Microbiological Diagnostic Unit Public Health Laboratory, Doherty Institute	Caly L. et al	https://www.gisaid.org	Tracking the COVID-19 pandemic in Australia using genomics	https://dx.doi.org/10.1101/2020.05.12.20099929	4/3/2020
Australia/VIC1800/2020	ncov	EPI_ISL_480607	?	5/5/2020	Oceania	Australia	Victoria		Oceania	Australia	Victoria	genome	29903	Human	25	Male	B.1	GH	Victorian Infectious Diseases Reference Laboratory (VIDRL)	VIDRL and MDU-PHL	Caly L. et al	https://www.gisaid.org	?	?	7/2/2020
Australia/VIC1801/2020	ncov	EPI_ISL_480627	?	5/28/2020	Oceania	Australia	Victoria		Oceania	Australia	Victoria	genome	29903	Human	20	Male	B.1.1	GR	Victorian Infectious Diseases Reference Laboratory (VIDRL)	VIDRL and MDU-PHL	Caly L. et al	https://www.gisaid.org	?	?	7/2/2020
Australia/VIC1802/2020	ncov	EPI_ISL_480628	?	5/28/2020	Oceania	Australia	Victoria		Oceania	Australia	Victoria	genome	29903	Human	?	?	B.1.36	GH	Victorian Infectious Diseases Reference Laboratory (VIDRL)	VIDRL and MDU-PHL	Caly L. et al	https://www.gisaid.org	?	?	7/2/2020
Australia/VIC1803/2020	ncov	EPI_ISL_480629	?	5/29/2020	Oceania	Australia	Victoria		Oceania	Australia	Victoria	genome	29903	Human	37	Male	B.6	O	Victorian Infectious Diseases Reference Laboratory (VIDRL)	VIDRL and MDU-PHL	Caly L. et al	https://www.gisaid.org	?	?	7/2/2020
Australia/VIC1804/2020	ncov	EPI_ISL_480630	?	5/28/2020	Oceania	Australia	Victoria		Oceania	Australia	Victoria	genome	29903	Human	37	Female	B.1	GH	Victorian Infectious Diseases Reference Laboratory (VIDRL)	VIDRL and MDU-PHL	Caly L. et al	https://www.gisaid.org	?	?	7/2/2020
Australia/VIC1805/2020	ncov	EPI_ISL_480631	?	5/29/2020	Oceania	Australia	Victoria		Oceania	Australia	Victoria	genome	29903	Human	48	Male	B.1.1	GR	Victorian Infectious Diseases Reference Laboratory (VIDRL)	VIDRL and MDU-PHL	Caly L. et al	https://www.gisaid.org	?	?	7/2/2020
Australia/VIC1806/2020	ncov	EPI_ISL_480632	?	5/28/2020	Oceania	Australia	Victoria		Oceania	Australia	Victoria	genome	29903	Human	19	Male	B.1.1	GR	Victorian Infectious Diseases Reference Laboratory (VIDRL)	VIDRL and MDU-PHL	Caly L. et al	https://www.gisaid.org	?	?	7/2/2020
Australia/VIC1807/2020	ncov	EPI_ISL_480633	?	5/27/2020	Oceania	Australia	Victoria		Oceania	Australia	Victoria	genome	29903	Human	20	Male	B.1	GH	Victorian Infectious Diseases Reference Laboratory (VIDRL)	VIDRL and MDU-PHL	Caly L. et al	https://www.gisaid.org	?	?	7/2/2020
Australia/VIC1809/2020	ncov	EPI_ISL_480634	?	5/29/2020	Oceania	Australia	Victoria		Oceania	Australia	Victoria	genome	29903	Human	?	?	B.1	GH	Victorian Infectious Diseases Reference Laboratory (VIDRL)	VIDRL and MDU-PHL	Caly L. et al	https://www.gisaid.org	?	?	7/2/2020
Australia/VIC181/2020	ncov	EPI_ISL_419878	?	3/19/2020	Oceania	Australia	Victoria		Oceania	Australia	Victoria	genome	29903	Human	29	Male	B.6	O	Victorian Infectious Diseases Reference Laboratory (VIDRL)	Victorian Infectious Diseases Reference Laboratory and Microbiological Diagnostic Unit Public Health Laboratory, Doherty Institute	Caly L. et al	https://www.gisaid.org	Tracking the COVID-19 pandemic in Australia using genomics	https://dx.doi.org/10.1101/2020.05.12.20099929	4/3/2020
Australia/VIC1811/2020	ncov	EPI_ISL_480635	?	5/28/2020	Oceania	Australia	Victoria		Oceania	Australia	Victoria	genome	29903	Human	49	Male	B.1	GH	Victorian Infectious Diseases Reference Laboratory (VIDRL)	VIDRL and MDU-PHL	Caly L. et al	https://www.gisaid.org	?	?	7/2/2020
Australia/VIC1812/2020	ncov	EPI_ISL_480636	?	5/27/2020	Oceania	Australia	Victoria		Oceania	Australia	Victoria	genome	29903	Human	27	Male	B.1	GH	Victorian Infectious Diseases Reference Laboratory (VIDRL)	VIDRL and MDU-PHL	Caly L. et al	https://www.gisaid.org	?	?	7/2/2020
Australia/VIC1813/2020	ncov	EPI_ISL_480637	?	5/28/2020	Oceania	Australia	Victoria		Oceania	Australia	Victoria	genome	29903	Human	28	Female	B.1	GH	Victorian Infectious Diseases Reference Laboratory (VIDRL)	VIDRL and MDU-PHL	Caly L. et al	https://www.gisaid.org	?	?	7/2/2020
Australia/VIC1814/2020	ncov	EPI_ISL_480638	?	5/28/2020	Oceania	Australia	Victoria		Oceania	Australia	Victoria	genome	29903	Human	?	?	B.1	GH	Victorian Infectious Diseases Reference Laboratory (VIDRL)	VIDRL and MDU-PHL	Caly L. et al	https://www.gisaid.org	?	?	7/2/2020
Australia/VIC1815/2020	ncov	EPI_ISL_480639	?	5/28/2020	Oceania	Australia	Victoria		Oceania	Australia	Victoria	genome	29903	Human	56	Female	B.1	GH	Victorian Infectious Diseases Reference Laboratory (VIDRL)	VIDRL and MDU-PHL	Caly L. et al	https://www.gisaid.org	?	?	7/2/2020
Australia/VIC1816/2020	ncov	EPI_ISL_480640	?	5/30/2020	Oceania	Australia	Victoria		Oceania	Australia	Victoria	genome	29903	Human	?	Female	B.1.1	GR	Victorian Infectious Diseases Reference Laboratory (VIDRL)	VIDRL and MDU-PHL	Caly L. et al	https://www.gisaid.org	?	?	7/2/2020
Australia/VIC182/2020	ncov	EPI_ISL_450212	?	3/19/2020	Oceania	Australia	Victoria		Oceania	Australia	Victoria	genome	29782	Human	?	?	A.3	S	unknown	Microbiological Diagnostic Unit Public Health Laboratory (MDU-PHL) and Victorian Infectious Disease Reference Laboratory (VIDRL)	Seemann et al	https://www.gisaid.org	Tracking the COVID-19 pandemic in Australia using genomics	https://dx.doi.org/10.1101/2020.05.12.20099929	5/11/2020
Australia/VIC1821/2020	ncov	EPI_ISL_480626	?	5/28/2020	Oceania	Australia	Victoria		Oceania	Australia	Victoria	genome	29903	Human	?	?	B.1.36	GH	Victorian Infectious Diseases Reference Laboratory (VIDRL)	VIDRL and MDU-PHL	Caly L. et al	https://www.gisaid.org	?	?	7/2/2020
Australia/VIC183/2020	ncov	EPI_ISL_419879	?	3/19/2020	Oceania	Australia	Victoria		Oceania	Australia	Victoria	genome	29865	Human	31	Male	B.1.1	GR	Victorian Infectious Diseases Reference Laboratory (VIDRL)	Victorian Infectious Diseases Reference Laboratory and Microbiological Diagnostic Unit Public Health Laboratory, Doherty Institute	Caly L. et al	https://www.gisaid.org	Tracking the COVID-19 pandemic in Australia using genomics	https://dx.doi.org/10.1101/2020.05.12.20099929	4/3/2020
Australia/VIC184/2020	ncov	EPI_ISL_419880	?	3/19/2020	Oceania	Australia	Victoria		Oceania	Australia	Victoria	genome	29901	Human	64	Female	B.1	GH	Victorian Infectious Diseases Reference Laboratory (VIDRL)	Victorian Infectious Diseases Reference Laboratory and Microbiological Diagnostic Unit Public Health Laboratory, Doherty Institute	Caly L. et al	https://www.gisaid.org	Tracking the COVID-19 pandemic in Australia using genomics	https://dx.doi.org/10.1101/2020.05.12.20099929	4/3/2020
Australia/VIC1847/2020	ncov	EPI_ISL_480563	?	3/23/2020	Oceania	Australia	Victoria		Oceania	Australia	Victoria	genome	29901	Human	30	Male	B.1	GH	Victorian Infectious Diseases Reference Laboratory (VIDRL)	VIDRL and MDU-PHL	Caly L. et al	https://www.gisaid.org	?	?	7/2/2020
Australia/VIC1848/2020	ncov	EPI_ISL_480559	?	3/24/2020	Oceania	Australia	Victoria		Oceania	Australia	Victoria	genome	29903	Human	30	Female	B.2.1	O	Microbiological Diagnostic Unit - Public Health Laboratory (MDU-PHL)	MDU-PHL	Seemann T. et al	https://www.gisaid.org	?	?	7/2/2020
Australia/VIC1849/2020	ncov	EPI_ISL_480560	?	3/24/2020	Oceania	Australia	Victoria		Oceania	Australia	Victoria	genome	29903	Human	31	Female	B.2.2	V	Microbiological Diagnostic Unit - Public Health Laboratory (MDU-PHL)	MDU-PHL	Seemann T. et al	https://www.gisaid.org	?	?	7/2/2020
Australia/VIC185/2020	ncov	EPI_ISL_419881	?	3/19/2020	Oceania	Australia	Victoria		Oceania	Australia	Victoria	genome	29891	Human	34	Male	B.1	GH	Victorian Infectious Diseases Reference Laboratory (VIDRL)	Victorian Infectious Diseases Reference Laboratory and Microbiological Diagnostic Unit Public Health Laboratory, Doherty Institute	Caly L. et al	https://www.gisaid.org	Tracking the COVID-19 pandemic in Australia using genomics	https://dx.doi.org/10.1101/2020.05.12.20099929	4/3/2020
Australia/VIC1851/2020	ncov	EPI_ISL_480562	?	3/24/2020	Oceania	Australia	Victoria		Oceania	Australia	Victoria	genome	29903	Human	70	Male	B.1	GH	Microbiological Diagnostic Unit - Public Health Laboratory (MDU-PHL)	MDU-PHL	Seemann T. et al	https://www.gisaid.org	?	?	7/2/2020
Australia/VIC1852/2020	ncov	EPI_ISL_480561	?	3/24/2020	Oceania	Australia	Victoria		Oceania	Australia	Victoria	genome	29903	Human	25	Male	A.1	S	Microbiological Diagnostic Unit - Public Health Laboratory (MDU-PHL)	MDU-PHL	Seemann T. et al	https://www.gisaid.org	?	?	7/2/2020
Australia/VIC1854/2020	ncov	EPI_ISL_480558	?	3/24/2020	Oceania	Australia	Victoria		Oceania	Australia	Victoria	genome	29893	Human	69	Male	B	O	Microbiological Diagnostic Unit - Public Health Laboratory (MDU-PHL)	MDU-PHL	Seemann T. et al	https://www.gisaid.org	?	?	7/2/2020
Australia/VIC1858/2020	ncov	EPI_ISL_480564	?	3/25/2020	Oceania	Australia	Victoria		Oceania	Australia	Victoria	genome	29903	Human	32	Female	B.1	GH	Victorian Infectious Diseases Reference Laboratory (VIDRL)	VIDRL and MDU-PHL	Caly L. et al	https://www.gisaid.org	?	?	7/2/2020
Australia/VIC186/2020	ncov	EPI_ISL_419882	?	3/19/2020	Oceania	Australia	Victoria		Oceania	Australia	Victoria	genome	29893	Human	21	Male	B.2.1	V	Victorian Infectious Diseases Reference Laboratory (VIDRL)	Victorian Infectious Diseases Reference Laboratory and Microbiological Diagnostic Unit Public Health Laboratory, Doherty Institute	Caly L. et al	https://www.gisaid.org	Tracking the COVID-19 pandemic in Australia using genomics	https://dx.doi.org/10.1101/2020.05.12.20099929	4/3/2020
Australia/VIC1865/2020	ncov	EPI_ISL_480566	?	3/27/2020	Oceania	Australia	Victoria		Oceania	Australia	Victoria	genome	29903	Human	24	Female	B.1	GH	Victorian Infectious Diseases Reference Laboratory (VIDRL)	VIDRL and MDU-PHL	Caly L. et al	https://www.gisaid.org	?	?	7/2/2020
Australia/VIC1866/2020	ncov	EPI_ISL_480568	?	3/27/2020	Oceania	Australia	Victoria		Oceania	Australia	Victoria	genome	29903	Human	30	Male	B.2.5	V	Victorian Infectious Diseases Reference Laboratory (VIDRL)	VIDRL and MDU-PHL	Caly L. et al	https://www.gisaid.org	?	?	7/2/2020
Australia/VIC187/2020	ncov	EPI_ISL_419883	?	3/19/2020	Oceania	Australia	Victoria		Oceania	Australia	Victoria	genome	29899	Human	22	Female	B.2.1	V	Victorian Infectious Diseases Reference Laboratory (VIDRL)	Victorian Infectious Diseases Reference Laboratory and Microbiological Diagnostic Unit Public Health Laboratory, Doherty Institute	Caly L. et al	https://www.gisaid.org	Tracking the COVID-19 pandemic in Australia using genomics	https://dx.doi.org/10.1101/2020.05.12.20099929	4/3/2020
Australia/VIC1877/2020	ncov	EPI_ISL_480567	?	3/29/2020	Oceania	Australia	Victoria		Oceania	Australia	Victoria	genome	29903	Human	76	Male	B.1.1	GR	Victorian Infectious Diseases Reference Laboratory (VIDRL)	VIDRL and MDU-PHL	Caly L. et al	https://www.gisaid.org	?	?	7/2/2020
Australia/VIC1878/2020	ncov	EPI_ISL_480565	?	3/29/2020	Oceania	Australia	Victoria		Oceania	Australia	Victoria	genome	29906	Human	31	Female	B.4	O	Victorian Infectious Diseases Reference Laboratory (VIDRL)	VIDRL and MDU-PHL	Caly L. et al	https://www.gisaid.org	?	?	7/2/2020
Australia/VIC188/2020	ncov	EPI_ISL_419884	?	3/19/2020	Oceania	Australia	Victoria		Oceania	Australia	Victoria	genome	29865	Human	28	Male	B.6	O	Victorian Infectious Diseases Reference Laboratory (VIDRL)	Victorian Infectious Diseases Reference Laboratory and Microbiological Diagnostic Unit Public Health Laboratory, Doherty Institute	Caly L. et al	https://www.gisaid.org	Tracking the COVID-19 pandemic in Australia using genomics	https://dx.doi.org/10.1101/2020.05.12.20099929	4/3/2020
Australia/VIC1881/2020	ncov	EPI_ISL_480571	?	4/2/2020	Oceania	Australia	Victoria		Oceania	Australia	Victoria	genome	29782	Human	72	Female	B.1.1	GR	Victorian Infectious Diseases Reference Laboratory (VIDRL)	VIDRL and MDU-PHL	Caly L. et al	https://www.gisaid.org	?	?	7/2/2020
Australia/VIC1882/2020	ncov	EPI_ISL_480592	?	4/16/2020	Oceania	Australia	Victoria		Oceania	Australia	Victoria	genome	29903	Human	37	Male	B.1	GH	Victorian Infectious Diseases Reference Laboratory (VIDRL)	VIDRL and MDU-PHL	Caly L. et al	https://www.gisaid.org	?	?	7/2/2020
Australia/VIC1883/2020	ncov	EPI_ISL_480598	?	5/2/2020	Oceania	Australia	Victoria		Oceania	Australia	Victoria	genome	29802	Human	31	Male	B.1	GH	Victorian Infectious Diseases Reference Laboratory (VIDRL)	VIDRL and MDU-PHL	Caly L. et al	https://www.gisaid.org	?	?	7/2/2020
Australia/VIC1886/2020	ncov	EPI_ISL_480644	?	5/29/2020	Oceania	Australia	Victoria		Oceania	Australia	Victoria	genome	29903	Human	35	Female	B.1.1	GR	Victorian Infectious Diseases Reference Laboratory (VIDRL)	VIDRL and MDU-PHL	Caly L. et al	https://www.gisaid.org	?	?	7/2/2020
Australia/VIC1887/2020	ncov	EPI_ISL_480646	?	5/30/2020	Oceania	Australia	Victoria		Oceania	Australia	Victoria	genome	29903	Human	34	Female	B.1.36	GH	Victorian Infectious Diseases Reference Laboratory (VIDRL)	VIDRL and MDU-PHL	Caly L. et al	https://www.gisaid.org	?	?	7/2/2020
Australia/VIC1888/2020	ncov	EPI_ISL_480642	?	5/30/2020	Oceania	Australia	Victoria		Oceania	Australia	Victoria	genome	29903	Human	25	Male	B.1.1	GR	Victorian Infectious Diseases Reference Laboratory (VIDRL)	VIDRL and MDU-PHL	Caly L. et al	https://www.gisaid.org	?	?	7/2/2020
Australia/VIC1889/2020	ncov	EPI_ISL_480648	?	5/30/2020	Oceania	Australia	Victoria		Oceania	Australia	Victoria	genome	29903	Human	23	Male	B.1.1	GR	Victorian Infectious Diseases Reference Laboratory (VIDRL)	VIDRL and MDU-PHL	Caly L. et al	https://www.gisaid.org	?	?	7/2/2020
Australia/VIC189/2020	ncov	EPI_ISL_419885	?	3/19/2020	Oceania	Australia	Victoria		Oceania	Australia	Victoria	genome	29865	Human	37	Male	A.1	S	Victorian Infectious Diseases Reference Laboratory (VIDRL)	Victorian Infectious Diseases Reference Laboratory and Microbiological Diagnostic Unit Public Health Laboratory, Doherty Institute	Caly L. et al	https://www.gisaid.org	Tracking the COVID-19 pandemic in Australia using genomics	https://dx.doi.org/10.1101/2020.05.12.20099929	4/3/2020
Australia/VIC1890/2020	ncov	EPI_ISL_480643	?	5/30/2020	Oceania	Australia	Victoria		Oceania	Australia	Victoria	genome	29903	Human	19	Male	B.1.1	GR	Victorian Infectious Diseases Reference Laboratory (VIDRL)	VIDRL and MDU-PHL	Caly L. et al	https://www.gisaid.org	?	?	7/2/2020
Australia/VIC1891/2020	ncov	EPI_ISL_480641	?	5/30/2020	Oceania	Australia	Victoria		Oceania	Australia	Victoria	genome	29903	Human	23	Male	B.1.1	GR	Victorian Infectious Diseases Reference Laboratory (VIDRL)	VIDRL and MDU-PHL	Caly L. et al	https://www.gisaid.org	?	?	7/2/2020
Australia/VIC1892/2020	ncov	EPI_ISL_480649	?	5/31/2020	Oceania	Australia	Victoria		Oceania	Australia	Victoria	genome	29903	Human	23	Male	B.6	O	Victorian Infectious Diseases Reference Laboratory (VIDRL)	VIDRL and MDU-PHL	Caly L. et al	https://www.gisaid.org	?	?	7/2/2020
Australia/VIC1894/2020	ncov	EPI_ISL_480650	?	5/31/2020	Oceania	Australia	Victoria		Oceania	Australia	Victoria	genome	29903	Human	28	Female	B.1.1	GR	Victorian Infectious Diseases Reference Laboratory (VIDRL)	VIDRL and MDU-PHL	Caly L. et al	https://www.gisaid.org	?	?	7/2/2020
Australia/VIC1895/2020	ncov	EPI_ISL_480647	?	5/31/2020	Oceania	Australia	Victoria		Oceania	Australia	Victoria	genome	29903	Human	43	Male	B.1.1.1	GR	Victorian Infectious Diseases Reference Laboratory (VIDRL)	VIDRL and MDU-PHL	Caly L. et al	https://www.gisaid.org	?	?	7/2/2020
Australia/VIC1896/2020	ncov	EPI_ISL_480652	?	5/31/2020	Oceania	Australia	Victoria		Oceania	Australia	Victoria	genome	29906	Human	?	?	B.1.1	GR	Victorian Infectious Diseases Reference Laboratory (VIDRL)	VIDRL and MDU-PHL	Caly L. et al	https://www.gisaid.org	?	?	7/2/2020
Australia/VIC1897/2020	ncov	EPI_ISL_480651	?	5/31/2020	Oceania	Australia	Victoria		Oceania	Australia	Victoria	genome	29905	Human	38	Male	B.1.1	GR	Victorian Infectious Diseases Reference Laboratory (VIDRL)	VIDRL and MDU-PHL	Caly L. et al	https://www.gisaid.org	?	?	7/2/2020
Australia/VIC1898/2020	ncov	EPI_ISL_480645	?	6/1/2020	Oceania	Australia	Victoria		Oceania	Australia	Victoria	genome	29812	Human	22	Female	B.1.1	GR	Victorian Infectious Diseases Reference Laboratory (VIDRL)	VIDRL and MDU-PHL	Caly L. et al	https://www.gisaid.org	?	?	7/2/2020
Australia/VIC1899/2020	ncov	EPI_ISL_480653	?	6/1/2020	Oceania	Australia	Victoria		Oceania	Australia	Victoria	genome	29815	Human	40	Male	B.1.36	GH	Victorian Infectious Diseases Reference Laboratory (VIDRL)	VIDRL and MDU-PHL	Caly L. et al	https://www.gisaid.org	?	?	7/2/2020
Australia/VIC19/2020	ncov	EPI_ISL_419738	?	3/8/2020	Oceania	Australia	Victoria		Oceania	Australia	Victoria	genome	29865	Human	74	Male	B.2.2	V	Victorian Infectious Diseases Reference Laboratory (VIDRL)	Victorian Infectious Diseases Reference Laboratory and Microbiological Diagnostic Unit Public Health Laboratory, Doherty Institute	Caly L. et al	https://www.gisaid.org	Tracking the COVID-19 pandemic in Australia using genomics	https://dx.doi.org/10.1101/2020.05.12.20099929	4/3/2020
Australia/VIC190/2020	ncov	EPI_ISL_419886	?	3/19/2020	Oceania	Australia	Victoria		Oceania	Australia	Victoria	genome	29865	Human	29	Female	B.1.1	GR	Victorian Infectious Diseases Reference Laboratory (VIDRL)	Victorian Infectious Diseases Reference Laboratory and Microbiological Diagnostic Unit Public Health Laboratory, Doherty Institute	Caly L. et al	https://www.gisaid.org	Tracking the COVID-19 pandemic in Australia using genomics	https://dx.doi.org/10.1101/2020.05.12.20099929	4/3/2020
Australia/VIC191/2020	ncov	EPI_ISL_419887	?	3/19/2020	Oceania	Australia	Victoria		Oceania	Australia	Victoria	genome	29902	Human	41	Male	B.1.1	GR	Victorian Infectious Diseases Reference Laboratory (VIDRL)	Victorian Infectious Diseases Reference Laboratory and Microbiological Diagnostic Unit Public Health Laboratory, Doherty Institute	Caly L. et al	https://www.gisaid.org	Tracking the COVID-19 pandemic in Australia using genomics	https://dx.doi.org/10.1101/2020.05.12.20099929	4/3/2020
Australia/VIC192/2020	ncov	EPI_ISL_419888	?	3/19/2020	Oceania	Australia	Victoria		Oceania	Australia	Victoria	genome	29894	Human	57	Male	B.1	G	Victorian Infectious Diseases Reference Laboratory (VIDRL)	Victorian Infectious Diseases Reference Laboratory and Microbiological Diagnostic Unit Public Health Laboratory, Doherty Institute	Caly L. et al	https://www.gisaid.org	Tracking the COVID-19 pandemic in Australia using genomics	https://dx.doi.org/10.1101/2020.05.12.20099929	4/3/2020
Australia/VIC193/2020	ncov	EPI_ISL_419889	?	3/19/2020	Oceania	Australia	Victoria		Oceania	Australia	Victoria	genome	29856	Human	32	Male	B.3	L	Victorian Infectious Diseases Reference Laboratory (VIDRL)	Victorian Infectious Diseases Reference Laboratory and Microbiological Diagnostic Unit Public Health Laboratory, Doherty Institute	Caly L. et al	https://www.gisaid.org	Tracking the COVID-19 pandemic in Australia using genomics	https://dx.doi.org/10.1101/2020.05.12.20099929	4/3/2020
Australia/VIC194/2020	ncov	EPI_ISL_419890	?	3/19/2020	Oceania	Australia	Victoria		Oceania	Australia	Victoria	genome	29901	Human	31	Male	B.2	V	Victorian Infectious Diseases Reference Laboratory (VIDRL)	Victorian Infectious Diseases Reference Laboratory and Microbiological Diagnostic Unit Public Health Laboratory, Doherty Institute	Caly L. et al	https://www.gisaid.org	Tracking the COVID-19 pandemic in Australia using genomics	https://dx.doi.org/10.1101/2020.05.12.20099929	4/3/2020
Australia/VIC1944/2020	ncov	EPI_ISL_480669	?	6/7/2020	Oceania	Australia	Victoria		Oceania	Australia	Victoria	genome	29813	Human	29	Female	B.1.1.1	GR	Victorian Infectious Diseases Reference Laboratory (VIDRL)	VIDRL and MDU-PHL	Caly L. et al	https://www.gisaid.org	?	?	7/2/2020
Australia/VIC1945/2020	ncov	EPI_ISL_480670	?	6/9/2020	Oceania	Australia	Victoria		Oceania	Australia	Victoria	genome	29783	Human	27	Female	B.1.1.1	GR	Victorian Infectious Diseases Reference Laboratory (VIDRL)	VIDRL and MDU-PHL	Caly L. et al	https://www.gisaid.org	?	?	7/2/2020
Australia/VIC1946/2020	ncov	EPI_ISL_480671	?	6/9/2020	Oceania	Australia	Victoria		Oceania	Australia	Victoria	genome	29302	Human	23	Male	B.1.36	GH	Victorian Infectious Diseases Reference Laboratory (VIDRL)	VIDRL and MDU-PHL	Caly L. et al	https://www.gisaid.org	?	?	7/2/2020
Australia/VIC1948/2020	ncov	EPI_ISL_480672	?	6/9/2020	Oceania	Australia	Victoria		Oceania	Australia	Victoria	genome	29811	Human	28	Female	B.1.1	GR	Victorian Infectious Diseases Reference Laboratory (VIDRL)	VIDRL and MDU-PHL	Caly L. et al	https://www.gisaid.org	?	?	7/2/2020
Australia/VIC1949/2020	ncov	EPI_ISL_480673	?	6/9/2020	Oceania	Australia	Victoria		Oceania	Australia	Victoria	genome	29797	Human	31	Female	B.1	GH	Victorian Infectious Diseases Reference Laboratory (VIDRL)	VIDRL and MDU-PHL	Caly L. et al	https://www.gisaid.org	?	?	7/2/2020
Australia/VIC195/2020	ncov	EPI_ISL_419891	?	3/19/2020	Oceania	Australia	Victoria		Oceania	Australia	Victoria	genome	29893	Human	24	Female	B.1.5	G	Victorian Infectious Diseases Reference Laboratory (VIDRL)	Victorian Infectious Diseases Reference Laboratory and Microbiological Diagnostic Unit Public Health Laboratory, Doherty Institute	Caly L. et al	https://www.gisaid.org	Tracking the COVID-19 pandemic in Australia using genomics	https://dx.doi.org/10.1101/2020.05.12.20099929	4/3/2020
Australia/VIC1950/2020	ncov	EPI_ISL_480674	?	6/9/2020	Oceania	Australia	Victoria		Oceania	Australia	Victoria	genome	29813	Human	35	Male	B.1	GH	Victorian Infectious Diseases Reference Laboratory (VIDRL)	VIDRL and MDU-PHL	Caly L. et al	https://www.gisaid.org	?	?	7/2/2020
Australia/VIC1951/2020	ncov	EPI_ISL_480675	?	6/10/2020	Oceania	Australia	Victoria		Oceania	Australia	Victoria	genome	29814	Human	50	Female	B.1.36	GH	Victorian Infectious Diseases Reference Laboratory (VIDRL)	VIDRL and MDU-PHL	Caly L. et al	https://www.gisaid.org	?	?	7/2/2020
Australia/VIC1952/2020	ncov	EPI_ISL_480676	?	6/9/2020	Oceania	Australia	Victoria		Oceania	Australia	Victoria	genome	29807	Human	23	Male	B.1.1	GR	Victorian Infectious Diseases Reference Laboratory (VIDRL)	VIDRL and MDU-PHL	Caly L. et al	https://www.gisaid.org	?	?	7/2/2020
Australia/VIC1953/2020	ncov	EPI_ISL_480677	?	6/9/2020	Oceania	Australia	Victoria		Oceania	Australia	Victoria	genome	29810	Human	53	Male	B.1.36	GH	Victorian Infectious Diseases Reference Laboratory (VIDRL)	VIDRL and MDU-PHL	Caly L. et al	https://www.gisaid.org	?	?	7/2/2020
Australia/VIC1954/2020	ncov	EPI_ISL_480678	?	6/10/2020	Oceania	Australia	Victoria		Oceania	Australia	Victoria	genome	29813	Human	?	?	B.1.36	GH	Victorian Infectious Diseases Reference Laboratory (VIDRL)	VIDRL and MDU-PHL	Caly L. et al	https://www.gisaid.org	?	?	7/2/2020
Australia/VIC1955/2020	ncov	EPI_ISL_480679	?	6/11/2020	Oceania	Australia	Victoria		Oceania	Australia	Victoria	genome	29808	Human	30	Male	B.1.1.1	GR	Victorian Infectious Diseases Reference Laboratory (VIDRL)	VIDRL and MDU-PHL	Caly L. et al	https://www.gisaid.org	?	?	7/2/2020
Australia/VIC1956/2020	ncov	EPI_ISL_480680	?	6/11/2020	Oceania	Australia	Victoria		Oceania	Australia	Victoria	genome	29801	Human	?	?	B.1.1.1	GR	Victorian Infectious Diseases Reference Laboratory (VIDRL)	VIDRL and MDU-PHL	Caly L. et al	https://www.gisaid.org	?	?	7/2/2020
Australia/VIC1957/2020	ncov	EPI_ISL_480681	?	6/11/2020	Oceania	Australia	Victoria		Oceania	Australia	Victoria	genome	29812	Human	18	Male	B.1	GH	Victorian Infectious Diseases Reference Laboratory (VIDRL)	VIDRL and MDU-PHL	Caly L. et al	https://www.gisaid.org	?	?	7/2/2020
Australia/VIC1958/2020	ncov	EPI_ISL_480682	?	6/11/2020	Oceania	Australia	Victoria		Oceania	Australia	Victoria	genome	29813	Human	?	?	B.1.1	GR	Victorian Infectious Diseases Reference Laboratory (VIDRL)	VIDRL and MDU-PHL	Caly L. et al	https://www.gisaid.org	?	?	7/2/2020
Australia/VIC196/2020	ncov	EPI_ISL_419892	?	3/19/2020	Oceania	Australia	Victoria		Oceania	Australia	Victoria	genome	29899	Human	25	Male	B.1.13	GH	Victorian Infectious Diseases Reference Laboratory (VIDRL)	Victorian Infectious Diseases Reference Laboratory and Microbiological Diagnostic Unit Public Health Laboratory, Doherty Institute	Caly L. et al	https://www.gisaid.org	Tracking the COVID-19 pandemic in Australia using genomics	https://dx.doi.org/10.1101/2020.05.12.20099929	4/3/2020
Australia/VIC1960/2020	ncov	EPI_ISL_480683	?	6/10/2020	Oceania	Australia	Victoria		Oceania	Australia	Victoria	genome	29804	Human	49	Male	B.1	GH	Victorian Infectious Diseases Reference Laboratory (VIDRL)	VIDRL and MDU-PHL	Caly L. et al	https://www.gisaid.org	?	?	7/2/2020
Australia/VIC1961/2020	ncov	EPI_ISL_480684	?	6/11/2020	Oceania	Australia	Victoria		Oceania	Australia	Victoria	genome	29782	Human	37	Female	A	S	Victorian Infectious Diseases Reference Laboratory (VIDRL)	VIDRL and MDU-PHL	Caly L. et al	https://www.gisaid.org	?	?	7/2/2020
Australia/VIC1965/2020	ncov	EPI_ISL_480688	?	6/12/2020	Oceania	Australia	Victoria		Oceania	Australia	Victoria	genome	29794	Human	29	Female	B.1.1.1	GR	Victorian Infectious Diseases Reference Laboratory (VIDRL)	VIDRL and MDU-PHL	Caly L. et al	https://www.gisaid.org	?	?	7/2/2020
Australia/VIC197/2020	ncov	EPI_ISL_419893	?	3/19/2020	Oceania	Australia	Victoria		Oceania	Australia	Victoria	genome	29865	Human	27	Female	B.1.1	GR	Victorian Infectious Diseases Reference Laboratory (VIDRL)	Victorian Infectious Diseases Reference Laboratory and Microbiological Diagnostic Unit Public Health Laboratory, Doherty Institute	Caly L. et al	https://www.gisaid.org	Tracking the COVID-19 pandemic in Australia using genomics	https://dx.doi.org/10.1101/2020.05.12.20099929	4/3/2020
Australia/VIC1972/2020	ncov	EPI_ISL_480658	?	5/15/2020	Oceania	Australia	Victoria		Oceania	Australia	Victoria	genome	29905	Human	27	Male	B.1	GH	Victorian Infectious Diseases Reference Laboratory (VIDRL)	VIDRL and MDU-PHL	Caly L. et al	https://www.gisaid.org	?	?	7/2/2020
Australia/VIC198/2020	ncov	EPI_ISL_419894	?	3/19/2020	Oceania	Australia	Victoria		Oceania	Australia	Victoria	genome	29899	Human	54	Male	B.1	G	Victorian Infectious Diseases Reference Laboratory (VIDRL)	Victorian Infectious Diseases Reference Laboratory and Microbiological Diagnostic Unit Public Health Laboratory, Doherty Institute	Caly L. et al	https://www.gisaid.org	Tracking the COVID-19 pandemic in Australia using genomics	https://dx.doi.org/10.1101/2020.05.12.20099929	4/3/2020
Australia/VIC1983/2020	ncov	EPI_ISL_480685	?	6/11/2020	Oceania	Australia	Victoria		Oceania	Australia	Victoria	genome	29749	Human	79	Female	B.1.1	GR	Victorian Infectious Diseases Reference Laboratory (VIDRL)	VIDRL and MDU-PHL	Caly L. et al	https://www.gisaid.org	?	?	7/2/2020
Australia/VIC1985/2020	ncov	EPI_ISL_480690	?	6/12/2020	Oceania	Australia	Victoria		Oceania	Australia	Victoria	genome	29756	Human	29	Female	B.1	G	Victorian Infectious Diseases Reference Laboratory (VIDRL)	VIDRL and MDU-PHL	Caly L. et al	https://www.gisaid.org	?	?	7/2/2020
Australia/VIC199/2020	ncov	EPI_ISL_419895	?	3/19/2020	Oceania	Australia	Victoria		Oceania	Australia	Victoria	genome	29865	Human	67	Female	B.1.1	GR	Victorian Infectious Diseases Reference Laboratory (VIDRL)	Victorian Infectious Diseases Reference Laboratory and Microbiological Diagnostic Unit Public Health Laboratory, Doherty Institute	Caly L. et al	https://www.gisaid.org	Tracking the COVID-19 pandemic in Australia using genomics	https://dx.doi.org/10.1101/2020.05.12.20099929	4/3/2020
Australia/VIC20/2020	ncov	EPI_ISL_419741	?	3/8/2020	Oceania	Australia	Victoria		Oceania	Australia	Victoria	genome	29884	Human	20	Female	A.1	S	Victorian Infectious Diseases Reference Laboratory (VIDRL)	Victorian Infectious Diseases Reference Laboratory and Microbiological Diagnostic Unit Public Health Laboratory, Doherty Institute	Caly L. et al	https://www.gisaid.org	Tracking the COVID-19 pandemic in Australia using genomics	https://dx.doi.org/10.1101/2020.05.12.20099929	4/3/2020
Australia/VIC200/2020	ncov	EPI_ISL_471471	?	3/19/2020	Oceania	Australia	Victoria		Oceania	Australia	Victoria	genome	29849	Human	?	?	A.1	S	Victorian Infectious Diseases Reference Laboratory	Victorian Infectious Diseases Reference Laboratory	Caly et al	https://www.gisaid.org	?	?	6/18/2020
Australia/VIC2000/2020	ncov	EPI_ISL_480572	?	4/1/2020	Oceania	Australia	Victoria		Oceania	Australia	Victoria	genome	29763	Human	79	?	A.1	S	Victorian Infectious Diseases Reference Laboratory (VIDRL)	VIDRL and MDU-PHL	Caly L. et al	https://www.gisaid.org	?	?	7/2/2020
Australia/VIC2003/2020	ncov	EPI_ISL_480576	?	4/6/2020	Oceania	Australia	Victoria		Oceania	Australia	Victoria	genome	29600	Human	27	?	B.4	O	Victorian Infectious Diseases Reference Laboratory (VIDRL)	VIDRL and MDU-PHL	Caly L. et al	https://www.gisaid.org	?	?	7/2/2020
Australia/VIC201/2020	ncov	EPI_ISL_419896	?	3/19/2020	Oceania	Australia	Victoria		Oceania	Australia	Victoria	genome	29865	Human	27	Male	B.1	GH	Victorian Infectious Diseases Reference Laboratory (VIDRL)	Victorian Infectious Diseases Reference Laboratory and Microbiological Diagnostic Unit Public Health Laboratory, Doherty Institute	Caly L. et al	https://www.gisaid.org	Tracking the COVID-19 pandemic in Australia using genomics	https://dx.doi.org/10.1101/2020.05.12.20099929	4/3/2020
Australia/VIC2011/2020	ncov	EPI_ISL_480656	?	6/1/2020	Oceania	Australia	Victoria		Oceania	Australia	Victoria	genome	29797	Human	23	Male	B.1.36	GH	Victorian Infectious Diseases Reference Laboratory (VIDRL)	VIDRL and MDU-PHL	Caly L. et al	https://www.gisaid.org	?	?	7/2/2020
Australia/VIC2012/2020	ncov	EPI_ISL_480654	?	6/1/2020	Oceania	Australia	Victoria		Oceania	Australia	Victoria	genome	29830	Human	33	Male	B.1.1.1	GR	Victorian Infectious Diseases Reference Laboratory (VIDRL)	VIDRL and MDU-PHL	Caly L. et al	https://www.gisaid.org	?	?	7/2/2020
Australia/VIC2013/2020	ncov	EPI_ISL_480655	?	6/1/2020	Oceania	Australia	Victoria		Oceania	Australia	Victoria	genome	29821	Human	27	Female	B.1.1.1	GR	Victorian Infectious Diseases Reference Laboratory (VIDRL)	VIDRL and MDU-PHL	Caly L. et al	https://www.gisaid.org	?	?	7/2/2020
Australia/VIC2016/2020	ncov	EPI_ISL_480659	?	5/15/2020	Oceania	Australia	Victoria		Oceania	Australia	Victoria	genome	29903	Human	20	Male	B.1	GH	Victorian Infectious Diseases Reference Laboratory (VIDRL)	VIDRL and MDU-PHL	Caly L. et al	https://www.gisaid.org	?	?	7/2/2020
Australia/VIC2018/2020	ncov	EPI_ISL_480660	?	5/15/2020	Oceania	Australia	Victoria		Oceania	Australia	Victoria	genome	29903	Human	20	Male	B.1	GH	Victorian Infectious Diseases Reference Laboratory (VIDRL)	VIDRL and MDU-PHL	Caly L. et al	https://www.gisaid.org	?	?	7/2/2020
Australia/VIC2019/2020	ncov	EPI_ISL_480661	?	5/15/2020	Oceania	Australia	Victoria		Oceania	Australia	Victoria	genome	29903	Human	20	Male	B.1	GH	Victorian Infectious Diseases Reference Laboratory (VIDRL)	VIDRL and MDU-PHL	Caly L. et al	https://www.gisaid.org	?	?	7/2/2020
Australia/VIC202/2020	ncov	EPI_ISL_419897	?	3/19/2020	Oceania	Australia	Victoria		Oceania	Australia	Victoria	genome	29887	Human	50	Male	B.1.13	GH	Victorian Infectious Diseases Reference Laboratory (VIDRL)	Victorian Infectious Diseases Reference Laboratory and Microbiological Diagnostic Unit Public Health Laboratory, Doherty Institute	Caly L. et al	https://www.gisaid.org	Tracking the COVID-19 pandemic in Australia using genomics	https://dx.doi.org/10.1101/2020.05.12.20099929	4/3/2020
Australia/VIC2020/2020	ncov	EPI_ISL_480662	?	6/3/2020	Oceania	Australia	Victoria		Oceania	Australia	Victoria	genome	29811	Human	29	Male	B.1.1	GR	Victorian Infectious Diseases Reference Laboratory (VIDRL)	VIDRL and MDU-PHL	Caly L. et al	https://www.gisaid.org	?	?	7/2/2020
Australia/VIC2021/2020	ncov	EPI_ISL_480663	?	6/3/2020	Oceania	Australia	Victoria		Oceania	Australia	Victoria	genome	29784	Human	58	Male	B.1.36	GH	Victorian Infectious Diseases Reference Laboratory (VIDRL)	VIDRL and MDU-PHL	Caly L. et al	https://www.gisaid.org	?	?	7/2/2020
Australia/VIC2023/2020	ncov	EPI_ISL_480664	?	6/3/2020	Oceania	Australia	Victoria		Oceania	Australia	Victoria	genome	29740	Human	56	Female	B.1	GH	Victorian Infectious Diseases Reference Laboratory (VIDRL)	VIDRL and MDU-PHL	Caly L. et al	https://www.gisaid.org	?	?	7/2/2020
Australia/VIC2025/2020	ncov	EPI_ISL_480665	?	6/5/2020	Oceania	Australia	Victoria		Oceania	Australia	Victoria	genome	29812	Human	29	Female	B.1.1.1	GR	Victorian Infectious Diseases Reference Laboratory (VIDRL)	VIDRL and MDU-PHL	Caly L. et al	https://www.gisaid.org	?	?	7/2/2020
Australia/VIC2026/2020	ncov	EPI_ISL_480667	?	6/6/2020	Oceania	Australia	Victoria		Oceania	Australia	Victoria	genome	29903	Human	34	Male	B.1.36	GH	Victorian Infectious Diseases Reference Laboratory (VIDRL)	VIDRL and MDU-PHL	Caly L. et al	https://www.gisaid.org	?	?	7/2/2020
Australia/VIC2027/2020	ncov	EPI_ISL_480668	?	6/6/2020	Oceania	Australia	Victoria		Oceania	Australia	Victoria	genome	29903	Human	28	Male	B.1.36	GH	Victorian Infectious Diseases Reference Laboratory (VIDRL)	VIDRL and MDU-PHL	Caly L. et al	https://www.gisaid.org	?	?	7/2/2020
Australia/VIC2029/2020	ncov	EPI_ISL_480657	?	5/27/2020	Oceania	Australia	Victoria		Oceania	Australia	Victoria	genome	29903	Human	26	?	B.1.1	GR	Victorian Infectious Diseases Reference Laboratory (VIDRL)	VIDRL and MDU-PHL	Caly L. et al	https://www.gisaid.org	?	?	7/2/2020
Australia/VIC203/2020	ncov	EPI_ISL_419898	?	3/19/2020	Oceania	Australia	Victoria		Oceania	Australia	Victoria	genome	29901	Human	25	Female	B.2.1	V	Victorian Infectious Diseases Reference Laboratory (VIDRL)	Victorian Infectious Diseases Reference Laboratory and Microbiological Diagnostic Unit Public Health Laboratory, Doherty Institute	Caly L. et al	https://www.gisaid.org	Tracking the COVID-19 pandemic in Australia using genomics	https://dx.doi.org/10.1101/2020.05.12.20099929	4/3/2020
Australia/VIC2034/2020	ncov	EPI_ISL_480666	?	6/5/2020	Oceania	Australia	Victoria		Oceania	Australia	Victoria	genome	29823	Human	48	Male	B.1.1	GR	Victorian Infectious Diseases Reference Laboratory (VIDRL)	VIDRL and MDU-PHL	Caly L. et al	https://www.gisaid.org	?	?	7/2/2020
Australia/VIC2037/2020	ncov	EPI_ISL_480686	?	6/11/2020	Oceania	Australia	Victoria		Oceania	Australia	Victoria	genome	29797	Human	84	Male	B.1.1	GR	Victorian Infectious Diseases Reference Laboratory (VIDRL)	VIDRL and MDU-PHL	Caly L. et al	https://www.gisaid.org	?	?	7/2/2020
Australia/VIC2038/2020	ncov	EPI_ISL_480689	?	6/12/2020	Oceania	Australia	Victoria		Oceania	Australia	Victoria	genome	29787	Human	29	Female	B.6	O	Victorian Infectious Diseases Reference Laboratory (VIDRL)	VIDRL and MDU-PHL	Caly L. et al	https://www.gisaid.org	?	?	7/2/2020
Australia/VIC204/2020	ncov	EPI_ISL_419899	?	3/19/2020	Oceania	Australia	Victoria		Oceania	Australia	Victoria	genome	29894	Human	69	Male	A.1	S	Victorian Infectious Diseases Reference Laboratory (VIDRL)	Victorian Infectious Diseases Reference Laboratory and Microbiological Diagnostic Unit Public Health Laboratory, Doherty Institute	Caly L. et al	https://www.gisaid.org	Tracking the COVID-19 pandemic in Australia using genomics	https://dx.doi.org/10.1101/2020.05.12.20099929	4/3/2020
Australia/VIC2040/2020	ncov	EPI_ISL_480687	?	6/12/2020	Oceania	Australia	Victoria		Oceania	Australia	Victoria	genome	29804	Human	29	Female	B.1.1	GR	Microbiological Diagnostic Unit - Public Health Laboratory (MDU-PHL)	MDU-PHL	Seemann T. et al	https://www.gisaid.org	?	?	7/2/2020
Australia/VIC2043/2020	ncov	EPI_ISL_480747	?	6/8/2020	Oceania	Australia	Victoria		Oceania	Australia	Victoria	genome	29790	Human	25	Male	B.1.1	GR	Microbiological Diagnostic Unit - Public Health Laboratory (MDU-PHL)	MDU-PHL	Seemann T. et al	https://www.gisaid.org	?	?	7/2/2020
Australia/VIC2044/2020	ncov	EPI_ISL_480748	?	6/9/2020	Oceania	Australia	Victoria		Oceania	Australia	Victoria	genome	29795	Human	27	Male	B.1.1	GR	Microbiological Diagnostic Unit - Public Health Laboratory (MDU-PHL)	MDU-PHL	Seemann T. et al	https://www.gisaid.org	?	?	7/2/2020
Australia/VIC2048/2020	ncov	EPI_ISL_480752	?	6/13/2020	Oceania	Australia	Victoria		Oceania	Australia	Victoria	genome	29903	Human	39	Male	B.1.1	GR	Microbiological Diagnostic Unit - Public Health Laboratory (MDU-PHL)	MDU-PHL	Seemann T. et al	https://www.gisaid.org	?	?	7/2/2020
Australia/VIC205/2020	ncov	EPI_ISL_419900	?	3/19/2020	Oceania	Australia	Victoria		Oceania	Australia	Victoria	genome	29865	Human	49	Female	A.1	S	Victorian Infectious Diseases Reference Laboratory (VIDRL)	Victorian Infectious Diseases Reference Laboratory and Microbiological Diagnostic Unit Public Health Laboratory, Doherty Institute	Caly L. et al	https://www.gisaid.org	Tracking the COVID-19 pandemic in Australia using genomics	https://dx.doi.org/10.1101/2020.05.12.20099929	4/3/2020
Australia/VIC2050/2020	ncov	EPI_ISL_480754	?	6/13/2020	Oceania	Australia	Victoria		Oceania	Australia	Victoria	genome	29903	Human	?	?	B.1.1	GR	Microbiological Diagnostic Unit - Public Health Laboratory (MDU-PHL)	MDU-PHL	Seemann T. et al	https://www.gisaid.org	?	?	7/2/2020
Australia/VIC2053/2020	ncov	EPI_ISL_480749	?	6/10/2020	Oceania	Australia	Victoria		Oceania	Australia	Victoria	genome	29812	Human	33	Female	B.1.1	GR	Microbiological Diagnostic Unit - Public Health Laboratory (MDU-PHL)	MDU-PHL	Seemann T. et al	https://www.gisaid.org	?	?	7/2/2020
Australia/VIC2054/2020	ncov	EPI_ISL_480750	?	6/12/2020	Oceania	Australia	Victoria		Oceania	Australia	Victoria	genome	29787	Human	63	Female	B.1.1	GR	Microbiological Diagnostic Unit - Public Health Laboratory (MDU-PHL)	MDU-PHL	Seemann T. et al	https://www.gisaid.org	?	?	7/2/2020
Australia/VIC2055/2020	ncov	EPI_ISL_480751	?	6/13/2020	Oceania	Australia	Victoria		Oceania	Australia	Victoria	genome	29903	Human	?	?	B.1.1	GR	Microbiological Diagnostic Unit - Public Health Laboratory (MDU-PHL)	MDU-PHL	Seemann T. et al	https://www.gisaid.org	?	?	7/2/2020
Australia/VIC2056/2020	ncov	EPI_ISL_480753	?	6/13/2020	Oceania	Australia	Victoria		Oceania	Australia	Victoria	genome	29903	Human	?	?	B.1.1	GR	Microbiological Diagnostic Unit - Public Health Laboratory (MDU-PHL)	MDU-PHL	Seemann T. et al	https://www.gisaid.org	?	?	7/2/2020
Australia/VIC2059/2020	ncov	EPI_ISL_480745	?	5/10/2020	Oceania	Australia	Victoria		Oceania	Australia	Victoria	genome	29629	Human	56	Male	B.1	GH	Microbiological Diagnostic Unit - Public Health Laboratory (MDU-PHL)	MDU-PHL	Seemann T. et al	https://www.gisaid.org	?	?	7/2/2020
Australia/VIC206/2020	ncov	EPI_ISL_419901	?	3/19/2020	Oceania	Australia	Victoria		Oceania	Australia	Victoria	genome	29895	Human	41	Female	B.1	G	Victorian Infectious Diseases Reference Laboratory (VIDRL)	Victorian Infectious Diseases Reference Laboratory and Microbiological Diagnostic Unit Public Health Laboratory, Doherty Institute	Caly L. et al	https://www.gisaid.org	Tracking the COVID-19 pandemic in Australia using genomics	https://dx.doi.org/10.1101/2020.05.12.20099929	4/3/2020
Australia/VIC2060/2020	ncov	EPI_ISL_480746	?	5/10/2020	Oceania	Australia	Victoria		Oceania	Australia	Victoria	genome	29832	Human	56	Male	B.1	GH	Microbiological Diagnostic Unit - Public Health Laboratory (MDU-PHL)	MDU-PHL	Seemann T. et al	https://www.gisaid.org	?	?	7/2/2020
Australia/VIC2065/2020	ncov	EPI_ISL_480755	?	6/15/2020	Oceania	Australia	Victoria		Oceania	Australia	Victoria	genome	29903	Human	32	Male	B.1.1	GR	Microbiological Diagnostic Unit - Public Health Laboratory (MDU-PHL)	MDU-PHL	Seemann T. et al	https://www.gisaid.org	?	?	7/2/2020
Australia/VIC2066/2020	ncov	EPI_ISL_480756	?	6/12/2020	Oceania	Australia	Victoria		Oceania	Australia	Victoria	genome	29805	Human	56	Female	B.1.1	GR	Microbiological Diagnostic Unit - Public Health Laboratory (MDU-PHL)	MDU-PHL	Seemann T. et al	https://www.gisaid.org	?	?	7/2/2020
Australia/VIC2067/2020	ncov	EPI_ISL_480757	?	6/12/2020	Oceania	Australia	Victoria		Oceania	Australia	Victoria	genome	29809	Human	31	Female	B.1.1	GR	Microbiological Diagnostic Unit - Public Health Laboratory (MDU-PHL)	MDU-PHL	Seemann T. et al	https://www.gisaid.org	?	?	7/2/2020
Australia/VIC2068/2020	ncov	EPI_ISL_480759	?	6/13/2020	Oceania	Australia	Victoria		Oceania	Australia	Victoria	genome	29903	Human	18	?	B.1.1	GR	Microbiological Diagnostic Unit - Public Health Laboratory (MDU-PHL)	MDU-PHL	Seemann T. et al	https://www.gisaid.org	?	?	7/2/2020
Australia/VIC2069/2020	ncov	EPI_ISL_480758	?	6/14/2020	Oceania	Australia	Victoria		Oceania	Australia	Victoria	genome	29903	Human	23	Female	B.1.1	GR	Microbiological Diagnostic Unit - Public Health Laboratory (MDU-PHL)	MDU-PHL	Seemann T. et al	https://www.gisaid.org	?	?	7/2/2020
Australia/VIC207/2020	ncov	EPI_ISL_419902	?	3/19/2020	Oceania	Australia	Victoria		Oceania	Australia	Victoria	genome	29899	Human	56	Male	B.1	GH	Victorian Infectious Diseases Reference Laboratory (VIDRL)	Victorian Infectious Diseases Reference Laboratory and Microbiological Diagnostic Unit Public Health Laboratory, Doherty Institute	Caly L. et al	https://www.gisaid.org	Tracking the COVID-19 pandemic in Australia using genomics	https://dx.doi.org/10.1101/2020.05.12.20099929	4/3/2020
Australia/VIC2074/2020	ncov	EPI_ISL_480615	?	3/31/2020	Oceania	Australia	Victoria		Oceania	Australia	Victoria	genome	29901	Human	45	Male	B.1.23	G	Microbiological Diagnostic Unit - Public Health Laboratory (MDU-PHL)	MDU-PHL	Seemann T. et al	https://www.gisaid.org	?	?	7/2/2020
Australia/VIC2076/2020	ncov	EPI_ISL_480616	?	4/2/2020	Oceania	Australia	Victoria		Oceania	Australia	Victoria	genome	29787	Human	56	Male	B.1.23	G	Microbiological Diagnostic Unit - Public Health Laboratory (MDU-PHL)	MDU-PHL	Seemann T. et al	https://www.gisaid.org	?	?	7/2/2020
Australia/VIC2077/2020	ncov	EPI_ISL_480618	?	4/16/2020	Oceania	Australia	Victoria		Oceania	Australia	Victoria	genome	29903	Human	47	Female	B.1.23	G	Microbiological Diagnostic Unit - Public Health Laboratory (MDU-PHL)	MDU-PHL	Seemann T. et al	https://www.gisaid.org	?	?	7/2/2020
Australia/VIC208/2020	ncov	EPI_ISL_419903	?	3/20/2020	Oceania	Australia	Victoria		Oceania	Australia	Victoria	genome	29899	Human	56	Female	B.2.6	V	Victorian Infectious Diseases Reference Laboratory (VIDRL)	Victorian Infectious Diseases Reference Laboratory and Microbiological Diagnostic Unit Public Health Laboratory, Doherty Institute	Caly L. et al	https://www.gisaid.org	Tracking the COVID-19 pandemic in Australia using genomics	https://dx.doi.org/10.1101/2020.05.12.20099929	4/3/2020
Australia/VIC2086/2020	ncov	EPI_ISL_480698	?	6/13/2020	Oceania	Australia	Victoria		Oceania	Australia	Victoria	genome	29903	Human	84	Male	B.1.1	GR	Victorian Infectious Diseases Reference Laboratory (VIDRL)	VIDRL and MDU-PHL	Caly L. et al	https://www.gisaid.org	?	?	7/2/2020
Australia/VIC2087/2020	ncov	EPI_ISL_480699	?	6/12/2020	Oceania	Australia	Victoria		Oceania	Australia	Victoria	genome	29813	Human	41	Female	B.1.1	GR	Victorian Infectious Diseases Reference Laboratory (VIDRL)	VIDRL and MDU-PHL	Caly L. et al	https://www.gisaid.org	?	?	7/2/2020
Australia/VIC2088/2020	ncov	EPI_ISL_480700	?	6/13/2020	Oceania	Australia	Victoria		Oceania	Australia	Victoria	genome	29904	Human	46	Female	B.1.1	GR	Victorian Infectious Diseases Reference Laboratory (VIDRL)	VIDRL and MDU-PHL	Caly L. et al	https://www.gisaid.org	?	?	7/2/2020
Australia/VIC2089/2020	ncov	EPI_ISL_480701	?	6/12/2020	Oceania	Australia	Victoria		Oceania	Australia	Victoria	genome	29809	Human	?	?	B.1.1	GR	Victorian Infectious Diseases Reference Laboratory (VIDRL)	VIDRL and MDU-PHL	Caly L. et al	https://www.gisaid.org	?	?	7/2/2020
Australia/VIC209/2020	ncov	EPI_ISL_419904	?	3/20/2020	Oceania	Australia	Victoria		Oceania	Australia	Victoria	genome	29865	Human	27	Female	A.3	S	Victorian Infectious Diseases Reference Laboratory (VIDRL)	Victorian Infectious Diseases Reference Laboratory and Microbiological Diagnostic Unit Public Health Laboratory, Doherty Institute	Caly L. et al	https://www.gisaid.org	Tracking the COVID-19 pandemic in Australia using genomics	https://dx.doi.org/10.1101/2020.05.12.20099929	4/3/2020
Australia/VIC2090/2020	ncov	EPI_ISL_480702	?	6/14/2020	Oceania	Australia	Victoria		Oceania	Australia	Victoria	genome	29903	Human	29	Female	B.1.1	GR	Victorian Infectious Diseases Reference Laboratory (VIDRL)	VIDRL and MDU-PHL	Caly L. et al	https://www.gisaid.org	?	?	7/2/2020
Australia/VIC2091/2020	ncov	EPI_ISL_480703	?	6/14/2020	Oceania	Australia	Victoria		Oceania	Australia	Victoria	genome	29903	Human	40	Male	B.1.36	GH	Victorian Infectious Diseases Reference Laboratory (VIDRL)	VIDRL and MDU-PHL	Caly L. et al	https://www.gisaid.org	?	?	7/2/2020
Australia/VIC2093/2020	ncov	EPI_ISL_480704	?	6/15/2020	Oceania	Australia	Victoria		Oceania	Australia	Victoria	genome	29903	Human	30	Male	B.6	O	Victorian Infectious Diseases Reference Laboratory (VIDRL)	VIDRL and MDU-PHL	Caly L. et al	https://www.gisaid.org	?	?	7/2/2020
Australia/VIC2095/2020	ncov	EPI_ISL_480705	?	6/15/2020	Oceania	Australia	Victoria		Oceania	Australia	Victoria	genome	29904	Human	19	Female	B.1.1.1	GR	Victorian Infectious Diseases Reference Laboratory (VIDRL)	VIDRL and MDU-PHL	Caly L. et al	https://www.gisaid.org	?	?	7/2/2020
Australia/VIC2097/2020	ncov	EPI_ISL_480706	?	6/15/2020	Oceania	Australia	Victoria		Oceania	Australia	Victoria	genome	29903	Human	26	Male	B.1.1	GR	Victorian Infectious Diseases Reference Laboratory (VIDRL)	VIDRL and MDU-PHL	Caly L. et al	https://www.gisaid.org	?	?	7/2/2020
Australia/VIC2098/2020	ncov	EPI_ISL_480707	?	6/15/2020	Oceania	Australia	Victoria		Oceania	Australia	Victoria	genome	29903	Human	50	Female	B.1	GH	Victorian Infectious Diseases Reference Laboratory (VIDRL)	VIDRL and MDU-PHL	Caly L. et al	https://www.gisaid.org	?	?	7/2/2020
Australia/VIC2099/2020	ncov	EPI_ISL_480708	?	6/15/2020	Oceania	Australia	Victoria		Oceania	Australia	Victoria	genome	29903	Human	34	Male	B.1.36	GH	Victorian Infectious Diseases Reference Laboratory (VIDRL)	VIDRL and MDU-PHL	Caly L. et al	https://www.gisaid.org	?	?	7/2/2020
Australia/VIC21/2020	ncov	EPI_ISL_419740	?	3/9/2020	Oceania	Australia	Victoria		Oceania	Australia	Victoria	genome	29899	Human	51	Female	B.2.1	V	Victorian Infectious Diseases Reference Laboratory (VIDRL)	Victorian Infectious Diseases Reference Laboratory and Microbiological Diagnostic Unit Public Health Laboratory, Doherty Institute	Caly L. et al	https://www.gisaid.org	Tracking the COVID-19 pandemic in Australia using genomics	https://dx.doi.org/10.1101/2020.05.12.20099929	4/3/2020
Australia/VIC210/2020	ncov	EPI_ISL_419905	?	3/20/2020	Oceania	Australia	Victoria		Oceania	Australia	Victoria	genome	29887	Human	28	Female	B.1.5	G	Victorian Infectious Diseases Reference Laboratory (VIDRL)	Victorian Infectious Diseases Reference Laboratory and Microbiological Diagnostic Unit Public Health Laboratory, Doherty Institute	Caly L. et al	https://www.gisaid.org	Tracking the COVID-19 pandemic in Australia using genomics	https://dx.doi.org/10.1101/2020.05.12.20099929	4/3/2020
Australia/VIC2101/2020	ncov	EPI_ISL_480709	?	6/15/2020	Oceania	Australia	Victoria		Oceania	Australia	Victoria	genome	29903	Human	48	Male	B.1.1	GR	Victorian Infectious Diseases Reference Laboratory (VIDRL)	VIDRL and MDU-PHL	Caly L. et al	https://www.gisaid.org	?	?	7/2/2020
Australia/VIC2102/2020	ncov	EPI_ISL_480710	?	6/15/2020	Oceania	Australia	Victoria		Oceania	Australia	Victoria	genome	29903	Human	22	Male	B.1.1	GR	Victorian Infectious Diseases Reference Laboratory (VIDRL)	VIDRL and MDU-PHL	Caly L. et al	https://www.gisaid.org	?	?	7/2/2020
Australia/VIC2103/2020	ncov	EPI_ISL_480711	?	6/15/2020	Oceania	Australia	Victoria		Oceania	Australia	Victoria	genome	29903	Human	84	Male	B.1.1	GR	Victorian Infectious Diseases Reference Laboratory (VIDRL)	VIDRL and MDU-PHL	Caly L. et al	https://www.gisaid.org	?	?	7/2/2020
Australia/VIC2104/2020	ncov	EPI_ISL_480712	?	6/15/2020	Oceania	Australia	Victoria		Oceania	Australia	Victoria	genome	29903	Human	84	Male	B.1.1	GR	Victorian Infectious Diseases Reference Laboratory (VIDRL)	VIDRL and MDU-PHL	Caly L. et al	https://www.gisaid.org	?	?	7/2/2020
Australia/VIC2105/2020	ncov	EPI_ISL_480713	?	6/15/2020	Oceania	Australia	Victoria		Oceania	Australia	Victoria	genome	29903	Human	84	Male	B.1.1	GR	Victorian Infectious Diseases Reference Laboratory (VIDRL)	VIDRL and MDU-PHL	Caly L. et al	https://www.gisaid.org	?	?	7/2/2020
Australia/VIC2106/2020	ncov	EPI_ISL_480714	?	6/15/2020	Oceania	Australia	Victoria		Oceania	Australia	Victoria	genome	29903	Human	84	Male	B.1.1	GR	Victorian Infectious Diseases Reference Laboratory (VIDRL)	VIDRL and MDU-PHL	Caly L. et al	https://www.gisaid.org	?	?	7/2/2020
Australia/VIC2108/2020	ncov	EPI_ISL_480715	?	6/16/2020	Oceania	Australia	Victoria		Oceania	Australia	Victoria	genome	29903	Human	29	Female	B.1.1.1	GR	Victorian Infectious Diseases Reference Laboratory (VIDRL)	VIDRL and MDU-PHL	Caly L. et al	https://www.gisaid.org	?	?	7/2/2020
Australia/VIC211/2020	ncov	EPI_ISL_419906	?	3/20/2020	Oceania	Australia	Victoria		Oceania	Australia	Victoria	genome	29899	Human	26	?	B.1	GH	Victorian Infectious Diseases Reference Laboratory (VIDRL)	Victorian Infectious Diseases Reference Laboratory and Microbiological Diagnostic Unit Public Health Laboratory, Doherty Institute	Caly L. et al	https://www.gisaid.org	Tracking the COVID-19 pandemic in Australia using genomics	https://dx.doi.org/10.1101/2020.05.12.20099929	4/3/2020
Australia/VIC2110/2020	ncov	EPI_ISL_480716	?	6/16/2020	Oceania	Australia	Victoria		Oceania	Australia	Victoria	genome	29903	Human	61	Female	B.1	G	Victorian Infectious Diseases Reference Laboratory (VIDRL)	VIDRL and MDU-PHL	Caly L. et al	https://www.gisaid.org	?	?	7/2/2020
Australia/VIC2111/2020	ncov	EPI_ISL_480717	?	6/16/2020	Oceania	Australia	Victoria		Oceania	Australia	Victoria	genome	29903	Human	34	?	B.1.36	GH	Victorian Infectious Diseases Reference Laboratory (VIDRL)	VIDRL and MDU-PHL	Caly L. et al	https://www.gisaid.org	?	?	7/2/2020
Australia/VIC2112/2020	ncov	EPI_ISL_480718	?	6/17/2020	Oceania	Australia	Victoria		Oceania	Australia	Victoria	genome	29903	Human	28	Male	B.1.1	GR	Victorian Infectious Diseases Reference Laboratory (VIDRL)	VIDRL and MDU-PHL	Caly L. et al	https://www.gisaid.org	?	?	7/2/2020
Australia/VIC2113/2020	ncov	EPI_ISL_480719	?	6/17/2020	Oceania	Australia	Victoria		Oceania	Australia	Victoria	genome	29903	Human	32	Male	B.1.1	GR	Victorian Infectious Diseases Reference Laboratory (VIDRL)	VIDRL and MDU-PHL	Caly L. et al	https://www.gisaid.org	?	?	7/2/2020
Australia/VIC2115/2020	ncov	EPI_ISL_480720	?	6/17/2020	Oceania	Australia	Victoria		Oceania	Australia	Victoria	genome	29905	Human	25	Male	B.1.1	GR	Victorian Infectious Diseases Reference Laboratory (VIDRL)	VIDRL and MDU-PHL	Caly L. et al	https://www.gisaid.org	?	?	7/2/2020
Australia/VIC2116/2020	ncov	EPI_ISL_480721	?	6/15/2020	Oceania	Australia	Victoria		Oceania	Australia	Victoria	genome	29903	Human	84	Male	B.1.1	GR	Victorian Infectious Diseases Reference Laboratory (VIDRL)	VIDRL and MDU-PHL	Caly L. et al	https://www.gisaid.org	?	?	7/2/2020
Australia/VIC2117/2020	ncov	EPI_ISL_480722	?	6/17/2020	Oceania	Australia	Victoria		Oceania	Australia	Victoria	genome	29894	Human	?	?	B.1.1.1	GR	Victorian Infectious Diseases Reference Laboratory (VIDRL)	VIDRL and MDU-PHL	Caly L. et al	https://www.gisaid.org	?	?	7/2/2020
Australia/VIC2118/2020	ncov	EPI_ISL_480723	?	6/17/2020	Oceania	Australia	Victoria		Oceania	Australia	Victoria	genome	29903	Human	27	?	B.1.1	GR	Victorian Infectious Diseases Reference Laboratory (VIDRL)	VIDRL and MDU-PHL	Caly L. et al	https://www.gisaid.org	?	?	7/2/2020
Australia/VIC212/2020	ncov	EPI_ISL_419907	?	3/20/2020	Oceania	Australia	Victoria		Oceania	Australia	Victoria	genome	29865	Human	27	Female	B.1.1	GR	Victorian Infectious Diseases Reference Laboratory (VIDRL)	Victorian Infectious Diseases Reference Laboratory and Microbiological Diagnostic Unit Public Health Laboratory, Doherty Institute	Caly L. et al	https://www.gisaid.org	Tracking the COVID-19 pandemic in Australia using genomics	https://dx.doi.org/10.1101/2020.05.12.20099929	4/3/2020
Australia/VIC2120/2020	ncov	EPI_ISL_480724	?	6/17/2020	Oceania	Australia	Victoria		Oceania	Australia	Victoria	genome	29900	Human	29	Male	B.1.36	GH	Victorian Infectious Diseases Reference Laboratory (VIDRL)	VIDRL and MDU-PHL	Caly L. et al	https://www.gisaid.org	?	?	7/2/2020
Australia/VIC2121/2020	ncov	EPI_ISL_480725	?	6/18/2020	Oceania	Australia	Victoria		Oceania	Australia	Victoria	genome	29903	Human	44	Female	B.1.1	GR	Victorian Infectious Diseases Reference Laboratory (VIDRL)	VIDRL and MDU-PHL	Caly L. et al	https://www.gisaid.org	?	?	7/2/2020
Australia/VIC2123/2020	ncov	EPI_ISL_480726	?	6/18/2020	Oceania	Australia	Victoria		Oceania	Australia	Victoria	genome	29903	Human	21	Male	B.1.1	GR	Victorian Infectious Diseases Reference Laboratory (VIDRL)	VIDRL and MDU-PHL	Caly L. et al	https://www.gisaid.org	?	?	7/2/2020
Australia/VIC2124/2020	ncov	EPI_ISL_480727	?	6/18/2020	Oceania	Australia	Victoria		Oceania	Australia	Victoria	genome	29903	Human	32	Male	B.1.1	GR	Victorian Infectious Diseases Reference Laboratory (VIDRL)	VIDRL and MDU-PHL	Caly L. et al	https://www.gisaid.org	?	?	7/2/2020
Australia/VIC2125/2020	ncov	EPI_ISL_480734	?	6/19/2020	Oceania	Australia	Victoria		Oceania	Australia	Victoria	genome	29906	Human	71	Male	B.4	O	Victorian Infectious Diseases Reference Laboratory (VIDRL)	VIDRL and MDU-PHL	Caly L. et al	https://www.gisaid.org	?	?	7/2/2020
Australia/VIC2126/2020	ncov	EPI_ISL_480735	?	6/18/2020	Oceania	Australia	Victoria		Oceania	Australia	Victoria	genome	29903	Human	33	Male	B.1.1	GR	Victorian Infectious Diseases Reference Laboratory (VIDRL)	VIDRL and MDU-PHL	Caly L. et al	https://www.gisaid.org	?	?	7/2/2020
Australia/VIC2127/2020	ncov	EPI_ISL_480736	?	6/19/2020	Oceania	Australia	Victoria		Oceania	Australia	Victoria	genome	29903	Human	62	Female	B.1.1	GR	Victorian Infectious Diseases Reference Laboratory (VIDRL)	VIDRL and MDU-PHL	Caly L. et al	https://www.gisaid.org	?	?	7/2/2020
Australia/VIC2129/2020	ncov	EPI_ISL_480728	?	6/19/2020	Oceania	Australia	Victoria		Oceania	Australia	Victoria	genome	29906	Human	71	?	B.4	O	Victorian Infectious Diseases Reference Laboratory (VIDRL)	VIDRL and MDU-PHL	Caly L. et al	https://www.gisaid.org	?	?	7/2/2020
Australia/VIC213/2020	ncov	EPI_ISL_419908	?	3/20/2020	Oceania	Australia	Victoria		Oceania	Australia	Victoria	genome	29866	Human	24	Male	A.1	S	Victorian Infectious Diseases Reference Laboratory (VIDRL)	Victorian Infectious Diseases Reference Laboratory and Microbiological Diagnostic Unit Public Health Laboratory, Doherty Institute	Caly L. et al	https://www.gisaid.org	Tracking the COVID-19 pandemic in Australia using genomics	https://dx.doi.org/10.1101/2020.05.12.20099929	4/3/2020
Australia/VIC2130/2020	ncov	EPI_ISL_480729	?	6/19/2020	Oceania	Australia	Victoria		Oceania	Australia	Victoria	genome	29903	Human	24	Male	B.1.1	GR	Victorian Infectious Diseases Reference Laboratory (VIDRL)	VIDRL and MDU-PHL	Caly L. et al	https://www.gisaid.org	?	?	7/2/2020
Australia/VIC2132/2020	ncov	EPI_ISL_480730	?	6/19/2020	Oceania	Australia	Victoria		Oceania	Australia	Victoria	genome	29903	Human	47	Female	B.1.1	GR	Victorian Infectious Diseases Reference Laboratory (VIDRL)	VIDRL and MDU-PHL	Caly L. et al	https://www.gisaid.org	?	?	7/2/2020
Australia/VIC2133/2020	ncov	EPI_ISL_480731	?	6/19/2020	Oceania	Australia	Victoria		Oceania	Australia	Victoria	genome	29903	Human	20	Female	B.1.1	GR	Victorian Infectious Diseases Reference Laboratory (VIDRL)	VIDRL and MDU-PHL	Caly L. et al	https://www.gisaid.org	?	?	7/2/2020
Australia/VIC2134/2020	ncov	EPI_ISL_480732	?	6/19/2020	Oceania	Australia	Victoria		Oceania	Australia	Victoria	genome	29903	Human	?	?	B.1.1	GR	Victorian Infectious Diseases Reference Laboratory (VIDRL)	VIDRL and MDU-PHL	Caly L. et al	https://www.gisaid.org	?	?	7/2/2020
Australia/VIC2135/2020	ncov	EPI_ISL_480733	?	6/19/2020	Oceania	Australia	Victoria		Oceania	Australia	Victoria	genome	29903	Human	23	Female	B.1.1	GR	Victorian Infectious Diseases Reference Laboratory (VIDRL)	VIDRL and MDU-PHL	Caly L. et al	https://www.gisaid.org	?	?	7/2/2020
Australia/VIC2136/2020	ncov	EPI_ISL_480737	?	6/20/2020	Oceania	Australia	Victoria		Oceania	Australia	Victoria	genome	29903	Human	38	Male	B.1.1	GR	Victorian Infectious Diseases Reference Laboratory (VIDRL)	VIDRL and MDU-PHL	Caly L. et al	https://www.gisaid.org	?	?	7/2/2020
Australia/VIC2137/2020	ncov	EPI_ISL_480738	?	6/20/2020	Oceania	Australia	Victoria		Oceania	Australia	Victoria	genome	29903	Human	28	?	B.1	G	Victorian Infectious Diseases Reference Laboratory (VIDRL)	VIDRL and MDU-PHL	Caly L. et al	https://www.gisaid.org	?	?	7/2/2020
Australia/VIC2138/2020	ncov	EPI_ISL_480739	?	6/20/2020	Oceania	Australia	Victoria		Oceania	Australia	Victoria	genome	29894	Human	?	?	B.1.1.1	GR	Victorian Infectious Diseases Reference Laboratory (VIDRL)	VIDRL and MDU-PHL	Caly L. et al	https://www.gisaid.org	?	?	7/2/2020
Australia/VIC2139/2020	ncov	EPI_ISL_480740	?	6/20/2020	Oceania	Australia	Victoria		Oceania	Australia	Victoria	genome	29903	Human	30	Female	B.1.1.1	GR	Victorian Infectious Diseases Reference Laboratory (VIDRL)	VIDRL and MDU-PHL	Caly L. et al	https://www.gisaid.org	?	?	7/2/2020
Australia/VIC214/2020	ncov	EPI_ISL_419909	?	3/20/2020	Oceania	Australia	Victoria		Oceania	Australia	Victoria	genome	29902	Human	45	Male	B.1	GH	Victorian Infectious Diseases Reference Laboratory (VIDRL)	Victorian Infectious Diseases Reference Laboratory and Microbiological Diagnostic Unit Public Health Laboratory, Doherty Institute	Caly L. et al	https://www.gisaid.org	Tracking the COVID-19 pandemic in Australia using genomics	https://dx.doi.org/10.1101/2020.05.12.20099929	4/3/2020
Australia/VIC2140/2020	ncov	EPI_ISL_480741	?	6/20/2020	Oceania	Australia	Victoria		Oceania	Australia	Victoria	genome	29903	Human	35	Female	B.1.36	GH	Victorian Infectious Diseases Reference Laboratory (VIDRL)	VIDRL and MDU-PHL	Caly L. et al	https://www.gisaid.org	?	?	7/2/2020
Australia/VIC2141/2020	ncov	EPI_ISL_480742	?	6/20/2020	Oceania	Australia	Victoria		Oceania	Australia	Victoria	genome	29903	Human	29	Female	B.1.36	GH	Victorian Infectious Diseases Reference Laboratory (VIDRL)	VIDRL and MDU-PHL	Caly L. et al	https://www.gisaid.org	?	?	7/2/2020
Australia/VIC2142/2020	ncov	EPI_ISL_480743	?	6/19/2020	Oceania	Australia	Victoria		Oceania	Australia	Victoria	genome	29903	Human	34	Female	B.1.36	GH	Victorian Infectious Diseases Reference Laboratory (VIDRL)	VIDRL and MDU-PHL	Caly L. et al	https://www.gisaid.org	?	?	7/2/2020
Australia/VIC2143/2020	ncov	EPI_ISL_480744	?	6/20/2020	Oceania	Australia	Victoria		Oceania	Australia	Victoria	genome	29903	Human	26	Male	B.1.1	GR	Victorian Infectious Diseases Reference Laboratory (VIDRL)	VIDRL and MDU-PHL	Caly L. et al	https://www.gisaid.org	?	?	7/2/2020
Australia/VIC2149/2020	ncov	EPI_ISL_480764	?	6/17/2020	Oceania	Australia	Victoria		Oceania	Australia	Victoria	genome	29903	Human	56	Female	B.1.1	GR	Victorian Infectious Diseases Reference Laboratory (VIDRL)	VIDRL and MDU-PHL	Caly L. et al	https://www.gisaid.org	?	?	7/2/2020
Australia/VIC215/2020	ncov	EPI_ISL_419910	?	3/20/2020	Oceania	Australia	Victoria		Oceania	Australia	Victoria	genome	29875	Human	48	?	A.3	S	Victorian Infectious Diseases Reference Laboratory (VIDRL)	Victorian Infectious Diseases Reference Laboratory and Microbiological Diagnostic Unit Public Health Laboratory, Doherty Institute	Caly L. et al	https://www.gisaid.org	Tracking the COVID-19 pandemic in Australia using genomics	https://dx.doi.org/10.1101/2020.05.12.20099929	4/3/2020
Australia/VIC2150/2020	ncov	EPI_ISL_480766	?	6/17/2020	Oceania	Australia	Victoria		Oceania	Australia	Victoria	genome	29903	Human	59	Female	B.1.1	GR	Victorian Infectious Diseases Reference Laboratory (VIDRL)	VIDRL and MDU-PHL	Caly L. et al	https://www.gisaid.org	?	?	7/2/2020
Australia/VIC2151/2020	ncov	EPI_ISL_480765	?	6/18/2020	Oceania	Australia	Victoria		Oceania	Australia	Victoria	genome	29903	Human	35	Male	B.1.1	GR	Victorian Infectious Diseases Reference Laboratory (VIDRL)	VIDRL and MDU-PHL	Caly L. et al	https://www.gisaid.org	?	?	7/2/2020
Australia/VIC2152/2020	ncov	EPI_ISL_480776	?	6/17/2020	Oceania	Australia	Victoria		Oceania	Australia	Victoria	genome	29903	Human	27	Male	B.1.1	GR	Microbiological Diagnostic Unit - Public Health Laboratory (MDU-PHL)	MDU-PHL	Seemann T. et al	https://www.gisaid.org	?	?	7/2/2020
Australia/VIC2154/2020	ncov	EPI_ISL_480763	?	6/15/2020	Oceania	Australia	Victoria		Oceania	Australia	Victoria	genome	29903	Human	59	Male	B.1.1	GR	Microbiological Diagnostic Unit - Public Health Laboratory (MDU-PHL)	MDU-PHL	Seemann T. et al	https://www.gisaid.org	?	?	7/2/2020
Australia/VIC2155/2020	ncov	EPI_ISL_480767	?	6/16/2020	Oceania	Australia	Victoria		Oceania	Australia	Victoria	genome	29903	Human	19	Male	B.1.1	GR	Microbiological Diagnostic Unit - Public Health Laboratory (MDU-PHL)	MDU-PHL	Seemann T. et al	https://www.gisaid.org	?	?	7/2/2020
Australia/VIC2156/2020	ncov	EPI_ISL_480769	?	6/16/2020	Oceania	Australia	Victoria		Oceania	Australia	Victoria	genome	29912	Human	18	Male	B.1.1	GR	Microbiological Diagnostic Unit - Public Health Laboratory (MDU-PHL)	MDU-PHL	Seemann T. et al	https://www.gisaid.org	?	?	7/2/2020
Australia/VIC2157/2020	ncov	EPI_ISL_480768	?	6/15/2020	Oceania	Australia	Victoria		Oceania	Australia	Victoria	genome	29903	Human	35	Female	B.1.1	GR	Microbiological Diagnostic Unit - Public Health Laboratory (MDU-PHL)	MDU-PHL	Seemann T. et al	https://www.gisaid.org	?	?	7/2/2020
Australia/VIC2158/2020	ncov	EPI_ISL_480761	?	6/14/2020	Oceania	Australia	Victoria		Oceania	Australia	Victoria	genome	29903	Human	22	Male	B.1.1	GR	Microbiological Diagnostic Unit - Public Health Laboratory (MDU-PHL)	MDU-PHL	Seemann T. et al	https://www.gisaid.org	?	?	7/2/2020
Australia/VIC2159/2020	ncov	EPI_ISL_480762	?	6/15/2020	Oceania	Australia	Victoria		Oceania	Australia	Victoria	genome	29903	Human	22	Male	B.1.1	GR	Microbiological Diagnostic Unit - Public Health Laboratory (MDU-PHL)	MDU-PHL	Seemann T. et al	https://www.gisaid.org	?	?	7/2/2020
Australia/VIC216/2020	ncov	EPI_ISL_419911	?	3/20/2020	Oceania	Australia	Victoria		Oceania	Australia	Victoria	genome	29865	Human	49	Male	B.1	GH	Victorian Infectious Diseases Reference Laboratory (VIDRL)	Victorian Infectious Diseases Reference Laboratory and Microbiological Diagnostic Unit Public Health Laboratory, Doherty Institute	Caly L. et al	https://www.gisaid.org	Tracking the COVID-19 pandemic in Australia using genomics	https://dx.doi.org/10.1101/2020.05.12.20099929	4/3/2020
Australia/VIC2160/2020	ncov	EPI_ISL_480760	?	6/16/2020	Oceania	Australia	Victoria		Oceania	Australia	Victoria	genome	29903	Human	28	Male	B.1.1	GR	Microbiological Diagnostic Unit - Public Health Laboratory (MDU-PHL)	MDU-PHL	Seemann T. et al	https://www.gisaid.org	?	?	7/2/2020
Australia/VIC2161/2020	ncov	EPI_ISL_480770	?	6/17/2020	Oceania	Australia	Victoria		Oceania	Australia	Victoria	genome	29903	Human	18	Male	B.1.1	GR	Microbiological Diagnostic Unit - Public Health Laboratory (MDU-PHL)	MDU-PHL	Seemann T. et al	https://www.gisaid.org	?	?	7/2/2020
Australia/VIC2162/2020	ncov	EPI_ISL_480777	?	6/18/2020	Oceania	Australia	Victoria		Oceania	Australia	Victoria	genome	29903	Human	22	Female	B.1.1	GR	Microbiological Diagnostic Unit - Public Health Laboratory (MDU-PHL)	MDU-PHL	Seemann T. et al	https://www.gisaid.org	?	?	7/2/2020
Australia/VIC2163/2020	ncov	EPI_ISL_480775	?	2020	Oceania	Australia	Victoria		Oceania	Australia	Victoria	genome	29799	Human	62	Female	B.1.1	GR	Microbiological Diagnostic Unit - Public Health Laboratory (MDU-PHL)	MDU-PHL	Seemann T. et al	https://www.gisaid.org	?	?	7/2/2020
Australia/VIC2164/2020	ncov	EPI_ISL_480771	?	6/19/2020	Oceania	Australia	Victoria		Oceania	Australia	Victoria	genome	29903	Human	22	Female	B.1.1	GR	Microbiological Diagnostic Unit - Public Health Laboratory (MDU-PHL)	MDU-PHL	Seemann T. et al	https://www.gisaid.org	?	?	7/2/2020
Australia/VIC2165/2020	ncov	EPI_ISL_480772	?	3/19/2020	Oceania	Australia	Victoria		Oceania	Australia	Victoria	genome	29903	Human	25	Male	B.1.1	GR	Microbiological Diagnostic Unit - Public Health Laboratory (MDU-PHL)	MDU-PHL	Seemann T. et al	https://www.gisaid.org	?	?	7/2/2020
Australia/VIC2166/2020	ncov	EPI_ISL_480773	?	6/19/2020	Oceania	Australia	Victoria		Oceania	Australia	Victoria	genome	29903	Human	24	Female	B.1.1	GR	Microbiological Diagnostic Unit - Public Health Laboratory (MDU-PHL)	MDU-PHL	Seemann T. et al	https://www.gisaid.org	?	?	7/2/2020
Australia/VIC2167/2020	ncov	EPI_ISL_480774	?	6/19/2020	Oceania	Australia	Victoria		Oceania	Australia	Victoria	genome	29903	Human	32	Male	B.1.1	GR	Microbiological Diagnostic Unit - Public Health Laboratory (MDU-PHL)	MDU-PHL	Seemann T. et al	https://www.gisaid.org	?	?	7/2/2020
Australia/VIC217/2020	ncov	EPI_ISL_419912	?	3/20/2020	Oceania	Australia	Victoria		Oceania	Australia	Victoria	genome	29901	Human	65	?	B.1	G	Victorian Infectious Diseases Reference Laboratory (VIDRL)	Victorian Infectious Diseases Reference Laboratory and Microbiological Diagnostic Unit Public Health Laboratory, Doherty Institute	Caly L. et al	https://www.gisaid.org	Tracking the COVID-19 pandemic in Australia using genomics	https://dx.doi.org/10.1101/2020.05.12.20099929	4/3/2020
Australia/VIC218/2020	ncov	EPI_ISL_419913	?	3/20/2020	Oceania	Australia	Victoria		Oceania	Australia	Victoria	genome	29866	Human	28	Female	B.2.1	V	Victorian Infectious Diseases Reference Laboratory (VIDRL)	Victorian Infectious Diseases Reference Laboratory and Microbiological Diagnostic Unit Public Health Laboratory, Doherty Institute	Caly L. et al	https://www.gisaid.org	Tracking the COVID-19 pandemic in Australia using genomics	https://dx.doi.org/10.1101/2020.05.12.20099929	4/3/2020
Australia/VIC219/2020	ncov	EPI_ISL_419914	?	3/20/2020	Oceania	Australia	Victoria		Oceania	Australia	Victoria	genome	29898	Human	19	Female	B.1.1	GR	Victorian Infectious Diseases Reference Laboratory (VIDRL)	Victorian Infectious Diseases Reference Laboratory and Microbiological Diagnostic Unit Public Health Laboratory, Doherty Institute	Caly L. et al	https://www.gisaid.org	Tracking the COVID-19 pandemic in Australia using genomics	https://dx.doi.org/10.1101/2020.05.12.20099929	4/3/2020
Australia/VIC22/2020	ncov	EPI_ISL_419742	?	3/9/2020	Oceania	Australia	Victoria		Oceania	Australia	Victoria	genome	29868	Human	54	Male	B.1	GH	Victorian Infectious Diseases Reference Laboratory (VIDRL)	Victorian Infectious Diseases Reference Laboratory and Microbiological Diagnostic Unit Public Health Laboratory, Doherty Institute	Caly L. et al	https://www.gisaid.org	Tracking the COVID-19 pandemic in Australia using genomics	https://dx.doi.org/10.1101/2020.05.12.20099929	4/3/2020
Australia/VIC220/2020	ncov	EPI_ISL_419915	?	3/20/2020	Oceania	Australia	Victoria		Oceania	Australia	Victoria	genome	29873	Human	57	Female	B.1	GH	Victorian Infectious Diseases Reference Laboratory (VIDRL)	Victorian Infectious Diseases Reference Laboratory and Microbiological Diagnostic Unit Public Health Laboratory, Doherty Institute	Caly L. et al	https://www.gisaid.org	Tracking the COVID-19 pandemic in Australia using genomics	https://dx.doi.org/10.1101/2020.05.12.20099929	4/3/2020
Australia/VIC221/2020	ncov	EPI_ISL_419916	?	3/20/2020	Oceania	Australia	Victoria		Oceania	Australia	Victoria	genome	29860	Human	40	Male	B.1	GH	Victorian Infectious Diseases Reference Laboratory (VIDRL)	Victorian Infectious Diseases Reference Laboratory and Microbiological Diagnostic Unit Public Health Laboratory, Doherty Institute	Caly L. et al	https://www.gisaid.org	?	?	4/3/2020
Australia/VIC222/2020	ncov	EPI_ISL_419917	?	3/20/2020	Oceania	Australia	Victoria		Oceania	Australia	Victoria	genome	29903	Human	74	Male	A.1	S	Victorian Infectious Diseases Reference Laboratory (VIDRL)	Victorian Infectious Diseases Reference Laboratory and Microbiological Diagnostic Unit Public Health Laboratory, Doherty Institute	Caly L. et al	https://www.gisaid.org	Tracking the COVID-19 pandemic in Australia using genomics	https://dx.doi.org/10.1101/2020.05.12.20099929	4/3/2020
Australia/VIC223/2020	ncov	EPI_ISL_419918	?	3/20/2020	Oceania	Australia	Victoria		Oceania	Australia	Victoria	genome	29900	Human	59	Male	B.2.4	V	Victorian Infectious Diseases Reference Laboratory (VIDRL)	Victorian Infectious Diseases Reference Laboratory and Microbiological Diagnostic Unit Public Health Laboratory, Doherty Institute	Caly L. et al	https://www.gisaid.org	Tracking the COVID-19 pandemic in Australia using genomics	https://dx.doi.org/10.1101/2020.05.12.20099929	4/3/2020
Australia/VIC224/2020	ncov	EPI_ISL_419919	?	3/20/2020	Oceania	Australia	Victoria		Oceania	Australia	Victoria	genome	29867	Human	22	Male	B.1	G	Victorian Infectious Diseases Reference Laboratory (VIDRL)	Victorian Infectious Diseases Reference Laboratory and Microbiological Diagnostic Unit Public Health Laboratory, Doherty Institute	Caly L. et al	https://www.gisaid.org	Tracking the COVID-19 pandemic in Australia using genomics	https://dx.doi.org/10.1101/2020.05.12.20099929	4/3/2020
Australia/VIC225/2020	ncov	EPI_ISL_419920	?	3/20/2020	Oceania	Australia	Victoria		Oceania	Australia	Victoria	genome	29865	Human	63	Male	A.1	S	Victorian Infectious Diseases Reference Laboratory (VIDRL)	Victorian Infectious Diseases Reference Laboratory and Microbiological Diagnostic Unit Public Health Laboratory, Doherty Institute	Caly L. et al	https://www.gisaid.org	Tracking the COVID-19 pandemic in Australia using genomics	https://dx.doi.org/10.1101/2020.05.12.20099929	4/3/2020
Australia/VIC226/2020	ncov	EPI_ISL_419921	?	3/20/2020	Oceania	Australia	Victoria		Oceania	Australia	Victoria	genome	29895	Human	67	Male	B.1.1	GR	Victorian Infectious Diseases Reference Laboratory (VIDRL)	Victorian Infectious Diseases Reference Laboratory and Microbiological Diagnostic Unit Public Health Laboratory, Doherty Institute	Caly L. et al	https://www.gisaid.org	Tracking the COVID-19 pandemic in Australia using genomics	https://dx.doi.org/10.1101/2020.05.12.20099929	4/3/2020
Australia/VIC227/2020	ncov	EPI_ISL_419922	?	3/20/2020	Oceania	Australia	Victoria		Oceania	Australia	Victoria	genome	29866	Human	75	Male	B.1	O	Victorian Infectious Diseases Reference Laboratory (VIDRL)	Victorian Infectious Diseases Reference Laboratory and Microbiological Diagnostic Unit Public Health Laboratory, Doherty Institute	Caly L. et al	https://www.gisaid.org	Tracking the COVID-19 pandemic in Australia using genomics	https://dx.doi.org/10.1101/2020.05.12.20099929	4/3/2020
Australia/VIC228/2020	ncov	EPI_ISL_419923	?	3/20/2020	Oceania	Australia	Victoria		Oceania	Australia	Victoria	genome	29902	Human	67	?	B.1.1	GR	Victorian Infectious Diseases Reference Laboratory (VIDRL)	Victorian Infectious Diseases Reference Laboratory and Microbiological Diagnostic Unit Public Health Laboratory, Doherty Institute	Caly L. et al	https://www.gisaid.org	Tracking the COVID-19 pandemic in Australia using genomics	https://dx.doi.org/10.1101/2020.05.12.20099929	4/3/2020
Australia/VIC229/2020	ncov	EPI_ISL_419924	?	3/21/2020	Oceania	Australia	Victoria		Oceania	Australia	Victoria	genome	29898	Human	51	Female	A.1	S	Victorian Infectious Diseases Reference Laboratory (VIDRL)	Victorian Infectious Diseases Reference Laboratory and Microbiological Diagnostic Unit Public Health Laboratory, Doherty Institute	Caly L. et al	https://www.gisaid.org	Tracking the COVID-19 pandemic in Australia using genomics	https://dx.doi.org/10.1101/2020.05.12.20099929	4/3/2020
Australia/VIC23/2020	ncov	EPI_ISL_419743	?	3/9/2020	Oceania	Australia	Victoria		Oceania	Australia	Victoria	genome	29865	Human	48	Male	B.2.1	V	Victorian Infectious Diseases Reference Laboratory (VIDRL)	Victorian Infectious Diseases Reference Laboratory and Microbiological Diagnostic Unit Public Health Laboratory, Doherty Institute	Caly L. et al	https://www.gisaid.org	Tracking the COVID-19 pandemic in Australia using genomics	https://dx.doi.org/10.1101/2020.05.12.20099929	4/3/2020
Australia/VIC230/2020	ncov	EPI_ISL_419925	?	3/21/2020	Oceania	Australia	Victoria		Oceania	Australia	Victoria	genome	29859	Human	41	Male	B.1.1	GR	Victorian Infectious Diseases Reference Laboratory (VIDRL)	Victorian Infectious Diseases Reference Laboratory and Microbiological Diagnostic Unit Public Health Laboratory, Doherty Institute	Caly L. et al	https://www.gisaid.org	Tracking the COVID-19 pandemic in Australia using genomics	https://dx.doi.org/10.1101/2020.05.12.20099929	4/3/2020
Australia/VIC231/2020	ncov	EPI_ISL_419926	?	3/21/2020	Oceania	Australia	Victoria		Oceania	Australia	Victoria	genome	29899	Human	85	Female	B.6	O	Victorian Infectious Diseases Reference Laboratory (VIDRL)	Victorian Infectious Diseases Reference Laboratory and Microbiological Diagnostic Unit Public Health Laboratory, Doherty Institute	Caly L. et al	https://www.gisaid.org	Tracking the COVID-19 pandemic in Australia using genomics	https://dx.doi.org/10.1101/2020.05.12.20099929	4/3/2020
Australia/VIC232/2020	ncov	EPI_ISL_419927	?	3/21/2020	Oceania	Australia	Victoria		Oceania	Australia	Victoria	genome	29865	Human	69	Male	A.2	S	Victorian Infectious Diseases Reference Laboratory (VIDRL)	Victorian Infectious Diseases Reference Laboratory and Microbiological Diagnostic Unit Public Health Laboratory, Doherty Institute	Caly L. et al	https://www.gisaid.org	Tracking the COVID-19 pandemic in Australia using genomics	https://dx.doi.org/10.1101/2020.05.12.20099929	4/3/2020
Australia/VIC233/2020	ncov	EPI_ISL_419928	?	3/21/2020	Oceania	Australia	Victoria		Oceania	Australia	Victoria	genome	29899	Human	37	Female	B.2.6	V	Victorian Infectious Diseases Reference Laboratory (VIDRL)	Victorian Infectious Diseases Reference Laboratory and Microbiological Diagnostic Unit Public Health Laboratory, Doherty Institute	Caly L. et al	https://www.gisaid.org	Tracking the COVID-19 pandemic in Australia using genomics	https://dx.doi.org/10.1101/2020.05.12.20099929	4/3/2020
Australia/VIC234/2020	ncov	EPI_ISL_419929	?	3/21/2020	Oceania	Australia	Victoria		Oceania	Australia	Victoria	genome	29865	Human	62	Female	B.1	GH	Victorian Infectious Diseases Reference Laboratory (VIDRL)	Victorian Infectious Diseases Reference Laboratory and Microbiological Diagnostic Unit Public Health Laboratory, Doherty Institute	Caly L. et al	https://www.gisaid.org	Tracking the COVID-19 pandemic in Australia using genomics	https://dx.doi.org/10.1101/2020.05.12.20099929	4/3/2020
Australia/VIC235/2020	ncov	EPI_ISL_419930	?	3/21/2020	Oceania	Australia	Victoria		Oceania	Australia	Victoria	genome	29868	Human	69	Male	B.4	O	Victorian Infectious Diseases Reference Laboratory (VIDRL)	Victorian Infectious Diseases Reference Laboratory and Microbiological Diagnostic Unit Public Health Laboratory, Doherty Institute	Caly L. et al	https://www.gisaid.org	?	?	4/3/2020
Australia/VIC236/2020	ncov	EPI_ISL_419931	?	3/21/2020	Oceania	Australia	Victoria		Oceania	Australia	Victoria	genome	29865	Human	45	Female	B.1	GH	Victorian Infectious Diseases Reference Laboratory (VIDRL)	Victorian Infectious Diseases Reference Laboratory and Microbiological Diagnostic Unit Public Health Laboratory, Doherty Institute	Caly L. et al	https://www.gisaid.org	Tracking the COVID-19 pandemic in Australia using genomics	https://dx.doi.org/10.1101/2020.05.12.20099929	4/3/2020
Australia/VIC237/2020	ncov	EPI_ISL_419932	?	3/21/2020	Oceania	Australia	Victoria		Oceania	Australia	Victoria	genome	29866	Human	49	Female	B.6	O	Victorian Infectious Diseases Reference Laboratory (VIDRL)	Victorian Infectious Diseases Reference Laboratory and Microbiological Diagnostic Unit Public Health Laboratory, Doherty Institute	Caly L. et al	https://www.gisaid.org	Tracking the COVID-19 pandemic in Australia using genomics	https://dx.doi.org/10.1101/2020.05.12.20099929	4/3/2020
Australia/VIC238/2020	ncov	EPI_ISL_419933	?	3/21/2020	Oceania	Australia	Victoria		Oceania	Australia	Victoria	genome	29900	Human	55	Female	B.1.1	GR	Victorian Infectious Diseases Reference Laboratory (VIDRL)	Victorian Infectious Diseases Reference Laboratory and Microbiological Diagnostic Unit Public Health Laboratory, Doherty Institute	Caly L. et al	https://www.gisaid.org	Tracking the COVID-19 pandemic in Australia using genomics	https://dx.doi.org/10.1101/2020.05.12.20099929	4/3/2020
Australia/VIC239/2020	ncov	EPI_ISL_419934	?	3/21/2020	Oceania	Australia	Victoria		Oceania	Australia	Victoria	genome	29865	Human	26	Female	B.1.1	GR	Victorian Infectious Diseases Reference Laboratory (VIDRL)	Victorian Infectious Diseases Reference Laboratory and Microbiological Diagnostic Unit Public Health Laboratory, Doherty Institute	Caly L. et al	https://www.gisaid.org	Tracking the COVID-19 pandemic in Australia using genomics	https://dx.doi.org/10.1101/2020.05.12.20099929	4/3/2020
Australia/VIC24/2020	ncov	EPI_ISL_419739	?	3/9/2020	Oceania	Australia	Victoria		Oceania	Australia	Victoria	genome	29873	Human	69	Male	A.1	S	Victorian Infectious Diseases Reference Laboratory (VIDRL)	Victorian Infectious Diseases Reference Laboratory and Microbiological Diagnostic Unit Public Health Laboratory, Doherty Institute	Caly L. et al	https://www.gisaid.org	Tracking the COVID-19 pandemic in Australia using genomics	https://dx.doi.org/10.1101/2020.05.12.20099929	4/3/2020
Australia/VIC240/2020	ncov	EPI_ISL_419935	?	3/21/2020	Oceania	Australia	Victoria		Oceania	Australia	Victoria	genome	29899	Human	59	Male	B.1.1	GR	Victorian Infectious Diseases Reference Laboratory (VIDRL)	Victorian Infectious Diseases Reference Laboratory and Microbiological Diagnostic Unit Public Health Laboratory, Doherty Institute	Caly L. et al	https://www.gisaid.org	Tracking the COVID-19 pandemic in Australia using genomics	https://dx.doi.org/10.1101/2020.05.12.20099929	4/3/2020
Australia/VIC241/2020	ncov	EPI_ISL_419936	?	3/21/2020	Oceania	Australia	Victoria		Oceania	Australia	Victoria	genome	29891	Human	54	Male	A.1	S	Victorian Infectious Diseases Reference Laboratory (VIDRL)	Victorian Infectious Diseases Reference Laboratory and Microbiological Diagnostic Unit Public Health Laboratory, Doherty Institute	Caly L. et al	https://www.gisaid.org	Tracking the COVID-19 pandemic in Australia using genomics	https://dx.doi.org/10.1101/2020.05.12.20099929	4/3/2020
Australia/VIC242/2020	ncov	EPI_ISL_419937	?	3/21/2020	Oceania	Australia	Victoria		Oceania	Australia	Victoria	genome	29891	Human	57	Female	B	L	Victorian Infectious Diseases Reference Laboratory (VIDRL)	Victorian Infectious Diseases Reference Laboratory and Microbiological Diagnostic Unit Public Health Laboratory, Doherty Institute	Caly L. et al	https://www.gisaid.org	Tracking the COVID-19 pandemic in Australia using genomics	https://dx.doi.org/10.1101/2020.05.12.20099929	4/3/2020
Australia/VIC243/2020	ncov	EPI_ISL_419938	?	3/21/2020	Oceania	Australia	Victoria		Oceania	Australia	Victoria	genome	29893	Human	57	Female	B.1	GH	Victorian Infectious Diseases Reference Laboratory (VIDRL)	Victorian Infectious Diseases Reference Laboratory and Microbiological Diagnostic Unit Public Health Laboratory, Doherty Institute	Caly L. et al	https://www.gisaid.org	Tracking the COVID-19 pandemic in Australia using genomics	https://dx.doi.org/10.1101/2020.05.12.20099929	4/3/2020
Australia/VIC244/2020	ncov	EPI_ISL_419939	?	3/21/2020	Oceania	Australia	Victoria		Oceania	Australia	Victoria	genome	29900	Human	59	Male	A.2	S	Victorian Infectious Diseases Reference Laboratory (VIDRL)	Victorian Infectious Diseases Reference Laboratory and Microbiological Diagnostic Unit Public Health Laboratory, Doherty Institute	Caly L. et al	https://www.gisaid.org	Tracking the COVID-19 pandemic in Australia using genomics	https://dx.doi.org/10.1101/2020.05.12.20099929	4/3/2020
Australia/VIC245/2020	ncov	EPI_ISL_419940	?	3/21/2020	Oceania	Australia	Victoria		Oceania	Australia	Victoria	genome	29899	Human	38	Female	B.1	GH	Victorian Infectious Diseases Reference Laboratory (VIDRL)	Victorian Infectious Diseases Reference Laboratory and Microbiological Diagnostic Unit Public Health Laboratory, Doherty Institute	Caly L. et al	https://www.gisaid.org	Tracking the COVID-19 pandemic in Australia using genomics	https://dx.doi.org/10.1101/2020.05.12.20099929	4/3/2020
Australia/VIC246/2020	ncov	EPI_ISL_419941	?	3/21/2020	Oceania	Australia	Victoria		Oceania	Australia	Victoria	genome	29873	Human	45	Male	B.1	GH	Victorian Infectious Diseases Reference Laboratory (VIDRL)	Victorian Infectious Diseases Reference Laboratory and Microbiological Diagnostic Unit Public Health Laboratory, Doherty Institute	Caly L. et al	https://www.gisaid.org	Tracking the COVID-19 pandemic in Australia using genomics	https://dx.doi.org/10.1101/2020.05.12.20099929	4/3/2020
Australia/VIC247/2020	ncov	EPI_ISL_419942	?	3/21/2020	Oceania	Australia	Victoria		Oceania	Australia	Victoria	genome	29866	Human	3	?	B.1	GH	Victorian Infectious Diseases Reference Laboratory (VIDRL)	Victorian Infectious Diseases Reference Laboratory and Microbiological Diagnostic Unit Public Health Laboratory, Doherty Institute	Caly L. et al	https://www.gisaid.org	Tracking the COVID-19 pandemic in Australia using genomics	https://dx.doi.org/10.1101/2020.05.12.20099929	4/3/2020
Australia/VIC248/2020	ncov	EPI_ISL_419943	?	3/21/2020	Oceania	Australia	Victoria		Oceania	Australia	Victoria	genome	29865	Human	68	Female	B.1.31	GH	Victorian Infectious Diseases Reference Laboratory (VIDRL)	Victorian Infectious Diseases Reference Laboratory and Microbiological Diagnostic Unit Public Health Laboratory, Doherty Institute	Caly L. et al	https://www.gisaid.org	Tracking the COVID-19 pandemic in Australia using genomics	https://dx.doi.org/10.1101/2020.05.12.20099929	4/3/2020
Australia/VIC249/2020	ncov	EPI_ISL_419944	?	3/21/2020	Oceania	Australia	Victoria		Oceania	Australia	Victoria	genome	29899	Human	58	Male	B.1.1	GR	Victorian Infectious Diseases Reference Laboratory (VIDRL)	Victorian Infectious Diseases Reference Laboratory and Microbiological Diagnostic Unit Public Health Laboratory, Doherty Institute	Caly L. et al	https://www.gisaid.org	Tracking the COVID-19 pandemic in Australia using genomics	https://dx.doi.org/10.1101/2020.05.12.20099929	4/3/2020
Australia/VIC25/2020	ncov	EPI_ISL_419744	?	3/10/2020	Oceania	Australia	Victoria		Oceania	Australia	Victoria	genome	29888	Human	62	Female	B.2.2	V	Victorian Infectious Diseases Reference Laboratory (VIDRL)	Victorian Infectious Diseases Reference Laboratory and Microbiological Diagnostic Unit Public Health Laboratory, Doherty Institute	Caly L. et al	https://www.gisaid.org	Tracking the COVID-19 pandemic in Australia using genomics	https://dx.doi.org/10.1101/2020.05.12.20099929	4/3/2020
Australia/VIC250/2020	ncov	EPI_ISL_419945	?	3/21/2020	Oceania	Australia	Victoria		Oceania	Australia	Victoria	genome	29865	Human	33	Male	B.1.1	GR	Victorian Infectious Diseases Reference Laboratory (VIDRL)	Victorian Infectious Diseases Reference Laboratory and Microbiological Diagnostic Unit Public Health Laboratory, Doherty Institute	Caly L. et al	https://www.gisaid.org	Tracking the COVID-19 pandemic in Australia using genomics	https://dx.doi.org/10.1101/2020.05.12.20099929	4/3/2020
Australia/VIC251/2020	ncov	EPI_ISL_419946	?	3/21/2020	Oceania	Australia	Victoria		Oceania	Australia	Victoria	genome	29899	Human	72	Male	B.6	O	Victorian Infectious Diseases Reference Laboratory (VIDRL)	Victorian Infectious Diseases Reference Laboratory and Microbiological Diagnostic Unit Public Health Laboratory, Doherty Institute	Caly L. et al	https://www.gisaid.org	Tracking the COVID-19 pandemic in Australia using genomics	https://dx.doi.org/10.1101/2020.05.12.20099929	4/3/2020
Australia/VIC252/2020	ncov	EPI_ISL_419947	?	3/21/2020	Oceania	Australia	Victoria		Oceania	Australia	Victoria	genome	29901	Human	63	Female	B.1.1	GR	Victorian Infectious Diseases Reference Laboratory (VIDRL)	Victorian Infectious Diseases Reference Laboratory and Microbiological Diagnostic Unit Public Health Laboratory, Doherty Institute	Caly L. et al	https://www.gisaid.org	Tracking the COVID-19 pandemic in Australia using genomics	https://dx.doi.org/10.1101/2020.05.12.20099929	4/3/2020
Australia/VIC253/2020	ncov	EPI_ISL_419948	?	3/21/2020	Oceania	Australia	Victoria		Oceania	Australia	Victoria	genome	29899	Human	20	?	B.1	GH	Victorian Infectious Diseases Reference Laboratory (VIDRL)	Victorian Infectious Diseases Reference Laboratory and Microbiological Diagnostic Unit Public Health Laboratory, Doherty Institute	Caly L. et al	https://www.gisaid.org	Tracking the COVID-19 pandemic in Australia using genomics	https://dx.doi.org/10.1101/2020.05.12.20099929	4/3/2020
Australia/VIC254/2020	ncov	EPI_ISL_419949	?	3/21/2020	Oceania	Australia	Victoria		Oceania	Australia	Victoria	genome	29901	Human	67	Male	B.1.5	G	Victorian Infectious Diseases Reference Laboratory (VIDRL)	Victorian Infectious Diseases Reference Laboratory and Microbiological Diagnostic Unit Public Health Laboratory, Doherty Institute	Caly L. et al	https://www.gisaid.org	Tracking the COVID-19 pandemic in Australia using genomics	https://dx.doi.org/10.1101/2020.05.12.20099929	4/3/2020
Australia/VIC256/2020	ncov	EPI_ISL_420036	?	3/21/2020	Oceania	Australia	Victoria		Oceania	Australia	Victoria	genome	29901	Human	61	Female	A.2	S	Victorian Infectious Diseases Reference Laboratory (VIDRL)	Victorian Infectious Diseases Reference Laboratory and Microbiological Diagnostic Unit Public Health Laboratory, Doherty Institute	Caly L. et al	https://www.gisaid.org	Tracking the COVID-19 pandemic in Australia using genomics	https://dx.doi.org/10.1101/2020.05.12.20099929	4/4/2020
Australia/VIC257/2020	ncov	EPI_ISL_419950	?	3/21/2020	Oceania	Australia	Victoria		Oceania	Australia	Victoria	genome	29903	Human	61	Female	B.1.5	G	Victorian Infectious Diseases Reference Laboratory (VIDRL)	Victorian Infectious Diseases Reference Laboratory and Microbiological Diagnostic Unit Public Health Laboratory, Doherty Institute	Caly L. et al	https://www.gisaid.org	Tracking the COVID-19 pandemic in Australia using genomics	https://dx.doi.org/10.1101/2020.05.12.20099929	4/3/2020
Australia/VIC258/2020	ncov	EPI_ISL_419951	?	3/21/2020	Oceania	Australia	Victoria		Oceania	Australia	Victoria	genome	29901	Human	46	Male	B.1	GH	Victorian Infectious Diseases Reference Laboratory (VIDRL)	Victorian Infectious Diseases Reference Laboratory and Microbiological Diagnostic Unit Public Health Laboratory, Doherty Institute	Caly L. et al	https://www.gisaid.org	Tracking the COVID-19 pandemic in Australia using genomics	https://dx.doi.org/10.1101/2020.05.12.20099929	4/3/2020
Australia/VIC259/2020	ncov	EPI_ISL_419952	?	3/21/2020	Oceania	Australia	Victoria		Oceania	Australia	Victoria	genome	29899	Human	54	Male	B.1	GH	Victorian Infectious Diseases Reference Laboratory (VIDRL)	Victorian Infectious Diseases Reference Laboratory and Microbiological Diagnostic Unit Public Health Laboratory, Doherty Institute	Caly L. et al	https://www.gisaid.org	Tracking the COVID-19 pandemic in Australia using genomics	https://dx.doi.org/10.1101/2020.05.12.20099929	4/3/2020
Australia/VIC26/2020	ncov	EPI_ISL_419745	?	3/10/2020	Oceania	Australia	Victoria		Oceania	Australia	Victoria	genome	29901	Human	46	Male	B.3	L	Victorian Infectious Diseases Reference Laboratory (VIDRL)	Victorian Infectious Diseases Reference Laboratory and Microbiological Diagnostic Unit Public Health Laboratory, Doherty Institute	Caly L. et al	https://www.gisaid.org	Tracking the COVID-19 pandemic in Australia using genomics	https://dx.doi.org/10.1101/2020.05.12.20099929	4/3/2020
Australia/VIC260/2020	ncov	EPI_ISL_419953	?	3/21/2020	Oceania	Australia	Victoria		Oceania	Australia	Victoria	genome	29903	Human	31	?	B.1	GH	Victorian Infectious Diseases Reference Laboratory (VIDRL)	Victorian Infectious Diseases Reference Laboratory and Microbiological Diagnostic Unit Public Health Laboratory, Doherty Institute	Caly L. et al	https://www.gisaid.org	Tracking the COVID-19 pandemic in Australia using genomics	https://dx.doi.org/10.1101/2020.05.12.20099929	4/3/2020
Australia/VIC261/2020	ncov	EPI_ISL_419954	?	3/21/2020	Oceania	Australia	Victoria		Oceania	Australia	Victoria	genome	29895	Human	40	Male	B.1	GH	Victorian Infectious Diseases Reference Laboratory (VIDRL)	Victorian Infectious Diseases Reference Laboratory and Microbiological Diagnostic Unit Public Health Laboratory, Doherty Institute	Caly L. et al	https://www.gisaid.org	Tracking the COVID-19 pandemic in Australia using genomics	https://dx.doi.org/10.1101/2020.05.12.20099929	4/3/2020
Australia/VIC262/2020	ncov	EPI_ISL_419955	?	3/21/2020	Oceania	Australia	Victoria		Oceania	Australia	Victoria	genome	29865	Human	27	Female	B.4	O	Victorian Infectious Diseases Reference Laboratory (VIDRL)	Victorian Infectious Diseases Reference Laboratory and Microbiological Diagnostic Unit Public Health Laboratory, Doherty Institute	Caly L. et al	https://www.gisaid.org	Tracking the COVID-19 pandemic in Australia using genomics	https://dx.doi.org/10.1101/2020.05.12.20099929	4/3/2020
Australia/VIC263/2020	ncov	EPI_ISL_419956	?	3/21/2020	Oceania	Australia	Victoria		Oceania	Australia	Victoria	genome	29873	Human	47	Female	B.1	GH	Victorian Infectious Diseases Reference Laboratory (VIDRL)	Victorian Infectious Diseases Reference Laboratory and Microbiological Diagnostic Unit Public Health Laboratory, Doherty Institute	Caly L. et al	https://www.gisaid.org	Tracking the COVID-19 pandemic in Australia using genomics	https://dx.doi.org/10.1101/2020.05.12.20099929	4/3/2020
Australia/VIC264/2020	ncov	EPI_ISL_419957	?	3/22/2020	Oceania	Australia	Victoria		Oceania	Australia	Victoria	genome	29897	Human	20	?	B.1	G	Victorian Infectious Diseases Reference Laboratory (VIDRL)	Victorian Infectious Diseases Reference Laboratory and Microbiological Diagnostic Unit Public Health Laboratory, Doherty Institute	Caly L. et al	https://www.gisaid.org	Tracking the COVID-19 pandemic in Australia using genomics	https://dx.doi.org/10.1101/2020.05.12.20099929	4/3/2020
Australia/VIC265/2020	ncov	EPI_ISL_419958	?	3/22/2020	Oceania	Australia	Victoria		Oceania	Australia	Victoria	genome	29899	Human	55	Male	A.1	S	Victorian Infectious Diseases Reference Laboratory (VIDRL)	Victorian Infectious Diseases Reference Laboratory and Microbiological Diagnostic Unit Public Health Laboratory, Doherty Institute	Caly L. et al	https://www.gisaid.org	Tracking the COVID-19 pandemic in Australia using genomics	https://dx.doi.org/10.1101/2020.05.12.20099929	4/3/2020
Australia/VIC266/2020	ncov	EPI_ISL_419959	?	3/22/2020	Oceania	Australia	Victoria		Oceania	Australia	Victoria	genome	29865	Human	49	?	B.1	G	Victorian Infectious Diseases Reference Laboratory (VIDRL)	Victorian Infectious Diseases Reference Laboratory and Microbiological Diagnostic Unit Public Health Laboratory, Doherty Institute	Caly L. et al	https://www.gisaid.org	Tracking the COVID-19 pandemic in Australia using genomics	https://dx.doi.org/10.1101/2020.05.12.20099929	4/3/2020
Australia/VIC267/2020	ncov	EPI_ISL_419960	?	3/22/2020	Oceania	Australia	Victoria		Oceania	Australia	Victoria	genome	29865	Human	50	Male	B.1	GH	Victorian Infectious Diseases Reference Laboratory (VIDRL)	Victorian Infectious Diseases Reference Laboratory and Microbiological Diagnostic Unit Public Health Laboratory, Doherty Institute	Caly L. et al	https://www.gisaid.org	Tracking the COVID-19 pandemic in Australia using genomics	https://dx.doi.org/10.1101/2020.05.12.20099929	4/3/2020
Australia/VIC268/2020	ncov	EPI_ISL_419961	?	3/22/2020	Oceania	Australia	Victoria		Oceania	Australia	Victoria	genome	29873	Human	21	Female	B.2.6	V	Victorian Infectious Diseases Reference Laboratory (VIDRL)	Victorian Infectious Diseases Reference Laboratory and Microbiological Diagnostic Unit Public Health Laboratory, Doherty Institute	Caly L. et al	https://www.gisaid.org	Tracking the COVID-19 pandemic in Australia using genomics	https://dx.doi.org/10.1101/2020.05.12.20099929	4/3/2020
Australia/VIC269/2020	ncov	EPI_ISL_419962	?	3/22/2020	Oceania	Australia	Victoria		Oceania	Australia	Victoria	genome	29867	Human	50	Male	B.1.1	GR	Victorian Infectious Diseases Reference Laboratory (VIDRL)	Victorian Infectious Diseases Reference Laboratory and Microbiological Diagnostic Unit Public Health Laboratory, Doherty Institute	Caly L. et al	https://www.gisaid.org	Tracking the COVID-19 pandemic in Australia using genomics	https://dx.doi.org/10.1101/2020.05.12.20099929	4/3/2020
Australia/VIC27/2020	ncov	EPI_ISL_419746	?	3/10/2020	Oceania	Australia	Victoria		Oceania	Australia	Victoria	genome	29899	Human	37	Male	A.3	S	Victorian Infectious Diseases Reference Laboratory (VIDRL)	Victorian Infectious Diseases Reference Laboratory and Microbiological Diagnostic Unit Public Health Laboratory, Doherty Institute	Caly L. et al	https://www.gisaid.org	Tracking the COVID-19 pandemic in Australia using genomics	https://dx.doi.org/10.1101/2020.05.12.20099929	4/3/2020
Australia/VIC270/2020	ncov	EPI_ISL_419963	?	3/22/2020	Oceania	Australia	Victoria		Oceania	Australia	Victoria	genome	29873	Human	56	Male	B.1	G	Victorian Infectious Diseases Reference Laboratory (VIDRL)	Victorian Infectious Diseases Reference Laboratory and Microbiological Diagnostic Unit Public Health Laboratory, Doherty Institute	Caly L. et al	https://www.gisaid.org	Tracking the COVID-19 pandemic in Australia using genomics	https://dx.doi.org/10.1101/2020.05.12.20099929	4/3/2020
Australia/VIC271/2020	ncov	EPI_ISL_419964	?	3/22/2020	Oceania	Australia	Victoria		Oceania	Australia	Victoria	genome	29866	Human	51	Female	B.1	G	Victorian Infectious Diseases Reference Laboratory (VIDRL)	Victorian Infectious Diseases Reference Laboratory and Microbiological Diagnostic Unit Public Health Laboratory, Doherty Institute	Caly L. et al	https://www.gisaid.org	Tracking the COVID-19 pandemic in Australia using genomics	https://dx.doi.org/10.1101/2020.05.12.20099929	4/3/2020
Australia/VIC272/2020	ncov	EPI_ISL_419965	?	3/22/2020	Oceania	Australia	Victoria		Oceania	Australia	Victoria	genome	29903	Human	76	Male	B.4	O	Victorian Infectious Diseases Reference Laboratory (VIDRL)	Victorian Infectious Diseases Reference Laboratory and Microbiological Diagnostic Unit Public Health Laboratory, Doherty Institute	Caly L. et al	https://www.gisaid.org	Tracking the COVID-19 pandemic in Australia using genomics	https://dx.doi.org/10.1101/2020.05.12.20099929	4/3/2020
Australia/VIC273/2020	ncov	EPI_ISL_419966	?	3/22/2020	Oceania	Australia	Victoria		Oceania	Australia	Victoria	genome	29903	Human	68	Male	B.1	G	Victorian Infectious Diseases Reference Laboratory (VIDRL)	Victorian Infectious Diseases Reference Laboratory and Microbiological Diagnostic Unit Public Health Laboratory, Doherty Institute	Caly L. et al	https://www.gisaid.org	Tracking the COVID-19 pandemic in Australia using genomics	https://dx.doi.org/10.1101/2020.05.12.20099929	4/3/2020
Australia/VIC274/2020	ncov	EPI_ISL_419967	?	3/22/2020	Oceania	Australia	Victoria		Oceania	Australia	Victoria	genome	29901	Human	80	Female	B.1.33	G	Victorian Infectious Diseases Reference Laboratory (VIDRL)	Victorian Infectious Diseases Reference Laboratory and Microbiological Diagnostic Unit Public Health Laboratory, Doherty Institute	Caly L. et al	https://www.gisaid.org	Tracking the COVID-19 pandemic in Australia using genomics	https://dx.doi.org/10.1101/2020.05.12.20099929	4/3/2020
Australia/VIC275/2020	ncov	EPI_ISL_419968	?	3/22/2020	Oceania	Australia	Victoria		Oceania	Australia	Victoria	genome	29865	Human	44	Male	B.1	G	Victorian Infectious Diseases Reference Laboratory (VIDRL)	Victorian Infectious Diseases Reference Laboratory and Microbiological Diagnostic Unit Public Health Laboratory, Doherty Institute	Caly L. et al	https://www.gisaid.org	Tracking the COVID-19 pandemic in Australia using genomics	https://dx.doi.org/10.1101/2020.05.12.20099929	4/3/2020
Australia/VIC276/2020	ncov	EPI_ISL_419969	?	3/22/2020	Oceania	Australia	Victoria		Oceania	Australia	Victoria	genome	29891	Human	54	?	B.6	O	Victorian Infectious Diseases Reference Laboratory (VIDRL)	Victorian Infectious Diseases Reference Laboratory and Microbiological Diagnostic Unit Public Health Laboratory, Doherty Institute	Caly L. et al	https://www.gisaid.org	Tracking the COVID-19 pandemic in Australia using genomics	https://dx.doi.org/10.1101/2020.05.12.20099929	4/3/2020
Australia/VIC277/2020	ncov	EPI_ISL_419970	?	3/22/2020	Oceania	Australia	Victoria		Oceania	Australia	Victoria	genome	29901	Human	58	Female	A.2	S	Victorian Infectious Diseases Reference Laboratory (VIDRL)	Victorian Infectious Diseases Reference Laboratory and Microbiological Diagnostic Unit Public Health Laboratory, Doherty Institute	Caly L. et al	https://www.gisaid.org	Tracking the COVID-19 pandemic in Australia using genomics	https://dx.doi.org/10.1101/2020.05.12.20099929	4/3/2020
Australia/VIC278/2020	ncov	EPI_ISL_419971	?	3/22/2020	Oceania	Australia	Victoria		Oceania	Australia	Victoria	genome	29899	Human	40	Male	B.1.5	G	Victorian Infectious Diseases Reference Laboratory (VIDRL)	Victorian Infectious Diseases Reference Laboratory and Microbiological Diagnostic Unit Public Health Laboratory, Doherty Institute	Caly L. et al	https://www.gisaid.org	Tracking the COVID-19 pandemic in Australia using genomics	https://dx.doi.org/10.1101/2020.05.12.20099929	4/3/2020
Australia/VIC279/2020	ncov	EPI_ISL_419972	?	3/22/2020	Oceania	Australia	Victoria		Oceania	Australia	Victoria	genome	29902	Human	32	Female	B.1	GH	Victorian Infectious Diseases Reference Laboratory (VIDRL)	Victorian Infectious Diseases Reference Laboratory and Microbiological Diagnostic Unit Public Health Laboratory, Doherty Institute	Caly L. et al	https://www.gisaid.org	Tracking the COVID-19 pandemic in Australia using genomics	https://dx.doi.org/10.1101/2020.05.12.20099929	4/3/2020
Australia/VIC28/2020	ncov	EPI_ISL_419747	?	3/10/2020	Oceania	Australia	Victoria		Oceania	Australia	Victoria	genome	29891	Human	63	Male	A.3	S	Victorian Infectious Diseases Reference Laboratory (VIDRL)	Victorian Infectious Diseases Reference Laboratory and Microbiological Diagnostic Unit Public Health Laboratory, Doherty Institute	Caly L. et al	https://www.gisaid.org	Tracking the COVID-19 pandemic in Australia using genomics	https://dx.doi.org/10.1101/2020.05.12.20099929	4/3/2020
Australia/VIC280/2020	ncov	EPI_ISL_419973	?	3/22/2020	Oceania	Australia	Victoria		Oceania	Australia	Victoria	genome	29893	Human	66	Male	B.2.4	V	Victorian Infectious Diseases Reference Laboratory (VIDRL)	Victorian Infectious Diseases Reference Laboratory and Microbiological Diagnostic Unit Public Health Laboratory, Doherty Institute	Caly L. et al	https://www.gisaid.org	Tracking the COVID-19 pandemic in Australia using genomics	https://dx.doi.org/10.1101/2020.05.12.20099929	4/3/2020
Australia/VIC283/2020	ncov	EPI_ISL_419974	?	3/22/2020	Oceania	Australia	Victoria		Oceania	Australia	Victoria	genome	29902	Human	52	Female	B.1	G	Victorian Infectious Diseases Reference Laboratory (VIDRL)	Victorian Infectious Diseases Reference Laboratory and Microbiological Diagnostic Unit Public Health Laboratory, Doherty Institute	Caly L. et al	https://www.gisaid.org	Tracking the COVID-19 pandemic in Australia using genomics	https://dx.doi.org/10.1101/2020.05.12.20099929	4/3/2020
Australia/VIC284/2020	ncov	EPI_ISL_419975	?	3/22/2020	Oceania	Australia	Victoria		Oceania	Australia	Victoria	genome	29898	Human	17	?	B.1	G	Victorian Infectious Diseases Reference Laboratory (VIDRL)	Victorian Infectious Diseases Reference Laboratory and Microbiological Diagnostic Unit Public Health Laboratory, Doherty Institute	Caly L. et al	https://www.gisaid.org	Tracking the COVID-19 pandemic in Australia using genomics	https://dx.doi.org/10.1101/2020.05.12.20099929	4/3/2020
Australia/VIC285/2020	ncov	EPI_ISL_419976	?	3/22/2020	Oceania	Australia	Victoria		Oceania	Australia	Victoria	genome	29875	Human	46	Male	B.1	G	Victorian Infectious Diseases Reference Laboratory (VIDRL)	Victorian Infectious Diseases Reference Laboratory and Microbiological Diagnostic Unit Public Health Laboratory, Doherty Institute	Caly L. et al	https://www.gisaid.org	Tracking the COVID-19 pandemic in Australia using genomics	https://dx.doi.org/10.1101/2020.05.12.20099929	4/3/2020
Australia/VIC286/2020	ncov	EPI_ISL_419977	?	3/22/2020	Oceania	Australia	Victoria		Oceania	Australia	Victoria	genome	29901	Human	46	Male	B.1	G	Victorian Infectious Diseases Reference Laboratory (VIDRL)	Victorian Infectious Diseases Reference Laboratory and Microbiological Diagnostic Unit Public Health Laboratory, Doherty Institute	Caly L. et al	https://www.gisaid.org	Tracking the COVID-19 pandemic in Australia using genomics	https://dx.doi.org/10.1101/2020.05.12.20099929	4/3/2020
Australia/VIC287/2020	ncov	EPI_ISL_419978	?	3/22/2020	Oceania	Australia	Victoria		Oceania	Australia	Victoria	genome	29901	Human	47	Male	B.1	GH	Victorian Infectious Diseases Reference Laboratory (VIDRL)	Victorian Infectious Diseases Reference Laboratory and Microbiological Diagnostic Unit Public Health Laboratory, Doherty Institute	Caly L. et al	https://www.gisaid.org	Tracking the COVID-19 pandemic in Australia using genomics	https://dx.doi.org/10.1101/2020.05.12.20099929	4/3/2020
Australia/VIC288/2020	ncov	EPI_ISL_419979	?	3/22/2020	Oceania	Australia	Victoria		Oceania	Australia	Victoria	genome	29887	Human	37	Female	A.1	S	Victorian Infectious Diseases Reference Laboratory (VIDRL)	Victorian Infectious Diseases Reference Laboratory and Microbiological Diagnostic Unit Public Health Laboratory, Doherty Institute	Caly L. et al	https://www.gisaid.org	Tracking the COVID-19 pandemic in Australia using genomics	https://dx.doi.org/10.1101/2020.05.12.20099929	4/3/2020
Australia/VIC289/2020	ncov	EPI_ISL_419980	?	3/22/2020	Oceania	Australia	Victoria		Oceania	Australia	Victoria	genome	29902	Human	62	Male	B.1.23	G	Microbiological Diagnostic Unit Public Health Laboratory	Microbiological Diagnostic Unit Public Health Laboratory	Seemann T. et al	https://www.gisaid.org	Tracking the COVID-19 pandemic in Australia using genomics	https://dx.doi.org/10.1101/2020.05.12.20099929	4/3/2020
Australia/VIC29/2020	ncov	EPI_ISL_419748	?	3/10/2020	Oceania	Australia	Victoria		Oceania	Australia	Victoria	genome	29902	Human	31	Male	B.1.1	GR	Victorian Infectious Diseases Reference Laboratory (VIDRL)	Victorian Infectious Diseases Reference Laboratory and Microbiological Diagnostic Unit Public Health Laboratory, Doherty Institute	Caly L. et al	https://www.gisaid.org	Tracking the COVID-19 pandemic in Australia using genomics	https://dx.doi.org/10.1101/2020.05.12.20099929	4/3/2020
Australia/VIC290/2020	ncov	EPI_ISL_419981	?	3/22/2020	Oceania	Australia	Victoria		Oceania	Australia	Victoria	genome	29853	Human	58	Female	B.2.4	V	Microbiological Diagnostic Unit Public Health Laboratory	Microbiological Diagnostic Unit Public Health Laboratory	Seemann T. et al	https://www.gisaid.org	?	?	4/3/2020
Australia/VIC291/2020	ncov	EPI_ISL_419982	?	3/23/2020	Oceania	Australia	Victoria		Oceania	Australia	Victoria	genome	29899	Human	?	Female	B.1	GH	Victorian Infectious Diseases Reference Laboratory (VIDRL)	Victorian Infectious Diseases Reference Laboratory and Microbiological Diagnostic Unit Public Health Laboratory, Doherty Institute	Caly L. et al	https://www.gisaid.org	Tracking the COVID-19 pandemic in Australia using genomics	https://dx.doi.org/10.1101/2020.05.12.20099929	4/3/2020
Australia/VIC292/2020	ncov	EPI_ISL_419983	?	3/23/2020	Oceania	Australia	Victoria		Oceania	Australia	Victoria	genome	29899	Human	39	Female	B.1	GH	Victorian Infectious Diseases Reference Laboratory (VIDRL)	Victorian Infectious Diseases Reference Laboratory and Microbiological Diagnostic Unit Public Health Laboratory, Doherty Institute	Caly L. et al	https://www.gisaid.org	Tracking the COVID-19 pandemic in Australia using genomics	https://dx.doi.org/10.1101/2020.05.12.20099929	4/3/2020
Australia/VIC293/2020	ncov	EPI_ISL_419984	?	3/23/2020	Oceania	Australia	Victoria		Oceania	Australia	Victoria	genome	29898	Human	48	Female	A.5	S	Victorian Infectious Diseases Reference Laboratory (VIDRL)	Victorian Infectious Diseases Reference Laboratory and Microbiological Diagnostic Unit Public Health Laboratory, Doherty Institute	Caly L. et al	https://www.gisaid.org	Tracking the COVID-19 pandemic in Australia using genomics	https://dx.doi.org/10.1101/2020.05.12.20099929	4/3/2020
Australia/VIC294/2020	ncov	EPI_ISL_419985	?	3/23/2020	Oceania	Australia	Victoria		Oceania	Australia	Victoria	genome	29898	Human	23	Female	B.4	O	Victorian Infectious Diseases Reference Laboratory (VIDRL)	Victorian Infectious Diseases Reference Laboratory and Microbiological Diagnostic Unit Public Health Laboratory, Doherty Institute	Caly L. et al	https://www.gisaid.org	Tracking the COVID-19 pandemic in Australia using genomics	https://dx.doi.org/10.1101/2020.05.12.20099929	4/3/2020
Australia/VIC295/2020	ncov	EPI_ISL_419986	?	3/23/2020	Oceania	Australia	Victoria		Oceania	Australia	Victoria	genome	29901	Human	55	Male	A.2	S	Victorian Infectious Diseases Reference Laboratory (VIDRL)	Victorian Infectious Diseases Reference Laboratory and Microbiological Diagnostic Unit Public Health Laboratory, Doherty Institute	Caly L. et al	https://www.gisaid.org	Tracking the COVID-19 pandemic in Australia using genomics	https://dx.doi.org/10.1101/2020.05.12.20099929	4/3/2020
Australia/VIC296/2020	ncov	EPI_ISL_419987	?	3/23/2020	Oceania	Australia	Victoria		Oceania	Australia	Victoria	genome	29865	Human	50	Male	B.1.1	GR	Victorian Infectious Diseases Reference Laboratory (VIDRL)	Victorian Infectious Diseases Reference Laboratory and Microbiological Diagnostic Unit Public Health Laboratory, Doherty Institute	Caly L. et al	https://www.gisaid.org	Tracking the COVID-19 pandemic in Australia using genomics	https://dx.doi.org/10.1101/2020.05.12.20099929	4/3/2020
Australia/VIC297/2020	ncov	EPI_ISL_419988	?	3/23/2020	Oceania	Australia	Victoria		Oceania	Australia	Victoria	genome	29899	Human	46	Female	B.1.1.7	GR	Victorian Infectious Diseases Reference Laboratory (VIDRL)	Victorian Infectious Diseases Reference Laboratory and Microbiological Diagnostic Unit Public Health Laboratory, Doherty Institute	Caly L. et al	https://www.gisaid.org	Tracking the COVID-19 pandemic in Australia using genomics	https://dx.doi.org/10.1101/2020.05.12.20099929	4/3/2020
Australia/VIC298/2020	ncov	EPI_ISL_419989	?	3/23/2020	Oceania	Australia	Victoria		Oceania	Australia	Victoria	genome	29865	Human	18	Female	B.1	GH	Victorian Infectious Diseases Reference Laboratory (VIDRL)	Victorian Infectious Diseases Reference Laboratory and Microbiological Diagnostic Unit Public Health Laboratory, Doherty Institute	Caly L. et al	https://www.gisaid.org	Tracking the COVID-19 pandemic in Australia using genomics	https://dx.doi.org/10.1101/2020.05.12.20099929	4/3/2020
Australia/VIC299/2020	ncov	EPI_ISL_419990	?	3/23/2020	Oceania	Australia	Victoria		Oceania	Australia	Victoria	genome	29901	Human	74	Female	B.2.1	V	Victorian Infectious Diseases Reference Laboratory (VIDRL)	Victorian Infectious Diseases Reference Laboratory and Microbiological Diagnostic Unit Public Health Laboratory, Doherty Institute	Caly L. et al	https://www.gisaid.org	Tracking the COVID-19 pandemic in Australia using genomics	https://dx.doi.org/10.1101/2020.05.12.20099929	4/3/2020
Australia/VIC30/2020	ncov	EPI_ISL_419749	?	3/10/2020	Oceania	Australia	Victoria		Oceania	Australia	Victoria	genome	29871	Human	52	Male	B.4	O	Victorian Infectious Diseases Reference Laboratory (VIDRL)	Victorian Infectious Diseases Reference Laboratory and Microbiological Diagnostic Unit Public Health Laboratory, Doherty Institute	Caly L. et al	https://www.gisaid.org	Tracking the COVID-19 pandemic in Australia using genomics	https://dx.doi.org/10.1101/2020.05.12.20099929	4/3/2020
Australia/VIC300/2020	ncov	EPI_ISL_419991	?	3/23/2020	Oceania	Australia	Victoria		Oceania	Australia	Victoria	genome	29865	Human	35	?	B.1.5	G	Victorian Infectious Diseases Reference Laboratory (VIDRL)	Victorian Infectious Diseases Reference Laboratory and Microbiological Diagnostic Unit Public Health Laboratory, Doherty Institute	Caly L. et al	https://www.gisaid.org	Tracking the COVID-19 pandemic in Australia using genomics	https://dx.doi.org/10.1101/2020.05.12.20099929	4/3/2020
Australia/VIC301/2020	ncov	EPI_ISL_419992	?	3/23/2020	Oceania	Australia	Victoria		Oceania	Australia	Victoria	genome	29865	Human	5	Male	B.2.1	V	Victorian Infectious Diseases Reference Laboratory (VIDRL)	Victorian Infectious Diseases Reference Laboratory and Microbiological Diagnostic Unit Public Health Laboratory, Doherty Institute	Caly L. et al	https://www.gisaid.org	Tracking the COVID-19 pandemic in Australia using genomics	https://dx.doi.org/10.1101/2020.05.12.20099929	4/3/2020
Australia/VIC302/2020	ncov	EPI_ISL_419993	?	3/23/2020	Oceania	Australia	Victoria		Oceania	Australia	Victoria	genome	29899	Human	61	Female	B.1	G	Victorian Infectious Diseases Reference Laboratory (VIDRL)	Victorian Infectious Diseases Reference Laboratory and Microbiological Diagnostic Unit Public Health Laboratory, Doherty Institute	Caly L. et al	https://www.gisaid.org	Tracking the COVID-19 pandemic in Australia using genomics	https://dx.doi.org/10.1101/2020.05.12.20099929	4/3/2020
Australia/VIC303/2020	ncov	EPI_ISL_419994	?	3/23/2020	Oceania	Australia	Victoria		Oceania	Australia	Victoria	genome	29865	Human	39	?	B.1	G	Victorian Infectious Diseases Reference Laboratory (VIDRL)	Victorian Infectious Diseases Reference Laboratory and Microbiological Diagnostic Unit Public Health Laboratory, Doherty Institute	Caly L. et al	https://www.gisaid.org	Tracking the COVID-19 pandemic in Australia using genomics	https://dx.doi.org/10.1101/2020.05.12.20099929	4/3/2020
Australia/VIC304/2020	ncov	EPI_ISL_419995	?	3/23/2020	Oceania	Australia	Victoria		Oceania	Australia	Victoria	genome	29899	Human	69	Female	A.2	S	Victorian Infectious Diseases Reference Laboratory (VIDRL)	Victorian Infectious Diseases Reference Laboratory and Microbiological Diagnostic Unit Public Health Laboratory, Doherty Institute	Caly L. et al	https://www.gisaid.org	Tracking the COVID-19 pandemic in Australia using genomics	https://dx.doi.org/10.1101/2020.05.12.20099929	4/3/2020
Australia/VIC305/2020	ncov	EPI_ISL_419996	?	3/23/2020	Oceania	Australia	Victoria		Oceania	Australia	Victoria	genome	29891	Human	62	Male	B.2.4	V	Victorian Infectious Diseases Reference Laboratory (VIDRL)	Victorian Infectious Diseases Reference Laboratory and Microbiological Diagnostic Unit Public Health Laboratory, Doherty Institute	Caly L. et al	https://www.gisaid.org	Tracking the COVID-19 pandemic in Australia using genomics	https://dx.doi.org/10.1101/2020.05.12.20099929	4/3/2020
Australia/VIC306/2020	ncov	EPI_ISL_419997	?	3/23/2020	Oceania	Australia	Victoria		Oceania	Australia	Victoria	genome	29903	Human	56	Male	B.1	GH	Victorian Infectious Diseases Reference Laboratory (VIDRL)	Victorian Infectious Diseases Reference Laboratory and Microbiological Diagnostic Unit Public Health Laboratory, Doherty Institute	Caly L. et al	https://www.gisaid.org	Tracking the COVID-19 pandemic in Australia using genomics	https://dx.doi.org/10.1101/2020.05.12.20099929	4/3/2020
Australia/VIC307/2020	ncov	EPI_ISL_419998	?	3/23/2020	Oceania	Australia	Victoria		Oceania	Australia	Victoria	genome	29900	Human	87	Male	B.1.13	GH	Victorian Infectious Diseases Reference Laboratory (VIDRL)	Victorian Infectious Diseases Reference Laboratory and Microbiological Diagnostic Unit Public Health Laboratory, Doherty Institute	Caly L. et al	https://www.gisaid.org	Tracking the COVID-19 pandemic in Australia using genomics	https://dx.doi.org/10.1101/2020.05.12.20099929	4/3/2020
Australia/VIC308/2020	ncov	EPI_ISL_419999	?	3/23/2020	Oceania	Australia	Victoria		Oceania	Australia	Victoria	genome	29901	Human	32	Female	B.1	GH	Microbiological Diagnostic Unit Public Health Laboratory	Microbiological Diagnostic Unit Public Health Laboratory	Seemann T. et al	https://www.gisaid.org	Tracking the COVID-19 pandemic in Australia using genomics	https://dx.doi.org/10.1101/2020.05.12.20099929	4/3/2020
Australia/VIC309/2020	ncov	EPI_ISL_420000	?	3/23/2020	Oceania	Australia	Victoria		Oceania	Australia	Victoria	genome	29891	Human	36	Female	B.1.1	GR	Microbiological Diagnostic Unit Public Health Laboratory	Microbiological Diagnostic Unit Public Health Laboratory	Seemann T. et al	https://www.gisaid.org	Tracking the COVID-19 pandemic in Australia using genomics	https://dx.doi.org/10.1101/2020.05.12.20099929	4/3/2020
Australia/VIC31/2020	ncov	EPI_ISL_419750	?	3/10/2020	Oceania	Australia	Victoria		Oceania	Australia	Victoria	genome	29873	Human	38	Male	B.1	GH	Victorian Infectious Diseases Reference Laboratory (VIDRL)	Victorian Infectious Diseases Reference Laboratory and Microbiological Diagnostic Unit Public Health Laboratory, Doherty Institute	Caly L. et al	https://www.gisaid.org	Tracking the COVID-19 pandemic in Australia using genomics	https://dx.doi.org/10.1101/2020.05.12.20099929	4/3/2020
Australia/VIC310/2020	ncov	EPI_ISL_420001	?	3/23/2020	Oceania	Australia	Victoria		Oceania	Australia	Victoria	genome	29895	Human	25	Female	B.1.1	GR	Microbiological Diagnostic Unit Public Health Laboratory	Microbiological Diagnostic Unit Public Health Laboratory	Seemann T. et al	https://www.gisaid.org	Tracking the COVID-19 pandemic in Australia using genomics	https://dx.doi.org/10.1101/2020.05.12.20099929	4/3/2020
Australia/VIC311/2020	ncov	EPI_ISL_420002	?	3/23/2020	Oceania	Australia	Victoria		Oceania	Australia	Victoria	genome	29896	Human	37	Male	B.1.1	GR	Microbiological Diagnostic Unit Public Health Laboratory	Microbiological Diagnostic Unit Public Health Laboratory	Seemann T. et al	https://www.gisaid.org	Tracking the COVID-19 pandemic in Australia using genomics	https://dx.doi.org/10.1101/2020.05.12.20099929	4/3/2020
Australia/VIC312/2020	ncov	EPI_ISL_420003	?	3/23/2020	Oceania	Australia	Victoria		Oceania	Australia	Victoria	genome	29867	Human	63	Male	B.1	G	Microbiological Diagnostic Unit Public Health Laboratory	Microbiological Diagnostic Unit Public Health Laboratory	Seemann T. et al	https://www.gisaid.org	Tracking the COVID-19 pandemic in Australia using genomics	https://dx.doi.org/10.1101/2020.05.12.20099929	4/3/2020
Australia/VIC313/2020	ncov	EPI_ISL_420004	?	3/24/2020	Oceania	Australia	Victoria		Oceania	Australia	Victoria	genome	29865	Human	68	Male	B.4	O	Victorian Infectious Diseases Reference Laboratory (VIDRL)	Victorian Infectious Diseases Reference Laboratory and Microbiological Diagnostic Unit Public Health Laboratory, Doherty Institute	Caly L. et al	https://www.gisaid.org	Tracking the COVID-19 pandemic in Australia using genomics	https://dx.doi.org/10.1101/2020.05.12.20099929	4/3/2020
Australia/VIC314/2020	ncov	EPI_ISL_420005	?	3/24/2020	Oceania	Australia	Victoria		Oceania	Australia	Victoria	genome	29877	Human	43	Male	B.4	O	Victorian Infectious Diseases Reference Laboratory (VIDRL)	Victorian Infectious Diseases Reference Laboratory and Microbiological Diagnostic Unit Public Health Laboratory, Doherty Institute	Caly L. et al	https://www.gisaid.org	Tracking the COVID-19 pandemic in Australia using genomics	https://dx.doi.org/10.1101/2020.05.12.20099929	4/3/2020
Australia/VIC315/2020	ncov	EPI_ISL_420006	?	3/24/2020	Oceania	Australia	Victoria		Oceania	Australia	Victoria	genome	29902	Human	61	Male	B.1.1	GR	Microbiological Diagnostic Unit Public Health Laboratory	Microbiological Diagnostic Unit Public Health Laboratory	Seemann T. et al	https://www.gisaid.org	Tracking the COVID-19 pandemic in Australia using genomics	https://dx.doi.org/10.1101/2020.05.12.20099929	4/3/2020
Australia/VIC316/2020	ncov	EPI_ISL_420007	?	3/24/2020	Oceania	Australia	Victoria		Oceania	Australia	Victoria	genome	29865	Human	59	Female	A.1	S	Microbiological Diagnostic Unit Public Health Laboratory	Microbiological Diagnostic Unit Public Health Laboratory	Seemann T. et al	https://www.gisaid.org	Tracking the COVID-19 pandemic in Australia using genomics	https://dx.doi.org/10.1101/2020.05.12.20099929	4/3/2020
Australia/VIC317/2020	ncov	EPI_ISL_420008	?	3/24/2020	Oceania	Australia	Victoria		Oceania	Australia	Victoria	genome	29899	Human	65	Male	A.1	S	Microbiological Diagnostic Unit Public Health Laboratory	Microbiological Diagnostic Unit Public Health Laboratory	Seemann T. et al	https://www.gisaid.org	Tracking the COVID-19 pandemic in Australia using genomics	https://dx.doi.org/10.1101/2020.05.12.20099929	4/3/2020
Australia/VIC318/2020	ncov	EPI_ISL_420009	?	3/24/2020	Oceania	Australia	Victoria		Oceania	Australia	Victoria	genome	29901	Human	65	Female	B.1.23	G	Microbiological Diagnostic Unit Public Health Laboratory	Microbiological Diagnostic Unit Public Health Laboratory	Seemann T. et al	https://www.gisaid.org	Tracking the COVID-19 pandemic in Australia using genomics	https://dx.doi.org/10.1101/2020.05.12.20099929	4/3/2020
Australia/VIC319/2020	ncov	EPI_ISL_420010	?	3/24/2020	Oceania	Australia	Victoria		Oceania	Australia	Victoria	genome	29902	Human	59	Male	B.1.23	G	Microbiological Diagnostic Unit Public Health Laboratory	Microbiological Diagnostic Unit Public Health Laboratory	Seemann T. et al	https://www.gisaid.org	Tracking the COVID-19 pandemic in Australia using genomics	https://dx.doi.org/10.1101/2020.05.12.20099929	4/3/2020
Australia/VIC32/2020	ncov	EPI_ISL_419751	?	3/10/2020	Oceania	Australia	Victoria		Oceania	Australia	Victoria	genome	29873	Human	56	Male	A.3	S	Victorian Infectious Diseases Reference Laboratory (VIDRL)	Victorian Infectious Diseases Reference Laboratory and Microbiological Diagnostic Unit Public Health Laboratory, Doherty Institute	Caly L. et al	https://www.gisaid.org	Tracking the COVID-19 pandemic in Australia using genomics	https://dx.doi.org/10.1101/2020.05.12.20099929	4/3/2020
Australia/VIC320/2020	ncov	EPI_ISL_420011	?	3/24/2020	Oceania	Australia	Victoria		Oceania	Australia	Victoria	genome	29899	Human	35	Female	B.1.23	G	Microbiological Diagnostic Unit Public Health Laboratory	Microbiological Diagnostic Unit Public Health Laboratory	Seemann T. et al	https://www.gisaid.org	Tracking the COVID-19 pandemic in Australia using genomics	https://dx.doi.org/10.1101/2020.05.12.20099929	4/3/2020
Australia/VIC321/2020	ncov	EPI_ISL_420012	?	3/24/2020	Oceania	Australia	Victoria		Oceania	Australia	Victoria	genome	29898	Human	53	Female	B.1	GH	Microbiological Diagnostic Unit Public Health Laboratory	Microbiological Diagnostic Unit Public Health Laboratory	Seemann T. et al	https://www.gisaid.org	Tracking the COVID-19 pandemic in Australia using genomics	https://dx.doi.org/10.1101/2020.05.12.20099929	4/3/2020
Australia/VIC322/2020	ncov	EPI_ISL_420013	?	3/24/2020	Oceania	Australia	Victoria		Oceania	Australia	Victoria	genome	29899	Human	29	Male	B.2.2	V	Microbiological Diagnostic Unit Public Health Laboratory	Microbiological Diagnostic Unit Public Health Laboratory	Seemann T. et al	https://www.gisaid.org	Tracking the COVID-19 pandemic in Australia using genomics	https://dx.doi.org/10.1101/2020.05.12.20099929	4/3/2020
Australia/VIC323/2020	ncov	EPI_ISL_420014	?	3/24/2020	Oceania	Australia	Victoria		Oceania	Australia	Victoria	genome	29878	Human	31	Male	B.1.23	G	Microbiological Diagnostic Unit Public Health Laboratory	Microbiological Diagnostic Unit Public Health Laboratory	Seemann T. et al	https://www.gisaid.org	Tracking the COVID-19 pandemic in Australia using genomics	https://dx.doi.org/10.1101/2020.05.12.20099929	4/3/2020
Australia/VIC324/2020	ncov	EPI_ISL_420015	?	3/24/2020	Oceania	Australia	Victoria		Oceania	Australia	Victoria	genome	29872	Human	25	Female	B.1.1	GR	Microbiological Diagnostic Unit Public Health Laboratory	Microbiological Diagnostic Unit Public Health Laboratory	Seemann T. et al	https://www.gisaid.org	Tracking the COVID-19 pandemic in Australia using genomics	https://dx.doi.org/10.1101/2020.05.12.20099929	4/3/2020
Australia/VIC325/2020	ncov	EPI_ISL_420016	?	3/24/2020	Oceania	Australia	Victoria		Oceania	Australia	Victoria	genome	29865	Human	29	Male	B.2.4	V	Microbiological Diagnostic Unit Public Health Laboratory	Microbiological Diagnostic Unit Public Health Laboratory	Seemann T. et al	https://www.gisaid.org	Tracking the COVID-19 pandemic in Australia using genomics	https://dx.doi.org/10.1101/2020.05.12.20099929	4/3/2020
Australia/VIC326/2020	ncov	EPI_ISL_420017	?	3/24/2020	Oceania	Australia	Victoria		Oceania	Australia	Victoria	genome	29902	Human	25	Female	B.2.4	V	Microbiological Diagnostic Unit Public Health Laboratory	Microbiological Diagnostic Unit Public Health Laboratory	Seemann T. et al	https://www.gisaid.org	Tracking the COVID-19 pandemic in Australia using genomics	https://dx.doi.org/10.1101/2020.05.12.20099929	4/3/2020
Australia/VIC327/2020	ncov	EPI_ISL_426637	?	3/17/2020	Oceania	Australia	Victoria		Oceania	Australia	Victoria	genome	29902	Human	69	Male	B.2.1	V	Victorian Infectious Diseases Reference Laboratory (VIDRL)	Microbiological Diagnostic Unit Public Health Laboratory and Victorian Infectious Diseases Reference Laboratory, Doherty Institute	Caly L. et al	https://www.gisaid.org	Tracking the COVID-19 pandemic in Australia using genomics	https://dx.doi.org/10.1101/2020.05.12.20099929	4/17/2020
Australia/VIC328/2020	ncov	EPI_ISL_426638	?	3/17/2020	Oceania	Australia	Victoria		Oceania	Australia	Victoria	genome	29895	Human	72	Female	B.2.1	V	Victorian Infectious Diseases Reference Laboratory (VIDRL)	Microbiological Diagnostic Unit Public Health Laboratory and Victorian Infectious Diseases Reference Laboratory, Doherty Institute	Caly L. et al	https://www.gisaid.org	Tracking the COVID-19 pandemic in Australia using genomics	https://dx.doi.org/10.1101/2020.05.12.20099929	4/17/2020
Australia/VIC329/2020	ncov	EPI_ISL_426639	?	3/17/2020	Oceania	Australia	Victoria		Oceania	Australia	Victoria	genome	29899	Human	47	Female	B.1	G	Victorian Infectious Diseases Reference Laboratory (VIDRL)	Microbiological Diagnostic Unit Public Health Laboratory and Victorian Infectious Diseases Reference Laboratory, Doherty Institute	Caly L. et al	https://www.gisaid.org	Tracking the COVID-19 pandemic in Australia using genomics	https://dx.doi.org/10.1101/2020.05.12.20099929	4/17/2020
Australia/VIC33/2020	ncov	EPI_ISL_419752	?	3/10/2020	Oceania	Australia	Victoria		Oceania	Australia	Victoria	genome	29865	Human	53	Female	A.3	S	Victorian Infectious Diseases Reference Laboratory (VIDRL)	Victorian Infectious Diseases Reference Laboratory and Microbiological Diagnostic Unit Public Health Laboratory, Doherty Institute	Caly L. et al	https://www.gisaid.org	Tracking the COVID-19 pandemic in Australia using genomics	https://dx.doi.org/10.1101/2020.05.12.20099929	4/3/2020
Australia/VIC330/2020	ncov	EPI_ISL_426640	?	3/18/2020	Oceania	Australia	Victoria		Oceania	Australia	Victoria	genome	29865	Human	64	Male	A.3	S	Victorian Infectious Diseases Reference Laboratory (VIDRL)	Microbiological Diagnostic Unit Public Health Laboratory and Victorian Infectious Diseases Reference Laboratory, Doherty Institute	Caly L. et al	https://www.gisaid.org	Tracking the COVID-19 pandemic in Australia using genomics	https://dx.doi.org/10.1101/2020.05.12.20099929	4/17/2020
Australia/VIC332/2020	ncov	EPI_ISL_426641	?	3/18/2020	Oceania	Australia	Victoria		Oceania	Australia	Victoria	genome	29901	Human	18	Female	B.2.1	V	Victorian Infectious Diseases Reference Laboratory (VIDRL)	Microbiological Diagnostic Unit Public Health Laboratory and Victorian Infectious Diseases Reference Laboratory, Doherty Institute	Caly L. et al	https://www.gisaid.org	Tracking the COVID-19 pandemic in Australia using genomics	https://dx.doi.org/10.1101/2020.05.12.20099929	4/17/2020
Australia/VIC333/2020	ncov	EPI_ISL_426642	?	3/18/2020	Oceania	Australia	Victoria		Oceania	Australia	Victoria	genome	29899	Human	68	Female	B.1.1	GR	Victorian Infectious Diseases Reference Laboratory (VIDRL)	Microbiological Diagnostic Unit Public Health Laboratory and Victorian Infectious Diseases Reference Laboratory, Doherty Institute	Caly L. et al	https://www.gisaid.org	Tracking the COVID-19 pandemic in Australia using genomics	https://dx.doi.org/10.1101/2020.05.12.20099929	4/17/2020
Australia/VIC334/2020	ncov	EPI_ISL_426643	?	3/19/2020	Oceania	Australia	Victoria		Oceania	Australia	Victoria	genome	29899	Human	37	Male	B.1.1	GR	Victorian Infectious Diseases Reference Laboratory (VIDRL)	Microbiological Diagnostic Unit Public Health Laboratory and Victorian Infectious Diseases Reference Laboratory, Doherty Institute	Caly L. et al	https://www.gisaid.org	Tracking the COVID-19 pandemic in Australia using genomics	https://dx.doi.org/10.1101/2020.05.12.20099929	4/17/2020
Australia/VIC335/2020	ncov	EPI_ISL_426644	?	3/20/2020	Oceania	Australia	Victoria		Oceania	Australia	Victoria	genome	29903	Human	45	Male	A.1	S	Victorian Infectious Diseases Reference Laboratory (VIDRL)	Microbiological Diagnostic Unit Public Health Laboratory and Victorian Infectious Diseases Reference Laboratory, Doherty Institute	Caly L. et al	https://www.gisaid.org	Tracking the COVID-19 pandemic in Australia using genomics	https://dx.doi.org/10.1101/2020.05.12.20099929	4/17/2020
Australia/VIC336/2020	ncov	EPI_ISL_426645	?	3/20/2020	Oceania	Australia	Victoria		Oceania	Australia	Victoria	genome	29903	Human	20	Male	A.1	S	Victorian Infectious Diseases Reference Laboratory (VIDRL)	Microbiological Diagnostic Unit Public Health Laboratory and Victorian Infectious Diseases Reference Laboratory, Doherty Institute	Caly L. et al	https://www.gisaid.org	Tracking the COVID-19 pandemic in Australia using genomics	https://dx.doi.org/10.1101/2020.05.12.20099929	4/17/2020
Australia/VIC337/2020	ncov	EPI_ISL_426646	?	3/20/2020	Oceania	Australia	Victoria		Oceania	Australia	Victoria	genome	29903	Human	18	Male	B.1	G	Victorian Infectious Diseases Reference Laboratory (VIDRL)	Microbiological Diagnostic Unit Public Health Laboratory and Victorian Infectious Diseases Reference Laboratory, Doherty Institute	Caly L. et al	https://www.gisaid.org	Tracking the COVID-19 pandemic in Australia using genomics	https://dx.doi.org/10.1101/2020.05.12.20099929	4/17/2020
Australia/VIC338/2020	ncov	EPI_ISL_426647	?	3/20/2020	Oceania	Australia	Victoria		Oceania	Australia	Victoria	genome	29841	Human	24	Female	A.2	S	Victorian Infectious Diseases Reference Laboratory (VIDRL)	Microbiological Diagnostic Unit Public Health Laboratory and Victorian Infectious Diseases Reference Laboratory, Doherty Institute	Caly L. et al	https://www.gisaid.org	Tracking the COVID-19 pandemic in Australia using genomics	https://dx.doi.org/10.1101/2020.05.12.20099929	4/17/2020
Australia/VIC339/2020	ncov	EPI_ISL_426648	?	3/20/2020	Oceania	Australia	Victoria		Oceania	Australia	Victoria	genome	29815	Human	22	Male	B.1.1	GR	Victorian Infectious Diseases Reference Laboratory (VIDRL)	Microbiological Diagnostic Unit Public Health Laboratory and Victorian Infectious Diseases Reference Laboratory, Doherty Institute	Caly L. et al	https://www.gisaid.org	Tracking the COVID-19 pandemic in Australia using genomics	https://dx.doi.org/10.1101/2020.05.12.20099929	4/17/2020
Australia/VIC34/2020	ncov	EPI_ISL_419753	?	3/10/2020	Oceania	Australia	Victoria		Oceania	Australia	Victoria	genome	29895	Human	37	Male	B.4	O	Victorian Infectious Diseases Reference Laboratory (VIDRL)	Victorian Infectious Diseases Reference Laboratory and Microbiological Diagnostic Unit Public Health Laboratory, Doherty Institute	Caly L. et al	https://www.gisaid.org	Tracking the COVID-19 pandemic in Australia using genomics	https://dx.doi.org/10.1101/2020.05.12.20099929	4/3/2020
Australia/VIC340/2020	ncov	EPI_ISL_426649	?	3/20/2020	Oceania	Australia	Victoria		Oceania	Australia	Victoria	genome	29891	Human	47	Female	B.1	G	Victorian Infectious Diseases Reference Laboratory (VIDRL)	Microbiological Diagnostic Unit Public Health Laboratory and Victorian Infectious Diseases Reference Laboratory, Doherty Institute	Caly L. et al	https://www.gisaid.org	Tracking the COVID-19 pandemic in Australia using genomics	https://dx.doi.org/10.1101/2020.05.12.20099929	4/17/2020
Australia/VIC341/2020	ncov	EPI_ISL_426650	?	3/20/2020	Oceania	Australia	Victoria		Oceania	Australia	Victoria	genome	29867	Human	29	Male	B.1.5	G	Victorian Infectious Diseases Reference Laboratory (VIDRL)	Microbiological Diagnostic Unit Public Health Laboratory and Victorian Infectious Diseases Reference Laboratory, Doherty Institute	Caly L. et al	https://www.gisaid.org	Tracking the COVID-19 pandemic in Australia using genomics	https://dx.doi.org/10.1101/2020.05.12.20099929	4/17/2020
Australia/VIC342/2020	ncov	EPI_ISL_426651	?	3/20/2020	Oceania	Australia	Victoria		Oceania	Australia	Victoria	genome	29856	Human	55	Female	B.2.4	V	Victorian Infectious Diseases Reference Laboratory (VIDRL)	Microbiological Diagnostic Unit Public Health Laboratory and Victorian Infectious Diseases Reference Laboratory, Doherty Institute	Caly L. et al	https://www.gisaid.org	Tracking the COVID-19 pandemic in Australia using genomics	https://dx.doi.org/10.1101/2020.05.12.20099929	4/17/2020
Australia/VIC343/2020	ncov	EPI_ISL_426652	?	3/20/2020	Oceania	Australia	Victoria		Oceania	Australia	Victoria	genome	29819	Human	22	Male	B.1.5	G	Victorian Infectious Diseases Reference Laboratory (VIDRL)	Microbiological Diagnostic Unit Public Health Laboratory and Victorian Infectious Diseases Reference Laboratory, Doherty Institute	Caly L. et al	https://www.gisaid.org	Tracking the COVID-19 pandemic in Australia using genomics	https://dx.doi.org/10.1101/2020.05.12.20099929	4/17/2020
Australia/VIC344/2020	ncov	EPI_ISL_426653	?	3/20/2020	Oceania	Australia	Victoria		Oceania	Australia	Victoria	genome	29820	Human	63	Male	B.2.4	V	Victorian Infectious Diseases Reference Laboratory (VIDRL)	Microbiological Diagnostic Unit Public Health Laboratory and Victorian Infectious Diseases Reference Laboratory, Doherty Institute	Caly L. et al	https://www.gisaid.org	Tracking the COVID-19 pandemic in Australia using genomics	https://dx.doi.org/10.1101/2020.05.12.20099929	4/17/2020
Australia/VIC345/2020	ncov	EPI_ISL_426654	?	3/20/2020	Oceania	Australia	Victoria		Oceania	Australia	Victoria	genome	29865	Human	20	Male	B.1	GH	Victorian Infectious Diseases Reference Laboratory (VIDRL)	Microbiological Diagnostic Unit Public Health Laboratory and Victorian Infectious Diseases Reference Laboratory, Doherty Institute	Caly L. et al	https://www.gisaid.org	Tracking the COVID-19 pandemic in Australia using genomics	https://dx.doi.org/10.1101/2020.05.12.20099929	4/17/2020
Australia/VIC346/2020	ncov	EPI_ISL_426655	?	3/20/2020	Oceania	Australia	Victoria		Oceania	Australia	Victoria	genome	29849	Human	18	Male	B.1.3	GH	Victorian Infectious Diseases Reference Laboratory (VIDRL)	Microbiological Diagnostic Unit Public Health Laboratory and Victorian Infectious Diseases Reference Laboratory, Doherty Institute	Caly L. et al	https://www.gisaid.org	Tracking the COVID-19 pandemic in Australia using genomics	https://dx.doi.org/10.1101/2020.05.12.20099929	4/17/2020
Australia/VIC347/2020	ncov	EPI_ISL_426656	?	3/20/2020	Oceania	Australia	Victoria		Oceania	Australia	Victoria	genome	29901	Human	46	Female	B.1	GH	Victorian Infectious Diseases Reference Laboratory (VIDRL)	Microbiological Diagnostic Unit Public Health Laboratory and Victorian Infectious Diseases Reference Laboratory, Doherty Institute	Caly L. et al	https://www.gisaid.org	Tracking the COVID-19 pandemic in Australia using genomics	https://dx.doi.org/10.1101/2020.05.12.20099929	4/17/2020
Australia/VIC348/2020	ncov	EPI_ISL_426657	?	3/20/2020	Oceania	Australia	Victoria		Oceania	Australia	Victoria	genome	29847	Human	44	Male	B.1	GH	Victorian Infectious Diseases Reference Laboratory (VIDRL)	Microbiological Diagnostic Unit Public Health Laboratory and Victorian Infectious Diseases Reference Laboratory, Doherty Institute	Caly L. et al	https://www.gisaid.org	Tracking the COVID-19 pandemic in Australia using genomics	https://dx.doi.org/10.1101/2020.05.12.20099929	4/17/2020
Australia/VIC349/2020	ncov	EPI_ISL_450213	?	3/20/2020	Oceania	Australia	Victoria		Oceania	Australia	Victoria	genome	29793	Human	?	?	A.3	S	unknown	Microbiological Diagnostic Unit Public Health Laboratory (MDU-PHL) and Victorian Infectious Disease Reference Laboratory (VIDRL)	Seemann et al	https://www.gisaid.org	Tracking the COVID-19 pandemic in Australia using genomics	https://dx.doi.org/10.1101/2020.05.12.20099929	5/11/2020
Australia/VIC35/2020	ncov	EPI_ISL_419755	?	3/10/2020	Oceania	Australia	Victoria		Oceania	Australia	Victoria	genome	29865	Human	54	Male	A.3	S	Victorian Infectious Diseases Reference Laboratory (VIDRL)	Victorian Infectious Diseases Reference Laboratory and Microbiological Diagnostic Unit Public Health Laboratory, Doherty Institute	Caly L. et al	https://www.gisaid.org	Tracking the COVID-19 pandemic in Australia using genomics	https://dx.doi.org/10.1101/2020.05.12.20099929	4/3/2020
Australia/VIC350/2020	ncov	EPI_ISL_426658	?	3/20/2020	Oceania	Australia	Victoria		Oceania	Australia	Victoria	genome	29899	Human	58	Female	A.3	S	Victorian Infectious Diseases Reference Laboratory (VIDRL)	Microbiological Diagnostic Unit Public Health Laboratory and Victorian Infectious Diseases Reference Laboratory, Doherty Institute	Caly L. et al	https://www.gisaid.org	Tracking the COVID-19 pandemic in Australia using genomics	https://dx.doi.org/10.1101/2020.05.12.20099929	4/17/2020
Australia/VIC351/2020	ncov	EPI_ISL_426659	?	3/20/2020	Oceania	Australia	Victoria		Oceania	Australia	Victoria	genome	29852	Human	80	Male	A.2	S	Victorian Infectious Diseases Reference Laboratory (VIDRL)	Microbiological Diagnostic Unit Public Health Laboratory and Victorian Infectious Diseases Reference Laboratory, Doherty Institute	Caly L. et al	https://www.gisaid.org	Tracking the COVID-19 pandemic in Australia using genomics	https://dx.doi.org/10.1101/2020.05.12.20099929	4/17/2020
Australia/VIC352/2020	ncov	EPI_ISL_426660	?	3/20/2020	Oceania	Australia	Victoria		Oceania	Australia	Victoria	genome	29846	Human	57	Female	B.3	L	Victorian Infectious Diseases Reference Laboratory (VIDRL)	Microbiological Diagnostic Unit Public Health Laboratory and Victorian Infectious Diseases Reference Laboratory, Doherty Institute	Caly L. et al	https://www.gisaid.org	Tracking the COVID-19 pandemic in Australia using genomics	https://dx.doi.org/10.1101/2020.05.12.20099929	4/17/2020
Australia/VIC353/2020	ncov	EPI_ISL_426661	?	3/21/2020	Oceania	Australia	Victoria		Oceania	Australia	Victoria	genome	29900	Human	27	Female	B.1.1	GR	Victorian Infectious Diseases Reference Laboratory (VIDRL)	Microbiological Diagnostic Unit Public Health Laboratory and Victorian Infectious Diseases Reference Laboratory, Doherty Institute	Caly L. et al	https://www.gisaid.org	Tracking the COVID-19 pandemic in Australia using genomics	https://dx.doi.org/10.1101/2020.05.12.20099929	4/17/2020
Australia/VIC354/2020	ncov	EPI_ISL_426662	?	3/21/2020	Oceania	Australia	Victoria		Oceania	Australia	Victoria	genome	29899	Human	21	Male	B.1.1.1	GR	Victorian Infectious Diseases Reference Laboratory (VIDRL)	Microbiological Diagnostic Unit Public Health Laboratory and Victorian Infectious Diseases Reference Laboratory, Doherty Institute	Caly L. et al	https://www.gisaid.org	Tracking the COVID-19 pandemic in Australia using genomics	https://dx.doi.org/10.1101/2020.05.12.20099929	4/17/2020
Australia/VIC355/2020	ncov	EPI_ISL_426663	?	3/21/2020	Oceania	Australia	Victoria		Oceania	Australia	Victoria	genome	29901	Human	63	Female	A.1	S	Victorian Infectious Diseases Reference Laboratory (VIDRL)	Microbiological Diagnostic Unit Public Health Laboratory and Victorian Infectious Diseases Reference Laboratory, Doherty Institute	Caly L. et al	https://www.gisaid.org	Tracking the COVID-19 pandemic in Australia using genomics	https://dx.doi.org/10.1101/2020.05.12.20099929	4/17/2020
Australia/VIC356/2020	ncov	EPI_ISL_426664	?	3/21/2020	Oceania	Australia	Victoria		Oceania	Australia	Victoria	genome	29851	Human	25	Female	B.1.1	GR	Victorian Infectious Diseases Reference Laboratory (VIDRL)	Microbiological Diagnostic Unit Public Health Laboratory and Victorian Infectious Diseases Reference Laboratory, Doherty Institute	Caly L. et al	https://www.gisaid.org	Tracking the COVID-19 pandemic in Australia using genomics	https://dx.doi.org/10.1101/2020.05.12.20099929	4/17/2020
Australia/VIC357/2020	ncov	EPI_ISL_426665	?	3/21/2020	Oceania	Australia	Victoria		Oceania	Australia	Victoria	genome	29902	Human	36	Male	B.1	GH	Victorian Infectious Diseases Reference Laboratory (VIDRL)	Microbiological Diagnostic Unit Public Health Laboratory and Victorian Infectious Diseases Reference Laboratory, Doherty Institute	Caly L. et al	https://www.gisaid.org	Tracking the COVID-19 pandemic in Australia using genomics	https://dx.doi.org/10.1101/2020.05.12.20099929	4/17/2020
Australia/VIC358/2020	ncov	EPI_ISL_426666	?	3/21/2020	Oceania	Australia	Victoria		Oceania	Australia	Victoria	genome	29865	Human	65	Female	A.2	S	Victorian Infectious Diseases Reference Laboratory (VIDRL)	Microbiological Diagnostic Unit Public Health Laboratory and Victorian Infectious Diseases Reference Laboratory, Doherty Institute	Caly L. et al	https://www.gisaid.org	Tracking the COVID-19 pandemic in Australia using genomics	https://dx.doi.org/10.1101/2020.05.12.20099929	4/17/2020
Australia/VIC359/2020	ncov	EPI_ISL_426667	?	3/22/2020	Oceania	Australia	Victoria		Oceania	Australia	Victoria	genome	29903	Human	69	Male	A.1	S	Victorian Infectious Diseases Reference Laboratory (VIDRL)	Microbiological Diagnostic Unit Public Health Laboratory and Victorian Infectious Diseases Reference Laboratory, Doherty Institute	Caly L. et al	https://www.gisaid.org	Tracking the COVID-19 pandemic in Australia using genomics	https://dx.doi.org/10.1101/2020.05.12.20099929	4/17/2020
Australia/VIC36/2020	ncov	EPI_ISL_419765	?	3/10/2020	Oceania	Australia	Victoria		Oceania	Australia	Victoria	genome	29885	Human	29	Male	B.2	V	Victorian Infectious Diseases Reference Laboratory (VIDRL)	Victorian Infectious Diseases Reference Laboratory and Microbiological Diagnostic Unit Public Health Laboratory, Doherty Institute	Caly L. et al	https://www.gisaid.org	Tracking the COVID-19 pandemic in Australia using genomics	https://dx.doi.org/10.1101/2020.05.12.20099929	4/3/2020
Australia/VIC360/2020	ncov	EPI_ISL_426668	?	3/22/2020	Oceania	Australia	Victoria		Oceania	Australia	Victoria	genome	29887	Human	23	Male	B.1	GH	Victorian Infectious Diseases Reference Laboratory (VIDRL)	Microbiological Diagnostic Unit Public Health Laboratory and Victorian Infectious Diseases Reference Laboratory, Doherty Institute	Caly L. et al	https://www.gisaid.org	Tracking the COVID-19 pandemic in Australia using genomics	https://dx.doi.org/10.1101/2020.05.12.20099929	4/17/2020
Australia/VIC361/2020	ncov	EPI_ISL_426669	?	3/22/2020	Oceania	Australia	Victoria		Oceania	Australia	Victoria	genome	29880	Human	29	Male	B.1.1	GR	Victorian Infectious Diseases Reference Laboratory (VIDRL)	Microbiological Diagnostic Unit Public Health Laboratory and Victorian Infectious Diseases Reference Laboratory, Doherty Institute	Caly L. et al	https://www.gisaid.org	Tracking the COVID-19 pandemic in Australia using genomics	https://dx.doi.org/10.1101/2020.05.12.20099929	4/17/2020
Australia/VIC362/2020	ncov	EPI_ISL_426670	?	3/22/2020	Oceania	Australia	Victoria		Oceania	Australia	Victoria	genome	29851	Human	57	Female	B.1.1	GR	Victorian Infectious Diseases Reference Laboratory (VIDRL)	Microbiological Diagnostic Unit Public Health Laboratory and Victorian Infectious Diseases Reference Laboratory, Doherty Institute	Caly L. et al	https://www.gisaid.org	Tracking the COVID-19 pandemic in Australia using genomics	https://dx.doi.org/10.1101/2020.05.12.20099929	4/17/2020
Australia/VIC363/2020	ncov	EPI_ISL_426671	?	3/22/2020	Oceania	Australia	Victoria		Oceania	Australia	Victoria	genome	29901	Human	32	Female	B.1.1	GR	Victorian Infectious Diseases Reference Laboratory (VIDRL)	Microbiological Diagnostic Unit Public Health Laboratory and Victorian Infectious Diseases Reference Laboratory, Doherty Institute	Caly L. et al	https://www.gisaid.org	Tracking the COVID-19 pandemic in Australia using genomics	https://dx.doi.org/10.1101/2020.05.12.20099929	4/17/2020
Australia/VIC364/2020	ncov	EPI_ISL_426672	?	3/22/2020	Oceania	Australia	Victoria		Oceania	Australia	Victoria	genome	29899	Human	52	Female	A.1	S	Victorian Infectious Diseases Reference Laboratory (VIDRL)	Microbiological Diagnostic Unit Public Health Laboratory and Victorian Infectious Diseases Reference Laboratory, Doherty Institute	Caly L. et al	https://www.gisaid.org	Tracking the COVID-19 pandemic in Australia using genomics	https://dx.doi.org/10.1101/2020.05.12.20099929	4/17/2020
Australia/VIC365/2020	ncov	EPI_ISL_426673	?	3/22/2020	Oceania	Australia	Victoria		Oceania	Australia	Victoria	genome	29902	Human	55	Male	A.1	S	Victorian Infectious Diseases Reference Laboratory (VIDRL)	Microbiological Diagnostic Unit Public Health Laboratory and Victorian Infectious Diseases Reference Laboratory, Doherty Institute	Caly L. et al	https://www.gisaid.org	Tracking the COVID-19 pandemic in Australia using genomics	https://dx.doi.org/10.1101/2020.05.12.20099929	4/17/2020
Australia/VIC366/2020	ncov	EPI_ISL_426674	?	3/22/2020	Oceania	Australia	Victoria		Oceania	Australia	Victoria	genome	29899	Human	58	Male	B.1.1	GR	Victorian Infectious Diseases Reference Laboratory (VIDRL)	Microbiological Diagnostic Unit Public Health Laboratory and Victorian Infectious Diseases Reference Laboratory, Doherty Institute	Caly L. et al	https://www.gisaid.org	Tracking the COVID-19 pandemic in Australia using genomics	https://dx.doi.org/10.1101/2020.05.12.20099929	4/17/2020
Australia/VIC367/2020	ncov	EPI_ISL_426675	?	3/22/2020	Oceania	Australia	Victoria		Oceania	Australia	Victoria	genome	29902	Human	20	Female	A.2	S	Victorian Infectious Diseases Reference Laboratory (VIDRL)	Microbiological Diagnostic Unit Public Health Laboratory and Victorian Infectious Diseases Reference Laboratory, Doherty Institute	Caly L. et al	https://www.gisaid.org	Tracking the COVID-19 pandemic in Australia using genomics	https://dx.doi.org/10.1101/2020.05.12.20099929	4/17/2020
Australia/VIC368/2020	ncov	EPI_ISL_426676	?	3/22/2020	Oceania	Australia	Victoria		Oceania	Australia	Victoria	genome	29862	Human	24	Male	B.1.1	GR	Victorian Infectious Diseases Reference Laboratory (VIDRL)	Microbiological Diagnostic Unit Public Health Laboratory and Victorian Infectious Diseases Reference Laboratory, Doherty Institute	Caly L. et al	https://www.gisaid.org	Tracking the COVID-19 pandemic in Australia using genomics	https://dx.doi.org/10.1101/2020.05.12.20099929	4/17/2020
Australia/VIC369/2020	ncov	EPI_ISL_426677	?	3/22/2020	Oceania	Australia	Victoria		Oceania	Australia	Victoria	genome	29833	Human	74	Female	B.1	GH	Victorian Infectious Diseases Reference Laboratory (VIDRL)	Microbiological Diagnostic Unit Public Health Laboratory and Victorian Infectious Diseases Reference Laboratory, Doherty Institute	Caly L. et al	https://www.gisaid.org	?	?	4/17/2020
Australia/VIC37/2020	ncov	EPI_ISL_419754	?	3/11/2020	Oceania	Australia	Victoria		Oceania	Australia	Victoria	genome	29865	Human	24	Male	B.1.1	GR	Victorian Infectious Diseases Reference Laboratory (VIDRL)	Victorian Infectious Diseases Reference Laboratory and Microbiological Diagnostic Unit Public Health Laboratory, Doherty Institute	Caly L. et al	https://www.gisaid.org	Tracking the COVID-19 pandemic in Australia using genomics	https://dx.doi.org/10.1101/2020.05.12.20099929	4/3/2020
Australia/VIC370/2020	ncov	EPI_ISL_426678	?	3/22/2020	Oceania	Australia	Victoria		Oceania	Australia	Victoria	genome	29863	Human	31	Male	B.1	GH	Victorian Infectious Diseases Reference Laboratory (VIDRL)	Microbiological Diagnostic Unit Public Health Laboratory and Victorian Infectious Diseases Reference Laboratory, Doherty Institute	Caly L. et al	https://www.gisaid.org	?	?	4/17/2020
Australia/VIC372/2020	ncov	EPI_ISL_426679	?	3/22/2020	Oceania	Australia	Victoria		Oceania	Australia	Victoria	genome	29865	Human	36	Male	B.1.1	GR	Victorian Infectious Diseases Reference Laboratory (VIDRL)	Microbiological Diagnostic Unit Public Health Laboratory and Victorian Infectious Diseases Reference Laboratory, Doherty Institute	Caly L. et al	https://www.gisaid.org	Tracking the COVID-19 pandemic in Australia using genomics	https://dx.doi.org/10.1101/2020.05.12.20099929	4/17/2020
Australia/VIC373/2020	ncov	EPI_ISL_426680	?	3/22/2020	Oceania	Australia	Victoria		Oceania	Australia	Victoria	genome	29899	Human	59	Male	B	O	Victorian Infectious Diseases Reference Laboratory (VIDRL)	Microbiological Diagnostic Unit Public Health Laboratory and Victorian Infectious Diseases Reference Laboratory, Doherty Institute	Caly L. et al	https://www.gisaid.org	Tracking the COVID-19 pandemic in Australia using genomics	https://dx.doi.org/10.1101/2020.05.12.20099929	4/17/2020
Australia/VIC374/2020	ncov	EPI_ISL_426681	?	3/22/2020	Oceania	Australia	Victoria		Oceania	Australia	Victoria	genome	29863	Human	63	Male	B.1.5	G	Victorian Infectious Diseases Reference Laboratory (VIDRL)	Microbiological Diagnostic Unit Public Health Laboratory and Victorian Infectious Diseases Reference Laboratory, Doherty Institute	Caly L. et al	https://www.gisaid.org	Tracking the COVID-19 pandemic in Australia using genomics	https://dx.doi.org/10.1101/2020.05.12.20099929	4/17/2020
Australia/VIC375/2020	ncov	EPI_ISL_426682	?	3/22/2020	Oceania	Australia	Victoria		Oceania	Australia	Victoria	genome	29894	Human	60	Female	B.1.5	G	Victorian Infectious Diseases Reference Laboratory (VIDRL)	Microbiological Diagnostic Unit Public Health Laboratory and Victorian Infectious Diseases Reference Laboratory, Doherty Institute	Caly L. et al	https://www.gisaid.org	Tracking the COVID-19 pandemic in Australia using genomics	https://dx.doi.org/10.1101/2020.05.12.20099929	4/17/2020
Australia/VIC376/2020	ncov	EPI_ISL_426683	?	3/22/2020	Oceania	Australia	Victoria		Oceania	Australia	Victoria	genome	29896	Human	26	Male	B.1	GH	Victorian Infectious Diseases Reference Laboratory (VIDRL)	Microbiological Diagnostic Unit Public Health Laboratory and Victorian Infectious Diseases Reference Laboratory, Doherty Institute	Caly L. et al	https://www.gisaid.org	Tracking the COVID-19 pandemic in Australia using genomics	https://dx.doi.org/10.1101/2020.05.12.20099929	4/17/2020
Australia/VIC377/2020	ncov	EPI_ISL_426684	?	3/22/2020	Oceania	Australia	Victoria		Oceania	Australia	Victoria	genome	29866	Human	56	Male	B.1.1	GR	Victorian Infectious Diseases Reference Laboratory (VIDRL)	Microbiological Diagnostic Unit Public Health Laboratory and Victorian Infectious Diseases Reference Laboratory, Doherty Institute	Caly L. et al	https://www.gisaid.org	Tracking the COVID-19 pandemic in Australia using genomics	https://dx.doi.org/10.1101/2020.05.12.20099929	4/17/2020
Australia/VIC378/2020	ncov	EPI_ISL_426685	?	3/22/2020	Oceania	Australia	Victoria		Oceania	Australia	Victoria	genome	29903	Human	64	Female	B.2.4	V	Victorian Infectious Diseases Reference Laboratory (VIDRL)	Microbiological Diagnostic Unit Public Health Laboratory and Victorian Infectious Diseases Reference Laboratory, Doherty Institute	Caly L. et al	https://www.gisaid.org	?	?	4/17/2020
Australia/VIC379/2020	ncov	EPI_ISL_426686	?	3/22/2020	Oceania	Australia	Victoria		Oceania	Australia	Victoria	genome	29865	Human	21	Male	A.1.3	S	Victorian Infectious Diseases Reference Laboratory (VIDRL)	Microbiological Diagnostic Unit Public Health Laboratory and Victorian Infectious Diseases Reference Laboratory, Doherty Institute	Caly L. et al	https://www.gisaid.org	Tracking the COVID-19 pandemic in Australia using genomics	https://dx.doi.org/10.1101/2020.05.12.20099929	4/17/2020
Australia/VIC38/2020	ncov	EPI_ISL_419756	?	3/11/2020	Oceania	Australia	Victoria		Oceania	Australia	Victoria	genome	29865	Human	50	Male	B.1.6	G	Victorian Infectious Diseases Reference Laboratory (VIDRL)	Victorian Infectious Diseases Reference Laboratory and Microbiological Diagnostic Unit Public Health Laboratory, Doherty Institute	Caly L. et al	https://www.gisaid.org	Tracking the COVID-19 pandemic in Australia using genomics	https://dx.doi.org/10.1101/2020.05.12.20099929	4/3/2020
Australia/VIC380/2020	ncov	EPI_ISL_426687	?	3/23/2020	Oceania	Australia	Victoria		Oceania	Australia	Victoria	genome	29865	Human	37	Male	B.1	GH	Victorian Infectious Diseases Reference Laboratory (VIDRL)	Microbiological Diagnostic Unit Public Health Laboratory and Victorian Infectious Diseases Reference Laboratory, Doherty Institute	Caly L. et al	https://www.gisaid.org	Tracking the COVID-19 pandemic in Australia using genomics	https://dx.doi.org/10.1101/2020.05.12.20099929	4/17/2020
Australia/VIC381/2020	ncov	EPI_ISL_426688	?	3/23/2020	Oceania	Australia	Victoria		Oceania	Australia	Victoria	genome	29873	Human	48	Male	A.2	S	Victorian Infectious Diseases Reference Laboratory (VIDRL)	Microbiological Diagnostic Unit Public Health Laboratory and Victorian Infectious Diseases Reference Laboratory, Doherty Institute	Caly L. et al	https://www.gisaid.org	Tracking the COVID-19 pandemic in Australia using genomics	https://dx.doi.org/10.1101/2020.05.12.20099929	4/17/2020
Australia/VIC382/2020	ncov	EPI_ISL_426689	?	3/23/2020	Oceania	Australia	Victoria		Oceania	Australia	Victoria	genome	29855	Human	47	Male	B.1	GH	Victorian Infectious Diseases Reference Laboratory (VIDRL)	Microbiological Diagnostic Unit Public Health Laboratory and Victorian Infectious Diseases Reference Laboratory, Doherty Institute	Caly L. et al	https://www.gisaid.org	Tracking the COVID-19 pandemic in Australia using genomics	https://dx.doi.org/10.1101/2020.05.12.20099929	4/17/2020
Australia/VIC383/2020	ncov	EPI_ISL_426690	?	3/23/2020	Oceania	Australia	Victoria		Oceania	Australia	Victoria	genome	29853	Human	77	Female	B.1	GH	Victorian Infectious Diseases Reference Laboratory (VIDRL)	Microbiological Diagnostic Unit Public Health Laboratory and Victorian Infectious Diseases Reference Laboratory, Doherty Institute	Caly L. et al	https://www.gisaid.org	Tracking the COVID-19 pandemic in Australia using genomics	https://dx.doi.org/10.1101/2020.05.12.20099929	4/17/2020
Australia/VIC384/2020	ncov	EPI_ISL_426691	?	3/23/2020	Oceania	Australia	Victoria		Oceania	Australia	Victoria	genome	29841	Human	26	Male	B.1	G	Victorian Infectious Diseases Reference Laboratory (VIDRL)	Microbiological Diagnostic Unit Public Health Laboratory and Victorian Infectious Diseases Reference Laboratory, Doherty Institute	Caly L. et al	https://www.gisaid.org	Tracking the COVID-19 pandemic in Australia using genomics	https://dx.doi.org/10.1101/2020.05.12.20099929	4/17/2020
Australia/VIC385/2020	ncov	EPI_ISL_426692	?	3/23/2020	Oceania	Australia	Victoria		Oceania	Australia	Victoria	genome	29852	Human	66	Female	B.2.5	V	Victorian Infectious Diseases Reference Laboratory (VIDRL)	Microbiological Diagnostic Unit Public Health Laboratory and Victorian Infectious Diseases Reference Laboratory, Doherty Institute	Caly L. et al	https://www.gisaid.org	Tracking the COVID-19 pandemic in Australia using genomics	https://dx.doi.org/10.1101/2020.05.12.20099929	4/17/2020
Australia/VIC386/2020	ncov	EPI_ISL_426693	?	3/23/2020	Oceania	Australia	Victoria		Oceania	Australia	Victoria	genome	29892	Human	71	Male	A	S	Victorian Infectious Diseases Reference Laboratory (VIDRL)	Microbiological Diagnostic Unit Public Health Laboratory and Victorian Infectious Diseases Reference Laboratory, Doherty Institute	Caly L. et al	https://www.gisaid.org	Tracking the COVID-19 pandemic in Australia using genomics	https://dx.doi.org/10.1101/2020.05.12.20099929	4/17/2020
Australia/VIC387/2020	ncov	EPI_ISL_426694	?	3/23/2020	Oceania	Australia	Victoria		Oceania	Australia	Victoria	genome	29899	Human	20	Male	B.1.1	GR	Victorian Infectious Diseases Reference Laboratory (VIDRL)	Microbiological Diagnostic Unit Public Health Laboratory and Victorian Infectious Diseases Reference Laboratory, Doherty Institute	Caly L. et al	https://www.gisaid.org	Tracking the COVID-19 pandemic in Australia using genomics	https://dx.doi.org/10.1101/2020.05.12.20099929	4/17/2020
Australia/VIC388/2020	ncov	EPI_ISL_426695	?	3/23/2020	Oceania	Australia	Victoria		Oceania	Australia	Victoria	genome	29891	Human	46	Male	B.1.1	GR	Victorian Infectious Diseases Reference Laboratory (VIDRL)	Microbiological Diagnostic Unit Public Health Laboratory and Victorian Infectious Diseases Reference Laboratory, Doherty Institute	Caly L. et al	https://www.gisaid.org	Tracking the COVID-19 pandemic in Australia using genomics	https://dx.doi.org/10.1101/2020.05.12.20099929	4/17/2020
Australia/VIC389/2020	ncov	EPI_ISL_426696	?	3/23/2020	Oceania	Australia	Victoria		Oceania	Australia	Victoria	genome	29821	Human	73	Male	B.2	V	Victorian Infectious Diseases Reference Laboratory (VIDRL)	Microbiological Diagnostic Unit Public Health Laboratory and Victorian Infectious Diseases Reference Laboratory, Doherty Institute	Caly L. et al	https://www.gisaid.org	Tracking the COVID-19 pandemic in Australia using genomics	https://dx.doi.org/10.1101/2020.05.12.20099929	4/17/2020
Australia/VIC39/2020	ncov	EPI_ISL_419757	?	3/11/2020	Oceania	Australia	Victoria		Oceania	Australia	Victoria	genome	29902	Human	34	Male	B.1	GH	Victorian Infectious Diseases Reference Laboratory (VIDRL)	Victorian Infectious Diseases Reference Laboratory and Microbiological Diagnostic Unit Public Health Laboratory, Doherty Institute	Caly L. et al	https://www.gisaid.org	Tracking the COVID-19 pandemic in Australia using genomics	https://dx.doi.org/10.1101/2020.05.12.20099929	4/3/2020
Australia/VIC390/2020	ncov	EPI_ISL_426905	?	3/23/2020	Oceania	Australia	Victoria		Oceania	Australia	Victoria	genome	29873	Human	49	Male	B.6	O	Microbiological Diagnostic Unit Public Health Laboratory	Microbiological Diagnostic Unit Public Health Laboratory	Seemann T. et al	https://www.gisaid.org	Tracking the COVID-19 pandemic in Australia using genomics	https://dx.doi.org/10.1101/2020.05.12.20099929	4/17/2020
Australia/VIC394/2020	ncov	EPI_ISL_426697	?	3/24/2020	Oceania	Australia	Victoria		Oceania	Australia	Victoria	genome	29823	Human	32	Female	B.1.1.7	GR	Victorian Infectious Diseases Reference Laboratory (VIDRL)	Microbiological Diagnostic Unit Public Health Laboratory and Victorian Infectious Diseases Reference Laboratory, Doherty Institute	Caly L. et al	https://www.gisaid.org	Tracking the COVID-19 pandemic in Australia using genomics	https://dx.doi.org/10.1101/2020.05.12.20099929	4/17/2020
Australia/VIC395/2020	ncov	EPI_ISL_426698	?	3/24/2020	Oceania	Australia	Victoria		Oceania	Australia	Victoria	genome	29900	Human	33	Female	B.1	GH	Victorian Infectious Diseases Reference Laboratory (VIDRL)	Microbiological Diagnostic Unit Public Health Laboratory and Victorian Infectious Diseases Reference Laboratory, Doherty Institute	Caly L. et al	https://www.gisaid.org	Tracking the COVID-19 pandemic in Australia using genomics	https://dx.doi.org/10.1101/2020.05.12.20099929	4/17/2020
Australia/VIC396/2020	ncov	EPI_ISL_426699	?	3/24/2020	Oceania	Australia	Victoria		Oceania	Australia	Victoria	genome	29896	Human	20	Female	B	L	Victorian Infectious Diseases Reference Laboratory (VIDRL)	Microbiological Diagnostic Unit Public Health Laboratory and Victorian Infectious Diseases Reference Laboratory, Doherty Institute	Caly L. et al	https://www.gisaid.org	?	?	4/17/2020
Australia/VIC397/2020	ncov	EPI_ISL_426700	?	3/24/2020	Oceania	Australia	Victoria		Oceania	Australia	Victoria	genome	29887	Human	68	Female	B.6	O	Victorian Infectious Diseases Reference Laboratory (VIDRL)	Microbiological Diagnostic Unit Public Health Laboratory and Victorian Infectious Diseases Reference Laboratory, Doherty Institute	Caly L. et al	https://www.gisaid.org	Tracking the COVID-19 pandemic in Australia using genomics	https://dx.doi.org/10.1101/2020.05.12.20099929	4/17/2020
Australia/VIC398/2020	ncov	EPI_ISL_426701	?	3/24/2020	Oceania	Australia	Victoria		Oceania	Australia	Victoria	genome	29899	Human	20	Male	B.1	G	Victorian Infectious Diseases Reference Laboratory (VIDRL)	Microbiological Diagnostic Unit Public Health Laboratory and Victorian Infectious Diseases Reference Laboratory, Doherty Institute	Caly L. et al	https://www.gisaid.org	Tracking the COVID-19 pandemic in Australia using genomics	https://dx.doi.org/10.1101/2020.05.12.20099929	4/17/2020
Australia/VIC399/2020	ncov	EPI_ISL_426702	?	3/24/2020	Oceania	Australia	Victoria		Oceania	Australia	Victoria	genome	29865	Human	46	Female	B.1	G	Victorian Infectious Diseases Reference Laboratory (VIDRL)	Microbiological Diagnostic Unit Public Health Laboratory and Victorian Infectious Diseases Reference Laboratory, Doherty Institute	Caly L. et al	https://www.gisaid.org	Tracking the COVID-19 pandemic in Australia using genomics	https://dx.doi.org/10.1101/2020.05.12.20099929	4/17/2020
Australia/VIC40/2020	ncov	EPI_ISL_419758	?	3/11/2020	Oceania	Australia	Victoria		Oceania	Australia	Victoria	genome	29902	Human	62	Male	A.1	S	Victorian Infectious Diseases Reference Laboratory (VIDRL)	Victorian Infectious Diseases Reference Laboratory and Microbiological Diagnostic Unit Public Health Laboratory, Doherty Institute	Caly L. et al	https://www.gisaid.org	Tracking the COVID-19 pandemic in Australia using genomics	https://dx.doi.org/10.1101/2020.05.12.20099929	4/3/2020
Australia/VIC400/2020	ncov	EPI_ISL_426703	?	3/24/2020	Oceania	Australia	Victoria		Oceania	Australia	Victoria	genome	29903	Human	61	Male	B.1.1	GR	Victorian Infectious Diseases Reference Laboratory (VIDRL)	Microbiological Diagnostic Unit Public Health Laboratory and Victorian Infectious Diseases Reference Laboratory, Doherty Institute	Caly L. et al	https://www.gisaid.org	?	?	4/17/2020
Australia/VIC401/2020	ncov	EPI_ISL_426704	?	3/24/2020	Oceania	Australia	Victoria		Oceania	Australia	Victoria	genome	29898	Human	71	Male	B.1.5	G	Victorian Infectious Diseases Reference Laboratory (VIDRL)	Microbiological Diagnostic Unit Public Health Laboratory and Victorian Infectious Diseases Reference Laboratory, Doherty Institute	Caly L. et al	https://www.gisaid.org	?	?	4/17/2020
Australia/VIC402/2020	ncov	EPI_ISL_426705	?	3/24/2020	Oceania	Australia	Victoria		Oceania	Australia	Victoria	genome	29899	Human	19	Female	B.1	GH	Victorian Infectious Diseases Reference Laboratory (VIDRL)	Microbiological Diagnostic Unit Public Health Laboratory and Victorian Infectious Diseases Reference Laboratory, Doherty Institute	Caly L. et al	https://www.gisaid.org	Tracking the COVID-19 pandemic in Australia using genomics	https://dx.doi.org/10.1101/2020.05.12.20099929	4/17/2020
Australia/VIC403/2020	ncov	EPI_ISL_426706	?	3/22/2020	Oceania	Australia	Victoria		Oceania	Australia	Victoria	genome	29902	Human	63	Female	B.2.4	V	Victorian Infectious Diseases Reference Laboratory (VIDRL)	Microbiological Diagnostic Unit Public Health Laboratory and Victorian Infectious Diseases Reference Laboratory, Doherty Institute	Caly L. et al	https://www.gisaid.org	?	?	4/17/2020
Australia/VIC404/2020	ncov	EPI_ISL_426707	?	3/24/2020	Oceania	Australia	Victoria		Oceania	Australia	Victoria	genome	29887	Human	27	Male	B.1.1	GR	Victorian Infectious Diseases Reference Laboratory (VIDRL)	Microbiological Diagnostic Unit Public Health Laboratory and Victorian Infectious Diseases Reference Laboratory, Doherty Institute	Caly L. et al	https://www.gisaid.org	Tracking the COVID-19 pandemic in Australia using genomics	https://dx.doi.org/10.1101/2020.05.12.20099929	4/17/2020
Australia/VIC406/2020	ncov	EPI_ISL_426708	?	3/25/2020	Oceania	Australia	Victoria		Oceania	Australia	Victoria	genome	29903	Human	64	Female	B.4	O	Victorian Infectious Diseases Reference Laboratory (VIDRL)	Microbiological Diagnostic Unit Public Health Laboratory and Victorian Infectious Diseases Reference Laboratory, Doherty Institute	Caly L. et al	https://www.gisaid.org	Tracking the COVID-19 pandemic in Australia using genomics	https://dx.doi.org/10.1101/2020.05.12.20099929	4/17/2020
Australia/VIC407/2020	ncov	EPI_ISL_426709	?	3/25/2020	Oceania	Australia	Victoria		Oceania	Australia	Victoria	genome	29903	Human	32	Male	B.4	O	Victorian Infectious Diseases Reference Laboratory (VIDRL)	Microbiological Diagnostic Unit Public Health Laboratory and Victorian Infectious Diseases Reference Laboratory, Doherty Institute	Caly L. et al	https://www.gisaid.org	Tracking the COVID-19 pandemic in Australia using genomics	https://dx.doi.org/10.1101/2020.05.12.20099929	4/17/2020
Australia/VIC408/2020	ncov	EPI_ISL_426710	?	3/26/2020	Oceania	Australia	Victoria		Oceania	Australia	Victoria	genome	29903	Human	64	Female	B.1	G	Victorian Infectious Diseases Reference Laboratory (VIDRL)	Microbiological Diagnostic Unit Public Health Laboratory and Victorian Infectious Diseases Reference Laboratory, Doherty Institute	Caly L. et al	https://www.gisaid.org	Tracking the COVID-19 pandemic in Australia using genomics	https://dx.doi.org/10.1101/2020.05.12.20099929	4/17/2020
Australia/VIC409/2020	ncov	EPI_ISL_426711	?	3/26/2020	Oceania	Australia	Victoria		Oceania	Australia	Victoria	genome	29903	Human	42	Male	B.1.1	GR	Victorian Infectious Diseases Reference Laboratory (VIDRL)	Microbiological Diagnostic Unit Public Health Laboratory and Victorian Infectious Diseases Reference Laboratory, Doherty Institute	Caly L. et al	https://www.gisaid.org	Tracking the COVID-19 pandemic in Australia using genomics	https://dx.doi.org/10.1101/2020.05.12.20099929	4/17/2020
Australia/VIC41/2020	ncov	EPI_ISL_419760	?	3/11/2020	Oceania	Australia	Victoria		Oceania	Australia	Victoria	genome	29899	Human	54	Male	A.1	S	Victorian Infectious Diseases Reference Laboratory (VIDRL)	Victorian Infectious Diseases Reference Laboratory and Microbiological Diagnostic Unit Public Health Laboratory, Doherty Institute	Caly L. et al	https://www.gisaid.org	Tracking the COVID-19 pandemic in Australia using genomics	https://dx.doi.org/10.1101/2020.05.12.20099929	4/3/2020
Australia/VIC410/2020	ncov	EPI_ISL_426712	?	3/26/2020	Oceania	Australia	Victoria		Oceania	Australia	Victoria	genome	29903	Human	24	Male	B.1.5	G	Victorian Infectious Diseases Reference Laboratory (VIDRL)	Microbiological Diagnostic Unit Public Health Laboratory and Victorian Infectious Diseases Reference Laboratory, Doherty Institute	Caly L. et al	https://www.gisaid.org	?	?	4/17/2020
Australia/VIC413/2020	ncov	EPI_ISL_426713	?	3/26/2020	Oceania	Australia	Victoria		Oceania	Australia	Victoria	genome	29903	Human	72	Female	B.1	G	Victorian Infectious Diseases Reference Laboratory (VIDRL)	Microbiological Diagnostic Unit Public Health Laboratory and Victorian Infectious Diseases Reference Laboratory, Doherty Institute	Caly L. et al	https://www.gisaid.org	Tracking the COVID-19 pandemic in Australia using genomics	https://dx.doi.org/10.1101/2020.05.12.20099929	4/17/2020
Australia/VIC414/2020	ncov	EPI_ISL_426714	?	3/26/2020	Oceania	Australia	Victoria		Oceania	Australia	Victoria	genome	29903	Human	31	Female	B.1.23	G	Victorian Infectious Diseases Reference Laboratory (VIDRL)	Microbiological Diagnostic Unit Public Health Laboratory and Victorian Infectious Diseases Reference Laboratory, Doherty Institute	Caly L. et al	https://www.gisaid.org	Tracking the COVID-19 pandemic in Australia using genomics	https://dx.doi.org/10.1101/2020.05.12.20099929	4/17/2020
Australia/VIC415/2020	ncov	EPI_ISL_426715	?	3/25/2020	Oceania	Australia	Victoria		Oceania	Australia	Victoria	genome	29903	Human	72	Female	A.2	S	Victorian Infectious Diseases Reference Laboratory (VIDRL)	Microbiological Diagnostic Unit Public Health Laboratory and Victorian Infectious Diseases Reference Laboratory, Doherty Institute	Caly L. et al	https://www.gisaid.org	Tracking the COVID-19 pandemic in Australia using genomics	https://dx.doi.org/10.1101/2020.05.12.20099929	4/17/2020
Australia/VIC416/2020	ncov	EPI_ISL_426716	?	3/23/2020	Oceania	Australia	Victoria		Oceania	Australia	Victoria	genome	29903	Human	73	Female	B.2.5	V	Victorian Infectious Diseases Reference Laboratory (VIDRL)	Microbiological Diagnostic Unit Public Health Laboratory and Victorian Infectious Diseases Reference Laboratory, Doherty Institute	Caly L. et al	https://www.gisaid.org	Tracking the COVID-19 pandemic in Australia using genomics	https://dx.doi.org/10.1101/2020.05.12.20099929	4/17/2020
Australia/VIC417/2020	ncov	EPI_ISL_426717	?	3/25/2020	Oceania	Australia	Victoria		Oceania	Australia	Victoria	genome	29903	Human	67	Female	B.1.23	G	Victorian Infectious Diseases Reference Laboratory (VIDRL)	Microbiological Diagnostic Unit Public Health Laboratory and Victorian Infectious Diseases Reference Laboratory, Doherty Institute	Caly L. et al	https://www.gisaid.org	Tracking the COVID-19 pandemic in Australia using genomics	https://dx.doi.org/10.1101/2020.05.12.20099929	4/17/2020
Australia/VIC418/2020	ncov	EPI_ISL_426718	?	3/25/2020	Oceania	Australia	Victoria		Oceania	Australia	Victoria	genome	29903	Human	61	Female	B.1	GH	Victorian Infectious Diseases Reference Laboratory (VIDRL)	Microbiological Diagnostic Unit Public Health Laboratory and Victorian Infectious Diseases Reference Laboratory, Doherty Institute	Caly L. et al	https://www.gisaid.org	?	?	4/17/2020
Australia/VIC419/2020	ncov	EPI_ISL_426719	?	3/25/2020	Oceania	Australia	Victoria		Oceania	Australia	Victoria	genome	29903	Human	69	Male	B.1.23	G	Victorian Infectious Diseases Reference Laboratory (VIDRL)	Microbiological Diagnostic Unit Public Health Laboratory and Victorian Infectious Diseases Reference Laboratory, Doherty Institute	Caly L. et al	https://www.gisaid.org	Tracking the COVID-19 pandemic in Australia using genomics	https://dx.doi.org/10.1101/2020.05.12.20099929	4/17/2020
Australia/VIC42/2020	ncov	EPI_ISL_419761	?	3/11/2020	Oceania	Australia	Victoria		Oceania	Australia	Victoria	genome	29878	Human	68	Female	B.6	O	Victorian Infectious Diseases Reference Laboratory (VIDRL)	Victorian Infectious Diseases Reference Laboratory and Microbiological Diagnostic Unit Public Health Laboratory, Doherty Institute	Caly L. et al	https://www.gisaid.org	Tracking the COVID-19 pandemic in Australia using genomics	https://dx.doi.org/10.1101/2020.05.12.20099929	4/3/2020
Australia/VIC420/2020	ncov	EPI_ISL_426720	?	3/25/2020	Oceania	Australia	Victoria		Oceania	Australia	Victoria	genome	29891	Human	52	Male	B.1	GH	Victorian Infectious Diseases Reference Laboratory (VIDRL)	Microbiological Diagnostic Unit Public Health Laboratory and Victorian Infectious Diseases Reference Laboratory, Doherty Institute	Caly L. et al	https://www.gisaid.org	Tracking the COVID-19 pandemic in Australia using genomics	https://dx.doi.org/10.1101/2020.05.12.20099929	4/17/2020
Australia/VIC421/2020	ncov	EPI_ISL_426721	?	3/25/2020	Oceania	Australia	Victoria		Oceania	Australia	Victoria	genome	29902	Human	27	Male	B.1.1	GR	Victorian Infectious Diseases Reference Laboratory (VIDRL)	Microbiological Diagnostic Unit Public Health Laboratory and Victorian Infectious Diseases Reference Laboratory, Doherty Institute	Caly L. et al	https://www.gisaid.org	Tracking the COVID-19 pandemic in Australia using genomics	https://dx.doi.org/10.1101/2020.05.12.20099929	4/17/2020
Australia/VIC422/2020	ncov	EPI_ISL_426722	?	3/25/2020	Oceania	Australia	Victoria		Oceania	Australia	Victoria	genome	29903	Human	59	Female	B.2.4	V	Victorian Infectious Diseases Reference Laboratory (VIDRL)	Microbiological Diagnostic Unit Public Health Laboratory and Victorian Infectious Diseases Reference Laboratory, Doherty Institute	Caly L. et al	https://www.gisaid.org	Tracking the COVID-19 pandemic in Australia using genomics	https://dx.doi.org/10.1101/2020.05.12.20099929	4/17/2020
Australia/VIC423/2020	ncov	EPI_ISL_426723	?	3/25/2020	Oceania	Australia	Victoria		Oceania	Australia	Victoria	genome	29903	Human	29	Female	A.1	S	Victorian Infectious Diseases Reference Laboratory (VIDRL)	Microbiological Diagnostic Unit Public Health Laboratory and Victorian Infectious Diseases Reference Laboratory, Doherty Institute	Caly L. et al	https://www.gisaid.org	Tracking the COVID-19 pandemic in Australia using genomics	https://dx.doi.org/10.1101/2020.05.12.20099929	4/17/2020
Australia/VIC424/2020	ncov	EPI_ISL_426724	?	3/25/2020	Oceania	Australia	Victoria		Oceania	Australia	Victoria	genome	29894	Human	56	Female	B.1	GH	Victorian Infectious Diseases Reference Laboratory (VIDRL)	Microbiological Diagnostic Unit Public Health Laboratory and Victorian Infectious Diseases Reference Laboratory, Doherty Institute	Caly L. et al	https://www.gisaid.org	Tracking the COVID-19 pandemic in Australia using genomics	https://dx.doi.org/10.1101/2020.05.12.20099929	4/17/2020
Australia/VIC425/2020	ncov	EPI_ISL_426725	?	3/25/2020	Oceania	Australia	Victoria		Oceania	Australia	Victoria	genome	29903	Human	53	Male	B.1.31	GH	Victorian Infectious Diseases Reference Laboratory (VIDRL)	Microbiological Diagnostic Unit Public Health Laboratory and Victorian Infectious Diseases Reference Laboratory, Doherty Institute	Caly L. et al	https://www.gisaid.org	Tracking the COVID-19 pandemic in Australia using genomics	https://dx.doi.org/10.1101/2020.05.12.20099929	4/17/2020
Australia/VIC426/2020	ncov	EPI_ISL_426726	?	3/25/2020	Oceania	Australia	Victoria		Oceania	Australia	Victoria	genome	29903	Human	30	Male	B.2.1	V	Victorian Infectious Diseases Reference Laboratory (VIDRL)	Microbiological Diagnostic Unit Public Health Laboratory and Victorian Infectious Diseases Reference Laboratory, Doherty Institute	Caly L. et al	https://www.gisaid.org	Tracking the COVID-19 pandemic in Australia using genomics	https://dx.doi.org/10.1101/2020.05.12.20099929	4/17/2020
Australia/VIC427/2020	ncov	EPI_ISL_426727	?	3/25/2020	Oceania	Australia	Victoria		Oceania	Australia	Victoria	genome	29903	Human	30	Female	B.1.1	GR	Victorian Infectious Diseases Reference Laboratory (VIDRL)	Microbiological Diagnostic Unit Public Health Laboratory and Victorian Infectious Diseases Reference Laboratory, Doherty Institute	Caly L. et al	https://www.gisaid.org	Tracking the COVID-19 pandemic in Australia using genomics	https://dx.doi.org/10.1101/2020.05.12.20099929	4/17/2020
Australia/VIC428/2020	ncov	EPI_ISL_426728	?	3/25/2020	Oceania	Australia	Victoria		Oceania	Australia	Victoria	genome	29903	Human	34	Female	B.2.1	V	Victorian Infectious Diseases Reference Laboratory (VIDRL)	Microbiological Diagnostic Unit Public Health Laboratory and Victorian Infectious Diseases Reference Laboratory, Doherty Institute	Caly L. et al	https://www.gisaid.org	Tracking the COVID-19 pandemic in Australia using genomics	https://dx.doi.org/10.1101/2020.05.12.20099929	4/17/2020
Australia/VIC429/2020	ncov	EPI_ISL_426729	?	3/26/2020	Oceania	Australia	Victoria		Oceania	Australia	Victoria	genome	29903	Human	47	Female	B.1.31	GH	Victorian Infectious Diseases Reference Laboratory (VIDRL)	Microbiological Diagnostic Unit Public Health Laboratory and Victorian Infectious Diseases Reference Laboratory, Doherty Institute	Caly L. et al	https://www.gisaid.org	Tracking the COVID-19 pandemic in Australia using genomics	https://dx.doi.org/10.1101/2020.05.12.20099929	4/17/2020
Australia/VIC43/2020	ncov	EPI_ISL_419763	?	3/11/2020	Oceania	Australia	Victoria		Oceania	Australia	Victoria	genome	29865	Human	47	Female	B.1.1	GR	Victorian Infectious Diseases Reference Laboratory (VIDRL)	Victorian Infectious Diseases Reference Laboratory and Microbiological Diagnostic Unit Public Health Laboratory, Doherty Institute	Caly L. et al	https://www.gisaid.org	Tracking the COVID-19 pandemic in Australia using genomics	https://dx.doi.org/10.1101/2020.05.12.20099929	4/3/2020
Australia/VIC430/2020	ncov	EPI_ISL_426730	?	3/26/2020	Oceania	Australia	Victoria		Oceania	Australia	Victoria	genome	29903	Human	25	Male	A.1.3	S	Victorian Infectious Diseases Reference Laboratory (VIDRL)	Microbiological Diagnostic Unit Public Health Laboratory and Victorian Infectious Diseases Reference Laboratory, Doherty Institute	Caly L. et al	https://www.gisaid.org	Tracking the COVID-19 pandemic in Australia using genomics	https://dx.doi.org/10.1101/2020.05.12.20099929	4/17/2020
Australia/VIC431/2020	ncov	EPI_ISL_426731	?	3/25/2020	Oceania	Australia	Victoria		Oceania	Australia	Victoria	genome	29903	Human	25	Female	B.1	GH	Victorian Infectious Diseases Reference Laboratory (VIDRL)	Microbiological Diagnostic Unit Public Health Laboratory and Victorian Infectious Diseases Reference Laboratory, Doherty Institute	Caly L. et al	https://www.gisaid.org	Tracking the COVID-19 pandemic in Australia using genomics	https://dx.doi.org/10.1101/2020.05.12.20099929	4/17/2020
Australia/VIC433/2020	ncov	EPI_ISL_426732	?	3/25/2020	Oceania	Australia	Victoria		Oceania	Australia	Victoria	genome	29903	Human	74	Female	A.2	S	Victorian Infectious Diseases Reference Laboratory (VIDRL)	Microbiological Diagnostic Unit Public Health Laboratory and Victorian Infectious Diseases Reference Laboratory, Doherty Institute	Caly L. et al	https://www.gisaid.org	Tracking the COVID-19 pandemic in Australia using genomics	https://dx.doi.org/10.1101/2020.05.12.20099929	4/17/2020
Australia/VIC434/2020	ncov	EPI_ISL_426733	?	3/25/2020	Oceania	Australia	Victoria		Oceania	Australia	Victoria	genome	29901	Human	74	Male	A.1	S	Victorian Infectious Diseases Reference Laboratory (VIDRL)	Microbiological Diagnostic Unit Public Health Laboratory and Victorian Infectious Diseases Reference Laboratory, Doherty Institute	Caly L. et al	https://www.gisaid.org	Tracking the COVID-19 pandemic in Australia using genomics	https://dx.doi.org/10.1101/2020.05.12.20099929	4/17/2020
Australia/VIC437/2020	ncov	EPI_ISL_426734	?	3/26/2020	Oceania	Australia	Victoria		Oceania	Australia	Victoria	genome	29903	Human	71	Female	B.1.33	G	Victorian Infectious Diseases Reference Laboratory (VIDRL)	Microbiological Diagnostic Unit Public Health Laboratory and Victorian Infectious Diseases Reference Laboratory, Doherty Institute	Caly L. et al	https://www.gisaid.org	Tracking the COVID-19 pandemic in Australia using genomics	https://dx.doi.org/10.1101/2020.05.12.20099929	4/17/2020
Australia/VIC438/2020	ncov	EPI_ISL_426735	?	3/26/2020	Oceania	Australia	Victoria		Oceania	Australia	Victoria	genome	29900	Human	38	Female	B.1.1	GR	Victorian Infectious Diseases Reference Laboratory (VIDRL)	Microbiological Diagnostic Unit Public Health Laboratory and Victorian Infectious Diseases Reference Laboratory, Doherty Institute	Caly L. et al	https://www.gisaid.org	Tracking the COVID-19 pandemic in Australia using genomics	https://dx.doi.org/10.1101/2020.05.12.20099929	4/17/2020
Australia/VIC439/2020	ncov	EPI_ISL_426736	?	3/26/2020	Oceania	Australia	Victoria		Oceania	Australia	Victoria	genome	29903	Human	51	Male	B.1	GH	Victorian Infectious Diseases Reference Laboratory (VIDRL)	Microbiological Diagnostic Unit Public Health Laboratory and Victorian Infectious Diseases Reference Laboratory, Doherty Institute	Caly L. et al	https://www.gisaid.org	Tracking the COVID-19 pandemic in Australia using genomics	https://dx.doi.org/10.1101/2020.05.12.20099929	4/17/2020
Australia/VIC44/2020	ncov	EPI_ISL_419767	?	3/11/2020	Oceania	Australia	Victoria		Oceania	Australia	Victoria	genome	29865	Human	33	Female	B.1	G	Victorian Infectious Diseases Reference Laboratory (VIDRL)	Victorian Infectious Diseases Reference Laboratory and Microbiological Diagnostic Unit Public Health Laboratory, Doherty Institute	Caly L. et al	https://www.gisaid.org	Tracking the COVID-19 pandemic in Australia using genomics	https://dx.doi.org/10.1101/2020.05.12.20099929	4/3/2020
Australia/VIC440/2020	ncov	EPI_ISL_426737	?	3/26/2020	Oceania	Australia	Victoria		Oceania	Australia	Victoria	genome	29903	Human	58	Male	B.1	G	Victorian Infectious Diseases Reference Laboratory (VIDRL)	Microbiological Diagnostic Unit Public Health Laboratory and Victorian Infectious Diseases Reference Laboratory, Doherty Institute	Caly L. et al	https://www.gisaid.org	Tracking the COVID-19 pandemic in Australia using genomics	https://dx.doi.org/10.1101/2020.05.12.20099929	4/17/2020
Australia/VIC441/2020	ncov	EPI_ISL_426738	?	3/27/2020	Oceania	Australia	Victoria		Oceania	Australia	Victoria	genome	29903	Human	54	Male	B.1.5	G	Victorian Infectious Diseases Reference Laboratory (VIDRL)	Microbiological Diagnostic Unit Public Health Laboratory and Victorian Infectious Diseases Reference Laboratory, Doherty Institute	Caly L. et al	https://www.gisaid.org	Tracking the COVID-19 pandemic in Australia using genomics	https://dx.doi.org/10.1101/2020.05.12.20099929	4/17/2020
Australia/VIC442/2020	ncov	EPI_ISL_426739	?	3/27/2020	Oceania	Australia	Victoria		Oceania	Australia	Victoria	genome	29903	Human	27	Female	B.1	G	Victorian Infectious Diseases Reference Laboratory (VIDRL)	Microbiological Diagnostic Unit Public Health Laboratory and Victorian Infectious Diseases Reference Laboratory, Doherty Institute	Caly L. et al	https://www.gisaid.org	Tracking the COVID-19 pandemic in Australia using genomics	https://dx.doi.org/10.1101/2020.05.12.20099929	4/17/2020
Australia/VIC443/2020	ncov	EPI_ISL_426740	?	3/27/2020	Oceania	Australia	Victoria		Oceania	Australia	Victoria	genome	29903	Human	23	Female	B.1.1	GR	Victorian Infectious Diseases Reference Laboratory (VIDRL)	Microbiological Diagnostic Unit Public Health Laboratory and Victorian Infectious Diseases Reference Laboratory, Doherty Institute	Caly L. et al	https://www.gisaid.org	Tracking the COVID-19 pandemic in Australia using genomics	https://dx.doi.org/10.1101/2020.05.12.20099929	4/17/2020
Australia/VIC444/2020	ncov	EPI_ISL_426741	?	3/27/2020	Oceania	Australia	Victoria		Oceania	Australia	Victoria	genome	29903	Human	19	Male	B.1	G	Victorian Infectious Diseases Reference Laboratory (VIDRL)	Microbiological Diagnostic Unit Public Health Laboratory and Victorian Infectious Diseases Reference Laboratory, Doherty Institute	Caly L. et al	https://www.gisaid.org	?	?	4/17/2020
Australia/VIC446/2020	ncov	EPI_ISL_426742	?	3/27/2020	Oceania	Australia	Victoria		Oceania	Australia	Victoria	genome	29903	Human	27	Female	B.4	O	Victorian Infectious Diseases Reference Laboratory (VIDRL)	Microbiological Diagnostic Unit Public Health Laboratory and Victorian Infectious Diseases Reference Laboratory, Doherty Institute	Caly L. et al	https://www.gisaid.org	?	?	4/17/2020
Australia/VIC447/2020	ncov	EPI_ISL_426743	?	3/27/2020	Oceania	Australia	Victoria		Oceania	Australia	Victoria	genome	29903	Human	45	Female	B.4	O	Victorian Infectious Diseases Reference Laboratory (VIDRL)	Microbiological Diagnostic Unit Public Health Laboratory and Victorian Infectious Diseases Reference Laboratory, Doherty Institute	Caly L. et al	https://www.gisaid.org	Tracking the COVID-19 pandemic in Australia using genomics	https://dx.doi.org/10.1101/2020.05.12.20099929	4/17/2020
Australia/VIC448/2020	ncov	EPI_ISL_426744	?	3/24/2020	Oceania	Australia	Victoria		Oceania	Australia	Victoria	genome	29903	Human	33	Male	B.1	GH	Victorian Infectious Diseases Reference Laboratory (VIDRL)	Microbiological Diagnostic Unit Public Health Laboratory and Victorian Infectious Diseases Reference Laboratory, Doherty Institute	Caly L. et al	https://www.gisaid.org	Tracking the COVID-19 pandemic in Australia using genomics	https://dx.doi.org/10.1101/2020.05.12.20099929	4/17/2020
Australia/VIC449/2020	ncov	EPI_ISL_426745	?	3/24/2020	Oceania	Australia	Victoria		Oceania	Australia	Victoria	genome	29903	Human	58	Male	B.1	G	Victorian Infectious Diseases Reference Laboratory (VIDRL)	Microbiological Diagnostic Unit Public Health Laboratory and Victorian Infectious Diseases Reference Laboratory, Doherty Institute	Caly L. et al	https://www.gisaid.org	Tracking the COVID-19 pandemic in Australia using genomics	https://dx.doi.org/10.1101/2020.05.12.20099929	4/17/2020
Australia/VIC45/2020	ncov	EPI_ISL_419802	?	3/11/2020	Oceania	Australia	Victoria		Oceania	Australia	Victoria	genome	29865	Human	49	Male	B.1.1	GR	Victorian Infectious Diseases Reference Laboratory (VIDRL)	Victorian Infectious Diseases Reference Laboratory and Microbiological Diagnostic Unit Public Health Laboratory, Doherty Institute	Caly L. et al	https://www.gisaid.org	Tracking the COVID-19 pandemic in Australia using genomics	https://dx.doi.org/10.1101/2020.05.12.20099929	4/3/2020
Australia/VIC450/2020	ncov	EPI_ISL_426746	?	3/25/2020	Oceania	Australia	Victoria		Oceania	Australia	Victoria	genome	29903	Human	?	Male	B.1	GH	Victorian Infectious Diseases Reference Laboratory (VIDRL)	Microbiological Diagnostic Unit Public Health Laboratory and Victorian Infectious Diseases Reference Laboratory, Doherty Institute	Caly L. et al	https://www.gisaid.org	Tracking the COVID-19 pandemic in Australia using genomics	https://dx.doi.org/10.1101/2020.05.12.20099929	4/17/2020
Australia/VIC451/2020	ncov	EPI_ISL_426747	?	3/25/2020	Oceania	Australia	Victoria		Oceania	Australia	Victoria	genome	29903	Human	45	Female	B.1	G	Victorian Infectious Diseases Reference Laboratory (VIDRL)	Microbiological Diagnostic Unit Public Health Laboratory and Victorian Infectious Diseases Reference Laboratory, Doherty Institute	Caly L. et al	https://www.gisaid.org	Tracking the COVID-19 pandemic in Australia using genomics	https://dx.doi.org/10.1101/2020.05.12.20099929	4/17/2020
Australia/VIC452/2020	ncov	EPI_ISL_426748	?	3/25/2020	Oceania	Australia	Victoria		Oceania	Australia	Victoria	genome	29903	Human	64	Female	B.1	GH	Victorian Infectious Diseases Reference Laboratory (VIDRL)	Microbiological Diagnostic Unit Public Health Laboratory and Victorian Infectious Diseases Reference Laboratory, Doherty Institute	Caly L. et al	https://www.gisaid.org	Tracking the COVID-19 pandemic in Australia using genomics	https://dx.doi.org/10.1101/2020.05.12.20099929	4/17/2020
Australia/VIC453/2020	ncov	EPI_ISL_426749	?	3/25/2020	Oceania	Australia	Victoria		Oceania	Australia	Victoria	genome	29903	Human	53	Female	B.1	GH	Victorian Infectious Diseases Reference Laboratory (VIDRL)	Microbiological Diagnostic Unit Public Health Laboratory and Victorian Infectious Diseases Reference Laboratory, Doherty Institute	Caly L. et al	https://www.gisaid.org	Tracking the COVID-19 pandemic in Australia using genomics	https://dx.doi.org/10.1101/2020.05.12.20099929	4/17/2020
Australia/VIC454/2020	ncov	EPI_ISL_426750	?	3/25/2020	Oceania	Australia	Victoria		Oceania	Australia	Victoria	genome	29903	Human	29	Female	B.2.5	V	Victorian Infectious Diseases Reference Laboratory (VIDRL)	Microbiological Diagnostic Unit Public Health Laboratory and Victorian Infectious Diseases Reference Laboratory, Doherty Institute	Caly L. et al	https://www.gisaid.org	Tracking the COVID-19 pandemic in Australia using genomics	https://dx.doi.org/10.1101/2020.05.12.20099929	4/17/2020
Australia/VIC456/2020	ncov	EPI_ISL_426751	?	3/25/2020	Oceania	Australia	Victoria		Oceania	Australia	Victoria	genome	29903	Human	38	Male	B.2	V	Victorian Infectious Diseases Reference Laboratory (VIDRL)	Microbiological Diagnostic Unit Public Health Laboratory and Victorian Infectious Diseases Reference Laboratory, Doherty Institute	Caly L. et al	https://www.gisaid.org	Tracking the COVID-19 pandemic in Australia using genomics	https://dx.doi.org/10.1101/2020.05.12.20099929	4/17/2020
Australia/VIC458/2020	ncov	EPI_ISL_426752	?	3/26/2020	Oceania	Australia	Victoria		Oceania	Australia	Victoria	genome	29903	Human	20	Female	B.1	GH	Victorian Infectious Diseases Reference Laboratory (VIDRL)	Microbiological Diagnostic Unit Public Health Laboratory and Victorian Infectious Diseases Reference Laboratory, Doherty Institute	Caly L. et al	https://www.gisaid.org	Tracking the COVID-19 pandemic in Australia using genomics	https://dx.doi.org/10.1101/2020.05.12.20099929	4/17/2020
Australia/VIC46/2020	ncov	EPI_ISL_419816	?	3/11/2020	Oceania	Australia	Victoria		Oceania	Australia	Victoria	genome	29899	Human	46	Male	A.1	S	Victorian Infectious Diseases Reference Laboratory (VIDRL)	Victorian Infectious Diseases Reference Laboratory and Microbiological Diagnostic Unit Public Health Laboratory, Doherty Institute	Caly L. et al	https://www.gisaid.org	Tracking the COVID-19 pandemic in Australia using genomics	https://dx.doi.org/10.1101/2020.05.12.20099929	4/3/2020
Australia/VIC460/2020	ncov	EPI_ISL_426753	?	3/26/2020	Oceania	Australia	Victoria		Oceania	Australia	Victoria	genome	29903	Human	74	Male	B.1	G	Victorian Infectious Diseases Reference Laboratory (VIDRL)	Microbiological Diagnostic Unit Public Health Laboratory and Victorian Infectious Diseases Reference Laboratory, Doherty Institute	Caly L. et al	https://www.gisaid.org	Tracking the COVID-19 pandemic in Australia using genomics	https://dx.doi.org/10.1101/2020.05.12.20099929	4/17/2020
Australia/VIC461/2020	ncov	EPI_ISL_426754	?	3/27/2020	Oceania	Australia	Victoria		Oceania	Australia	Victoria	genome	29903	Human	85	Female	B.6	O	Victorian Infectious Diseases Reference Laboratory (VIDRL)	Microbiological Diagnostic Unit Public Health Laboratory and Victorian Infectious Diseases Reference Laboratory, Doherty Institute	Caly L. et al	https://www.gisaid.org	Tracking the COVID-19 pandemic in Australia using genomics	https://dx.doi.org/10.1101/2020.05.12.20099929	4/17/2020
Australia/VIC462/2020	ncov	EPI_ISL_426755	?	3/27/2020	Oceania	Australia	Victoria		Oceania	Australia	Victoria	genome	29894	Human	21	Female	B.1	GH	Victorian Infectious Diseases Reference Laboratory (VIDRL)	Microbiological Diagnostic Unit Public Health Laboratory and Victorian Infectious Diseases Reference Laboratory, Doherty Institute	Caly L. et al	https://www.gisaid.org	Tracking the COVID-19 pandemic in Australia using genomics	https://dx.doi.org/10.1101/2020.05.12.20099929	4/17/2020
Australia/VIC463/2020	ncov	EPI_ISL_426756	?	3/26/2020	Oceania	Australia	Victoria		Oceania	Australia	Victoria	genome	29903	Human	45	Female	B.1	GH	Victorian Infectious Diseases Reference Laboratory (VIDRL)	Microbiological Diagnostic Unit Public Health Laboratory and Victorian Infectious Diseases Reference Laboratory, Doherty Institute	Caly L. et al	https://www.gisaid.org	Tracking the COVID-19 pandemic in Australia using genomics	https://dx.doi.org/10.1101/2020.05.12.20099929	4/17/2020
Australia/VIC464/2020	ncov	EPI_ISL_426757	?	3/26/2020	Oceania	Australia	Victoria		Oceania	Australia	Victoria	genome	29897	Human	70	Female	B.1.23	G	Victorian Infectious Diseases Reference Laboratory (VIDRL)	Microbiological Diagnostic Unit Public Health Laboratory and Victorian Infectious Diseases Reference Laboratory, Doherty Institute	Caly L. et al	https://www.gisaid.org	Tracking the COVID-19 pandemic in Australia using genomics	https://dx.doi.org/10.1101/2020.05.12.20099929	4/17/2020
Australia/VIC465/2020	ncov	EPI_ISL_426758	?	3/27/2020	Oceania	Australia	Victoria		Oceania	Australia	Victoria	genome	29903	Human	22	Male	B.1	G	Victorian Infectious Diseases Reference Laboratory (VIDRL)	Microbiological Diagnostic Unit Public Health Laboratory and Victorian Infectious Diseases Reference Laboratory, Doherty Institute	Caly L. et al	https://www.gisaid.org	Tracking the COVID-19 pandemic in Australia using genomics	https://dx.doi.org/10.1101/2020.05.12.20099929	4/17/2020
Australia/VIC466/2020	ncov	EPI_ISL_426759	?	3/27/2020	Oceania	Australia	Victoria		Oceania	Australia	Victoria	genome	29903	Human	19	Female	B.1.5	G	Victorian Infectious Diseases Reference Laboratory (VIDRL)	Microbiological Diagnostic Unit Public Health Laboratory and Victorian Infectious Diseases Reference Laboratory, Doherty Institute	Caly L. et al	https://www.gisaid.org	Tracking the COVID-19 pandemic in Australia using genomics	https://dx.doi.org/10.1101/2020.05.12.20099929	4/17/2020
Australia/VIC467/2020	ncov	EPI_ISL_426760	?	3/27/2020	Oceania	Australia	Victoria		Oceania	Australia	Victoria	genome	29903	Human	73	Female	B.1.33	G	Victorian Infectious Diseases Reference Laboratory (VIDRL)	Microbiological Diagnostic Unit Public Health Laboratory and Victorian Infectious Diseases Reference Laboratory, Doherty Institute	Caly L. et al	https://www.gisaid.org	Tracking the COVID-19 pandemic in Australia using genomics	https://dx.doi.org/10.1101/2020.05.12.20099929	4/17/2020
Australia/VIC468/2020	ncov	EPI_ISL_426761	?	3/27/2020	Oceania	Australia	Victoria		Oceania	Australia	Victoria	genome	29903	Human	71	Female	B.1	G	Victorian Infectious Diseases Reference Laboratory (VIDRL)	Microbiological Diagnostic Unit Public Health Laboratory and Victorian Infectious Diseases Reference Laboratory, Doherty Institute	Caly L. et al	https://www.gisaid.org	?	?	4/17/2020
Australia/VIC47/2020	ncov	EPI_ISL_419759	?	3/12/2020	Oceania	Australia	Victoria		Oceania	Australia	Victoria	genome	29887	Human	15	Male	B.2.1	V	Victorian Infectious Diseases Reference Laboratory (VIDRL)	Victorian Infectious Diseases Reference Laboratory and Microbiological Diagnostic Unit Public Health Laboratory, Doherty Institute	Caly L. et al	https://www.gisaid.org	Tracking the COVID-19 pandemic in Australia using genomics	https://dx.doi.org/10.1101/2020.05.12.20099929	4/3/2020
Australia/VIC470/2020	ncov	EPI_ISL_426762	?	3/26/2020	Oceania	Australia	Victoria		Oceania	Australia	Victoria	genome	29903	Human	62	Male	A.1	S	Victorian Infectious Diseases Reference Laboratory (VIDRL)	Microbiological Diagnostic Unit Public Health Laboratory and Victorian Infectious Diseases Reference Laboratory, Doherty Institute	Caly L. et al	https://www.gisaid.org	Tracking the COVID-19 pandemic in Australia using genomics	https://dx.doi.org/10.1101/2020.05.12.20099929	4/17/2020
Australia/VIC471/2020	ncov	EPI_ISL_426763	?	3/26/2020	Oceania	Australia	Victoria		Oceania	Australia	Victoria	genome	29903	Human	53	Male	A.1	S	Victorian Infectious Diseases Reference Laboratory (VIDRL)	Microbiological Diagnostic Unit Public Health Laboratory and Victorian Infectious Diseases Reference Laboratory, Doherty Institute	Caly L. et al	https://www.gisaid.org	?	?	4/17/2020
Australia/VIC472/2020	ncov	EPI_ISL_426764	?	3/26/2020	Oceania	Australia	Victoria		Oceania	Australia	Victoria	genome	29904	Human	70	Female	B.1.33	G	Victorian Infectious Diseases Reference Laboratory (VIDRL)	Microbiological Diagnostic Unit Public Health Laboratory and Victorian Infectious Diseases Reference Laboratory, Doherty Institute	Caly L. et al	https://www.gisaid.org	?	?	4/17/2020
Australia/VIC473/2020	ncov	EPI_ISL_426906	?	3/28/2020	Oceania	Australia	Victoria		Oceania	Australia	Victoria	genome	29903	Human	23	Male	B.1.1	GR	Microbiological Diagnostic Unit Public Health Laboratory	Microbiological Diagnostic Unit Public Health Laboratory	Seemann T. et al	https://www.gisaid.org	Tracking the COVID-19 pandemic in Australia using genomics	https://dx.doi.org/10.1101/2020.05.12.20099929	4/17/2020
Australia/VIC475/2020	ncov	EPI_ISL_426907	?	3/28/2020	Oceania	Australia	Victoria		Oceania	Australia	Victoria	genome	29903	Human	35	Female	B.1.23	G	Microbiological Diagnostic Unit Public Health Laboratory	Microbiological Diagnostic Unit Public Health Laboratory	Seemann T. et al	https://www.gisaid.org	Tracking the COVID-19 pandemic in Australia using genomics	https://dx.doi.org/10.1101/2020.05.12.20099929	4/17/2020
Australia/VIC476/2020	ncov	EPI_ISL_426908	?	3/28/2020	Oceania	Australia	Victoria		Oceania	Australia	Victoria	genome	29903	Human	71	Male	B.1.23	G	Microbiological Diagnostic Unit Public Health Laboratory	Microbiological Diagnostic Unit Public Health Laboratory	Seemann T. et al	https://www.gisaid.org	Tracking the COVID-19 pandemic in Australia using genomics	https://dx.doi.org/10.1101/2020.05.12.20099929	4/17/2020
Australia/VIC477/2020	ncov	EPI_ISL_426909	?	3/28/2020	Oceania	Australia	Victoria		Oceania	Australia	Victoria	genome	29903	Human	42	Female	B.1.23	G	Microbiological Diagnostic Unit Public Health Laboratory	Microbiological Diagnostic Unit Public Health Laboratory	Seemann T. et al	https://www.gisaid.org	Tracking the COVID-19 pandemic in Australia using genomics	https://dx.doi.org/10.1101/2020.05.12.20099929	4/17/2020
Australia/VIC478/2020	ncov	EPI_ISL_426910	?	3/28/2020	Oceania	Australia	Victoria		Oceania	Australia	Victoria	genome	29903	Human	67	Male	B.1.23	G	Microbiological Diagnostic Unit Public Health Laboratory	Microbiological Diagnostic Unit Public Health Laboratory	Seemann T. et al	https://www.gisaid.org	Tracking the COVID-19 pandemic in Australia using genomics	https://dx.doi.org/10.1101/2020.05.12.20099929	4/17/2020
Australia/VIC479/2020	ncov	EPI_ISL_426911	?	3/28/2020	Oceania	Australia	Victoria		Oceania	Australia	Victoria	genome	29903	Human	69	Female	B.1.23	G	Microbiological Diagnostic Unit Public Health Laboratory	Microbiological Diagnostic Unit Public Health Laboratory	Seemann T. et al	https://www.gisaid.org	Tracking the COVID-19 pandemic in Australia using genomics	https://dx.doi.org/10.1101/2020.05.12.20099929	4/17/2020
Australia/VIC48/2020	ncov	EPI_ISL_419762	?	3/12/2020	Oceania	Australia	Victoria		Oceania	Australia	Victoria	genome	29866	Human	34	Male	B.1	GH	Victorian Infectious Diseases Reference Laboratory (VIDRL)	Victorian Infectious Diseases Reference Laboratory and Microbiological Diagnostic Unit Public Health Laboratory, Doherty Institute	Caly L. et al	https://www.gisaid.org	Tracking the COVID-19 pandemic in Australia using genomics	https://dx.doi.org/10.1101/2020.05.12.20099929	4/3/2020
Australia/VIC480/2020	ncov	EPI_ISL_480614	?	3/29/2020	Oceania	Australia	Victoria		Oceania	Australia	Victoria	genome	29903	Human	45	Female	B.1.23	G	Microbiological Diagnostic Unit - Public Health Laboratory (MDU-PHL)	MDU-PHL	Seemann T. et al	https://www.gisaid.org	?	?	7/2/2020
Australia/VIC481/2020	ncov	EPI_ISL_426912	?	3/29/2020	Oceania	Australia	Victoria		Oceania	Australia	Victoria	genome	29903	Human	34	Female	B.1.5	G	Microbiological Diagnostic Unit Public Health Laboratory	Microbiological Diagnostic Unit Public Health Laboratory	Seemann T. et al	https://www.gisaid.org	Tracking the COVID-19 pandemic in Australia using genomics	https://dx.doi.org/10.1101/2020.05.12.20099929	4/17/2020
Australia/VIC482/2020	ncov	EPI_ISL_426913	?	3/28/2020	Oceania	Australia	Victoria		Oceania	Australia	Victoria	genome	29903	Human	30	Male	B.1.23	G	Microbiological Diagnostic Unit Public Health Laboratory	Microbiological Diagnostic Unit Public Health Laboratory	Seemann T. et al	https://www.gisaid.org	?	?	4/17/2020
Australia/VIC483/2020	ncov	EPI_ISL_426914	?	3/29/2020	Oceania	Australia	Victoria		Oceania	Australia	Victoria	genome	29903	Human	26	Male	B.1.1.1	GR	Microbiological Diagnostic Unit Public Health Laboratory	Microbiological Diagnostic Unit Public Health Laboratory	Seemann T. et al	https://www.gisaid.org	Tracking the COVID-19 pandemic in Australia using genomics	https://dx.doi.org/10.1101/2020.05.12.20099929	4/17/2020
Australia/VIC484/2020	ncov	EPI_ISL_426915	?	3/29/2020	Oceania	Australia	Victoria		Oceania	Australia	Victoria	genome	29903	Human	46	Female	B.1.5	G	Microbiological Diagnostic Unit Public Health Laboratory	Microbiological Diagnostic Unit Public Health Laboratory	Seemann T. et al	https://www.gisaid.org	Tracking the COVID-19 pandemic in Australia using genomics	https://dx.doi.org/10.1101/2020.05.12.20099929	4/17/2020
Australia/VIC485/2020	ncov	EPI_ISL_426916	?	3/29/2020	Oceania	Australia	Victoria		Oceania	Australia	Victoria	genome	29903	Human	19	Male	B.1.23	G	Microbiological Diagnostic Unit Public Health Laboratory	Microbiological Diagnostic Unit Public Health Laboratory	Seemann T. et al	https://www.gisaid.org	Tracking the COVID-19 pandemic in Australia using genomics	https://dx.doi.org/10.1101/2020.05.12.20099929	4/17/2020
Australia/VIC486/2020	ncov	EPI_ISL_426917	?	3/29/2020	Oceania	Australia	Victoria		Oceania	Australia	Victoria	genome	29903	Human	59	Male	B.1.23	G	Microbiological Diagnostic Unit Public Health Laboratory	Microbiological Diagnostic Unit Public Health Laboratory	Seemann T. et al	https://www.gisaid.org	Tracking the COVID-19 pandemic in Australia using genomics	https://dx.doi.org/10.1101/2020.05.12.20099929	4/17/2020
Australia/VIC487/2020	ncov	EPI_ISL_426918	?	3/29/2020	Oceania	Australia	Victoria		Oceania	Australia	Victoria	genome	29903	Human	27	Male	B.1.1	GR	Microbiological Diagnostic Unit Public Health Laboratory	Microbiological Diagnostic Unit Public Health Laboratory	Seemann T. et al	https://www.gisaid.org	Tracking the COVID-19 pandemic in Australia using genomics	https://dx.doi.org/10.1101/2020.05.12.20099929	4/17/2020
Australia/VIC488/2020	ncov	EPI_ISL_426919	?	3/29/2020	Oceania	Australia	Victoria		Oceania	Australia	Victoria	genome	29903	Human	20	Male	B.1.23	G	Microbiological Diagnostic Unit Public Health Laboratory	Microbiological Diagnostic Unit Public Health Laboratory	Seemann T. et al	https://www.gisaid.org	Tracking the COVID-19 pandemic in Australia using genomics	https://dx.doi.org/10.1101/2020.05.12.20099929	4/17/2020
Australia/VIC489/2020	ncov	EPI_ISL_426920	?	3/29/2020	Oceania	Australia	Victoria		Oceania	Australia	Victoria	genome	29903	Human	23	Female	B.1	G	Microbiological Diagnostic Unit Public Health Laboratory	Microbiological Diagnostic Unit Public Health Laboratory	Seemann T. et al	https://www.gisaid.org	Tracking the COVID-19 pandemic in Australia using genomics	https://dx.doi.org/10.1101/2020.05.12.20099929	4/17/2020
Australia/VIC49/2020	ncov	EPI_ISL_419764	?	3/12/2020	Oceania	Australia	Victoria		Oceania	Australia	Victoria	genome	29893	Human	35	Male	B.1	GH	Victorian Infectious Diseases Reference Laboratory (VIDRL)	Victorian Infectious Diseases Reference Laboratory and Microbiological Diagnostic Unit Public Health Laboratory, Doherty Institute	Caly L. et al	https://www.gisaid.org	Tracking the COVID-19 pandemic in Australia using genomics	https://dx.doi.org/10.1101/2020.05.12.20099929	4/3/2020
Australia/VIC490/2020	ncov	EPI_ISL_426921	?	3/30/2020	Oceania	Australia	Victoria		Oceania	Australia	Victoria	genome	29903	Human	58	Female	B.1.23	G	Microbiological Diagnostic Unit Public Health Laboratory	Microbiological Diagnostic Unit Public Health Laboratory	Seemann T. et al	https://www.gisaid.org	Tracking the COVID-19 pandemic in Australia using genomics	https://dx.doi.org/10.1101/2020.05.12.20099929	4/17/2020
Australia/VIC491/2020	ncov	EPI_ISL_426922	?	3/30/2020	Oceania	Australia	Victoria		Oceania	Australia	Victoria	genome	29903	Human	54	Male	B.1.23	G	Microbiological Diagnostic Unit Public Health Laboratory	Microbiological Diagnostic Unit Public Health Laboratory	Seemann T. et al	https://www.gisaid.org	Tracking the COVID-19 pandemic in Australia using genomics	https://dx.doi.org/10.1101/2020.05.12.20099929	4/17/2020
Australia/VIC492/2020	ncov	EPI_ISL_426765	?	3/23/2020	Oceania	Australia	Victoria		Oceania	Australia	Victoria	genome	29903	Human	64	Female	B.2	V	Victorian Infectious Diseases Reference Laboratory (VIDRL)	Microbiological Diagnostic Unit Public Health Laboratory and Victorian Infectious Diseases Reference Laboratory, Doherty Institute	Caly L. et al	https://www.gisaid.org	Tracking the COVID-19 pandemic in Australia using genomics	https://dx.doi.org/10.1101/2020.05.12.20099929	4/17/2020
Australia/VIC493/2020	ncov	EPI_ISL_426766	?	3/22/2020	Oceania	Australia	Victoria		Oceania	Australia	Victoria	genome	29903	Human	44	?	B.1	GH	Victorian Infectious Diseases Reference Laboratory (VIDRL)	Microbiological Diagnostic Unit Public Health Laboratory and Victorian Infectious Diseases Reference Laboratory, Doherty Institute	Caly L. et al	https://www.gisaid.org	Tracking the COVID-19 pandemic in Australia using genomics	https://dx.doi.org/10.1101/2020.05.12.20099929	4/17/2020
Australia/VIC494/2020	ncov	EPI_ISL_426767	?	3/23/2020	Oceania	Australia	Victoria		Oceania	Australia	Victoria	genome	29903	Human	72	Male	B.6	O	Victorian Infectious Diseases Reference Laboratory (VIDRL)	Microbiological Diagnostic Unit Public Health Laboratory and Victorian Infectious Diseases Reference Laboratory, Doherty Institute	Caly L. et al	https://www.gisaid.org	?	?	4/17/2020
Australia/VIC495/2020	ncov	EPI_ISL_426768	?	3/23/2020	Oceania	Australia	Victoria		Oceania	Australia	Victoria	genome	29903	Human	19	Male	B.1	GH	Victorian Infectious Diseases Reference Laboratory (VIDRL)	Microbiological Diagnostic Unit Public Health Laboratory and Victorian Infectious Diseases Reference Laboratory, Doherty Institute	Caly L. et al	https://www.gisaid.org	Tracking the COVID-19 pandemic in Australia using genomics	https://dx.doi.org/10.1101/2020.05.12.20099929	4/17/2020
Australia/VIC496/2020	ncov	EPI_ISL_426769	?	3/23/2020	Oceania	Australia	Victoria		Oceania	Australia	Victoria	genome	29903	Human	24	Male	B.1.1	GR	Victorian Infectious Diseases Reference Laboratory (VIDRL)	Microbiological Diagnostic Unit Public Health Laboratory and Victorian Infectious Diseases Reference Laboratory, Doherty Institute	Caly L. et al	https://www.gisaid.org	Tracking the COVID-19 pandemic in Australia using genomics	https://dx.doi.org/10.1101/2020.05.12.20099929	4/17/2020
Australia/VIC497/2020	ncov	EPI_ISL_426770	?	3/23/2020	Oceania	Australia	Victoria		Oceania	Australia	Victoria	genome	29903	Human	42	Male	B.1	GH	Victorian Infectious Diseases Reference Laboratory (VIDRL)	Microbiological Diagnostic Unit Public Health Laboratory and Victorian Infectious Diseases Reference Laboratory, Doherty Institute	Caly L. et al	https://www.gisaid.org	?	?	4/17/2020
Australia/VIC498/2020	ncov	EPI_ISL_426771	?	3/23/2020	Oceania	Australia	Victoria		Oceania	Australia	Victoria	genome	29903	Human	59	Female	B.1	GH	Victorian Infectious Diseases Reference Laboratory (VIDRL)	Microbiological Diagnostic Unit Public Health Laboratory and Victorian Infectious Diseases Reference Laboratory, Doherty Institute	Caly L. et al	https://www.gisaid.org	Tracking the COVID-19 pandemic in Australia using genomics	https://dx.doi.org/10.1101/2020.05.12.20099929	4/17/2020
Australia/VIC50/2020	ncov	EPI_ISL_419766	?	3/12/2020	Oceania	Australia	Victoria		Oceania	Australia	Victoria	genome	29873	Human	37	Male	B.1	GH	Victorian Infectious Diseases Reference Laboratory (VIDRL)	Victorian Infectious Diseases Reference Laboratory and Microbiological Diagnostic Unit Public Health Laboratory, Doherty Institute	Caly L. et al	https://www.gisaid.org	Tracking the COVID-19 pandemic in Australia using genomics	https://dx.doi.org/10.1101/2020.05.12.20099929	4/3/2020
Australia/VIC500/2020	ncov	EPI_ISL_426772	?	3/24/2020	Oceania	Australia	Victoria		Oceania	Australia	Victoria	genome	29903	Human	28	Male	B.1.1	GR	Victorian Infectious Diseases Reference Laboratory (VIDRL)	Microbiological Diagnostic Unit Public Health Laboratory and Victorian Infectious Diseases Reference Laboratory, Doherty Institute	Caly L. et al	https://www.gisaid.org	Tracking the COVID-19 pandemic in Australia using genomics	https://dx.doi.org/10.1101/2020.05.12.20099929	4/17/2020
Australia/VIC502/2020	ncov	EPI_ISL_426773	?	3/22/2020	Oceania	Australia	Victoria		Oceania	Australia	Victoria	genome	29897	Human	60	Male	A.1	S	Victorian Infectious Diseases Reference Laboratory (VIDRL)	Microbiological Diagnostic Unit Public Health Laboratory and Victorian Infectious Diseases Reference Laboratory, Doherty Institute	Caly L. et al	https://www.gisaid.org	?	?	4/17/2020
Australia/VIC503/2020	ncov	EPI_ISL_426774	?	3/23/2020	Oceania	Australia	Victoria		Oceania	Australia	Victoria	genome	29903	Human	54	Female	B.1	GH	Victorian Infectious Diseases Reference Laboratory (VIDRL)	Microbiological Diagnostic Unit Public Health Laboratory and Victorian Infectious Diseases Reference Laboratory, Doherty Institute	Caly L. et al	https://www.gisaid.org	?	?	4/17/2020
Australia/VIC504/2020	ncov	EPI_ISL_426775	?	3/23/2020	Oceania	Australia	Victoria		Oceania	Australia	Victoria	genome	29903	Human	73	Male	B.1.33	G	Victorian Infectious Diseases Reference Laboratory (VIDRL)	Microbiological Diagnostic Unit Public Health Laboratory and Victorian Infectious Diseases Reference Laboratory, Doherty Institute	Caly L. et al	https://www.gisaid.org	Tracking the COVID-19 pandemic in Australia using genomics	https://dx.doi.org/10.1101/2020.05.12.20099929	4/17/2020
Australia/VIC505/2020	ncov	EPI_ISL_426776	?	3/22/2020	Oceania	Australia	Victoria		Oceania	Australia	Victoria	genome	29903	Human	21	Female	B.2.4	V	Victorian Infectious Diseases Reference Laboratory (VIDRL)	Microbiological Diagnostic Unit Public Health Laboratory and Victorian Infectious Diseases Reference Laboratory, Doherty Institute	Caly L. et al	https://www.gisaid.org	?	?	4/17/2020
Australia/VIC506/2020	ncov	EPI_ISL_426777	?	3/23/2020	Oceania	Australia	Victoria		Oceania	Australia	Victoria	genome	29903	Human	28	Male	B.1.1	GR	Victorian Infectious Diseases Reference Laboratory (VIDRL)	Microbiological Diagnostic Unit Public Health Laboratory and Victorian Infectious Diseases Reference Laboratory, Doherty Institute	Caly L. et al	https://www.gisaid.org	?	?	4/17/2020
Australia/VIC508/2020	ncov	EPI_ISL_426778	?	3/23/2020	Oceania	Australia	Victoria		Oceania	Australia	Victoria	genome	29903	Human	50	Female	B.1.1	GR	Victorian Infectious Diseases Reference Laboratory (VIDRL)	Microbiological Diagnostic Unit Public Health Laboratory and Victorian Infectious Diseases Reference Laboratory, Doherty Institute	Caly L. et al	https://www.gisaid.org	Tracking the COVID-19 pandemic in Australia using genomics	https://dx.doi.org/10.1101/2020.05.12.20099929	4/17/2020
Australia/VIC509/2020	ncov	EPI_ISL_426779	?	3/22/2020	Oceania	Australia	Victoria		Oceania	Australia	Victoria	genome	29903	Human	60	Female	B.2.4	V	Victorian Infectious Diseases Reference Laboratory (VIDRL)	Microbiological Diagnostic Unit Public Health Laboratory and Victorian Infectious Diseases Reference Laboratory, Doherty Institute	Caly L. et al	https://www.gisaid.org	?	?	4/17/2020
Australia/VIC51/2020	ncov	EPI_ISL_419826	?	3/12/2020	Oceania	Australia	Victoria		Oceania	Australia	Victoria	genome	29827	Human	64	Male	A.3	S	Victorian Infectious Diseases Reference Laboratory (VIDRL)	Victorian Infectious Diseases Reference Laboratory and Microbiological Diagnostic Unit Public Health Laboratory, Doherty Institute	Caly L. et al	https://www.gisaid.org	Tracking the COVID-19 pandemic in Australia using genomics	https://dx.doi.org/10.1101/2020.05.12.20099929	4/3/2020
Australia/VIC510/2020	ncov	EPI_ISL_426780	?	3/23/2020	Oceania	Australia	Victoria		Oceania	Australia	Victoria	genome	29903	Human	34	Male	B.1	GH	Victorian Infectious Diseases Reference Laboratory (VIDRL)	Microbiological Diagnostic Unit Public Health Laboratory and Victorian Infectious Diseases Reference Laboratory, Doherty Institute	Caly L. et al	https://www.gisaid.org	?	?	4/17/2020
Australia/VIC511/2020	ncov	EPI_ISL_426781	?	3/23/2020	Oceania	Australia	Victoria		Oceania	Australia	Victoria	genome	29903	Human	72	Male	B.2.4	V	Victorian Infectious Diseases Reference Laboratory (VIDRL)	Microbiological Diagnostic Unit Public Health Laboratory and Victorian Infectious Diseases Reference Laboratory, Doherty Institute	Caly L. et al	https://www.gisaid.org	?	?	4/17/2020
Australia/VIC512/2020	ncov	EPI_ISL_426782	?	3/23/2020	Oceania	Australia	Victoria		Oceania	Australia	Victoria	genome	29903	Human	25	Female	B.1.1	GR	Victorian Infectious Diseases Reference Laboratory (VIDRL)	Microbiological Diagnostic Unit Public Health Laboratory and Victorian Infectious Diseases Reference Laboratory, Doherty Institute	Caly L. et al	https://www.gisaid.org	?	?	4/17/2020
Australia/VIC513/2020	ncov	EPI_ISL_426783	?	3/23/2020	Oceania	Australia	Victoria		Oceania	Australia	Victoria	genome	29903	Human	27	Male	B.1	GH	Victorian Infectious Diseases Reference Laboratory (VIDRL)	Microbiological Diagnostic Unit Public Health Laboratory and Victorian Infectious Diseases Reference Laboratory, Doherty Institute	Caly L. et al	https://www.gisaid.org	?	?	4/17/2020
Australia/VIC514/2020	ncov	EPI_ISL_426784	?	3/23/2020	Oceania	Australia	Victoria		Oceania	Australia	Victoria	genome	29903	Human	27	Female	B.1.33	G	Victorian Infectious Diseases Reference Laboratory (VIDRL)	Microbiological Diagnostic Unit Public Health Laboratory and Victorian Infectious Diseases Reference Laboratory, Doherty Institute	Caly L. et al	https://www.gisaid.org	?	?	4/17/2020
Australia/VIC515/2020	ncov	EPI_ISL_426785	?	3/23/2020	Oceania	Australia	Victoria		Oceania	Australia	Victoria	genome	29902	Human	52	Female	B.1	GH	Victorian Infectious Diseases Reference Laboratory (VIDRL)	Microbiological Diagnostic Unit Public Health Laboratory and Victorian Infectious Diseases Reference Laboratory, Doherty Institute	Caly L. et al	https://www.gisaid.org	?	?	4/17/2020
Australia/VIC516/2020	ncov	EPI_ISL_426786	?	3/23/2020	Oceania	Australia	Victoria		Oceania	Australia	Victoria	genome	29903	Human	53	Male	B.1.1	GR	Victorian Infectious Diseases Reference Laboratory (VIDRL)	Microbiological Diagnostic Unit Public Health Laboratory and Victorian Infectious Diseases Reference Laboratory, Doherty Institute	Caly L. et al	https://www.gisaid.org	?	?	4/17/2020
Australia/VIC517/2020	ncov	EPI_ISL_426787	?	3/23/2020	Oceania	Australia	Victoria		Oceania	Australia	Victoria	genome	29902	Human	65	Male	B.1	GH	Victorian Infectious Diseases Reference Laboratory (VIDRL)	Microbiological Diagnostic Unit Public Health Laboratory and Victorian Infectious Diseases Reference Laboratory, Doherty Institute	Caly L. et al	https://www.gisaid.org	?	?	4/17/2020
Australia/VIC518/2020	ncov	EPI_ISL_426788	?	3/23/2020	Oceania	Australia	Victoria		Oceania	Australia	Victoria	genome	29903	Human	69	Female	B.2.4	V	Victorian Infectious Diseases Reference Laboratory (VIDRL)	Microbiological Diagnostic Unit Public Health Laboratory and Victorian Infectious Diseases Reference Laboratory, Doherty Institute	Caly L. et al	https://www.gisaid.org	?	?	4/17/2020
Australia/VIC52/2020	ncov	EPI_ISL_419768	?	3/12/2020	Oceania	Australia	Victoria		Oceania	Australia	Victoria	genome	29865	Human	28	Female	B.1.1	GR	Victorian Infectious Diseases Reference Laboratory (VIDRL)	Victorian Infectious Diseases Reference Laboratory and Microbiological Diagnostic Unit Public Health Laboratory, Doherty Institute	Caly L. et al	https://www.gisaid.org	Tracking the COVID-19 pandemic in Australia using genomics	https://dx.doi.org/10.1101/2020.05.12.20099929	4/3/2020
Australia/VIC520/2020	ncov	EPI_ISL_426789	?	3/23/2020	Oceania	Australia	Victoria		Oceania	Australia	Victoria	genome	29903	Human	58	Female	B.1.23	G	Victorian Infectious Diseases Reference Laboratory (VIDRL)	Microbiological Diagnostic Unit Public Health Laboratory and Victorian Infectious Diseases Reference Laboratory, Doherty Institute	Caly L. et al	https://www.gisaid.org	Tracking the COVID-19 pandemic in Australia using genomics	https://dx.doi.org/10.1101/2020.05.12.20099929	4/17/2020
Australia/VIC522/2020	ncov	EPI_ISL_426790	?	3/23/2020	Oceania	Australia	Victoria		Oceania	Australia	Victoria	genome	29903	Human	21	Female	B.1.1	GR	Victorian Infectious Diseases Reference Laboratory (VIDRL)	Microbiological Diagnostic Unit Public Health Laboratory and Victorian Infectious Diseases Reference Laboratory, Doherty Institute	Caly L. et al	https://www.gisaid.org	?	?	4/17/2020
Australia/VIC523/2020	ncov	EPI_ISL_426791	?	3/24/2020	Oceania	Australia	Victoria		Oceania	Australia	Victoria	genome	29903	Human	72	Female	B.1	G	Victorian Infectious Diseases Reference Laboratory (VIDRL)	Microbiological Diagnostic Unit Public Health Laboratory and Victorian Infectious Diseases Reference Laboratory, Doherty Institute	Caly L. et al	https://www.gisaid.org	Tracking the COVID-19 pandemic in Australia using genomics	https://dx.doi.org/10.1101/2020.05.12.20099929	4/17/2020
Australia/VIC525/2020	ncov	EPI_ISL_426792	?	3/24/2020	Oceania	Australia	Victoria		Oceania	Australia	Victoria	genome	29903	Human	28	Female	B.2.5	V	Victorian Infectious Diseases Reference Laboratory (VIDRL)	Microbiological Diagnostic Unit Public Health Laboratory and Victorian Infectious Diseases Reference Laboratory, Doherty Institute	Caly L. et al	https://www.gisaid.org	Tracking the COVID-19 pandemic in Australia using genomics	https://dx.doi.org/10.1101/2020.05.12.20099929	4/17/2020
Australia/VIC527/2020	ncov	EPI_ISL_426793	?	3/24/2020	Oceania	Australia	Victoria		Oceania	Australia	Victoria	genome	29903	Human	59	Male	B.1.33	G	Victorian Infectious Diseases Reference Laboratory (VIDRL)	Microbiological Diagnostic Unit Public Health Laboratory and Victorian Infectious Diseases Reference Laboratory, Doherty Institute	Caly L. et al	https://www.gisaid.org	Tracking the COVID-19 pandemic in Australia using genomics	https://dx.doi.org/10.1101/2020.05.12.20099929	4/17/2020
Australia/VIC528/2020	ncov	EPI_ISL_426794	?	3/24/2020	Oceania	Australia	Victoria		Oceania	Australia	Victoria	genome	29903	Human	22	Male	A.1	S	Victorian Infectious Diseases Reference Laboratory (VIDRL)	Microbiological Diagnostic Unit Public Health Laboratory and Victorian Infectious Diseases Reference Laboratory, Doherty Institute	Caly L. et al	https://www.gisaid.org	Tracking the COVID-19 pandemic in Australia using genomics	https://dx.doi.org/10.1101/2020.05.12.20099929	4/17/2020
Australia/VIC529/2020	ncov	EPI_ISL_426795	?	3/24/2020	Oceania	Australia	Victoria		Oceania	Australia	Victoria	genome	29903	Human	21	Male	B.1.39	GH	Victorian Infectious Diseases Reference Laboratory (VIDRL)	Microbiological Diagnostic Unit Public Health Laboratory and Victorian Infectious Diseases Reference Laboratory, Doherty Institute	Caly L. et al	https://www.gisaid.org	Tracking the COVID-19 pandemic in Australia using genomics	https://dx.doi.org/10.1101/2020.05.12.20099929	4/17/2020
Australia/VIC53/2020	ncov	EPI_ISL_419769	?	3/12/2020	Oceania	Australia	Victoria		Oceania	Australia	Victoria	genome	29865	Human	48	Male	A.3	S	Victorian Infectious Diseases Reference Laboratory (VIDRL)	Victorian Infectious Diseases Reference Laboratory and Microbiological Diagnostic Unit Public Health Laboratory, Doherty Institute	Caly L. et al	https://www.gisaid.org	Tracking the COVID-19 pandemic in Australia using genomics	https://dx.doi.org/10.1101/2020.05.12.20099929	4/3/2020
Australia/VIC530/2020	ncov	EPI_ISL_426796	?	3/23/2020	Oceania	Australia	Victoria		Oceania	Australia	Victoria	genome	29903	Human	49	Female	B.1	G	Victorian Infectious Diseases Reference Laboratory (VIDRL)	Microbiological Diagnostic Unit Public Health Laboratory and Victorian Infectious Diseases Reference Laboratory, Doherty Institute	Caly L. et al	https://www.gisaid.org	Tracking the COVID-19 pandemic in Australia using genomics	https://dx.doi.org/10.1101/2020.05.12.20099929	4/17/2020
Australia/VIC531/2020	ncov	EPI_ISL_426797	?	3/24/2020	Oceania	Australia	Victoria		Oceania	Australia	Victoria	genome	29903	Human	34	Male	B.1	GH	Victorian Infectious Diseases Reference Laboratory (VIDRL)	Microbiological Diagnostic Unit Public Health Laboratory and Victorian Infectious Diseases Reference Laboratory, Doherty Institute	Caly L. et al	https://www.gisaid.org	Tracking the COVID-19 pandemic in Australia using genomics	https://dx.doi.org/10.1101/2020.05.12.20099929	4/17/2020
Australia/VIC532/2020	ncov	EPI_ISL_426798	?	3/23/2020	Oceania	Australia	Victoria		Oceania	Australia	Victoria	genome	29903	Human	57	Female	A.1	S	Victorian Infectious Diseases Reference Laboratory (VIDRL)	Microbiological Diagnostic Unit Public Health Laboratory and Victorian Infectious Diseases Reference Laboratory, Doherty Institute	Caly L. et al	https://www.gisaid.org	Tracking the COVID-19 pandemic in Australia using genomics	https://dx.doi.org/10.1101/2020.05.12.20099929	4/17/2020
Australia/VIC533/2020	ncov	EPI_ISL_426799	?	3/24/2020	Oceania	Australia	Victoria		Oceania	Australia	Victoria	genome	29903	Human	27	Male	B.1	GH	Victorian Infectious Diseases Reference Laboratory (VIDRL)	Microbiological Diagnostic Unit Public Health Laboratory and Victorian Infectious Diseases Reference Laboratory, Doherty Institute	Caly L. et al	https://www.gisaid.org	Tracking the COVID-19 pandemic in Australia using genomics	https://dx.doi.org/10.1101/2020.05.12.20099929	4/17/2020
Australia/VIC534/2020	ncov	EPI_ISL_426800	?	3/25/2020	Oceania	Australia	Victoria		Oceania	Australia	Victoria	genome	29903	Human	21	Female	B.1.23	G	Victorian Infectious Diseases Reference Laboratory (VIDRL)	Microbiological Diagnostic Unit Public Health Laboratory and Victorian Infectious Diseases Reference Laboratory, Doherty Institute	Caly L. et al	https://www.gisaid.org	Tracking the COVID-19 pandemic in Australia using genomics	https://dx.doi.org/10.1101/2020.05.12.20099929	4/17/2020
Australia/VIC535/2020	ncov	EPI_ISL_426801	?	3/25/2020	Oceania	Australia	Victoria		Oceania	Australia	Victoria	genome	29900	Human	70	Female	B	L	Victorian Infectious Diseases Reference Laboratory (VIDRL)	Microbiological Diagnostic Unit Public Health Laboratory and Victorian Infectious Diseases Reference Laboratory, Doherty Institute	Caly L. et al	https://www.gisaid.org	Tracking the COVID-19 pandemic in Australia using genomics	https://dx.doi.org/10.1101/2020.05.12.20099929	4/17/2020
Australia/VIC536/2020	ncov	EPI_ISL_426802	?	3/24/2020	Oceania	Australia	Victoria		Oceania	Australia	Victoria	genome	29903	Human	22	Male	B.1	G	Victorian Infectious Diseases Reference Laboratory (VIDRL)	Microbiological Diagnostic Unit Public Health Laboratory and Victorian Infectious Diseases Reference Laboratory, Doherty Institute	Caly L. et al	https://www.gisaid.org	Tracking the COVID-19 pandemic in Australia using genomics	https://dx.doi.org/10.1101/2020.05.12.20099929	4/17/2020
Australia/VIC537/2020	ncov	EPI_ISL_426803	?	3/24/2020	Oceania	Australia	Victoria		Oceania	Australia	Victoria	genome	29903	Human	73	?	B.1.33	G	Victorian Infectious Diseases Reference Laboratory (VIDRL)	Microbiological Diagnostic Unit Public Health Laboratory and Victorian Infectious Diseases Reference Laboratory, Doherty Institute	Caly L. et al	https://www.gisaid.org	?	?	4/17/2020
Australia/VIC538/2020	ncov	EPI_ISL_426804	?	3/23/2020	Oceania	Australia	Victoria		Oceania	Australia	Victoria	genome	29903	Human	56	Male	B.1	GH	Victorian Infectious Diseases Reference Laboratory (VIDRL)	Microbiological Diagnostic Unit Public Health Laboratory and Victorian Infectious Diseases Reference Laboratory, Doherty Institute	Caly L. et al	https://www.gisaid.org	Tracking the COVID-19 pandemic in Australia using genomics	https://dx.doi.org/10.1101/2020.05.12.20099929	4/17/2020
Australia/VIC54/2020	ncov	EPI_ISL_419770	?	3/12/2020	Oceania	Australia	Victoria		Oceania	Australia	Victoria	genome	29891	Human	46	Male	B.1	G	Victorian Infectious Diseases Reference Laboratory (VIDRL)	Victorian Infectious Diseases Reference Laboratory and Microbiological Diagnostic Unit Public Health Laboratory, Doherty Institute	Caly L. et al	https://www.gisaid.org	Tracking the COVID-19 pandemic in Australia using genomics	https://dx.doi.org/10.1101/2020.05.12.20099929	4/3/2020
Australia/VIC540/2020	ncov	EPI_ISL_426805	?	3/24/2020	Oceania	Australia	Victoria		Oceania	Australia	Victoria	genome	29903	Human	50	Female	B.1	GH	Victorian Infectious Diseases Reference Laboratory (VIDRL)	Microbiological Diagnostic Unit Public Health Laboratory and Victorian Infectious Diseases Reference Laboratory, Doherty Institute	Caly L. et al	https://www.gisaid.org	?	?	4/17/2020
Australia/VIC541/2020	ncov	EPI_ISL_426806	?	3/24/2020	Oceania	Australia	Victoria		Oceania	Australia	Victoria	genome	29903	Human	49	Female	B.1	G	Victorian Infectious Diseases Reference Laboratory (VIDRL)	Microbiological Diagnostic Unit Public Health Laboratory and Victorian Infectious Diseases Reference Laboratory, Doherty Institute	Caly L. et al	https://www.gisaid.org	Tracking the COVID-19 pandemic in Australia using genomics	https://dx.doi.org/10.1101/2020.05.12.20099929	4/17/2020
Australia/VIC544/2020	ncov	EPI_ISL_426807	?	3/23/2020	Oceania	Australia	Victoria		Oceania	Australia	Victoria	genome	29903	Human	82	Male	B.1	GH	Victorian Infectious Diseases Reference Laboratory (VIDRL)	Microbiological Diagnostic Unit Public Health Laboratory and Victorian Infectious Diseases Reference Laboratory, Doherty Institute	Caly L. et al	https://www.gisaid.org	Tracking the COVID-19 pandemic in Australia using genomics	https://dx.doi.org/10.1101/2020.05.12.20099929	4/17/2020
Australia/VIC545/2020	ncov	EPI_ISL_426808	?	3/24/2020	Oceania	Australia	Victoria		Oceania	Australia	Victoria	genome	29903	Human	31	Female	B.1	GH	Victorian Infectious Diseases Reference Laboratory (VIDRL)	Microbiological Diagnostic Unit Public Health Laboratory and Victorian Infectious Diseases Reference Laboratory, Doherty Institute	Caly L. et al	https://www.gisaid.org	Tracking the COVID-19 pandemic in Australia using genomics	https://dx.doi.org/10.1101/2020.05.12.20099929	4/17/2020
Australia/VIC546/2020	ncov	EPI_ISL_426809	?	3/24/2020	Oceania	Australia	Victoria		Oceania	Australia	Victoria	genome	29903	Human	25	Male	B.1	GH	Victorian Infectious Diseases Reference Laboratory (VIDRL)	Microbiological Diagnostic Unit Public Health Laboratory and Victorian Infectious Diseases Reference Laboratory, Doherty Institute	Caly L. et al	https://www.gisaid.org	Tracking the COVID-19 pandemic in Australia using genomics	https://dx.doi.org/10.1101/2020.05.12.20099929	4/17/2020
Australia/VIC547/2020	ncov	EPI_ISL_426810	?	3/25/2020	Oceania	Australia	Victoria		Oceania	Australia	Victoria	genome	29903	Human	45	Female	B.4	O	Victorian Infectious Diseases Reference Laboratory (VIDRL)	Microbiological Diagnostic Unit Public Health Laboratory and Victorian Infectious Diseases Reference Laboratory, Doherty Institute	Caly L. et al	https://www.gisaid.org	Tracking the COVID-19 pandemic in Australia using genomics	https://dx.doi.org/10.1101/2020.05.12.20099929	4/17/2020
Australia/VIC548/2020	ncov	EPI_ISL_426811	?	3/25/2020	Oceania	Australia	Victoria		Oceania	Australia	Victoria	genome	29903	Human	27	Male	B.1.1	GR	Victorian Infectious Diseases Reference Laboratory (VIDRL)	Microbiological Diagnostic Unit Public Health Laboratory and Victorian Infectious Diseases Reference Laboratory, Doherty Institute	Caly L. et al	https://www.gisaid.org	Tracking the COVID-19 pandemic in Australia using genomics	https://dx.doi.org/10.1101/2020.05.12.20099929	4/17/2020
Australia/VIC549/2020	ncov	EPI_ISL_426812	?	3/23/2020	Oceania	Australia	Victoria		Oceania	Australia	Victoria	genome	29903	Human	31	Male	B.1	GH	Victorian Infectious Diseases Reference Laboratory (VIDRL)	Microbiological Diagnostic Unit Public Health Laboratory and Victorian Infectious Diseases Reference Laboratory, Doherty Institute	Caly L. et al	https://www.gisaid.org	Tracking the COVID-19 pandemic in Australia using genomics	https://dx.doi.org/10.1101/2020.05.12.20099929	4/17/2020
Australia/VIC55/2020	ncov	EPI_ISL_419776	?	3/12/2020	Oceania	Australia	Victoria		Oceania	Australia	Victoria	genome	29865	Human	30	Female	B.2	V	Victorian Infectious Diseases Reference Laboratory (VIDRL)	Victorian Infectious Diseases Reference Laboratory and Microbiological Diagnostic Unit Public Health Laboratory, Doherty Institute	Caly L. et al	https://www.gisaid.org	Tracking the COVID-19 pandemic in Australia using genomics	https://dx.doi.org/10.1101/2020.05.12.20099929	4/3/2020
Australia/VIC550/2020	ncov	EPI_ISL_436689	?	3/23/2020	Oceania	Australia	Victoria		Oceania	Australia	Victoria	genome	29903	Human	72	Male	B.6	O	Victorian Infectious Diseases Reference Laboratory (VIDRL)	Microbiological Diagnostic Unit Public Health Laboratory and Victorian Infectious Diseases Reference Laboratory, The Peter Doherty Institute for Infection & Immunity	Caly L. et al	https://www.gisaid.org	Tracking the COVID-19 pandemic in Australia using genomics	https://dx.doi.org/10.1101/2020.05.12.20099929	5/7/2020
Australia/VIC551/2020	ncov	EPI_ISL_426813	?	3/25/2020	Oceania	Australia	Victoria		Oceania	Australia	Victoria	genome	29903	Human	62	Female	B.1	GH	Victorian Infectious Diseases Reference Laboratory (VIDRL)	Microbiological Diagnostic Unit Public Health Laboratory and Victorian Infectious Diseases Reference Laboratory, Doherty Institute	Caly L. et al	https://www.gisaid.org	Tracking the COVID-19 pandemic in Australia using genomics	https://dx.doi.org/10.1101/2020.05.12.20099929	4/17/2020
Australia/VIC553/2020	ncov	EPI_ISL_426814	?	3/25/2020	Oceania	Australia	Victoria		Oceania	Australia	Victoria	genome	29903	Human	38	Male	B.1	GH	Victorian Infectious Diseases Reference Laboratory (VIDRL)	Microbiological Diagnostic Unit Public Health Laboratory and Victorian Infectious Diseases Reference Laboratory, Doherty Institute	Caly L. et al	https://www.gisaid.org	Tracking the COVID-19 pandemic in Australia using genomics	https://dx.doi.org/10.1101/2020.05.12.20099929	4/17/2020
Australia/VIC554/2020	ncov	EPI_ISL_426815	?	3/25/2020	Oceania	Australia	Victoria		Oceania	Australia	Victoria	genome	29903	Human	32	Male	B.1	GH	Victorian Infectious Diseases Reference Laboratory (VIDRL)	Microbiological Diagnostic Unit Public Health Laboratory and Victorian Infectious Diseases Reference Laboratory, Doherty Institute	Caly L. et al	https://www.gisaid.org	?	?	4/17/2020
Australia/VIC555/2020	ncov	EPI_ISL_426816	?	3/25/2020	Oceania	Australia	Victoria		Oceania	Australia	Victoria	genome	29900	Human	45	Male	B.1	GH	Victorian Infectious Diseases Reference Laboratory (VIDRL)	Microbiological Diagnostic Unit Public Health Laboratory and Victorian Infectious Diseases Reference Laboratory, Doherty Institute	Caly L. et al	https://www.gisaid.org	Tracking the COVID-19 pandemic in Australia using genomics	https://dx.doi.org/10.1101/2020.05.12.20099929	4/17/2020
Australia/VIC556/2020	ncov	EPI_ISL_426817	?	3/25/2020	Oceania	Australia	Victoria		Oceania	Australia	Victoria	genome	29903	Human	50	Male	B.2.1	V	Victorian Infectious Diseases Reference Laboratory (VIDRL)	Microbiological Diagnostic Unit Public Health Laboratory and Victorian Infectious Diseases Reference Laboratory, Doherty Institute	Caly L. et al	https://www.gisaid.org	Tracking the COVID-19 pandemic in Australia using genomics	https://dx.doi.org/10.1101/2020.05.12.20099929	4/17/2020
Australia/VIC557/2020	ncov	EPI_ISL_426818	?	3/25/2020	Oceania	Australia	Victoria		Oceania	Australia	Victoria	genome	29903	Human	64	Male	B.1.23	G	Victorian Infectious Diseases Reference Laboratory (VIDRL)	Microbiological Diagnostic Unit Public Health Laboratory and Victorian Infectious Diseases Reference Laboratory, Doherty Institute	Caly L. et al	https://www.gisaid.org	?	?	4/17/2020
Australia/VIC558/2020	ncov	EPI_ISL_426819	?	3/25/2020	Oceania	Australia	Victoria		Oceania	Australia	Victoria	genome	29903	Human	41	Male	B.1	GH	Victorian Infectious Diseases Reference Laboratory (VIDRL)	Microbiological Diagnostic Unit Public Health Laboratory and Victorian Infectious Diseases Reference Laboratory, Doherty Institute	Caly L. et al	https://www.gisaid.org	Tracking the COVID-19 pandemic in Australia using genomics	https://dx.doi.org/10.1101/2020.05.12.20099929	4/17/2020
Australia/VIC559/2020	ncov	EPI_ISL_426820	?	3/24/2020	Oceania	Australia	Victoria		Oceania	Australia	Victoria	genome	29903	Human	30	Female	B.1	GH	Victorian Infectious Diseases Reference Laboratory (VIDRL)	Microbiological Diagnostic Unit Public Health Laboratory and Victorian Infectious Diseases Reference Laboratory, Doherty Institute	Caly L. et al	https://www.gisaid.org	Tracking the COVID-19 pandemic in Australia using genomics	https://dx.doi.org/10.1101/2020.05.12.20099929	4/17/2020
Australia/VIC56/2020	ncov	EPI_ISL_419777	?	3/12/2020	Oceania	Australia	Victoria		Oceania	Australia	Victoria	genome	29865	Human	63	Male	A.3	S	Victorian Infectious Diseases Reference Laboratory (VIDRL)	Victorian Infectious Diseases Reference Laboratory and Microbiological Diagnostic Unit Public Health Laboratory, Doherty Institute	Caly L. et al	https://www.gisaid.org	Tracking the COVID-19 pandemic in Australia using genomics	https://dx.doi.org/10.1101/2020.05.12.20099929	4/3/2020
Australia/VIC560/2020	ncov	EPI_ISL_426821	?	3/25/2020	Oceania	Australia	Victoria		Oceania	Australia	Victoria	genome	29903	Human	32	Male	B.1.3	GH	Victorian Infectious Diseases Reference Laboratory (VIDRL)	Microbiological Diagnostic Unit Public Health Laboratory and Victorian Infectious Diseases Reference Laboratory, Doherty Institute	Caly L. et al	https://www.gisaid.org	Tracking the COVID-19 pandemic in Australia using genomics	https://dx.doi.org/10.1101/2020.05.12.20099929	4/17/2020
Australia/VIC561/2020	ncov	EPI_ISL_426822	?	3/25/2020	Oceania	Australia	Victoria		Oceania	Australia	Victoria	genome	29903	Human	62	Female	B.1.1	GR	Victorian Infectious Diseases Reference Laboratory (VIDRL)	Microbiological Diagnostic Unit Public Health Laboratory and Victorian Infectious Diseases Reference Laboratory, Doherty Institute	Caly L. et al	https://www.gisaid.org	Tracking the COVID-19 pandemic in Australia using genomics	https://dx.doi.org/10.1101/2020.05.12.20099929	4/17/2020
Australia/VIC562/2020	ncov	EPI_ISL_426823	?	3/24/2020	Oceania	Australia	Victoria		Oceania	Australia	Victoria	genome	29903	Human	72	Male	B.1	GH	Victorian Infectious Diseases Reference Laboratory (VIDRL)	Microbiological Diagnostic Unit Public Health Laboratory and Victorian Infectious Diseases Reference Laboratory, Doherty Institute	Caly L. et al	https://www.gisaid.org	Tracking the COVID-19 pandemic in Australia using genomics	https://dx.doi.org/10.1101/2020.05.12.20099929	4/17/2020
Australia/VIC563/2020	ncov	EPI_ISL_426824	?	3/24/2020	Oceania	Australia	Victoria		Oceania	Australia	Victoria	genome	29903	Human	67	Female	B.1.23	G	Victorian Infectious Diseases Reference Laboratory (VIDRL)	Microbiological Diagnostic Unit Public Health Laboratory and Victorian Infectious Diseases Reference Laboratory, Doherty Institute	Caly L. et al	https://www.gisaid.org	Tracking the COVID-19 pandemic in Australia using genomics	https://dx.doi.org/10.1101/2020.05.12.20099929	4/17/2020
Australia/VIC565/2020	ncov	EPI_ISL_426825	?	3/25/2020	Oceania	Australia	Victoria		Oceania	Australia	Victoria	genome	29903	Human	67	Female	A.2	S	Victorian Infectious Diseases Reference Laboratory (VIDRL)	Microbiological Diagnostic Unit Public Health Laboratory and Victorian Infectious Diseases Reference Laboratory, Doherty Institute	Caly L. et al	https://www.gisaid.org	Tracking the COVID-19 pandemic in Australia using genomics	https://dx.doi.org/10.1101/2020.05.12.20099929	4/17/2020
Australia/VIC566/2020	ncov	EPI_ISL_426826	?	3/25/2020	Oceania	Australia	Victoria		Oceania	Australia	Victoria	genome	29903	Human	51	Female	B.1	GH	Victorian Infectious Diseases Reference Laboratory (VIDRL)	Microbiological Diagnostic Unit Public Health Laboratory and Victorian Infectious Diseases Reference Laboratory, Doherty Institute	Caly L. et al	https://www.gisaid.org	Tracking the COVID-19 pandemic in Australia using genomics	https://dx.doi.org/10.1101/2020.05.12.20099929	4/17/2020
Australia/VIC567/2020	ncov	EPI_ISL_426827	?	3/25/2020	Oceania	Australia	Victoria		Oceania	Australia	Victoria	genome	29903	Human	54	Female	B.1	GH	Victorian Infectious Diseases Reference Laboratory (VIDRL)	Microbiological Diagnostic Unit Public Health Laboratory and Victorian Infectious Diseases Reference Laboratory, Doherty Institute	Caly L. et al	https://www.gisaid.org	?	?	4/17/2020
Australia/VIC568/2020	ncov	EPI_ISL_426828	?	3/25/2020	Oceania	Australia	Victoria		Oceania	Australia	Victoria	genome	29903	Human	54	Female	A.1	S	Victorian Infectious Diseases Reference Laboratory (VIDRL)	Microbiological Diagnostic Unit Public Health Laboratory and Victorian Infectious Diseases Reference Laboratory, Doherty Institute	Caly L. et al	https://www.gisaid.org	?	?	4/17/2020
Australia/VIC569/2020	ncov	EPI_ISL_426829	?	3/25/2020	Oceania	Australia	Victoria		Oceania	Australia	Victoria	genome	29900	Human	32	Male	B	L	Victorian Infectious Diseases Reference Laboratory (VIDRL)	Microbiological Diagnostic Unit Public Health Laboratory and Victorian Infectious Diseases Reference Laboratory, Doherty Institute	Caly L. et al	https://www.gisaid.org	?	?	4/17/2020
Australia/VIC57/2020	ncov	EPI_ISL_419779	?	3/12/2020	Oceania	Australia	Victoria		Oceania	Australia	Victoria	genome	29868	Human	54	Male	A.1	S	Victorian Infectious Diseases Reference Laboratory (VIDRL)	Victorian Infectious Diseases Reference Laboratory and Microbiological Diagnostic Unit Public Health Laboratory, Doherty Institute	Caly L. et al	https://www.gisaid.org	Tracking the COVID-19 pandemic in Australia using genomics	https://dx.doi.org/10.1101/2020.05.12.20099929	4/3/2020
Australia/VIC570/2020	ncov	EPI_ISL_426830	?	3/25/2020	Oceania	Australia	Victoria		Oceania	Australia	Victoria	genome	29903	Human	76	Female	B.1	G	Victorian Infectious Diseases Reference Laboratory (VIDRL)	Microbiological Diagnostic Unit Public Health Laboratory and Victorian Infectious Diseases Reference Laboratory, Doherty Institute	Caly L. et al	https://www.gisaid.org	?	?	4/17/2020
Australia/VIC571/2020	ncov	EPI_ISL_426831	?	3/25/2020	Oceania	Australia	Victoria		Oceania	Australia	Victoria	genome	29903	Human	37	Male	B.1	GH	Victorian Infectious Diseases Reference Laboratory (VIDRL)	Microbiological Diagnostic Unit Public Health Laboratory and Victorian Infectious Diseases Reference Laboratory, Doherty Institute	Caly L. et al	https://www.gisaid.org	Tracking the COVID-19 pandemic in Australia using genomics	https://dx.doi.org/10.1101/2020.05.12.20099929	4/17/2020
Australia/VIC572/2020	ncov	EPI_ISL_426832	?	3/25/2020	Oceania	Australia	Victoria		Oceania	Australia	Victoria	genome	29903	Human	21	Female	B.2.1	V	Victorian Infectious Diseases Reference Laboratory (VIDRL)	Microbiological Diagnostic Unit Public Health Laboratory and Victorian Infectious Diseases Reference Laboratory, Doherty Institute	Caly L. et al	https://www.gisaid.org	Tracking the COVID-19 pandemic in Australia using genomics	https://dx.doi.org/10.1101/2020.05.12.20099929	4/17/2020
Australia/VIC574/2020	ncov	EPI_ISL_426833	?	3/26/2020	Oceania	Australia	Victoria		Oceania	Australia	Victoria	genome	29903	Human	22	Female	B.1.1	GR	Victorian Infectious Diseases Reference Laboratory (VIDRL)	Microbiological Diagnostic Unit Public Health Laboratory and Victorian Infectious Diseases Reference Laboratory, Doherty Institute	Caly L. et al	https://www.gisaid.org	Tracking the COVID-19 pandemic in Australia using genomics	https://dx.doi.org/10.1101/2020.05.12.20099929	4/17/2020
Australia/VIC575/2020	ncov	EPI_ISL_426834	?	3/26/2020	Oceania	Australia	Victoria		Oceania	Australia	Victoria	genome	29903	Human	22	Female	B.1.1	GR	Victorian Infectious Diseases Reference Laboratory (VIDRL)	Microbiological Diagnostic Unit Public Health Laboratory and Victorian Infectious Diseases Reference Laboratory, Doherty Institute	Caly L. et al	https://www.gisaid.org	?	?	4/17/2020
Australia/VIC576/2020	ncov	EPI_ISL_426835	?	3/26/2020	Oceania	Australia	Victoria		Oceania	Australia	Victoria	genome	29903	Human	23	Male	B.1.5	G	Victorian Infectious Diseases Reference Laboratory (VIDRL)	Microbiological Diagnostic Unit Public Health Laboratory and Victorian Infectious Diseases Reference Laboratory, Doherty Institute	Caly L. et al	https://www.gisaid.org	Tracking the COVID-19 pandemic in Australia using genomics	https://dx.doi.org/10.1101/2020.05.12.20099929	4/17/2020
Australia/VIC578/2020	ncov	EPI_ISL_426836	?	3/26/2020	Oceania	Australia	Victoria		Oceania	Australia	Victoria	genome	29903	Human	19	Male	B.1	G	Victorian Infectious Diseases Reference Laboratory (VIDRL)	Microbiological Diagnostic Unit Public Health Laboratory and Victorian Infectious Diseases Reference Laboratory, Doherty Institute	Caly L. et al	https://www.gisaid.org	Tracking the COVID-19 pandemic in Australia using genomics	https://dx.doi.org/10.1101/2020.05.12.20099929	4/17/2020
Australia/VIC58/2020	ncov	EPI_ISL_419784	?	3/12/2020	Oceania	Australia	Victoria		Oceania	Australia	Victoria	genome	29873	Human	46	Female	B.4	O	Victorian Infectious Diseases Reference Laboratory (VIDRL)	Victorian Infectious Diseases Reference Laboratory and Microbiological Diagnostic Unit Public Health Laboratory, Doherty Institute	Caly L. et al	https://www.gisaid.org	Tracking the COVID-19 pandemic in Australia using genomics	https://dx.doi.org/10.1101/2020.05.12.20099929	4/3/2020
Australia/VIC580/2020	ncov	EPI_ISL_426837	?	3/25/2020	Oceania	Australia	Victoria		Oceania	Australia	Victoria	genome	29903	Human	60	Male	B.1.31	GH	Victorian Infectious Diseases Reference Laboratory (VIDRL)	Microbiological Diagnostic Unit Public Health Laboratory and Victorian Infectious Diseases Reference Laboratory, Doherty Institute	Caly L. et al	https://www.gisaid.org	Tracking the COVID-19 pandemic in Australia using genomics	https://dx.doi.org/10.1101/2020.05.12.20099929	4/17/2020
Australia/VIC581/2020	ncov	EPI_ISL_426838	?	3/25/2020	Oceania	Australia	Victoria		Oceania	Australia	Victoria	genome	29903	Human	58	Male	B.1.5	G	Victorian Infectious Diseases Reference Laboratory (VIDRL)	Microbiological Diagnostic Unit Public Health Laboratory and Victorian Infectious Diseases Reference Laboratory, Doherty Institute	Caly L. et al	https://www.gisaid.org	Tracking the COVID-19 pandemic in Australia using genomics	https://dx.doi.org/10.1101/2020.05.12.20099929	4/17/2020
Australia/VIC582/2020	ncov	EPI_ISL_426839	?	3/25/2020	Oceania	Australia	Victoria		Oceania	Australia	Victoria	genome	29903	Human	34	Male	B.1.26	GH	Victorian Infectious Diseases Reference Laboratory (VIDRL)	Microbiological Diagnostic Unit Public Health Laboratory and Victorian Infectious Diseases Reference Laboratory, Doherty Institute	Caly L. et al	https://www.gisaid.org	Tracking the COVID-19 pandemic in Australia using genomics	https://dx.doi.org/10.1101/2020.05.12.20099929	4/17/2020
Australia/VIC583/2020	ncov	EPI_ISL_426840	?	3/25/2020	Oceania	Australia	Victoria		Oceania	Australia	Victoria	genome	29903	Human	52	Female	B.1.5	G	Victorian Infectious Diseases Reference Laboratory (VIDRL)	Microbiological Diagnostic Unit Public Health Laboratory and Victorian Infectious Diseases Reference Laboratory, Doherty Institute	Caly L. et al	https://www.gisaid.org	Tracking the COVID-19 pandemic in Australia using genomics	https://dx.doi.org/10.1101/2020.05.12.20099929	4/17/2020
Australia/VIC584/2020	ncov	EPI_ISL_426841	?	3/25/2020	Oceania	Australia	Victoria		Oceania	Australia	Victoria	genome	29903	Human	68	Male	A.2	S	Victorian Infectious Diseases Reference Laboratory (VIDRL)	Microbiological Diagnostic Unit Public Health Laboratory and Victorian Infectious Diseases Reference Laboratory, Doherty Institute	Caly L. et al	https://www.gisaid.org	Tracking the COVID-19 pandemic in Australia using genomics	https://dx.doi.org/10.1101/2020.05.12.20099929	4/17/2020
Australia/VIC585/2020	ncov	EPI_ISL_426842	?	3/25/2020	Oceania	Australia	Victoria		Oceania	Australia	Victoria	genome	29903	Human	67	Female	A.2	S	Victorian Infectious Diseases Reference Laboratory (VIDRL)	Microbiological Diagnostic Unit Public Health Laboratory and Victorian Infectious Diseases Reference Laboratory, Doherty Institute	Caly L. et al	https://www.gisaid.org	Tracking the COVID-19 pandemic in Australia using genomics	https://dx.doi.org/10.1101/2020.05.12.20099929	4/17/2020
Australia/VIC586/2020	ncov	EPI_ISL_426843	?	3/24/2020	Oceania	Australia	Victoria		Oceania	Australia	Victoria	genome	29903	Human	86	Male	B.2.1	V	Victorian Infectious Diseases Reference Laboratory (VIDRL)	Microbiological Diagnostic Unit Public Health Laboratory and Victorian Infectious Diseases Reference Laboratory, Doherty Institute	Caly L. et al	https://www.gisaid.org	Tracking the COVID-19 pandemic in Australia using genomics	https://dx.doi.org/10.1101/2020.05.12.20099929	4/17/2020
Australia/VIC587/2020	ncov	EPI_ISL_426844	?	3/25/2020	Oceania	Australia	Victoria		Oceania	Australia	Victoria	genome	29903	Human	80	Female	B.1	GH	Victorian Infectious Diseases Reference Laboratory (VIDRL)	Microbiological Diagnostic Unit Public Health Laboratory and Victorian Infectious Diseases Reference Laboratory, Doherty Institute	Caly L. et al	https://www.gisaid.org	Tracking the COVID-19 pandemic in Australia using genomics	https://dx.doi.org/10.1101/2020.05.12.20099929	4/17/2020
Australia/VIC588/2020	ncov	EPI_ISL_426845	?	3/21/2020	Oceania	Australia	Victoria		Oceania	Australia	Victoria	genome	29904	Human	23	Male	A.1	S	Victorian Infectious Diseases Reference Laboratory (VIDRL)	Microbiological Diagnostic Unit Public Health Laboratory and Victorian Infectious Diseases Reference Laboratory, Doherty Institute	Caly L. et al	https://www.gisaid.org	?	?	4/17/2020
Australia/VIC589/2020	ncov	EPI_ISL_426846	?	3/22/2020	Oceania	Australia	Victoria		Oceania	Australia	Victoria	genome	29903	Human	25	Male	B.1.5	G	Victorian Infectious Diseases Reference Laboratory (VIDRL)	Microbiological Diagnostic Unit Public Health Laboratory and Victorian Infectious Diseases Reference Laboratory, Doherty Institute	Caly L. et al	https://www.gisaid.org	Tracking the COVID-19 pandemic in Australia using genomics	https://dx.doi.org/10.1101/2020.05.12.20099929	4/17/2020
Australia/VIC59/2020	ncov	EPI_ISL_419771	?	3/13/2020	Oceania	Australia	Victoria		Oceania	Australia	Victoria	genome	29865	Human	33	Female	B.6	O	Victorian Infectious Diseases Reference Laboratory (VIDRL)	Victorian Infectious Diseases Reference Laboratory and Microbiological Diagnostic Unit Public Health Laboratory, Doherty Institute	Caly L. et al	https://www.gisaid.org	Tracking the COVID-19 pandemic in Australia using genomics	https://dx.doi.org/10.1101/2020.05.12.20099929	4/3/2020
Australia/VIC590/2020	ncov	EPI_ISL_426847	?	3/22/2020	Oceania	Australia	Victoria		Oceania	Australia	Victoria	genome	29903	Human	21	Female	B.1.5	G	Victorian Infectious Diseases Reference Laboratory (VIDRL)	Microbiological Diagnostic Unit Public Health Laboratory and Victorian Infectious Diseases Reference Laboratory, Doherty Institute	Caly L. et al	https://www.gisaid.org	Tracking the COVID-19 pandemic in Australia using genomics	https://dx.doi.org/10.1101/2020.05.12.20099929	4/17/2020
Australia/VIC591/2020	ncov	EPI_ISL_426848	?	3/22/2020	Oceania	Australia	Victoria		Oceania	Australia	Victoria	genome	29903	Human	44	Male	B.3	L	Victorian Infectious Diseases Reference Laboratory (VIDRL)	Microbiological Diagnostic Unit Public Health Laboratory and Victorian Infectious Diseases Reference Laboratory, Doherty Institute	Caly L. et al	https://www.gisaid.org	Tracking the COVID-19 pandemic in Australia using genomics	https://dx.doi.org/10.1101/2020.05.12.20099929	4/17/2020
Australia/VIC592/2020	ncov	EPI_ISL_426849	?	3/23/2020	Oceania	Australia	Victoria		Oceania	Australia	Victoria	genome	29903	Human	69	Female	B.1.1	GR	Victorian Infectious Diseases Reference Laboratory (VIDRL)	Microbiological Diagnostic Unit Public Health Laboratory and Victorian Infectious Diseases Reference Laboratory, Doherty Institute	Caly L. et al	https://www.gisaid.org	Tracking the COVID-19 pandemic in Australia using genomics	https://dx.doi.org/10.1101/2020.05.12.20099929	4/17/2020
Australia/VIC593/2020	ncov	EPI_ISL_426850	?	3/23/2020	Oceania	Australia	Victoria		Oceania	Australia	Victoria	genome	29903	Human	36	Male	B.3	L	Victorian Infectious Diseases Reference Laboratory (VIDRL)	Microbiological Diagnostic Unit Public Health Laboratory and Victorian Infectious Diseases Reference Laboratory, Doherty Institute	Caly L. et al	https://www.gisaid.org	Tracking the COVID-19 pandemic in Australia using genomics	https://dx.doi.org/10.1101/2020.05.12.20099929	4/17/2020
Australia/VIC594/2020	ncov	EPI_ISL_426851	?	3/25/2020	Oceania	Australia	Victoria		Oceania	Australia	Victoria	genome	29903	Human	31	Female	B.1.1	GR	Victorian Infectious Diseases Reference Laboratory (VIDRL)	Microbiological Diagnostic Unit Public Health Laboratory and Victorian Infectious Diseases Reference Laboratory, Doherty Institute	Caly L. et al	https://www.gisaid.org	Tracking the COVID-19 pandemic in Australia using genomics	https://dx.doi.org/10.1101/2020.05.12.20099929	4/17/2020
Australia/VIC595/2020	ncov	EPI_ISL_426852	?	3/25/2020	Oceania	Australia	Victoria		Oceania	Australia	Victoria	genome	29903	Human	74	Female	A.2	S	Victorian Infectious Diseases Reference Laboratory (VIDRL)	Microbiological Diagnostic Unit Public Health Laboratory and Victorian Infectious Diseases Reference Laboratory, Doherty Institute	Caly L. et al	https://www.gisaid.org	?	?	4/17/2020
Australia/VIC596/2020	ncov	EPI_ISL_426853	?	3/25/2020	Oceania	Australia	Victoria		Oceania	Australia	Victoria	genome	29903	Human	72	Male	A.2	S	Victorian Infectious Diseases Reference Laboratory (VIDRL)	Microbiological Diagnostic Unit Public Health Laboratory and Victorian Infectious Diseases Reference Laboratory, Doherty Institute	Caly L. et al	https://www.gisaid.org	?	?	4/17/2020
Australia/VIC597/2020	ncov	EPI_ISL_426854	?	3/25/2020	Oceania	Australia	Victoria		Oceania	Australia	Victoria	genome	29903	Human	30	Female	B.1.1	GR	Victorian Infectious Diseases Reference Laboratory (VIDRL)	Microbiological Diagnostic Unit Public Health Laboratory and Victorian Infectious Diseases Reference Laboratory, Doherty Institute	Caly L. et al	https://www.gisaid.org	Tracking the COVID-19 pandemic in Australia using genomics	https://dx.doi.org/10.1101/2020.05.12.20099929	4/17/2020
Australia/VIC598/2020	ncov	EPI_ISL_426855	?	3/25/2020	Oceania	Australia	Victoria		Oceania	Australia	Victoria	genome	29903	Human	65	Male	A.2	S	Victorian Infectious Diseases Reference Laboratory (VIDRL)	Microbiological Diagnostic Unit Public Health Laboratory and Victorian Infectious Diseases Reference Laboratory, Doherty Institute	Caly L. et al	https://www.gisaid.org	Tracking the COVID-19 pandemic in Australia using genomics	https://dx.doi.org/10.1101/2020.05.12.20099929	4/17/2020
Australia/VIC599/2020	ncov	EPI_ISL_426856	?	3/25/2020	Oceania	Australia	Victoria		Oceania	Australia	Victoria	genome	29903	Human	76	Male	A.2	S	Victorian Infectious Diseases Reference Laboratory (VIDRL)	Microbiological Diagnostic Unit Public Health Laboratory and Victorian Infectious Diseases Reference Laboratory, Doherty Institute	Caly L. et al	https://www.gisaid.org	Tracking the COVID-19 pandemic in Australia using genomics	https://dx.doi.org/10.1101/2020.05.12.20099929	4/17/2020
Australia/VIC60/2020	ncov	EPI_ISL_419772	?	3/13/2020	Oceania	Australia	Victoria		Oceania	Australia	Victoria	genome	29899	Human	42	Male	A.5	S	Victorian Infectious Diseases Reference Laboratory (VIDRL)	Victorian Infectious Diseases Reference Laboratory and Microbiological Diagnostic Unit Public Health Laboratory, Doherty Institute	Caly L. et al	https://www.gisaid.org	Tracking the COVID-19 pandemic in Australia using genomics	https://dx.doi.org/10.1101/2020.05.12.20099929	4/3/2020
Australia/VIC601/2020	ncov	EPI_ISL_426857	?	3/26/2020	Oceania	Australia	Victoria		Oceania	Australia	Victoria	genome	29902	Human	51	Female	A.2	S	Victorian Infectious Diseases Reference Laboratory (VIDRL)	Microbiological Diagnostic Unit Public Health Laboratory and Victorian Infectious Diseases Reference Laboratory, Doherty Institute	Caly L. et al	https://www.gisaid.org	?	?	4/17/2020
Australia/VIC603/2020	ncov	EPI_ISL_426858	?	3/26/2020	Oceania	Australia	Victoria		Oceania	Australia	Victoria	genome	29903	Human	48	Male	B.1.1	GR	Victorian Infectious Diseases Reference Laboratory (VIDRL)	Microbiological Diagnostic Unit Public Health Laboratory and Victorian Infectious Diseases Reference Laboratory, Doherty Institute	Caly L. et al	https://www.gisaid.org	?	?	4/17/2020
Australia/VIC604/2020	ncov	EPI_ISL_426859	?	3/26/2020	Oceania	Australia	Victoria		Oceania	Australia	Victoria	genome	29903	Human	23	Female	B.1.8	G	Victorian Infectious Diseases Reference Laboratory (VIDRL)	Microbiological Diagnostic Unit Public Health Laboratory and Victorian Infectious Diseases Reference Laboratory, Doherty Institute	Caly L. et al	https://www.gisaid.org	Tracking the COVID-19 pandemic in Australia using genomics	https://dx.doi.org/10.1101/2020.05.12.20099929	4/17/2020
Australia/VIC605/2020	ncov	EPI_ISL_426860	?	3/27/2020	Oceania	Australia	Victoria		Oceania	Australia	Victoria	genome	29903	Human	56	Male	B.1.31	GH	Victorian Infectious Diseases Reference Laboratory (VIDRL)	Microbiological Diagnostic Unit Public Health Laboratory and Victorian Infectious Diseases Reference Laboratory, Doherty Institute	Caly L. et al	https://www.gisaid.org	Tracking the COVID-19 pandemic in Australia using genomics	https://dx.doi.org/10.1101/2020.05.12.20099929	4/17/2020
Australia/VIC606/2020	ncov	EPI_ISL_426861	?	3/27/2020	Oceania	Australia	Victoria		Oceania	Australia	Victoria	genome	29903	Human	22	Male	B.1	GH	Victorian Infectious Diseases Reference Laboratory (VIDRL)	Microbiological Diagnostic Unit Public Health Laboratory and Victorian Infectious Diseases Reference Laboratory, Doherty Institute	Caly L. et al	https://www.gisaid.org	Tracking the COVID-19 pandemic in Australia using genomics	https://dx.doi.org/10.1101/2020.05.12.20099929	4/17/2020
Australia/VIC607/2020	ncov	EPI_ISL_426862	?	3/27/2020	Oceania	Australia	Victoria		Oceania	Australia	Victoria	genome	29903	Human	57	Female	B.1.31	GH	Victorian Infectious Diseases Reference Laboratory (VIDRL)	Microbiological Diagnostic Unit Public Health Laboratory and Victorian Infectious Diseases Reference Laboratory, Doherty Institute	Caly L. et al	https://www.gisaid.org	Tracking the COVID-19 pandemic in Australia using genomics	https://dx.doi.org/10.1101/2020.05.12.20099929	4/17/2020
Australia/VIC609/2020	ncov	EPI_ISL_426863	?	3/27/2020	Oceania	Australia	Victoria		Oceania	Australia	Victoria	genome	29903	Human	30	Female	B.1	GH	Victorian Infectious Diseases Reference Laboratory (VIDRL)	Microbiological Diagnostic Unit Public Health Laboratory and Victorian Infectious Diseases Reference Laboratory, Doherty Institute	Caly L. et al	https://www.gisaid.org	Tracking the COVID-19 pandemic in Australia using genomics	https://dx.doi.org/10.1101/2020.05.12.20099929	4/17/2020
Australia/VIC61/2020	ncov	EPI_ISL_419773	?	3/13/2020	Oceania	Australia	Victoria		Oceania	Australia	Victoria	genome	29865	Human	45	Male	B.2	V	Victorian Infectious Diseases Reference Laboratory (VIDRL)	Victorian Infectious Diseases Reference Laboratory and Microbiological Diagnostic Unit Public Health Laboratory, Doherty Institute	Caly L. et al	https://www.gisaid.org	Tracking the COVID-19 pandemic in Australia using genomics	https://dx.doi.org/10.1101/2020.05.12.20099929	4/3/2020
Australia/VIC610/2020	ncov	EPI_ISL_426864	?	3/26/2020	Oceania	Australia	Victoria		Oceania	Australia	Victoria	genome	29903	Human	70	Male	B.1.23	G	Victorian Infectious Diseases Reference Laboratory (VIDRL)	Microbiological Diagnostic Unit Public Health Laboratory and Victorian Infectious Diseases Reference Laboratory, Doherty Institute	Caly L. et al	https://www.gisaid.org	Tracking the COVID-19 pandemic in Australia using genomics	https://dx.doi.org/10.1101/2020.05.12.20099929	4/17/2020
Australia/VIC611/2020	ncov	EPI_ISL_426865	?	3/27/2020	Oceania	Australia	Victoria		Oceania	Australia	Victoria	genome	29903	Human	80	Female	B.1	GH	Victorian Infectious Diseases Reference Laboratory (VIDRL)	Microbiological Diagnostic Unit Public Health Laboratory and Victorian Infectious Diseases Reference Laboratory, Doherty Institute	Caly L. et al	https://www.gisaid.org	Tracking the COVID-19 pandemic in Australia using genomics	https://dx.doi.org/10.1101/2020.05.12.20099929	4/17/2020
Australia/VIC612/2020	ncov	EPI_ISL_426866	?	3/26/2020	Oceania	Australia	Victoria		Oceania	Australia	Victoria	genome	29903	Human	52	Female	B.1	GH	Victorian Infectious Diseases Reference Laboratory (VIDRL)	Microbiological Diagnostic Unit Public Health Laboratory and Victorian Infectious Diseases Reference Laboratory, Doherty Institute	Caly L. et al	https://www.gisaid.org	Tracking the COVID-19 pandemic in Australia using genomics	https://dx.doi.org/10.1101/2020.05.12.20099929	4/17/2020
Australia/VIC613/2020	ncov	EPI_ISL_426867	?	3/26/2020	Oceania	Australia	Victoria		Oceania	Australia	Victoria	genome	29903	Human	40	Male	B.1.1.10	GR	Victorian Infectious Diseases Reference Laboratory (VIDRL)	Microbiological Diagnostic Unit Public Health Laboratory and Victorian Infectious Diseases Reference Laboratory, Doherty Institute	Caly L. et al	https://www.gisaid.org	Tracking the COVID-19 pandemic in Australia using genomics	https://dx.doi.org/10.1101/2020.05.12.20099929	4/17/2020
Australia/VIC614/2020	ncov	EPI_ISL_426869	?	3/26/2020	Oceania	Australia	Victoria		Oceania	Australia	Victoria	genome	29903	Human	60	Female	A.1	S	Victorian Infectious Diseases Reference Laboratory (VIDRL)	Microbiological Diagnostic Unit Public Health Laboratory and Victorian Infectious Diseases Reference Laboratory, Doherty Institute	Caly L. et al	https://www.gisaid.org	Tracking the COVID-19 pandemic in Australia using genomics	https://dx.doi.org/10.1101/2020.05.12.20099929	4/17/2020
Australia/VIC615/2020	ncov	EPI_ISL_426870	?	3/28/2020	Oceania	Australia	Victoria		Oceania	Australia	Victoria	genome	29906	Human	27	Female	B.4	O	Victorian Infectious Diseases Reference Laboratory (VIDRL)	Microbiological Diagnostic Unit Public Health Laboratory and Victorian Infectious Diseases Reference Laboratory, Doherty Institute	Caly L. et al	https://www.gisaid.org	Tracking the COVID-19 pandemic in Australia using genomics	https://dx.doi.org/10.1101/2020.05.12.20099929	4/17/2020
Australia/VIC616/2020	ncov	EPI_ISL_426871	?	3/26/2020	Oceania	Australia	Victoria		Oceania	Australia	Victoria	genome	29904	Human	26	Male	B.1.1	GR	Victorian Infectious Diseases Reference Laboratory (VIDRL)	Microbiological Diagnostic Unit Public Health Laboratory and Victorian Infectious Diseases Reference Laboratory, Doherty Institute	Caly L. et al	https://www.gisaid.org	Tracking the COVID-19 pandemic in Australia using genomics	https://dx.doi.org/10.1101/2020.05.12.20099929	4/17/2020
Australia/VIC617/2020	ncov	EPI_ISL_426872	?	3/26/2020	Oceania	Australia	Victoria		Oceania	Australia	Victoria	genome	29903	Human	32	Male	B.1	GH	Victorian Infectious Diseases Reference Laboratory (VIDRL)	Microbiological Diagnostic Unit Public Health Laboratory and Victorian Infectious Diseases Reference Laboratory, Doherty Institute	Caly L. et al	https://www.gisaid.org	Tracking the COVID-19 pandemic in Australia using genomics	https://dx.doi.org/10.1101/2020.05.12.20099929	4/17/2020
Australia/VIC619/2020	ncov	EPI_ISL_426923	?	3/28/2020	Oceania	Australia	Victoria		Oceania	Australia	Victoria	genome	29903	Human	?	Male	B.1.5	G	Victorian Infectious Diseases Reference Laboratory (VIDRL)	Microbiological Diagnostic Unit Public Health Laboratory and Victorian Infectious Diseases Reference Laboratory, Doherty Institute	Caly L. et al	https://www.gisaid.org	Tracking the COVID-19 pandemic in Australia using genomics	https://dx.doi.org/10.1101/2020.05.12.20099929	4/17/2020
Australia/VIC62/2020	ncov	EPI_ISL_419774	?	3/13/2020	Oceania	Australia	Victoria		Oceania	Australia	Victoria	genome	29865	Human	32	Female	B.1	G	Victorian Infectious Diseases Reference Laboratory (VIDRL)	Victorian Infectious Diseases Reference Laboratory and Microbiological Diagnostic Unit Public Health Laboratory, Doherty Institute	Caly L. et al	https://www.gisaid.org	Tracking the COVID-19 pandemic in Australia using genomics	https://dx.doi.org/10.1101/2020.05.12.20099929	4/3/2020
Australia/VIC620/2020	ncov	EPI_ISL_426924	?	3/28/2020	Oceania	Australia	Victoria		Oceania	Australia	Victoria	genome	29903	Human	7	Female	B.1.5	G	Victorian Infectious Diseases Reference Laboratory (VIDRL)	Microbiological Diagnostic Unit Public Health Laboratory and Victorian Infectious Diseases Reference Laboratory, Doherty Institute	Caly L. et al	https://www.gisaid.org	Tracking the COVID-19 pandemic in Australia using genomics	https://dx.doi.org/10.1101/2020.05.12.20099929	4/17/2020
Australia/VIC621/2020	ncov	EPI_ISL_426925	?	3/28/2020	Oceania	Australia	Victoria		Oceania	Australia	Victoria	genome	29903	Human	?	Male	B.1.5	G	Victorian Infectious Diseases Reference Laboratory (VIDRL)	Microbiological Diagnostic Unit Public Health Laboratory and Victorian Infectious Diseases Reference Laboratory, Doherty Institute	Caly L. et al	https://www.gisaid.org	Tracking the COVID-19 pandemic in Australia using genomics	https://dx.doi.org/10.1101/2020.05.12.20099929	4/17/2020
Australia/VIC622/2020	ncov	EPI_ISL_426926	?	3/29/2020	Oceania	Australia	Victoria		Oceania	Australia	Victoria	genome	29903	Human	33	Female	B.1.5	G	Victorian Infectious Diseases Reference Laboratory (VIDRL)	Microbiological Diagnostic Unit Public Health Laboratory and Victorian Infectious Diseases Reference Laboratory, Doherty Institute	Caly L. et al	https://www.gisaid.org	Tracking the COVID-19 pandemic in Australia using genomics	https://dx.doi.org/10.1101/2020.05.12.20099929	4/17/2020
Australia/VIC623/2020	ncov	EPI_ISL_426927	?	3/28/2020	Oceania	Australia	Victoria		Oceania	Australia	Victoria	genome	29903	Human	27	Male	A.5	S	Victorian Infectious Diseases Reference Laboratory (VIDRL)	Microbiological Diagnostic Unit Public Health Laboratory and Victorian Infectious Diseases Reference Laboratory, Doherty Institute	Caly L. et al	https://www.gisaid.org	Tracking the COVID-19 pandemic in Australia using genomics	https://dx.doi.org/10.1101/2020.05.12.20099929	4/17/2020
Australia/VIC624/2020	ncov	EPI_ISL_426928	?	3/28/2020	Oceania	Australia	Victoria		Oceania	Australia	Victoria	genome	29903	Human	51	Female	B.1	GH	Victorian Infectious Diseases Reference Laboratory (VIDRL)	Microbiological Diagnostic Unit Public Health Laboratory and Victorian Infectious Diseases Reference Laboratory, Doherty Institute	Caly L. et al	https://www.gisaid.org	Tracking the COVID-19 pandemic in Australia using genomics	https://dx.doi.org/10.1101/2020.05.12.20099929	4/17/2020
Australia/VIC625/2020	ncov	EPI_ISL_426929	?	3/28/2020	Oceania	Australia	Victoria		Oceania	Australia	Victoria	genome	29903	Human	20	Female	B.1	GH	Victorian Infectious Diseases Reference Laboratory (VIDRL)	Microbiological Diagnostic Unit Public Health Laboratory and Victorian Infectious Diseases Reference Laboratory, Doherty Institute	Caly L. et al	https://www.gisaid.org	Tracking the COVID-19 pandemic in Australia using genomics	https://dx.doi.org/10.1101/2020.05.12.20099929	4/17/2020
Australia/VIC626/2020	ncov	EPI_ISL_426930	?	3/28/2020	Oceania	Australia	Victoria		Oceania	Australia	Victoria	genome	29903	Human	60	Male	B.4	O	Victorian Infectious Diseases Reference Laboratory (VIDRL)	Microbiological Diagnostic Unit Public Health Laboratory and Victorian Infectious Diseases Reference Laboratory, Doherty Institute	Caly L. et al	https://www.gisaid.org	Tracking the COVID-19 pandemic in Australia using genomics	https://dx.doi.org/10.1101/2020.05.12.20099929	4/17/2020
Australia/VIC627/2020	ncov	EPI_ISL_426931	?	3/29/2020	Oceania	Australia	Victoria		Oceania	Australia	Victoria	genome	29906	Human	28	Male	B.4	O	Victorian Infectious Diseases Reference Laboratory (VIDRL)	Microbiological Diagnostic Unit Public Health Laboratory and Victorian Infectious Diseases Reference Laboratory, Doherty Institute	Caly L. et al	https://www.gisaid.org	Tracking the COVID-19 pandemic in Australia using genomics	https://dx.doi.org/10.1101/2020.05.12.20099929	4/17/2020
Australia/VIC628/2020	ncov	EPI_ISL_426932	?	3/29/2020	Oceania	Australia	Victoria		Oceania	Australia	Victoria	genome	29903	Human	21	Male	B.1.23	G	Victorian Infectious Diseases Reference Laboratory (VIDRL)	Microbiological Diagnostic Unit Public Health Laboratory and Victorian Infectious Diseases Reference Laboratory, Doherty Institute	Caly L. et al	https://www.gisaid.org	Tracking the COVID-19 pandemic in Australia using genomics	https://dx.doi.org/10.1101/2020.05.12.20099929	4/17/2020
Australia/VIC629/2020	ncov	EPI_ISL_426873	?	3/25/2020	Oceania	Australia	Victoria		Oceania	Australia	Victoria	genome	29903	Human	43	Male	B.4	O	Victorian Infectious Diseases Reference Laboratory (VIDRL)	Microbiological Diagnostic Unit Public Health Laboratory and Victorian Infectious Diseases Reference Laboratory, Doherty Institute	Caly L. et al	https://www.gisaid.org	Tracking the COVID-19 pandemic in Australia using genomics	https://dx.doi.org/10.1101/2020.05.12.20099929	4/17/2020
Australia/VIC63/2020	ncov	EPI_ISL_419775	?	3/13/2020	Oceania	Australia	Victoria		Oceania	Australia	Victoria	genome	29899	Human	48	Female	B.1	G	Victorian Infectious Diseases Reference Laboratory (VIDRL)	Victorian Infectious Diseases Reference Laboratory and Microbiological Diagnostic Unit Public Health Laboratory, Doherty Institute	Caly L. et al	https://www.gisaid.org	Tracking the COVID-19 pandemic in Australia using genomics	https://dx.doi.org/10.1101/2020.05.12.20099929	4/3/2020
Australia/VIC630/2020	ncov	EPI_ISL_426874	?	3/26/2020	Oceania	Australia	Victoria		Oceania	Australia	Victoria	genome	29903	Human	68	Male	B.4	O	Victorian Infectious Diseases Reference Laboratory (VIDRL)	Microbiological Diagnostic Unit Public Health Laboratory and Victorian Infectious Diseases Reference Laboratory, Doherty Institute	Caly L. et al	https://www.gisaid.org	Tracking the COVID-19 pandemic in Australia using genomics	https://dx.doi.org/10.1101/2020.05.12.20099929	4/17/2020
Australia/VIC633/2020	ncov	EPI_ISL_426875	?	3/27/2020	Oceania	Australia	Victoria		Oceania	Australia	Victoria	genome	29903	Human	1	?	B.1.29	GH	Victorian Infectious Diseases Reference Laboratory (VIDRL)	Microbiological Diagnostic Unit Public Health Laboratory and Victorian Infectious Diseases Reference Laboratory, Doherty Institute	Caly L. et al	https://www.gisaid.org	Tracking the COVID-19 pandemic in Australia using genomics	https://dx.doi.org/10.1101/2020.05.12.20099929	4/17/2020
Australia/VIC635/2020	ncov	EPI_ISL_426876	?	3/28/2020	Oceania	Australia	Victoria		Oceania	Australia	Victoria	genome	29903	Human	54	Male	B.1	G	Victorian Infectious Diseases Reference Laboratory (VIDRL)	Microbiological Diagnostic Unit Public Health Laboratory and Victorian Infectious Diseases Reference Laboratory, Doherty Institute	Caly L. et al	https://www.gisaid.org	Tracking the COVID-19 pandemic in Australia using genomics	https://dx.doi.org/10.1101/2020.05.12.20099929	4/17/2020
Australia/VIC636/2020	ncov	EPI_ISL_426877	?	3/28/2020	Oceania	Australia	Victoria		Oceania	Australia	Victoria	genome	29903	Human	54	Female	A.1	S	Victorian Infectious Diseases Reference Laboratory (VIDRL)	Microbiological Diagnostic Unit Public Health Laboratory and Victorian Infectious Diseases Reference Laboratory, Doherty Institute	Caly L. et al	https://www.gisaid.org	Tracking the COVID-19 pandemic in Australia using genomics	https://dx.doi.org/10.1101/2020.05.12.20099929	4/17/2020
Australia/VIC637/2020	ncov	EPI_ISL_426933	?	3/28/2020	Oceania	Australia	Victoria		Oceania	Australia	Victoria	genome	29903	Human	51	Male	B.1.33	G	Victorian Infectious Diseases Reference Laboratory (VIDRL)	Microbiological Diagnostic Unit Public Health Laboratory and Victorian Infectious Diseases Reference Laboratory, Doherty Institute	Caly L. et al	https://www.gisaid.org	Tracking the COVID-19 pandemic in Australia using genomics	https://dx.doi.org/10.1101/2020.05.12.20099929	4/17/2020
Australia/VIC638/2020	ncov	EPI_ISL_426934	?	3/29/2020	Oceania	Australia	Victoria		Oceania	Australia	Victoria	genome	29903	Human	38	Male	B.1.1	GR	Victorian Infectious Diseases Reference Laboratory (VIDRL)	Microbiological Diagnostic Unit Public Health Laboratory and Victorian Infectious Diseases Reference Laboratory, Doherty Institute	Caly L. et al	https://www.gisaid.org	Tracking the COVID-19 pandemic in Australia using genomics	https://dx.doi.org/10.1101/2020.05.12.20099929	4/17/2020
Australia/VIC639/2020	ncov	EPI_ISL_426935	?	3/29/2020	Oceania	Australia	Victoria		Oceania	Australia	Victoria	genome	29903	Human	57	Male	B.1	GH	Victorian Infectious Diseases Reference Laboratory (VIDRL)	Microbiological Diagnostic Unit Public Health Laboratory and Victorian Infectious Diseases Reference Laboratory, Doherty Institute	Caly L. et al	https://www.gisaid.org	Tracking the COVID-19 pandemic in Australia using genomics	https://dx.doi.org/10.1101/2020.05.12.20099929	4/17/2020
Australia/VIC64/2020	ncov	EPI_ISL_419778	?	3/13/2020	Oceania	Australia	Victoria		Oceania	Australia	Victoria	genome	29865	Human	15	Male	B.1	GH	Victorian Infectious Diseases Reference Laboratory (VIDRL)	Victorian Infectious Diseases Reference Laboratory and Microbiological Diagnostic Unit Public Health Laboratory, Doherty Institute	Caly L. et al	https://www.gisaid.org	Tracking the COVID-19 pandemic in Australia using genomics	https://dx.doi.org/10.1101/2020.05.12.20099929	4/3/2020
Australia/VIC640/2020	ncov	EPI_ISL_426936	?	3/27/2020	Oceania	Australia	Victoria		Oceania	Australia	Victoria	genome	29903	Human	75	Male	B.1.33	G	Victorian Infectious Diseases Reference Laboratory (VIDRL)	Microbiological Diagnostic Unit Public Health Laboratory and Victorian Infectious Diseases Reference Laboratory, Doherty Institute	Caly L. et al	https://www.gisaid.org	?	?	4/17/2020
Australia/VIC641/2020	ncov	EPI_ISL_426937	?	3/29/2020	Oceania	Australia	Victoria		Oceania	Australia	Victoria	genome	29903	Human	32	Female	B.1	GH	Victorian Infectious Diseases Reference Laboratory (VIDRL)	Microbiological Diagnostic Unit Public Health Laboratory and Victorian Infectious Diseases Reference Laboratory, Doherty Institute	Caly L. et al	https://www.gisaid.org	Tracking the COVID-19 pandemic in Australia using genomics	https://dx.doi.org/10.1101/2020.05.12.20099929	4/17/2020
Australia/VIC642/2020	ncov	EPI_ISL_426938	?	3/29/2020	Oceania	Australia	Victoria		Oceania	Australia	Victoria	genome	29903	Human	23	Male	B.1	G	Victorian Infectious Diseases Reference Laboratory (VIDRL)	Microbiological Diagnostic Unit Public Health Laboratory and Victorian Infectious Diseases Reference Laboratory, Doherty Institute	Caly L. et al	https://www.gisaid.org	Tracking the COVID-19 pandemic in Australia using genomics	https://dx.doi.org/10.1101/2020.05.12.20099929	4/17/2020
Australia/VIC643/2020	ncov	EPI_ISL_426939	?	3/28/2020	Oceania	Australia	Victoria		Oceania	Australia	Victoria	genome	29903	Human	44	Male	B.1	GH	Victorian Infectious Diseases Reference Laboratory (VIDRL)	Microbiological Diagnostic Unit Public Health Laboratory and Victorian Infectious Diseases Reference Laboratory, Doherty Institute	Caly L. et al	https://www.gisaid.org	Tracking the COVID-19 pandemic in Australia using genomics	https://dx.doi.org/10.1101/2020.05.12.20099929	4/17/2020
Australia/VIC644/2020	ncov	EPI_ISL_426940	?	3/28/2020	Oceania	Australia	Victoria		Oceania	Australia	Victoria	genome	29903	Human	28	Female	B.1	GH	Victorian Infectious Diseases Reference Laboratory (VIDRL)	Microbiological Diagnostic Unit Public Health Laboratory and Victorian Infectious Diseases Reference Laboratory, Doherty Institute	Caly L. et al	https://www.gisaid.org	Tracking the COVID-19 pandemic in Australia using genomics	https://dx.doi.org/10.1101/2020.05.12.20099929	4/17/2020
Australia/VIC645/2020	ncov	EPI_ISL_426941	?	3/28/2020	Oceania	Australia	Victoria		Oceania	Australia	Victoria	genome	29903	Human	64	Female	B.4	O	Victorian Infectious Diseases Reference Laboratory (VIDRL)	Microbiological Diagnostic Unit Public Health Laboratory and Victorian Infectious Diseases Reference Laboratory, Doherty Institute	Caly L. et al	https://www.gisaid.org	Tracking the COVID-19 pandemic in Australia using genomics	https://dx.doi.org/10.1101/2020.05.12.20099929	4/17/2020
Australia/VIC646/2020	ncov	EPI_ISL_426942	?	3/24/2020	Oceania	Australia	Victoria		Oceania	Australia	Victoria	genome	29903	Human	71	Female	A.3	S	Victorian Infectious Diseases Reference Laboratory (VIDRL)	Microbiological Diagnostic Unit Public Health Laboratory and Victorian Infectious Diseases Reference Laboratory, Doherty Institute	Caly L. et al	https://www.gisaid.org	Tracking the COVID-19 pandemic in Australia using genomics	https://dx.doi.org/10.1101/2020.05.12.20099929	4/17/2020
Australia/VIC647/2020	ncov	EPI_ISL_426943	?	3/28/2020	Oceania	Australia	Victoria		Oceania	Australia	Victoria	genome	29903	Human	34	Female	A.2	S	Victorian Infectious Diseases Reference Laboratory (VIDRL)	Microbiological Diagnostic Unit Public Health Laboratory and Victorian Infectious Diseases Reference Laboratory, Doherty Institute	Caly L. et al	https://www.gisaid.org	Tracking the COVID-19 pandemic in Australia using genomics	https://dx.doi.org/10.1101/2020.05.12.20099929	4/17/2020
Australia/VIC648/2020	ncov	EPI_ISL_426944	?	3/28/2020	Oceania	Australia	Victoria		Oceania	Australia	Victoria	genome	29903	Human	63	Male	B.4	O	Victorian Infectious Diseases Reference Laboratory (VIDRL)	Microbiological Diagnostic Unit Public Health Laboratory and Victorian Infectious Diseases Reference Laboratory, Doherty Institute	Caly L. et al	https://www.gisaid.org	?	?	4/17/2020
Australia/VIC649/2020	ncov	EPI_ISL_426945	?	3/28/2020	Oceania	Australia	Victoria		Oceania	Australia	Victoria	genome	29903	Human	74	Female	A.2	S	Victorian Infectious Diseases Reference Laboratory (VIDRL)	Microbiological Diagnostic Unit Public Health Laboratory and Victorian Infectious Diseases Reference Laboratory, Doherty Institute	Caly L. et al	https://www.gisaid.org	Tracking the COVID-19 pandemic in Australia using genomics	https://dx.doi.org/10.1101/2020.05.12.20099929	4/17/2020
Australia/VIC650/2020	ncov	EPI_ISL_426946	?	3/28/2020	Oceania	Australia	Victoria		Oceania	Australia	Victoria	genome	29903	Human	54	Female	B.1	G	Victorian Infectious Diseases Reference Laboratory (VIDRL)	Microbiological Diagnostic Unit Public Health Laboratory and Victorian Infectious Diseases Reference Laboratory, Doherty Institute	Caly L. et al	https://www.gisaid.org	?	?	4/17/2020
Australia/VIC651/2020	ncov	EPI_ISL_426947	?	3/28/2020	Oceania	Australia	Victoria		Oceania	Australia	Victoria	genome	29903	Human	22	Female	B.1.1	GR	Victorian Infectious Diseases Reference Laboratory (VIDRL)	Microbiological Diagnostic Unit Public Health Laboratory and Victorian Infectious Diseases Reference Laboratory, Doherty Institute	Caly L. et al	https://www.gisaid.org	Tracking the COVID-19 pandemic in Australia using genomics	https://dx.doi.org/10.1101/2020.05.12.20099929	4/17/2020
Australia/VIC652/2020	ncov	EPI_ISL_426948	?	3/28/2020	Oceania	Australia	Victoria		Oceania	Australia	Victoria	genome	29903	Human	28	Male	B.1	G	Victorian Infectious Diseases Reference Laboratory (VIDRL)	Microbiological Diagnostic Unit Public Health Laboratory and Victorian Infectious Diseases Reference Laboratory, Doherty Institute	Caly L. et al	https://www.gisaid.org	Tracking the COVID-19 pandemic in Australia using genomics	https://dx.doi.org/10.1101/2020.05.12.20099929	4/17/2020
Australia/VIC653/2020	ncov	EPI_ISL_426949	?	3/28/2020	Oceania	Australia	Victoria		Oceania	Australia	Victoria	genome	29888	Human	55	Female	B.1.1	GR	Victorian Infectious Diseases Reference Laboratory (VIDRL)	Microbiological Diagnostic Unit Public Health Laboratory and Victorian Infectious Diseases Reference Laboratory, Doherty Institute	Caly L. et al	https://www.gisaid.org	Tracking the COVID-19 pandemic in Australia using genomics	https://dx.doi.org/10.1101/2020.05.12.20099929	4/17/2020
Australia/VIC654/2020	ncov	EPI_ISL_426950	?	3/28/2020	Oceania	Australia	Victoria		Oceania	Australia	Victoria	genome	29903	Human	21	Female	B.1.1	GR	Victorian Infectious Diseases Reference Laboratory (VIDRL)	Microbiological Diagnostic Unit Public Health Laboratory and Victorian Infectious Diseases Reference Laboratory, Doherty Institute	Caly L. et al	https://www.gisaid.org	Tracking the COVID-19 pandemic in Australia using genomics	https://dx.doi.org/10.1101/2020.05.12.20099929	4/17/2020
Australia/VIC655/2020	ncov	EPI_ISL_426951	?	3/28/2020	Oceania	Australia	Victoria		Oceania	Australia	Victoria	genome	29903	Human	33	Female	B.1	GH	Victorian Infectious Diseases Reference Laboratory (VIDRL)	Microbiological Diagnostic Unit Public Health Laboratory and Victorian Infectious Diseases Reference Laboratory, Doherty Institute	Caly L. et al	https://www.gisaid.org	Tracking the COVID-19 pandemic in Australia using genomics	https://dx.doi.org/10.1101/2020.05.12.20099929	4/17/2020
Australia/VIC656/2020	ncov	EPI_ISL_426952	?	3/28/2020	Oceania	Australia	Victoria		Oceania	Australia	Victoria	genome	29903	Human	81	Male	A.2	S	Victorian Infectious Diseases Reference Laboratory (VIDRL)	Microbiological Diagnostic Unit Public Health Laboratory and Victorian Infectious Diseases Reference Laboratory, Doherty Institute	Caly L. et al	https://www.gisaid.org	Tracking the COVID-19 pandemic in Australia using genomics	https://dx.doi.org/10.1101/2020.05.12.20099929	4/17/2020
Australia/VIC657/2020	ncov	EPI_ISL_426953	?	3/28/2020	Oceania	Australia	Victoria		Oceania	Australia	Victoria	genome	29903	Human	21	Male	B.1	GH	Victorian Infectious Diseases Reference Laboratory (VIDRL)	Microbiological Diagnostic Unit Public Health Laboratory and Victorian Infectious Diseases Reference Laboratory, Doherty Institute	Caly L. et al	https://www.gisaid.org	Tracking the COVID-19 pandemic in Australia using genomics	https://dx.doi.org/10.1101/2020.05.12.20099929	4/17/2020
Australia/VIC658/2020	ncov	EPI_ISL_426954	?	3/28/2020	Oceania	Australia	Victoria		Oceania	Australia	Victoria	genome	29903	Human	21	Male	B.1.1	GR	Victorian Infectious Diseases Reference Laboratory (VIDRL)	Microbiological Diagnostic Unit Public Health Laboratory and Victorian Infectious Diseases Reference Laboratory, Doherty Institute	Caly L. et al	https://www.gisaid.org	Tracking the COVID-19 pandemic in Australia using genomics	https://dx.doi.org/10.1101/2020.05.12.20099929	4/17/2020
Australia/VIC659/2020	ncov	EPI_ISL_426955	?	3/27/2020	Oceania	Australia	Victoria		Oceania	Australia	Victoria	genome	29903	Human	45	Male	B.3	L	Victorian Infectious Diseases Reference Laboratory (VIDRL)	Microbiological Diagnostic Unit Public Health Laboratory and Victorian Infectious Diseases Reference Laboratory, Doherty Institute	Caly L. et al	https://www.gisaid.org	Tracking the COVID-19 pandemic in Australia using genomics	https://dx.doi.org/10.1101/2020.05.12.20099929	4/17/2020
Australia/VIC66/2020	ncov	EPI_ISL_419780	?	3/13/2020	Oceania	Australia	Victoria		Oceania	Australia	Victoria	genome	29868	Human	33	Male	B.4	O	Victorian Infectious Diseases Reference Laboratory (VIDRL)	Victorian Infectious Diseases Reference Laboratory and Microbiological Diagnostic Unit Public Health Laboratory, Doherty Institute	Caly L. et al	https://www.gisaid.org	Tracking the COVID-19 pandemic in Australia using genomics	https://dx.doi.org/10.1101/2020.05.12.20099929	4/3/2020
Australia/VIC660/2020	ncov	EPI_ISL_426956	?	3/28/2020	Oceania	Australia	Victoria		Oceania	Australia	Victoria	genome	29903	Human	69	Female	B.6	O	Victorian Infectious Diseases Reference Laboratory (VIDRL)	Microbiological Diagnostic Unit Public Health Laboratory and Victorian Infectious Diseases Reference Laboratory, Doherty Institute	Caly L. et al	https://www.gisaid.org	Tracking the COVID-19 pandemic in Australia using genomics	https://dx.doi.org/10.1101/2020.05.12.20099929	4/17/2020
Australia/VIC661/2020	ncov	EPI_ISL_426957	?	3/27/2020	Oceania	Australia	Victoria		Oceania	Australia	Victoria	genome	29903	Human	30	Female	B.2	V	Victorian Infectious Diseases Reference Laboratory (VIDRL)	Microbiological Diagnostic Unit Public Health Laboratory and Victorian Infectious Diseases Reference Laboratory, Doherty Institute	Caly L. et al	https://www.gisaid.org	Tracking the COVID-19 pandemic in Australia using genomics	https://dx.doi.org/10.1101/2020.05.12.20099929	4/17/2020
Australia/VIC662/2020	ncov	EPI_ISL_426958	?	3/27/2020	Oceania	Australia	Victoria		Oceania	Australia	Victoria	genome	29903	Human	24	Female	A.1.3	S	Victorian Infectious Diseases Reference Laboratory (VIDRL)	Microbiological Diagnostic Unit Public Health Laboratory and Victorian Infectious Diseases Reference Laboratory, Doherty Institute	Caly L. et al	https://www.gisaid.org	Tracking the COVID-19 pandemic in Australia using genomics	https://dx.doi.org/10.1101/2020.05.12.20099929	4/17/2020
Australia/VIC663/2020	ncov	EPI_ISL_426959	?	3/28/2020	Oceania	Australia	Victoria		Oceania	Australia	Victoria	genome	29900	Human	77	Male	B.9	L	Victorian Infectious Diseases Reference Laboratory (VIDRL)	Microbiological Diagnostic Unit Public Health Laboratory and Victorian Infectious Diseases Reference Laboratory, Doherty Institute	Caly L. et al	https://www.gisaid.org	Tracking the COVID-19 pandemic in Australia using genomics	https://dx.doi.org/10.1101/2020.05.12.20099929	4/17/2020
Australia/VIC664/2020	ncov	EPI_ISL_426960	?	3/27/2020	Oceania	Australia	Victoria		Oceania	Australia	Victoria	genome	29903	Human	35	Female	B.1.1.8	GR	Victorian Infectious Diseases Reference Laboratory (VIDRL)	Microbiological Diagnostic Unit Public Health Laboratory and Victorian Infectious Diseases Reference Laboratory, Doherty Institute	Caly L. et al	https://www.gisaid.org	Tracking the COVID-19 pandemic in Australia using genomics	https://dx.doi.org/10.1101/2020.05.12.20099929	4/17/2020
Australia/VIC665/2020	ncov	EPI_ISL_426961	?	3/27/2020	Oceania	Australia	Victoria		Oceania	Australia	Victoria	genome	29903	Human	20	Female	B.1	GH	Victorian Infectious Diseases Reference Laboratory (VIDRL)	Microbiological Diagnostic Unit Public Health Laboratory and Victorian Infectious Diseases Reference Laboratory, Doherty Institute	Caly L. et al	https://www.gisaid.org	Tracking the COVID-19 pandemic in Australia using genomics	https://dx.doi.org/10.1101/2020.05.12.20099929	4/17/2020
Australia/VIC666/2020	ncov	EPI_ISL_426962	?	3/27/2020	Oceania	Australia	Victoria		Oceania	Australia	Victoria	genome	29903	Human	25	Male	B.1.5	G	Victorian Infectious Diseases Reference Laboratory (VIDRL)	Microbiological Diagnostic Unit Public Health Laboratory and Victorian Infectious Diseases Reference Laboratory, Doherty Institute	Caly L. et al	https://www.gisaid.org	Tracking the COVID-19 pandemic in Australia using genomics	https://dx.doi.org/10.1101/2020.05.12.20099929	4/17/2020
Australia/VIC667/2020	ncov	EPI_ISL_426963	?	3/27/2020	Oceania	Australia	Victoria		Oceania	Australia	Victoria	genome	29903	Human	28	Male	B.3	L	Victorian Infectious Diseases Reference Laboratory (VIDRL)	Microbiological Diagnostic Unit Public Health Laboratory and Victorian Infectious Diseases Reference Laboratory, Doherty Institute	Caly L. et al	https://www.gisaid.org	Tracking the COVID-19 pandemic in Australia using genomics	https://dx.doi.org/10.1101/2020.05.12.20099929	4/17/2020
Australia/VIC668/2020	ncov	EPI_ISL_426964	?	3/27/2020	Oceania	Australia	Victoria		Oceania	Australia	Victoria	genome	29903	Human	25	Male	B.2	V	Victorian Infectious Diseases Reference Laboratory (VIDRL)	Microbiological Diagnostic Unit Public Health Laboratory and Victorian Infectious Diseases Reference Laboratory, Doherty Institute	Caly L. et al	https://www.gisaid.org	Tracking the COVID-19 pandemic in Australia using genomics	https://dx.doi.org/10.1101/2020.05.12.20099929	4/17/2020
Australia/VIC669/2020	ncov	EPI_ISL_426965	?	3/27/2020	Oceania	Australia	Victoria		Oceania	Australia	Victoria	genome	29903	Human	48	Female	A.3	S	Victorian Infectious Diseases Reference Laboratory (VIDRL)	Microbiological Diagnostic Unit Public Health Laboratory and Victorian Infectious Diseases Reference Laboratory, Doherty Institute	Caly L. et al	https://www.gisaid.org	Tracking the COVID-19 pandemic in Australia using genomics	https://dx.doi.org/10.1101/2020.05.12.20099929	4/17/2020
Australia/VIC67/2020	ncov	EPI_ISL_419781	?	3/13/2020	Oceania	Australia	Victoria		Oceania	Australia	Victoria	genome	29902	Human	35	Male	A.1	S	Victorian Infectious Diseases Reference Laboratory (VIDRL)	Victorian Infectious Diseases Reference Laboratory and Microbiological Diagnostic Unit Public Health Laboratory, Doherty Institute	Caly L. et al	https://www.gisaid.org	Tracking the COVID-19 pandemic in Australia using genomics	https://dx.doi.org/10.1101/2020.05.12.20099929	4/3/2020
Australia/VIC670/2020	ncov	EPI_ISL_426966	?	3/27/2020	Oceania	Australia	Victoria		Oceania	Australia	Victoria	genome	29903	Human	73	Female	B.1.33	G	Victorian Infectious Diseases Reference Laboratory (VIDRL)	Microbiological Diagnostic Unit Public Health Laboratory and Victorian Infectious Diseases Reference Laboratory, Doherty Institute	Caly L. et al	https://www.gisaid.org	Tracking the COVID-19 pandemic in Australia using genomics	https://dx.doi.org/10.1101/2020.05.12.20099929	4/17/2020
Australia/VIC671/2020	ncov	EPI_ISL_426967	?	3/27/2020	Oceania	Australia	Victoria		Oceania	Australia	Victoria	genome	29765	Human	74	Female	A.2	S	Victorian Infectious Diseases Reference Laboratory (VIDRL)	Microbiological Diagnostic Unit Public Health Laboratory and Victorian Infectious Diseases Reference Laboratory, Doherty Institute	Caly L. et al	https://www.gisaid.org	Tracking the COVID-19 pandemic in Australia using genomics	https://dx.doi.org/10.1101/2020.05.12.20099929	4/17/2020
Australia/VIC672/2020	ncov	EPI_ISL_426968	?	3/27/2020	Oceania	Australia	Victoria		Oceania	Australia	Victoria	genome	29903	Human	54	Male	B.1.1	GR	Victorian Infectious Diseases Reference Laboratory (VIDRL)	Microbiological Diagnostic Unit Public Health Laboratory and Victorian Infectious Diseases Reference Laboratory, Doherty Institute	Caly L. et al	https://www.gisaid.org	Tracking the COVID-19 pandemic in Australia using genomics	https://dx.doi.org/10.1101/2020.05.12.20099929	4/17/2020
Australia/VIC673/2020	ncov	EPI_ISL_426969	?	3/26/2020	Oceania	Australia	Victoria		Oceania	Australia	Victoria	genome	29903	Human	61	Male	B.1	G	Victorian Infectious Diseases Reference Laboratory (VIDRL)	Microbiological Diagnostic Unit Public Health Laboratory and Victorian Infectious Diseases Reference Laboratory, Doherty Institute	Caly L. et al	https://www.gisaid.org	Tracking the COVID-19 pandemic in Australia using genomics	https://dx.doi.org/10.1101/2020.05.12.20099929	4/17/2020
Australia/VIC674/2020	ncov	EPI_ISL_426970	?	3/27/2020	Oceania	Australia	Victoria		Oceania	Australia	Victoria	genome	29903	Human	31	Female	B.1.1	GR	Victorian Infectious Diseases Reference Laboratory (VIDRL)	Microbiological Diagnostic Unit Public Health Laboratory and Victorian Infectious Diseases Reference Laboratory, Doherty Institute	Caly L. et al	https://www.gisaid.org	Tracking the COVID-19 pandemic in Australia using genomics	https://dx.doi.org/10.1101/2020.05.12.20099929	4/17/2020
Australia/VIC676/2020	ncov	EPI_ISL_426971	?	3/27/2020	Oceania	Australia	Victoria		Oceania	Australia	Victoria	genome	29903	Human	55	Male	A.2	S	Victorian Infectious Diseases Reference Laboratory (VIDRL)	Microbiological Diagnostic Unit Public Health Laboratory and Victorian Infectious Diseases Reference Laboratory, Doherty Institute	Caly L. et al	https://www.gisaid.org	Tracking the COVID-19 pandemic in Australia using genomics	https://dx.doi.org/10.1101/2020.05.12.20099929	4/17/2020
Australia/VIC677/2020	ncov	EPI_ISL_426972	?	3/27/2020	Oceania	Australia	Victoria		Oceania	Australia	Victoria	genome	29903	Human	49	Female	B.1	GH	Victorian Infectious Diseases Reference Laboratory (VIDRL)	Microbiological Diagnostic Unit Public Health Laboratory and Victorian Infectious Diseases Reference Laboratory, Doherty Institute	Caly L. et al	https://www.gisaid.org	Tracking the COVID-19 pandemic in Australia using genomics	https://dx.doi.org/10.1101/2020.05.12.20099929	4/17/2020
Australia/VIC678/2020	ncov	EPI_ISL_426973	?	3/27/2020	Oceania	Australia	Victoria		Oceania	Australia	Victoria	genome	29903	Human	75	Male	B.6	O	Victorian Infectious Diseases Reference Laboratory (VIDRL)	Microbiological Diagnostic Unit Public Health Laboratory and Victorian Infectious Diseases Reference Laboratory, Doherty Institute	Caly L. et al	https://www.gisaid.org	Tracking the COVID-19 pandemic in Australia using genomics	https://dx.doi.org/10.1101/2020.05.12.20099929	4/17/2020
Australia/VIC679/2020	ncov	EPI_ISL_426974	?	3/27/2020	Oceania	Australia	Victoria		Oceania	Australia	Victoria	genome	29900	Human	77	Male	B.9	L	Victorian Infectious Diseases Reference Laboratory (VIDRL)	Microbiological Diagnostic Unit Public Health Laboratory and Victorian Infectious Diseases Reference Laboratory, Doherty Institute	Caly L. et al	https://www.gisaid.org	Tracking the COVID-19 pandemic in Australia using genomics	https://dx.doi.org/10.1101/2020.05.12.20099929	4/17/2020
Australia/VIC68/2020	ncov	EPI_ISL_419782	?	3/13/2020	Oceania	Australia	Victoria		Oceania	Australia	Victoria	genome	29873	Human	65	Male	A.1	S	Victorian Infectious Diseases Reference Laboratory (VIDRL)	Victorian Infectious Diseases Reference Laboratory and Microbiological Diagnostic Unit Public Health Laboratory, Doherty Institute	Caly L. et al	https://www.gisaid.org	Tracking the COVID-19 pandemic in Australia using genomics	https://dx.doi.org/10.1101/2020.05.12.20099929	4/3/2020
Australia/VIC680/2020	ncov	EPI_ISL_426975	?	3/27/2020	Oceania	Australia	Victoria		Oceania	Australia	Victoria	genome	29906	Human	62	Female	B.4	O	Victorian Infectious Diseases Reference Laboratory (VIDRL)	Microbiological Diagnostic Unit Public Health Laboratory and Victorian Infectious Diseases Reference Laboratory, Doherty Institute	Caly L. et al	https://www.gisaid.org	Tracking the COVID-19 pandemic in Australia using genomics	https://dx.doi.org/10.1101/2020.05.12.20099929	4/17/2020
Australia/VIC681/2020	ncov	EPI_ISL_426976	?	3/27/2020	Oceania	Australia	Victoria		Oceania	Australia	Victoria	genome	29906	Human	68	Male	B.4	O	Victorian Infectious Diseases Reference Laboratory (VIDRL)	Microbiological Diagnostic Unit Public Health Laboratory and Victorian Infectious Diseases Reference Laboratory, Doherty Institute	Caly L. et al	https://www.gisaid.org	Tracking the COVID-19 pandemic in Australia using genomics	https://dx.doi.org/10.1101/2020.05.12.20099929	4/17/2020
Australia/VIC682/2020	ncov	EPI_ISL_426977	?	3/29/2020	Oceania	Australia	Victoria		Oceania	Australia	Victoria	genome	29903	Human	55	Male	B.1	G	Victorian Infectious Diseases Reference Laboratory (VIDRL)	Microbiological Diagnostic Unit Public Health Laboratory and Victorian Infectious Diseases Reference Laboratory, Doherty Institute	Caly L. et al	https://www.gisaid.org	Tracking the COVID-19 pandemic in Australia using genomics	https://dx.doi.org/10.1101/2020.05.12.20099929	4/17/2020
Australia/VIC683/2020	ncov	EPI_ISL_426978	?	3/29/2020	Oceania	Australia	Victoria		Oceania	Australia	Victoria	genome	29906	Human	23	Female	B.4	O	Victorian Infectious Diseases Reference Laboratory (VIDRL)	Microbiological Diagnostic Unit Public Health Laboratory and Victorian Infectious Diseases Reference Laboratory, Doherty Institute	Caly L. et al	https://www.gisaid.org	Tracking the COVID-19 pandemic in Australia using genomics	https://dx.doi.org/10.1101/2020.05.12.20099929	4/17/2020
Australia/VIC684/2020	ncov	EPI_ISL_426979	?	3/29/2020	Oceania	Australia	Victoria		Oceania	Australia	Victoria	genome	29903	Human	21	Male	B.1	GH	Victorian Infectious Diseases Reference Laboratory (VIDRL)	Microbiological Diagnostic Unit Public Health Laboratory and Victorian Infectious Diseases Reference Laboratory, Doherty Institute	Caly L. et al	https://www.gisaid.org	Tracking the COVID-19 pandemic in Australia using genomics	https://dx.doi.org/10.1101/2020.05.12.20099929	4/17/2020
Australia/VIC685/2020	ncov	EPI_ISL_426980	?	3/28/2020	Oceania	Australia	Victoria		Oceania	Australia	Victoria	genome	29903	Human	22	Male	B.2.1	V	Victorian Infectious Diseases Reference Laboratory (VIDRL)	Microbiological Diagnostic Unit Public Health Laboratory and Victorian Infectious Diseases Reference Laboratory, Doherty Institute	Caly L. et al	https://www.gisaid.org	Tracking the COVID-19 pandemic in Australia using genomics	https://dx.doi.org/10.1101/2020.05.12.20099929	4/17/2020
Australia/VIC687/2020	ncov	EPI_ISL_426981	?	3/29/2020	Oceania	Australia	Victoria		Oceania	Australia	Victoria	genome	29903	Human	86	Male	A.1	S	Victorian Infectious Diseases Reference Laboratory (VIDRL)	Microbiological Diagnostic Unit Public Health Laboratory and Victorian Infectious Diseases Reference Laboratory, Doherty Institute	Caly L. et al	https://www.gisaid.org	Tracking the COVID-19 pandemic in Australia using genomics	https://dx.doi.org/10.1101/2020.05.12.20099929	4/17/2020
Australia/VIC689/2020	ncov	EPI_ISL_426982	?	3/29/2020	Oceania	Australia	Victoria		Oceania	Australia	Victoria	genome	29903	Human	47	Male	B.1	G	Victorian Infectious Diseases Reference Laboratory (VIDRL)	Microbiological Diagnostic Unit Public Health Laboratory and Victorian Infectious Diseases Reference Laboratory, Doherty Institute	Caly L. et al	https://www.gisaid.org	Tracking the COVID-19 pandemic in Australia using genomics	https://dx.doi.org/10.1101/2020.05.12.20099929	4/17/2020
Australia/VIC69/2020	ncov	EPI_ISL_419783	?	3/13/2020	Oceania	Australia	Victoria		Oceania	Australia	Victoria	genome	29899	Human	62	Female	A.1	S	Victorian Infectious Diseases Reference Laboratory (VIDRL)	Victorian Infectious Diseases Reference Laboratory and Microbiological Diagnostic Unit Public Health Laboratory, Doherty Institute	Caly L. et al	https://www.gisaid.org	Tracking the COVID-19 pandemic in Australia using genomics	https://dx.doi.org/10.1101/2020.05.12.20099929	4/3/2020
Australia/VIC691/2020	ncov	EPI_ISL_426983	?	3/27/2020	Oceania	Australia	Victoria		Oceania	Australia	Victoria	genome	29902	Human	47	Male	B.1	G	Victorian Infectious Diseases Reference Laboratory (VIDRL)	Microbiological Diagnostic Unit Public Health Laboratory and Victorian Infectious Diseases Reference Laboratory, Doherty Institute	Caly L. et al	https://www.gisaid.org	?	?	4/17/2020
Australia/VIC692/2020	ncov	EPI_ISL_426984	?	3/27/2020	Oceania	Australia	Victoria		Oceania	Australia	Victoria	genome	29901	Human	55	Male	B.1	GH	Victorian Infectious Diseases Reference Laboratory (VIDRL)	Microbiological Diagnostic Unit Public Health Laboratory and Victorian Infectious Diseases Reference Laboratory, Doherty Institute	Caly L. et al	https://www.gisaid.org	?	?	4/17/2020
Australia/VIC693/2020	ncov	EPI_ISL_426985	?	3/27/2020	Oceania	Australia	Victoria		Oceania	Australia	Victoria	genome	29903	Human	39	Female	B.1.1.1	GR	Victorian Infectious Diseases Reference Laboratory (VIDRL)	Microbiological Diagnostic Unit Public Health Laboratory and Victorian Infectious Diseases Reference Laboratory, Doherty Institute	Caly L. et al	https://www.gisaid.org	Tracking the COVID-19 pandemic in Australia using genomics	https://dx.doi.org/10.1101/2020.05.12.20099929	4/17/2020
Australia/VIC694/2020	ncov	EPI_ISL_426986	?	3/28/2020	Oceania	Australia	Victoria		Oceania	Australia	Victoria	genome	29903	Human	29	Female	B.1.5	G	Victorian Infectious Diseases Reference Laboratory (VIDRL)	Microbiological Diagnostic Unit Public Health Laboratory and Victorian Infectious Diseases Reference Laboratory, Doherty Institute	Caly L. et al	https://www.gisaid.org	Tracking the COVID-19 pandemic in Australia using genomics	https://dx.doi.org/10.1101/2020.05.12.20099929	4/17/2020
Australia/VIC695/2020	ncov	EPI_ISL_426987	?	3/28/2020	Oceania	Australia	Victoria		Oceania	Australia	Victoria	genome	29903	Human	20	Female	B.1	GH	Victorian Infectious Diseases Reference Laboratory (VIDRL)	Microbiological Diagnostic Unit Public Health Laboratory and Victorian Infectious Diseases Reference Laboratory, Doherty Institute	Caly L. et al	https://www.gisaid.org	Tracking the COVID-19 pandemic in Australia using genomics	https://dx.doi.org/10.1101/2020.05.12.20099929	4/17/2020
Australia/VIC696/2020	ncov	EPI_ISL_426988	?	3/28/2020	Oceania	Australia	Victoria		Oceania	Australia	Victoria	genome	29903	Human	26	Male	B.1.1	GR	Victorian Infectious Diseases Reference Laboratory (VIDRL)	Microbiological Diagnostic Unit Public Health Laboratory and Victorian Infectious Diseases Reference Laboratory, Doherty Institute	Caly L. et al	https://www.gisaid.org	Tracking the COVID-19 pandemic in Australia using genomics	https://dx.doi.org/10.1101/2020.05.12.20099929	4/17/2020
Australia/VIC697/2020	ncov	EPI_ISL_426989	?	3/28/2020	Oceania	Australia	Victoria		Oceania	Australia	Victoria	genome	29903	Human	21	Male	B.2.1	V	Victorian Infectious Diseases Reference Laboratory (VIDRL)	Microbiological Diagnostic Unit Public Health Laboratory and Victorian Infectious Diseases Reference Laboratory, Doherty Institute	Caly L. et al	https://www.gisaid.org	Tracking the COVID-19 pandemic in Australia using genomics	https://dx.doi.org/10.1101/2020.05.12.20099929	4/17/2020
Australia/VIC70/2020	ncov	EPI_ISL_419786	?	3/13/2020	Oceania	Australia	Victoria		Oceania	Australia	Victoria	genome	29865	Human	48	Male	B.2	V	Victorian Infectious Diseases Reference Laboratory (VIDRL)	Victorian Infectious Diseases Reference Laboratory and Microbiological Diagnostic Unit Public Health Laboratory, Doherty Institute	Caly L. et al	https://www.gisaid.org	Tracking the COVID-19 pandemic in Australia using genomics	https://dx.doi.org/10.1101/2020.05.12.20099929	4/3/2020
Australia/VIC700/2020	ncov	EPI_ISL_426990	?	3/27/2020	Oceania	Australia	Victoria		Oceania	Australia	Victoria	genome	29903	Human	73	Male	B.1.33	G	Victorian Infectious Diseases Reference Laboratory (VIDRL)	Microbiological Diagnostic Unit Public Health Laboratory and Victorian Infectious Diseases Reference Laboratory, Doherty Institute	Caly L. et al	https://www.gisaid.org	Tracking the COVID-19 pandemic in Australia using genomics	https://dx.doi.org/10.1101/2020.05.12.20099929	4/17/2020
Australia/VIC701/2020	ncov	EPI_ISL_426878	?	3/21/2020	Oceania	Australia	Victoria		Oceania	Australia	Victoria	genome	29903	Human	36	Female	A.1	S	Victorian Infectious Diseases Reference Laboratory (VIDRL)	Microbiological Diagnostic Unit Public Health Laboratory and Victorian Infectious Diseases Reference Laboratory, Doherty Institute	Caly L. et al	https://www.gisaid.org	Tracking the COVID-19 pandemic in Australia using genomics	https://dx.doi.org/10.1101/2020.05.12.20099929	4/17/2020
Australia/VIC702/2020	ncov	EPI_ISL_480569	?	3/28/2020	Oceania	Australia	Victoria		Oceania	Australia	Victoria	genome	29905	Human	20	Male	B.1.1	GR	Victorian Infectious Diseases Reference Laboratory (VIDRL)	VIDRL and MDU-PHL	Caly L. et al	https://www.gisaid.org	?	?	7/2/2020
Australia/VIC704/2020	ncov	EPI_ISL_426991	?	3/26/2020	Oceania	Australia	Victoria		Oceania	Australia	Victoria	genome	29903	Human	45	Female	B.1	GH	Victorian Infectious Diseases Reference Laboratory (VIDRL)	Microbiological Diagnostic Unit Public Health Laboratory and Victorian Infectious Diseases Reference Laboratory, Doherty Institute	Caly L. et al	https://www.gisaid.org	?	?	4/17/2020
Australia/VIC705/2020	ncov	EPI_ISL_426992	?	3/30/2020	Oceania	Australia	Victoria		Oceania	Australia	Victoria	genome	29903	Human	21	Female	B.1.1	GR	Victorian Infectious Diseases Reference Laboratory (VIDRL)	Microbiological Diagnostic Unit Public Health Laboratory and Victorian Infectious Diseases Reference Laboratory, Doherty Institute	Caly L. et al	https://www.gisaid.org	Tracking the COVID-19 pandemic in Australia using genomics	https://dx.doi.org/10.1101/2020.05.12.20099929	4/17/2020
Australia/VIC706/2020	ncov	EPI_ISL_426993	?	3/30/2020	Oceania	Australia	Victoria		Oceania	Australia	Victoria	genome	29903	Human	25	Female	B.1	G	Victorian Infectious Diseases Reference Laboratory (VIDRL)	Microbiological Diagnostic Unit Public Health Laboratory and Victorian Infectious Diseases Reference Laboratory, Doherty Institute	Caly L. et al	https://www.gisaid.org	Tracking the COVID-19 pandemic in Australia using genomics	https://dx.doi.org/10.1101/2020.05.12.20099929	4/17/2020
Australia/VIC707/2020	ncov	EPI_ISL_426994	?	3/29/2020	Oceania	Australia	Victoria		Oceania	Australia	Victoria	genome	29903	Human	49	Female	B.1	GH	Victorian Infectious Diseases Reference Laboratory (VIDRL)	Microbiological Diagnostic Unit Public Health Laboratory and Victorian Infectious Diseases Reference Laboratory, Doherty Institute	Caly L. et al	https://www.gisaid.org	Tracking the COVID-19 pandemic in Australia using genomics	https://dx.doi.org/10.1101/2020.05.12.20099929	4/17/2020
Australia/VIC708/2020	ncov	EPI_ISL_426995	?	3/29/2020	Oceania	Australia	Victoria		Oceania	Australia	Victoria	genome	29903	Human	86	Male	B.1	G	Victorian Infectious Diseases Reference Laboratory (VIDRL)	Microbiological Diagnostic Unit Public Health Laboratory and Victorian Infectious Diseases Reference Laboratory, Doherty Institute	Caly L. et al	https://www.gisaid.org	Tracking the COVID-19 pandemic in Australia using genomics	https://dx.doi.org/10.1101/2020.05.12.20099929	4/17/2020
Australia/VIC709/2020	ncov	EPI_ISL_426996	?	3/29/2020	Oceania	Australia	Victoria		Oceania	Australia	Victoria	genome	29900	Human	63	Male	B.9	L	Victorian Infectious Diseases Reference Laboratory (VIDRL)	Microbiological Diagnostic Unit Public Health Laboratory and Victorian Infectious Diseases Reference Laboratory, Doherty Institute	Caly L. et al	https://www.gisaid.org	Tracking the COVID-19 pandemic in Australia using genomics	https://dx.doi.org/10.1101/2020.05.12.20099929	4/17/2020
Australia/VIC710/2020	ncov	EPI_ISL_426997	?	3/29/2020	Oceania	Australia	Victoria		Oceania	Australia	Victoria	genome	29900	Human	61	Female	B.9	L	Victorian Infectious Diseases Reference Laboratory (VIDRL)	Microbiological Diagnostic Unit Public Health Laboratory and Victorian Infectious Diseases Reference Laboratory, Doherty Institute	Caly L. et al	https://www.gisaid.org	Tracking the COVID-19 pandemic in Australia using genomics	https://dx.doi.org/10.1101/2020.05.12.20099929	4/17/2020
Australia/VIC711/2020	ncov	EPI_ISL_426998	?	3/29/2020	Oceania	Australia	Victoria		Oceania	Australia	Victoria	genome	29903	Human	25	Female	A.3	S	Victorian Infectious Diseases Reference Laboratory (VIDRL)	Microbiological Diagnostic Unit Public Health Laboratory and Victorian Infectious Diseases Reference Laboratory, Doherty Institute	Caly L. et al	https://www.gisaid.org	Tracking the COVID-19 pandemic in Australia using genomics	https://dx.doi.org/10.1101/2020.05.12.20099929	4/17/2020
Australia/VIC712/2020	ncov	EPI_ISL_426999	?	3/29/2020	Oceania	Australia	Victoria		Oceania	Australia	Victoria	genome	29903	Human	80	Male	B.1	GH	Victorian Infectious Diseases Reference Laboratory (VIDRL)	Microbiological Diagnostic Unit Public Health Laboratory and Victorian Infectious Diseases Reference Laboratory, Doherty Institute	Caly L. et al	https://www.gisaid.org	Tracking the COVID-19 pandemic in Australia using genomics	https://dx.doi.org/10.1101/2020.05.12.20099929	4/17/2020
Australia/VIC713/2020	ncov	EPI_ISL_427000	?	3/29/2020	Oceania	Australia	Victoria		Oceania	Australia	Victoria	genome	29903	Human	44	Male	B.1	GH	Victorian Infectious Diseases Reference Laboratory (VIDRL)	Microbiological Diagnostic Unit Public Health Laboratory and Victorian Infectious Diseases Reference Laboratory, Doherty Institute	Caly L. et al	https://www.gisaid.org	Tracking the COVID-19 pandemic in Australia using genomics	https://dx.doi.org/10.1101/2020.05.12.20099929	4/17/2020
Australia/VIC716/2020	ncov	EPI_ISL_427001	?	3/27/2020	Oceania	Australia	Victoria		Oceania	Australia	Victoria	genome	29903	Human	27	Male	B.2.5	V	Victorian Infectious Diseases Reference Laboratory (VIDRL)	Microbiological Diagnostic Unit Public Health Laboratory and Victorian Infectious Diseases Reference Laboratory, Doherty Institute	Caly L. et al	https://www.gisaid.org	Tracking the COVID-19 pandemic in Australia using genomics	https://dx.doi.org/10.1101/2020.05.12.20099929	4/17/2020
Australia/VIC718/2020	ncov	EPI_ISL_427002	?	3/27/2020	Oceania	Australia	Victoria		Oceania	Australia	Victoria	genome	29903	Human	64	Male	B.1.23	G	Victorian Infectious Diseases Reference Laboratory (VIDRL)	Microbiological Diagnostic Unit Public Health Laboratory and Victorian Infectious Diseases Reference Laboratory, Doherty Institute	Caly L. et al	https://www.gisaid.org	Tracking the COVID-19 pandemic in Australia using genomics	https://dx.doi.org/10.1101/2020.05.12.20099929	4/17/2020
Australia/VIC720/2020	ncov	EPI_ISL_427003	?	3/28/2020	Oceania	Australia	Victoria		Oceania	Australia	Victoria	genome	29903	Human	20	Male	B.1.1	GR	Victorian Infectious Diseases Reference Laboratory (VIDRL)	Microbiological Diagnostic Unit Public Health Laboratory and Victorian Infectious Diseases Reference Laboratory, Doherty Institute	Caly L. et al	https://www.gisaid.org	Tracking the COVID-19 pandemic in Australia using genomics	https://dx.doi.org/10.1101/2020.05.12.20099929	4/17/2020
Australia/VIC721/2020	ncov	EPI_ISL_427004	?	3/27/2020	Oceania	Australia	Victoria		Oceania	Australia	Victoria	genome	29904	Human	26	Male	A.1	O	Victorian Infectious Diseases Reference Laboratory (VIDRL)	Microbiological Diagnostic Unit Public Health Laboratory and Victorian Infectious Diseases Reference Laboratory, Doherty Institute	Caly L. et al	https://www.gisaid.org	Tracking the COVID-19 pandemic in Australia using genomics	https://dx.doi.org/10.1101/2020.05.12.20099929	4/17/2020
Australia/VIC722/2020	ncov	EPI_ISL_427005	?	3/29/2020	Oceania	Australia	Victoria		Oceania	Australia	Victoria	genome	29901	Human	30	Female	B.1.1	GR	Victorian Infectious Diseases Reference Laboratory (VIDRL)	Microbiological Diagnostic Unit Public Health Laboratory and Victorian Infectious Diseases Reference Laboratory, Doherty Institute	Caly L. et al	https://www.gisaid.org	Tracking the COVID-19 pandemic in Australia using genomics	https://dx.doi.org/10.1101/2020.05.12.20099929	4/17/2020
Australia/VIC725/2020	ncov	EPI_ISL_427006	?	3/28/2020	Oceania	Australia	Victoria		Oceania	Australia	Victoria	genome	29903	Human	34	Female	B.1	GH	Victorian Infectious Diseases Reference Laboratory (VIDRL)	Microbiological Diagnostic Unit Public Health Laboratory and Victorian Infectious Diseases Reference Laboratory, Doherty Institute	Caly L. et al	https://www.gisaid.org	?	?	4/17/2020
Australia/VIC727/2020	ncov	EPI_ISL_427007	?	3/29/2020	Oceania	Australia	Victoria		Oceania	Australia	Victoria	genome	29903	Human	65	Male	B.3	O	Victorian Infectious Diseases Reference Laboratory (VIDRL)	Microbiological Diagnostic Unit Public Health Laboratory and Victorian Infectious Diseases Reference Laboratory, Doherty Institute	Caly L. et al	https://www.gisaid.org	Tracking the COVID-19 pandemic in Australia using genomics	https://dx.doi.org/10.1101/2020.05.12.20099929	4/17/2020
Australia/VIC729/2020	ncov	EPI_ISL_427008	?	3/29/2020	Oceania	Australia	Victoria		Oceania	Australia	Victoria	genome	29901	Human	25	Female	B.1.23	G	Victorian Infectious Diseases Reference Laboratory (VIDRL)	Microbiological Diagnostic Unit Public Health Laboratory and Victorian Infectious Diseases Reference Laboratory, Doherty Institute	Caly L. et al	https://www.gisaid.org	Tracking the COVID-19 pandemic in Australia using genomics	https://dx.doi.org/10.1101/2020.05.12.20099929	4/17/2020
Australia/VIC73/2020	ncov	EPI_ISL_419785	?	3/14/2020	Oceania	Australia	Victoria		Oceania	Australia	Victoria	genome	29891	Human	65	Male	A.3	S	Victorian Infectious Diseases Reference Laboratory (VIDRL)	Victorian Infectious Diseases Reference Laboratory and Microbiological Diagnostic Unit Public Health Laboratory, Doherty Institute	Caly L. et al	https://www.gisaid.org	Tracking the COVID-19 pandemic in Australia using genomics	https://dx.doi.org/10.1101/2020.05.12.20099929	4/3/2020
Australia/VIC730/2020	ncov	EPI_ISL_427009	?	3/30/2020	Oceania	Australia	Victoria		Oceania	Australia	Victoria	genome	29903	Human	56	Male	B.1.1.8	GR	Victorian Infectious Diseases Reference Laboratory (VIDRL)	Microbiological Diagnostic Unit Public Health Laboratory and Victorian Infectious Diseases Reference Laboratory, Doherty Institute	Caly L. et al	https://www.gisaid.org	Tracking the COVID-19 pandemic in Australia using genomics	https://dx.doi.org/10.1101/2020.05.12.20099929	4/17/2020
Australia/VIC731/2020	ncov	EPI_ISL_427010	?	3/30/2020	Oceania	Australia	Victoria		Oceania	Australia	Victoria	genome	29903	Human	31	Male	B.1.1	GR	Victorian Infectious Diseases Reference Laboratory (VIDRL)	Microbiological Diagnostic Unit Public Health Laboratory and Victorian Infectious Diseases Reference Laboratory, Doherty Institute	Caly L. et al	https://www.gisaid.org	Tracking the COVID-19 pandemic in Australia using genomics	https://dx.doi.org/10.1101/2020.05.12.20099929	4/17/2020
Australia/VIC732/2020	ncov	EPI_ISL_427011	?	3/30/2020	Oceania	Australia	Victoria		Oceania	Australia	Victoria	genome	29903	Human	49	Female	B.1	GH	Victorian Infectious Diseases Reference Laboratory (VIDRL)	Microbiological Diagnostic Unit Public Health Laboratory and Victorian Infectious Diseases Reference Laboratory, Doherty Institute	Caly L. et al	https://www.gisaid.org	Tracking the COVID-19 pandemic in Australia using genomics	https://dx.doi.org/10.1101/2020.05.12.20099929	4/17/2020
Australia/VIC733/2020	ncov	EPI_ISL_427012	?	3/30/2020	Oceania	Australia	Victoria		Oceania	Australia	Victoria	genome	29903	Human	18	Male	A.1	S	Victorian Infectious Diseases Reference Laboratory (VIDRL)	Microbiological Diagnostic Unit Public Health Laboratory and Victorian Infectious Diseases Reference Laboratory, Doherty Institute	Caly L. et al	https://www.gisaid.org	Tracking the COVID-19 pandemic in Australia using genomics	https://dx.doi.org/10.1101/2020.05.12.20099929	4/17/2020
Australia/VIC734/2020	ncov	EPI_ISL_427013	?	3/30/2020	Oceania	Australia	Victoria		Oceania	Australia	Victoria	genome	29903	Human	21	Female	A.1	S	Victorian Infectious Diseases Reference Laboratory (VIDRL)	Microbiological Diagnostic Unit Public Health Laboratory and Victorian Infectious Diseases Reference Laboratory, Doherty Institute	Caly L. et al	https://www.gisaid.org	Tracking the COVID-19 pandemic in Australia using genomics	https://dx.doi.org/10.1101/2020.05.12.20099929	4/17/2020
Australia/VIC735/2020	ncov	EPI_ISL_427014	?	3/30/2020	Oceania	Australia	Victoria		Oceania	Australia	Victoria	genome	29903	Human	53	Male	B.1.23	G	Victorian Infectious Diseases Reference Laboratory (VIDRL)	Microbiological Diagnostic Unit Public Health Laboratory and Victorian Infectious Diseases Reference Laboratory, Doherty Institute	Caly L. et al	https://www.gisaid.org	Tracking the COVID-19 pandemic in Australia using genomics	https://dx.doi.org/10.1101/2020.05.12.20099929	4/17/2020
Australia/VIC736/2020	ncov	EPI_ISL_427015	?	3/30/2020	Oceania	Australia	Victoria		Oceania	Australia	Victoria	genome	29903	Human	82	Female	A.1	S	Victorian Infectious Diseases Reference Laboratory (VIDRL)	Microbiological Diagnostic Unit Public Health Laboratory and Victorian Infectious Diseases Reference Laboratory, Doherty Institute	Caly L. et al	https://www.gisaid.org	Tracking the COVID-19 pandemic in Australia using genomics	https://dx.doi.org/10.1101/2020.05.12.20099929	4/17/2020
Australia/VIC737/2020	ncov	EPI_ISL_427016	?	3/30/2020	Oceania	Australia	Victoria		Oceania	Australia	Victoria	genome	29903	Human	23	Female	B.1.23	G	Victorian Infectious Diseases Reference Laboratory (VIDRL)	Microbiological Diagnostic Unit Public Health Laboratory and Victorian Infectious Diseases Reference Laboratory, Doherty Institute	Caly L. et al	https://www.gisaid.org	Tracking the COVID-19 pandemic in Australia using genomics	https://dx.doi.org/10.1101/2020.05.12.20099929	4/17/2020
Australia/VIC738/2020	ncov	EPI_ISL_427017	?	3/30/2020	Oceania	Australia	Victoria		Oceania	Australia	Victoria	genome	29903	Human	51	Female	B.1.23	G	Victorian Infectious Diseases Reference Laboratory (VIDRL)	Microbiological Diagnostic Unit Public Health Laboratory and Victorian Infectious Diseases Reference Laboratory, Doherty Institute	Caly L. et al	https://www.gisaid.org	Tracking the COVID-19 pandemic in Australia using genomics	https://dx.doi.org/10.1101/2020.05.12.20099929	4/17/2020
Australia/VIC739/2020	ncov	EPI_ISL_427018	?	3/30/2020	Oceania	Australia	Victoria		Oceania	Australia	Victoria	genome	29903	Human	29	Female	B.1	GH	Victorian Infectious Diseases Reference Laboratory (VIDRL)	Microbiological Diagnostic Unit Public Health Laboratory and Victorian Infectious Diseases Reference Laboratory, Doherty Institute	Caly L. et al	https://www.gisaid.org	Tracking the COVID-19 pandemic in Australia using genomics	https://dx.doi.org/10.1101/2020.05.12.20099929	4/17/2020
Australia/VIC741/2020	ncov	EPI_ISL_427019	?	3/30/2020	Oceania	Australia	Victoria		Oceania	Australia	Victoria	genome	29903	Human	51	Female	A.1	S	Victorian Infectious Diseases Reference Laboratory (VIDRL)	Microbiological Diagnostic Unit Public Health Laboratory and Victorian Infectious Diseases Reference Laboratory, Doherty Institute	Caly L. et al	https://www.gisaid.org	Tracking the COVID-19 pandemic in Australia using genomics	https://dx.doi.org/10.1101/2020.05.12.20099929	4/17/2020
Australia/VIC742/2020	ncov	EPI_ISL_427020	?	3/29/2020	Oceania	Australia	Victoria		Oceania	Australia	Victoria	genome	29897	Human	63	Male	B.1.1	GR	Victorian Infectious Diseases Reference Laboratory (VIDRL)	Microbiological Diagnostic Unit Public Health Laboratory and Victorian Infectious Diseases Reference Laboratory, Doherty Institute	Caly L. et al	https://www.gisaid.org	Tracking the COVID-19 pandemic in Australia using genomics	https://dx.doi.org/10.1101/2020.05.12.20099929	4/17/2020
Australia/VIC743/2020	ncov	EPI_ISL_427021	?	3/29/2020	Oceania	Australia	Victoria		Oceania	Australia	Victoria	genome	29893	Human	20	Male	B.1	G	Victorian Infectious Diseases Reference Laboratory (VIDRL)	Microbiological Diagnostic Unit Public Health Laboratory and Victorian Infectious Diseases Reference Laboratory, Doherty Institute	Caly L. et al	https://www.gisaid.org	?	?	4/17/2020
Australia/VIC744/2020	ncov	EPI_ISL_427022	?	3/29/2020	Oceania	Australia	Victoria		Oceania	Australia	Victoria	genome	29903	Human	?	Female	B.1.1.8	GR	Victorian Infectious Diseases Reference Laboratory (VIDRL)	Microbiological Diagnostic Unit Public Health Laboratory and Victorian Infectious Diseases Reference Laboratory, Doherty Institute	Caly L. et al	https://www.gisaid.org	Tracking the COVID-19 pandemic in Australia using genomics	https://dx.doi.org/10.1101/2020.05.12.20099929	4/17/2020
Australia/VIC745/2020	ncov	EPI_ISL_427023	?	3/29/2020	Oceania	Australia	Victoria		Oceania	Australia	Victoria	genome	29903	Human	47	Male	B.1.1.8	GR	Victorian Infectious Diseases Reference Laboratory (VIDRL)	Microbiological Diagnostic Unit Public Health Laboratory and Victorian Infectious Diseases Reference Laboratory, Doherty Institute	Caly L. et al	https://www.gisaid.org	Tracking the COVID-19 pandemic in Australia using genomics	https://dx.doi.org/10.1101/2020.05.12.20099929	4/17/2020
Australia/VIC746/2020	ncov	EPI_ISL_427024	?	3/29/2020	Oceania	Australia	Victoria		Oceania	Australia	Victoria	genome	29903	Human	71	Female	A.3	S	Victorian Infectious Diseases Reference Laboratory (VIDRL)	Microbiological Diagnostic Unit Public Health Laboratory and Victorian Infectious Diseases Reference Laboratory, Doherty Institute	Caly L. et al	https://www.gisaid.org	Tracking the COVID-19 pandemic in Australia using genomics	https://dx.doi.org/10.1101/2020.05.12.20099929	4/17/2020
Australia/VIC747/2020	ncov	EPI_ISL_427025	?	3/31/2020	Oceania	Australia	Victoria		Oceania	Australia	Victoria	genome	29903	Human	32	Female	B.4	O	Victorian Infectious Diseases Reference Laboratory (VIDRL)	Microbiological Diagnostic Unit Public Health Laboratory and Victorian Infectious Diseases Reference Laboratory, Doherty Institute	Caly L. et al	https://www.gisaid.org	Tracking the COVID-19 pandemic in Australia using genomics	https://dx.doi.org/10.1101/2020.05.12.20099929	4/17/2020
Australia/VIC748/2020	ncov	EPI_ISL_427026	?	3/30/2020	Oceania	Australia	Victoria		Oceania	Australia	Victoria	genome	29903	Human	74	Male	B.1.1	GR	Victorian Infectious Diseases Reference Laboratory (VIDRL)	Microbiological Diagnostic Unit Public Health Laboratory and Victorian Infectious Diseases Reference Laboratory, Doherty Institute	Caly L. et al	https://www.gisaid.org	Tracking the COVID-19 pandemic in Australia using genomics	https://dx.doi.org/10.1101/2020.05.12.20099929	4/17/2020
Australia/VIC749/2020	ncov	EPI_ISL_427027	?	3/31/2020	Oceania	Australia	Victoria		Oceania	Australia	Victoria	genome	29888	Human	31	Female	B	O	Victorian Infectious Diseases Reference Laboratory (VIDRL)	Microbiological Diagnostic Unit Public Health Laboratory and Victorian Infectious Diseases Reference Laboratory, Doherty Institute	Caly L. et al	https://www.gisaid.org	?	?	4/17/2020
Australia/VIC75/2020	ncov	EPI_ISL_419787	?	3/14/2020	Oceania	Australia	Victoria		Oceania	Australia	Victoria	genome	29865	Human	40	Female	B.1	G	Victorian Infectious Diseases Reference Laboratory (VIDRL)	Victorian Infectious Diseases Reference Laboratory and Microbiological Diagnostic Unit Public Health Laboratory, Doherty Institute	Caly L. et al	https://www.gisaid.org	Tracking the COVID-19 pandemic in Australia using genomics	https://dx.doi.org/10.1101/2020.05.12.20099929	4/3/2020
Australia/VIC751/2020	ncov	EPI_ISL_427028	?	3/30/2020	Oceania	Australia	Victoria		Oceania	Australia	Victoria	genome	29906	Human	59	Female	B.2	V	Victorian Infectious Diseases Reference Laboratory (VIDRL)	Microbiological Diagnostic Unit Public Health Laboratory and Victorian Infectious Diseases Reference Laboratory, Doherty Institute	Caly L. et al	https://www.gisaid.org	Tracking the COVID-19 pandemic in Australia using genomics	https://dx.doi.org/10.1101/2020.05.12.20099929	4/17/2020
Australia/VIC752/2020	ncov	EPI_ISL_427029	?	3/30/2020	Oceania	Australia	Victoria		Oceania	Australia	Victoria	genome	29903	Human	48	Male	B.4	O	Victorian Infectious Diseases Reference Laboratory (VIDRL)	Microbiological Diagnostic Unit Public Health Laboratory and Victorian Infectious Diseases Reference Laboratory, Doherty Institute	Caly L. et al	https://www.gisaid.org	Tracking the COVID-19 pandemic in Australia using genomics	https://dx.doi.org/10.1101/2020.05.12.20099929	4/17/2020
Australia/VIC753/2020	ncov	EPI_ISL_427030	?	3/30/2020	Oceania	Australia	Victoria		Oceania	Australia	Victoria	genome	29883	Human	58	Female	B.2.4	V	Victorian Infectious Diseases Reference Laboratory (VIDRL)	Microbiological Diagnostic Unit Public Health Laboratory and Victorian Infectious Diseases Reference Laboratory, Doherty Institute	Caly L. et al	https://www.gisaid.org	Tracking the COVID-19 pandemic in Australia using genomics	https://dx.doi.org/10.1101/2020.05.12.20099929	4/17/2020
Australia/VIC754/2020	ncov	EPI_ISL_427031	?	3/30/2020	Oceania	Australia	Victoria		Oceania	Australia	Victoria	genome	29903	Human	66	Male	B.1.1	GR	Victorian Infectious Diseases Reference Laboratory (VIDRL)	Microbiological Diagnostic Unit Public Health Laboratory and Victorian Infectious Diseases Reference Laboratory, Doherty Institute	Caly L. et al	https://www.gisaid.org	Tracking the COVID-19 pandemic in Australia using genomics	https://dx.doi.org/10.1101/2020.05.12.20099929	4/17/2020
Australia/VIC755/2020	ncov	EPI_ISL_427032	?	3/30/2020	Oceania	Australia	Victoria		Oceania	Australia	Victoria	genome	29903	Human	66	Male	B.1	GH	Victorian Infectious Diseases Reference Laboratory (VIDRL)	Microbiological Diagnostic Unit Public Health Laboratory and Victorian Infectious Diseases Reference Laboratory, Doherty Institute	Caly L. et al	https://www.gisaid.org	Tracking the COVID-19 pandemic in Australia using genomics	https://dx.doi.org/10.1101/2020.05.12.20099929	4/17/2020
Australia/VIC756/2020	ncov	EPI_ISL_427033	?	3/30/2020	Oceania	Australia	Victoria		Oceania	Australia	Victoria	genome	29903	Human	54	Female	B.1.34	G	Victorian Infectious Diseases Reference Laboratory (VIDRL)	Microbiological Diagnostic Unit Public Health Laboratory and Victorian Infectious Diseases Reference Laboratory, Doherty Institute	Caly L. et al	https://www.gisaid.org	?	?	4/17/2020
Australia/VIC757/2020	ncov	EPI_ISL_427034	?	3/31/2020	Oceania	Australia	Victoria		Oceania	Australia	Victoria	genome	29904	Human	43	Female	B.1	GH	Victorian Infectious Diseases Reference Laboratory (VIDRL)	Microbiological Diagnostic Unit Public Health Laboratory and Victorian Infectious Diseases Reference Laboratory, Doherty Institute	Caly L. et al	https://www.gisaid.org	Tracking the COVID-19 pandemic in Australia using genomics	https://dx.doi.org/10.1101/2020.05.12.20099929	4/17/2020
Australia/VIC759/2020	ncov	EPI_ISL_427035	?	3/30/2020	Oceania	Australia	Victoria		Oceania	Australia	Victoria	genome	29903	Human	22	Female	B.4	O	Victorian Infectious Diseases Reference Laboratory (VIDRL)	Microbiological Diagnostic Unit Public Health Laboratory and Victorian Infectious Diseases Reference Laboratory, Doherty Institute	Caly L. et al	https://www.gisaid.org	?	?	4/17/2020
Australia/VIC76/2020	ncov	EPI_ISL_419788	?	3/14/2020	Oceania	Australia	Victoria		Oceania	Australia	Victoria	genome	29873	Human	54	Female	A.3	S	Victorian Infectious Diseases Reference Laboratory (VIDRL)	Victorian Infectious Diseases Reference Laboratory and Microbiological Diagnostic Unit Public Health Laboratory, Doherty Institute	Caly L. et al	https://www.gisaid.org	Tracking the COVID-19 pandemic in Australia using genomics	https://dx.doi.org/10.1101/2020.05.12.20099929	4/3/2020
Australia/VIC760/2020	ncov	EPI_ISL_427036	?	3/29/2020	Oceania	Australia	Victoria		Oceania	Australia	Victoria	genome	29903	Human	67	Male	B.1	G	Victorian Infectious Diseases Reference Laboratory (VIDRL)	Microbiological Diagnostic Unit Public Health Laboratory and Victorian Infectious Diseases Reference Laboratory, Doherty Institute	Caly L. et al	https://www.gisaid.org	Tracking the COVID-19 pandemic in Australia using genomics	https://dx.doi.org/10.1101/2020.05.12.20099929	4/17/2020
Australia/VIC761/2020	ncov	EPI_ISL_427037	?	3/30/2020	Oceania	Australia	Victoria		Oceania	Australia	Victoria	genome	29904	Human	46	Female	B.1	G	Victorian Infectious Diseases Reference Laboratory (VIDRL)	Microbiological Diagnostic Unit Public Health Laboratory and Victorian Infectious Diseases Reference Laboratory, Doherty Institute	Caly L. et al	https://www.gisaid.org	?	?	4/17/2020
Australia/VIC762/2020	ncov	EPI_ISL_427038	?	3/29/2020	Oceania	Australia	Victoria		Oceania	Australia	Victoria	genome	29903	Human	22	Female	B.1	GH	Victorian Infectious Diseases Reference Laboratory (VIDRL)	Microbiological Diagnostic Unit Public Health Laboratory and Victorian Infectious Diseases Reference Laboratory, Doherty Institute	Caly L. et al	https://www.gisaid.org	Tracking the COVID-19 pandemic in Australia using genomics	https://dx.doi.org/10.1101/2020.05.12.20099929	4/17/2020
Australia/VIC763/2020	ncov	EPI_ISL_427039	?	3/30/2020	Oceania	Australia	Victoria		Oceania	Australia	Victoria	genome	29903	Human	36	Male	A.2	S	Victorian Infectious Diseases Reference Laboratory (VIDRL)	Microbiological Diagnostic Unit Public Health Laboratory and Victorian Infectious Diseases Reference Laboratory, Doherty Institute	Caly L. et al	https://www.gisaid.org	Tracking the COVID-19 pandemic in Australia using genomics	https://dx.doi.org/10.1101/2020.05.12.20099929	4/17/2020
Australia/VIC764/2020	ncov	EPI_ISL_427040	?	3/29/2020	Oceania	Australia	Victoria		Oceania	Australia	Victoria	genome	29903	Human	30	Male	B.1.1	GR	Victorian Infectious Diseases Reference Laboratory (VIDRL)	Microbiological Diagnostic Unit Public Health Laboratory and Victorian Infectious Diseases Reference Laboratory, Doherty Institute	Caly L. et al	https://www.gisaid.org	Tracking the COVID-19 pandemic in Australia using genomics	https://dx.doi.org/10.1101/2020.05.12.20099929	4/17/2020
Australia/VIC765/2020	ncov	EPI_ISL_427041	?	3/29/2020	Oceania	Australia	Victoria		Oceania	Australia	Victoria	genome	29903	Human	25	Female	B.1	GH	Victorian Infectious Diseases Reference Laboratory (VIDRL)	Microbiological Diagnostic Unit Public Health Laboratory and Victorian Infectious Diseases Reference Laboratory, Doherty Institute	Caly L. et al	https://www.gisaid.org	Tracking the COVID-19 pandemic in Australia using genomics	https://dx.doi.org/10.1101/2020.05.12.20099929	4/17/2020
Australia/VIC766/2020	ncov	EPI_ISL_427042	?	3/18/2020	Oceania	Australia	Victoria		Oceania	Australia	Victoria	genome	29903	Human	22	Male	B.3	L	Victorian Infectious Diseases Reference Laboratory (VIDRL)	Microbiological Diagnostic Unit Public Health Laboratory and Victorian Infectious Diseases Reference Laboratory, Doherty Institute	Caly L. et al	https://www.gisaid.org	Tracking the COVID-19 pandemic in Australia using genomics	https://dx.doi.org/10.1101/2020.05.12.20099929	4/17/2020
Australia/VIC767/2020	ncov	EPI_ISL_427044	?	3/20/2020	Oceania	Australia	Victoria		Oceania	Australia	Victoria	genome	29903	Human	66	Male	B.6	O	Victorian Infectious Diseases Reference Laboratory (VIDRL)	Microbiological Diagnostic Unit Public Health Laboratory and Victorian Infectious Diseases Reference Laboratory, Doherty Institute	Caly L. et al	https://www.gisaid.org	Tracking the COVID-19 pandemic in Australia using genomics	https://dx.doi.org/10.1101/2020.05.12.20099929	4/17/2020
Australia/VIC768/2020	ncov	EPI_ISL_427045	?	3/20/2020	Oceania	Australia	Victoria		Oceania	Australia	Victoria	genome	29903	Human	58	Female	B.6	O	Victorian Infectious Diseases Reference Laboratory (VIDRL)	Microbiological Diagnostic Unit Public Health Laboratory and Victorian Infectious Diseases Reference Laboratory, Doherty Institute	Caly L. et al	https://www.gisaid.org	Tracking the COVID-19 pandemic in Australia using genomics	https://dx.doi.org/10.1101/2020.05.12.20099929	4/17/2020
Australia/VIC769/2020	ncov	EPI_ISL_427046	?	3/20/2020	Oceania	Australia	Victoria		Oceania	Australia	Victoria	genome	29903	Human	71	Female	A.2	S	Victorian Infectious Diseases Reference Laboratory (VIDRL)	Microbiological Diagnostic Unit Public Health Laboratory and Victorian Infectious Diseases Reference Laboratory, Doherty Institute	Caly L. et al	https://www.gisaid.org	Tracking the COVID-19 pandemic in Australia using genomics	https://dx.doi.org/10.1101/2020.05.12.20099929	4/17/2020
Australia/VIC77/2020	ncov	EPI_ISL_419789	?	3/14/2020	Oceania	Australia	Victoria		Oceania	Australia	Victoria	genome	29873	Human	61	Male	A.3	S	Victorian Infectious Diseases Reference Laboratory (VIDRL)	Victorian Infectious Diseases Reference Laboratory and Microbiological Diagnostic Unit Public Health Laboratory, Doherty Institute	Caly L. et al	https://www.gisaid.org	Tracking the COVID-19 pandemic in Australia using genomics	https://dx.doi.org/10.1101/2020.05.12.20099929	4/3/2020
Australia/VIC770/2020	ncov	EPI_ISL_450214	?	3/18/2020	Oceania	Australia	Victoria		Oceania	Australia	Victoria	genome	29812	Human	?	?	B.6	O	unknown	Microbiological Diagnostic Unit Public Health Laboratory (MDU-PHL) and Victorian Infectious Disease Reference Laboratory (VIDRL)	Seemann et al	https://www.gisaid.org	Tracking the COVID-19 pandemic in Australia using genomics	https://dx.doi.org/10.1101/2020.05.12.20099929	5/11/2020
Australia/VIC771/2020	ncov	EPI_ISL_427047	?	3/18/2020	Oceania	Australia	Victoria		Oceania	Australia	Victoria	genome	29903	Human	39	Male	B.4	O	Victorian Infectious Diseases Reference Laboratory (VIDRL)	Microbiological Diagnostic Unit Public Health Laboratory and Victorian Infectious Diseases Reference Laboratory, Doherty Institute	Caly L. et al	https://www.gisaid.org	Tracking the COVID-19 pandemic in Australia using genomics	https://dx.doi.org/10.1101/2020.05.12.20099929	4/17/2020
Australia/VIC772/2020	ncov	EPI_ISL_427048	?	3/20/2020	Oceania	Australia	Victoria		Oceania	Australia	Victoria	genome	29903	Human	52	Female	B.6	O	Victorian Infectious Diseases Reference Laboratory (VIDRL)	Microbiological Diagnostic Unit Public Health Laboratory and Victorian Infectious Diseases Reference Laboratory, Doherty Institute	Caly L. et al	https://www.gisaid.org	Tracking the COVID-19 pandemic in Australia using genomics	https://dx.doi.org/10.1101/2020.05.12.20099929	4/17/2020
Australia/VIC773/2020	ncov	EPI_ISL_427049	?	3/20/2020	Oceania	Australia	Victoria		Oceania	Australia	Victoria	genome	29903	Human	53	Female	B.6	O	Victorian Infectious Diseases Reference Laboratory (VIDRL)	Microbiological Diagnostic Unit Public Health Laboratory and Victorian Infectious Diseases Reference Laboratory, Doherty Institute	Caly L. et al	https://www.gisaid.org	Tracking the COVID-19 pandemic in Australia using genomics	https://dx.doi.org/10.1101/2020.05.12.20099929	4/17/2020
Australia/VIC774/2020	ncov	EPI_ISL_427050	?	3/18/2020	Oceania	Australia	Victoria		Oceania	Australia	Victoria	genome	29903	Human	25	Male	B.1.23	G	Victorian Infectious Diseases Reference Laboratory (VIDRL)	Microbiological Diagnostic Unit Public Health Laboratory and Victorian Infectious Diseases Reference Laboratory, Doherty Institute	Caly L. et al	https://www.gisaid.org	Tracking the COVID-19 pandemic in Australia using genomics	https://dx.doi.org/10.1101/2020.05.12.20099929	4/17/2020
Australia/VIC776/2020	ncov	EPI_ISL_427051	?	3/30/2020	Oceania	Australia	Victoria		Oceania	Australia	Victoria	genome	29903	Human	45	Male	B.1	G	Victorian Infectious Diseases Reference Laboratory (VIDRL)	Microbiological Diagnostic Unit Public Health Laboratory and Victorian Infectious Diseases Reference Laboratory, Doherty Institute	Caly L. et al	https://www.gisaid.org	Tracking the COVID-19 pandemic in Australia using genomics	https://dx.doi.org/10.1101/2020.05.12.20099929	4/17/2020
Australia/VIC777/2020	ncov	EPI_ISL_427052	?	3/30/2020	Oceania	Australia	Victoria		Oceania	Australia	Victoria	genome	29765	Human	39	Male	A.2	S	Victorian Infectious Diseases Reference Laboratory (VIDRL)	Microbiological Diagnostic Unit Public Health Laboratory and Victorian Infectious Diseases Reference Laboratory, Doherty Institute	Caly L. et al	https://www.gisaid.org	Tracking the COVID-19 pandemic in Australia using genomics	https://dx.doi.org/10.1101/2020.05.12.20099929	4/17/2020
Australia/VIC778/2020	ncov	EPI_ISL_427053	?	3/31/2020	Oceania	Australia	Victoria		Oceania	Australia	Victoria	genome	29903	Human	21	Female	B.2	V	Victorian Infectious Diseases Reference Laboratory (VIDRL)	Microbiological Diagnostic Unit Public Health Laboratory and Victorian Infectious Diseases Reference Laboratory, Doherty Institute	Caly L. et al	https://www.gisaid.org	Tracking the COVID-19 pandemic in Australia using genomics	https://dx.doi.org/10.1101/2020.05.12.20099929	4/17/2020
Australia/VIC779/2020	ncov	EPI_ISL_427054	?	3/30/2020	Oceania	Australia	Victoria		Oceania	Australia	Victoria	genome	29900	Human	29	Male	B.9	O	Microbiological Diagnostic Unit Public Health Laboratory	Microbiological Diagnostic Unit Public Health Laboratory	Seemann T. et al	https://www.gisaid.org	Tracking the COVID-19 pandemic in Australia using genomics	https://dx.doi.org/10.1101/2020.05.12.20099929	4/17/2020
Australia/VIC78/2020	ncov	EPI_ISL_419790	?	3/14/2020	Oceania	Australia	Victoria		Oceania	Australia	Victoria	genome	29891	Human	33	Female	B	L	Victorian Infectious Diseases Reference Laboratory (VIDRL)	Victorian Infectious Diseases Reference Laboratory and Microbiological Diagnostic Unit Public Health Laboratory, Doherty Institute	Caly L. et al	https://www.gisaid.org	Tracking the COVID-19 pandemic in Australia using genomics	https://dx.doi.org/10.1101/2020.05.12.20099929	4/3/2020
Australia/VIC780/2020	ncov	EPI_ISL_427055	?	3/30/2020	Oceania	Australia	Victoria		Oceania	Australia	Victoria	genome	29903	Human	59	Male	B.1.1	GR	Microbiological Diagnostic Unit Public Health Laboratory	Microbiological Diagnostic Unit Public Health Laboratory	Seemann T. et al	https://www.gisaid.org	Tracking the COVID-19 pandemic in Australia using genomics	https://dx.doi.org/10.1101/2020.05.12.20099929	4/17/2020
Australia/VIC781/2020	ncov	EPI_ISL_427056	?	3/30/2020	Oceania	Australia	Victoria		Oceania	Australia	Victoria	genome	29903	Human	24	Female	B.1.23	G	Microbiological Diagnostic Unit Public Health Laboratory	Microbiological Diagnostic Unit Public Health Laboratory	Seemann T. et al	https://www.gisaid.org	Tracking the COVID-19 pandemic in Australia using genomics	https://dx.doi.org/10.1101/2020.05.12.20099929	4/17/2020
Australia/VIC782/2020	ncov	EPI_ISL_427057	?	3/30/2020	Oceania	Australia	Victoria		Oceania	Australia	Victoria	genome	29903	Human	55	Female	B.1	GH	Microbiological Diagnostic Unit Public Health Laboratory	Microbiological Diagnostic Unit Public Health Laboratory	Seemann T. et al	https://www.gisaid.org	Tracking the COVID-19 pandemic in Australia using genomics	https://dx.doi.org/10.1101/2020.05.12.20099929	4/17/2020
Australia/VIC783/2020	ncov	EPI_ISL_427058	?	3/30/2020	Oceania	Australia	Victoria		Oceania	Australia	Victoria	genome	29903	Human	27	Female	B.1.23	G	Microbiological Diagnostic Unit Public Health Laboratory	Microbiological Diagnostic Unit Public Health Laboratory	Seemann T. et al	https://www.gisaid.org	Tracking the COVID-19 pandemic in Australia using genomics	https://dx.doi.org/10.1101/2020.05.12.20099929	4/17/2020
Australia/VIC784/2020	ncov	EPI_ISL_427059	?	3/30/2020	Oceania	Australia	Victoria		Oceania	Australia	Victoria	genome	29903	Human	26	Female	A.1.3	S	Microbiological Diagnostic Unit Public Health Laboratory	Microbiological Diagnostic Unit Public Health Laboratory	Seemann T. et al	https://www.gisaid.org	Tracking the COVID-19 pandemic in Australia using genomics	https://dx.doi.org/10.1101/2020.05.12.20099929	4/17/2020
Australia/VIC785/2020	ncov	EPI_ISL_427060	?	3/30/2020	Oceania	Australia	Victoria		Oceania	Australia	Victoria	genome	29903	Human	62	Female	B.1.23	G	Microbiological Diagnostic Unit Public Health Laboratory	Microbiological Diagnostic Unit Public Health Laboratory	Seemann T. et al	https://www.gisaid.org	Tracking the COVID-19 pandemic in Australia using genomics	https://dx.doi.org/10.1101/2020.05.12.20099929	4/17/2020
Australia/VIC786/2020	ncov	EPI_ISL_427061	?	3/30/2020	Oceania	Australia	Victoria		Oceania	Australia	Victoria	genome	29903	Human	21	Female	B.1	G	Microbiological Diagnostic Unit Public Health Laboratory	Microbiological Diagnostic Unit Public Health Laboratory	Seemann T. et al	https://www.gisaid.org	Tracking the COVID-19 pandemic in Australia using genomics	https://dx.doi.org/10.1101/2020.05.12.20099929	4/17/2020
Australia/VIC787/2020	ncov	EPI_ISL_427062	?	3/30/2020	Oceania	Australia	Victoria		Oceania	Australia	Victoria	genome	29903	Human	62	Male	B.1.23	G	Microbiological Diagnostic Unit Public Health Laboratory	Microbiological Diagnostic Unit Public Health Laboratory	Seemann T. et al	https://www.gisaid.org	Tracking the COVID-19 pandemic in Australia using genomics	https://dx.doi.org/10.1101/2020.05.12.20099929	4/17/2020
Australia/VIC788/2020	ncov	EPI_ISL_427063	?	3/31/2020	Oceania	Australia	Victoria		Oceania	Australia	Victoria	genome	29903	Human	50	Female	B.2.1	V	Microbiological Diagnostic Unit Public Health Laboratory	Microbiological Diagnostic Unit Public Health Laboratory	Seemann T. et al	https://www.gisaid.org	Tracking the COVID-19 pandemic in Australia using genomics	https://dx.doi.org/10.1101/2020.05.12.20099929	4/17/2020
Australia/VIC789/2020	ncov	EPI_ISL_427064	?	3/31/2020	Oceania	Australia	Victoria		Oceania	Australia	Victoria	genome	29903	Human	60	Female	B.1.22	GH	Microbiological Diagnostic Unit Public Health Laboratory	Microbiological Diagnostic Unit Public Health Laboratory	Seemann T. et al	https://www.gisaid.org	Tracking the COVID-19 pandemic in Australia using genomics	https://dx.doi.org/10.1101/2020.05.12.20099929	4/17/2020
Australia/VIC79/2020	ncov	EPI_ISL_419791	?	3/14/2020	Oceania	Australia	Victoria		Oceania	Australia	Victoria	genome	29886	Human	37	Male	B.2.1	V	Victorian Infectious Diseases Reference Laboratory (VIDRL)	Victorian Infectious Diseases Reference Laboratory and Microbiological Diagnostic Unit Public Health Laboratory, Doherty Institute	Caly L. et al	https://www.gisaid.org	Tracking the COVID-19 pandemic in Australia using genomics	https://dx.doi.org/10.1101/2020.05.12.20099929	4/3/2020
Australia/VIC790/2020	ncov	EPI_ISL_427065	?	3/31/2020	Oceania	Australia	Victoria		Oceania	Australia	Victoria	genome	29903	Human	68	Male	B.1.22	GH	Microbiological Diagnostic Unit Public Health Laboratory	Microbiological Diagnostic Unit Public Health Laboratory	Seemann T. et al	https://www.gisaid.org	Tracking the COVID-19 pandemic in Australia using genomics	https://dx.doi.org/10.1101/2020.05.12.20099929	4/17/2020
Australia/VIC791/2020	ncov	EPI_ISL_427066	?	3/31/2020	Oceania	Australia	Victoria		Oceania	Australia	Victoria	genome	29903	Human	3	Male	A.2	S	Microbiological Diagnostic Unit Public Health Laboratory	Microbiological Diagnostic Unit Public Health Laboratory	Seemann T. et al	https://www.gisaid.org	Tracking the COVID-19 pandemic in Australia using genomics	https://dx.doi.org/10.1101/2020.05.12.20099929	4/17/2020
Australia/VIC792/2020	ncov	EPI_ISL_427067	?	3/31/2020	Oceania	Australia	Victoria		Oceania	Australia	Victoria	genome	29903	Human	35	Male	A.2	S	Microbiological Diagnostic Unit Public Health Laboratory	Microbiological Diagnostic Unit Public Health Laboratory	Seemann T. et al	https://www.gisaid.org	Tracking the COVID-19 pandemic in Australia using genomics	https://dx.doi.org/10.1101/2020.05.12.20099929	4/17/2020
Australia/VIC793/2020	ncov	EPI_ISL_427068	?	3/31/2020	Oceania	Australia	Victoria		Oceania	Australia	Victoria	genome	29903	Human	19	Male	B.1.23	G	Microbiological Diagnostic Unit Public Health Laboratory	Microbiological Diagnostic Unit Public Health Laboratory	Seemann T. et al	https://www.gisaid.org	Tracking the COVID-19 pandemic in Australia using genomics	https://dx.doi.org/10.1101/2020.05.12.20099929	4/17/2020
Australia/VIC794/2020	ncov	EPI_ISL_427069	?	3/31/2020	Oceania	Australia	Victoria		Oceania	Australia	Victoria	genome	29903	Human	77	Male	B.1.23	G	Microbiological Diagnostic Unit Public Health Laboratory	Microbiological Diagnostic Unit Public Health Laboratory	Seemann T. et al	https://www.gisaid.org	Tracking the COVID-19 pandemic in Australia using genomics	https://dx.doi.org/10.1101/2020.05.12.20099929	4/17/2020
Australia/VIC796/2020	ncov	EPI_ISL_427070	?	3/31/2020	Oceania	Australia	Victoria		Oceania	Australia	Victoria	genome	29903	Human	50	Female	B.1.23	G	Microbiological Diagnostic Unit Public Health Laboratory	Microbiological Diagnostic Unit Public Health Laboratory	Seemann T. et al	https://www.gisaid.org	Tracking the COVID-19 pandemic in Australia using genomics	https://dx.doi.org/10.1101/2020.05.12.20099929	4/17/2020
Australia/VIC797/2020	ncov	EPI_ISL_427071	?	4/1/2020	Oceania	Australia	Victoria		Oceania	Australia	Victoria	genome	29903	Human	63	Female	B.1.23	G	Microbiological Diagnostic Unit Public Health Laboratory	Microbiological Diagnostic Unit Public Health Laboratory	Seemann T. et al	https://www.gisaid.org	Tracking the COVID-19 pandemic in Australia using genomics	https://dx.doi.org/10.1101/2020.05.12.20099929	4/17/2020
Australia/VIC798/2020	ncov	EPI_ISL_427072	?	4/1/2020	Oceania	Australia	Victoria		Oceania	Australia	Victoria	genome	29903	Human	34	Male	B.1	G	Microbiological Diagnostic Unit Public Health Laboratory	Microbiological Diagnostic Unit Public Health Laboratory	Seemann T. et al	https://www.gisaid.org	Tracking the COVID-19 pandemic in Australia using genomics	https://dx.doi.org/10.1101/2020.05.12.20099929	4/17/2020
Australia/VIC799/2020	ncov	EPI_ISL_427073	?	4/1/2020	Oceania	Australia	Victoria		Oceania	Australia	Victoria	genome	29903	Human	30	Male	B.1	GH	Microbiological Diagnostic Unit Public Health Laboratory	Microbiological Diagnostic Unit Public Health Laboratory	Seemann T. et al	https://www.gisaid.org	Tracking the COVID-19 pandemic in Australia using genomics	https://dx.doi.org/10.1101/2020.05.12.20099929	4/17/2020
Australia/VIC80/2020	ncov	EPI_ISL_419792	?	3/14/2020	Oceania	Australia	Victoria		Oceania	Australia	Victoria	genome	29865	Human	32	Female	B.2.1	V	Victorian Infectious Diseases Reference Laboratory (VIDRL)	Victorian Infectious Diseases Reference Laboratory and Microbiological Diagnostic Unit Public Health Laboratory, Doherty Institute	Caly L. et al	https://www.gisaid.org	Tracking the COVID-19 pandemic in Australia using genomics	https://dx.doi.org/10.1101/2020.05.12.20099929	4/3/2020
Australia/VIC800/2020	ncov	EPI_ISL_427074	?	4/1/2020	Oceania	Australia	Victoria		Oceania	Australia	Victoria	genome	29903	Human	55	Male	B.1.23	G	Microbiological Diagnostic Unit Public Health Laboratory	Microbiological Diagnostic Unit Public Health Laboratory	Seemann T. et al	https://www.gisaid.org	Tracking the COVID-19 pandemic in Australia using genomics	https://dx.doi.org/10.1101/2020.05.12.20099929	4/17/2020
Australia/VIC801/2020	ncov	EPI_ISL_427075	?	4/1/2020	Oceania	Australia	Victoria		Oceania	Australia	Victoria	genome	29903	Human	34	Female	B.1.23	G	Microbiological Diagnostic Unit Public Health Laboratory	Microbiological Diagnostic Unit Public Health Laboratory	Seemann T. et al	https://www.gisaid.org	?	?	4/17/2020
Australia/VIC802/2020	ncov	EPI_ISL_427076	?	4/1/2020	Oceania	Australia	Victoria		Oceania	Australia	Victoria	genome	29903	Human	55	Male	B.1.23	G	Microbiological Diagnostic Unit Public Health Laboratory	Microbiological Diagnostic Unit Public Health Laboratory	Seemann T. et al	https://www.gisaid.org	Tracking the COVID-19 pandemic in Australia using genomics	https://dx.doi.org/10.1101/2020.05.12.20099929	4/17/2020
Australia/VIC803/2020	ncov	EPI_ISL_427077	?	4/1/2020	Oceania	Australia	Victoria		Oceania	Australia	Victoria	genome	29903	Human	61	Male	B.1.23	G	Microbiological Diagnostic Unit Public Health Laboratory	Microbiological Diagnostic Unit Public Health Laboratory	Seemann T. et al	https://www.gisaid.org	Tracking the COVID-19 pandemic in Australia using genomics	https://dx.doi.org/10.1101/2020.05.12.20099929	4/17/2020
Australia/VIC804/2020	ncov	EPI_ISL_427078	?	4/1/2020	Oceania	Australia	Victoria		Oceania	Australia	Victoria	genome	29903	Human	67	Male	B.1.23	G	Microbiological Diagnostic Unit Public Health Laboratory	Microbiological Diagnostic Unit Public Health Laboratory	Seemann T. et al	https://www.gisaid.org	Tracking the COVID-19 pandemic in Australia using genomics	https://dx.doi.org/10.1101/2020.05.12.20099929	4/17/2020
Australia/VIC805/2020	ncov	EPI_ISL_427079	?	3/16/2020	Oceania	Australia	Victoria		Oceania	Australia	Victoria	genome	29903	Human	33	Male	B.1	GH	Victorian Infectious Diseases Reference Laboratory (VIDRL)	Microbiological Diagnostic Unit Public Health Laboratory and Victorian Infectious Diseases Reference Laboratory, Doherty Institute	Caly L. et al	https://www.gisaid.org	Tracking the COVID-19 pandemic in Australia using genomics	https://dx.doi.org/10.1101/2020.05.12.20099929	4/17/2020
Australia/VIC806/2020	ncov	EPI_ISL_427080	?	3/23/2020	Oceania	Australia	Victoria		Oceania	Australia	Victoria	genome	29903	Human	23	Female	B.1.1.1	GR	Victorian Infectious Diseases Reference Laboratory (VIDRL)	Microbiological Diagnostic Unit Public Health Laboratory and Victorian Infectious Diseases Reference Laboratory, Doherty Institute	Caly L. et al	https://www.gisaid.org	Tracking the COVID-19 pandemic in Australia using genomics	https://dx.doi.org/10.1101/2020.05.12.20099929	4/17/2020
Australia/VIC807/2020	ncov	EPI_ISL_427081	?	3/24/2020	Oceania	Australia	Victoria		Oceania	Australia	Victoria	genome	29903	Human	48	Female	B.1.13	GH	Victorian Infectious Diseases Reference Laboratory (VIDRL)	Microbiological Diagnostic Unit Public Health Laboratory and Victorian Infectious Diseases Reference Laboratory, Doherty Institute	Caly L. et al	https://www.gisaid.org	Tracking the COVID-19 pandemic in Australia using genomics	https://dx.doi.org/10.1101/2020.05.12.20099929	4/17/2020
Australia/VIC808/2020	ncov	EPI_ISL_427082	?	3/28/2020	Oceania	Australia	Victoria		Oceania	Australia	Victoria	genome	29903	Human	29	Male	B.2.4	V	Victorian Infectious Diseases Reference Laboratory (VIDRL)	Microbiological Diagnostic Unit Public Health Laboratory and Victorian Infectious Diseases Reference Laboratory, Doherty Institute	Caly L. et al	https://www.gisaid.org	Tracking the COVID-19 pandemic in Australia using genomics	https://dx.doi.org/10.1101/2020.05.12.20099929	4/17/2020
Australia/VIC809/2020	ncov	EPI_ISL_427083	?	3/28/2020	Oceania	Australia	Victoria		Oceania	Australia	Victoria	genome	29903	Human	48	Female	B.1.1	GR	Victorian Infectious Diseases Reference Laboratory (VIDRL)	Microbiological Diagnostic Unit Public Health Laboratory and Victorian Infectious Diseases Reference Laboratory, Doherty Institute	Caly L. et al	https://www.gisaid.org	Tracking the COVID-19 pandemic in Australia using genomics	https://dx.doi.org/10.1101/2020.05.12.20099929	4/17/2020
Australia/VIC81/2020	ncov	EPI_ISL_419793	?	3/14/2020	Oceania	Australia	Victoria		Oceania	Australia	Victoria	genome	29892	Human	39	Female	B.2.1	V	Victorian Infectious Diseases Reference Laboratory (VIDRL)	Victorian Infectious Diseases Reference Laboratory and Microbiological Diagnostic Unit Public Health Laboratory, Doherty Institute	Caly L. et al	https://www.gisaid.org	Tracking the COVID-19 pandemic in Australia using genomics	https://dx.doi.org/10.1101/2020.05.12.20099929	4/3/2020
Australia/VIC810/2020	ncov	EPI_ISL_427084	?	4/1/2020	Oceania	Australia	Victoria		Oceania	Australia	Victoria	genome	29903	Human	18	Female	A.1.3	S	Victorian Infectious Diseases Reference Laboratory (VIDRL)	Microbiological Diagnostic Unit Public Health Laboratory and Victorian Infectious Diseases Reference Laboratory, Doherty Institute	Caly L. et al	https://www.gisaid.org	Tracking the COVID-19 pandemic in Australia using genomics	https://dx.doi.org/10.1101/2020.05.12.20099929	4/17/2020
Australia/VIC812/2020	ncov	EPI_ISL_427085	?	4/2/2020	Oceania	Australia	Victoria		Oceania	Australia	Victoria	genome	29903	Human	34	Male	B.4	O	Victorian Infectious Diseases Reference Laboratory (VIDRL)	Microbiological Diagnostic Unit Public Health Laboratory and Victorian Infectious Diseases Reference Laboratory, Doherty Institute	Caly L. et al	https://www.gisaid.org	?	?	4/17/2020
Australia/VIC813/2020	ncov	EPI_ISL_427086	?	4/2/2020	Oceania	Australia	Victoria		Oceania	Australia	Victoria	genome	29903	Human	33	Male	B.4	O	Victorian Infectious Diseases Reference Laboratory (VIDRL)	Microbiological Diagnostic Unit Public Health Laboratory and Victorian Infectious Diseases Reference Laboratory, Doherty Institute	Caly L. et al	https://www.gisaid.org	?	?	4/17/2020
Australia/VIC814/2020	ncov	EPI_ISL_427087	?	4/2/2020	Oceania	Australia	Victoria		Oceania	Australia	Victoria	genome	29903	Human	50	Female	B.1.1	GR	Victorian Infectious Diseases Reference Laboratory (VIDRL)	Microbiological Diagnostic Unit Public Health Laboratory and Victorian Infectious Diseases Reference Laboratory, Doherty Institute	Caly L. et al	https://www.gisaid.org	Tracking the COVID-19 pandemic in Australia using genomics	https://dx.doi.org/10.1101/2020.05.12.20099929	4/17/2020
Australia/VIC815/2020	ncov	EPI_ISL_427088	?	4/2/2020	Oceania	Australia	Victoria		Oceania	Australia	Victoria	genome	29903	Human	48	Female	B.1.13	GH	Victorian Infectious Diseases Reference Laboratory (VIDRL)	Microbiological Diagnostic Unit Public Health Laboratory and Victorian Infectious Diseases Reference Laboratory, Doherty Institute	Caly L. et al	https://www.gisaid.org	Tracking the COVID-19 pandemic in Australia using genomics	https://dx.doi.org/10.1101/2020.05.12.20099929	4/17/2020
Australia/VIC816/2020	ncov	EPI_ISL_427089	?	4/3/2020	Oceania	Australia	Victoria		Oceania	Australia	Victoria	genome	29903	Human	6	Female	B.1	G	Victorian Infectious Diseases Reference Laboratory (VIDRL)	Microbiological Diagnostic Unit Public Health Laboratory and Victorian Infectious Diseases Reference Laboratory, Doherty Institute	Caly L. et al	https://www.gisaid.org	Tracking the COVID-19 pandemic in Australia using genomics	https://dx.doi.org/10.1101/2020.05.12.20099929	4/17/2020
Australia/VIC818/2020	ncov	EPI_ISL_427090	?	4/3/2020	Oceania	Australia	Victoria		Oceania	Australia	Victoria	genome	29894	Human	21	Male	B.1.22	O	Victorian Infectious Diseases Reference Laboratory (VIDRL)	Microbiological Diagnostic Unit Public Health Laboratory and Victorian Infectious Diseases Reference Laboratory, Doherty Institute	Caly L. et al	https://www.gisaid.org	Tracking the COVID-19 pandemic in Australia using genomics	https://dx.doi.org/10.1101/2020.05.12.20099929	4/17/2020
Australia/VIC819/2020	ncov	EPI_ISL_427091	?	4/3/2020	Oceania	Australia	Victoria		Oceania	Australia	Victoria	genome	29903	Human	49	Male	B.6	O	Victorian Infectious Diseases Reference Laboratory (VIDRL)	Microbiological Diagnostic Unit Public Health Laboratory and Victorian Infectious Diseases Reference Laboratory, Doherty Institute	Caly L. et al	https://www.gisaid.org	Tracking the COVID-19 pandemic in Australia using genomics	https://dx.doi.org/10.1101/2020.05.12.20099929	4/17/2020
Australia/VIC82/2020	ncov	EPI_ISL_419794	?	3/14/2020	Oceania	Australia	Victoria		Oceania	Australia	Victoria	genome	29887	Human	43	Male	B.2.1	V	Victorian Infectious Diseases Reference Laboratory (VIDRL)	Victorian Infectious Diseases Reference Laboratory and Microbiological Diagnostic Unit Public Health Laboratory, Doherty Institute	Caly L. et al	https://www.gisaid.org	Tracking the COVID-19 pandemic in Australia using genomics	https://dx.doi.org/10.1101/2020.05.12.20099929	4/3/2020
Australia/VIC820/2020	ncov	EPI_ISL_427092	?	4/3/2020	Oceania	Australia	Victoria		Oceania	Australia	Victoria	genome	29903	Human	20	Female	B.1	GH	Victorian Infectious Diseases Reference Laboratory (VIDRL)	Microbiological Diagnostic Unit Public Health Laboratory and Victorian Infectious Diseases Reference Laboratory, Doherty Institute	Caly L. et al	https://www.gisaid.org	Tracking the COVID-19 pandemic in Australia using genomics	https://dx.doi.org/10.1101/2020.05.12.20099929	4/17/2020
Australia/VIC821/2020	ncov	EPI_ISL_427093	?	4/3/2020	Oceania	Australia	Victoria		Oceania	Australia	Victoria	genome	29903	Human	41	Male	B.1	G	Victorian Infectious Diseases Reference Laboratory (VIDRL)	Microbiological Diagnostic Unit Public Health Laboratory and Victorian Infectious Diseases Reference Laboratory, Doherty Institute	Caly L. et al	https://www.gisaid.org	Tracking the COVID-19 pandemic in Australia using genomics	https://dx.doi.org/10.1101/2020.05.12.20099929	4/17/2020
Australia/VIC823/2020	ncov	EPI_ISL_427094	?	4/3/2020	Oceania	Australia	Victoria		Oceania	Australia	Victoria	genome	29903	Human	48	Male	B.1	GH	Victorian Infectious Diseases Reference Laboratory (VIDRL)	Microbiological Diagnostic Unit Public Health Laboratory and Victorian Infectious Diseases Reference Laboratory, Doherty Institute	Caly L. et al	https://www.gisaid.org	Tracking the COVID-19 pandemic in Australia using genomics	https://dx.doi.org/10.1101/2020.05.12.20099929	4/17/2020
Australia/VIC824/2020	ncov	EPI_ISL_427095	?	4/3/2020	Oceania	Australia	Victoria		Oceania	Australia	Victoria	genome	29903	Human	20	Male	B.1	GH	Victorian Infectious Diseases Reference Laboratory (VIDRL)	Microbiological Diagnostic Unit Public Health Laboratory and Victorian Infectious Diseases Reference Laboratory, Doherty Institute	Caly L. et al	https://www.gisaid.org	Tracking the COVID-19 pandemic in Australia using genomics	https://dx.doi.org/10.1101/2020.05.12.20099929	4/17/2020
Australia/VIC828/2020	ncov	EPI_ISL_427096	?	4/3/2020	Oceania	Australia	Victoria		Oceania	Australia	Victoria	genome	29903	Human	18	Female	B.1.1	GR	Victorian Infectious Diseases Reference Laboratory (VIDRL)	Microbiological Diagnostic Unit Public Health Laboratory and Victorian Infectious Diseases Reference Laboratory, Doherty Institute	Caly L. et al	https://www.gisaid.org	Tracking the COVID-19 pandemic in Australia using genomics	https://dx.doi.org/10.1101/2020.05.12.20099929	4/17/2020
Australia/VIC829/2020	ncov	EPI_ISL_427097	?	4/4/2020	Oceania	Australia	Victoria		Oceania	Australia	Victoria	genome	29903	Human	35	Female	B.1	G	Victorian Infectious Diseases Reference Laboratory (VIDRL)	Microbiological Diagnostic Unit Public Health Laboratory and Victorian Infectious Diseases Reference Laboratory, Doherty Institute	Caly L. et al	https://www.gisaid.org	Tracking the COVID-19 pandemic in Australia using genomics	https://dx.doi.org/10.1101/2020.05.12.20099929	4/17/2020
Australia/VIC83/2020	ncov	EPI_ISL_419799	?	3/14/2020	Oceania	Australia	Victoria		Oceania	Australia	Victoria	genome	29890	Human	42	Male	B.2	V	Victorian Infectious Diseases Reference Laboratory (VIDRL)	Victorian Infectious Diseases Reference Laboratory and Microbiological Diagnostic Unit Public Health Laboratory, Doherty Institute	Caly L. et al	https://www.gisaid.org	Tracking the COVID-19 pandemic in Australia using genomics	https://dx.doi.org/10.1101/2020.05.12.20099929	4/3/2020
Australia/VIC831/2020	ncov	EPI_ISL_427098	?	4/4/2020	Oceania	Australia	Victoria		Oceania	Australia	Victoria	genome	29902	Human	22	Female	B.1	G	Victorian Infectious Diseases Reference Laboratory (VIDRL)	Microbiological Diagnostic Unit Public Health Laboratory and Victorian Infectious Diseases Reference Laboratory, Doherty Institute	Caly L. et al	https://www.gisaid.org	?	?	4/17/2020
Australia/VIC834/2020	ncov	EPI_ISL_427099	?	4/4/2020	Oceania	Australia	Victoria		Oceania	Australia	Victoria	genome	29903	Human	27	Female	B.1	G	Victorian Infectious Diseases Reference Laboratory (VIDRL)	Microbiological Diagnostic Unit Public Health Laboratory and Victorian Infectious Diseases Reference Laboratory, Doherty Institute	Caly L. et al	https://www.gisaid.org	?	?	4/17/2020
Australia/VIC836/2020	ncov	EPI_ISL_427100	?	4/4/2020	Oceania	Australia	Victoria		Oceania	Australia	Victoria	genome	29903	Human	25	Female	A.3	S	Victorian Infectious Diseases Reference Laboratory (VIDRL)	Microbiological Diagnostic Unit Public Health Laboratory and Victorian Infectious Diseases Reference Laboratory, Doherty Institute	Caly L. et al	https://www.gisaid.org	Tracking the COVID-19 pandemic in Australia using genomics	https://dx.doi.org/10.1101/2020.05.12.20099929	4/17/2020
Australia/VIC837/2020	ncov	EPI_ISL_427101	?	4/4/2020	Oceania	Australia	Victoria		Oceania	Australia	Victoria	genome	29903	Human	34	Female	B.1.22	GH	Victorian Infectious Diseases Reference Laboratory (VIDRL)	Microbiological Diagnostic Unit Public Health Laboratory and Victorian Infectious Diseases Reference Laboratory, Doherty Institute	Caly L. et al	https://www.gisaid.org	Tracking the COVID-19 pandemic in Australia using genomics	https://dx.doi.org/10.1101/2020.05.12.20099929	4/17/2020
Australia/VIC84/2020	ncov	EPI_ISL_419803	?	3/14/2020	Oceania	Australia	Victoria		Oceania	Australia	Victoria	genome	29894	Human	42	Male	B.2.2	V	Victorian Infectious Diseases Reference Laboratory (VIDRL)	Victorian Infectious Diseases Reference Laboratory and Microbiological Diagnostic Unit Public Health Laboratory, Doherty Institute	Caly L. et al	https://www.gisaid.org	Tracking the COVID-19 pandemic in Australia using genomics	https://dx.doi.org/10.1101/2020.05.12.20099929	4/3/2020
Australia/VIC842/2020	ncov	EPI_ISL_427102	?	4/4/2020	Oceania	Australia	Victoria		Oceania	Australia	Victoria	genome	29903	Human	39	Female	B.1	GH	Victorian Infectious Diseases Reference Laboratory (VIDRL)	Microbiological Diagnostic Unit Public Health Laboratory and Victorian Infectious Diseases Reference Laboratory, Doherty Institute	Caly L. et al	https://www.gisaid.org	Tracking the COVID-19 pandemic in Australia using genomics	https://dx.doi.org/10.1101/2020.05.12.20099929	4/17/2020
Australia/VIC843/2020	ncov	EPI_ISL_427103	?	4/4/2020	Oceania	Australia	Victoria		Oceania	Australia	Victoria	genome	29903	Human	84	Male	B.1	G	Victorian Infectious Diseases Reference Laboratory (VIDRL)	Microbiological Diagnostic Unit Public Health Laboratory and Victorian Infectious Diseases Reference Laboratory, Doherty Institute	Caly L. et al	https://www.gisaid.org	Tracking the COVID-19 pandemic in Australia using genomics	https://dx.doi.org/10.1101/2020.05.12.20099929	4/17/2020
Australia/VIC844/2020	ncov	EPI_ISL_427104	?	4/4/2020	Oceania	Australia	Victoria		Oceania	Australia	Victoria	genome	29899	Human	49	Female	B.1	G	Victorian Infectious Diseases Reference Laboratory (VIDRL)	Microbiological Diagnostic Unit Public Health Laboratory and Victorian Infectious Diseases Reference Laboratory, Doherty Institute	Caly L. et al	https://www.gisaid.org	Tracking the COVID-19 pandemic in Australia using genomics	https://dx.doi.org/10.1101/2020.05.12.20099929	4/17/2020
Australia/VIC845/2020	ncov	EPI_ISL_427105	?	4/4/2020	Oceania	Australia	Victoria		Oceania	Australia	Victoria	genome	29903	Human	42	Male	B.1.22	GH	Victorian Infectious Diseases Reference Laboratory (VIDRL)	Microbiological Diagnostic Unit Public Health Laboratory and Victorian Infectious Diseases Reference Laboratory, Doherty Institute	Caly L. et al	https://www.gisaid.org	Tracking the COVID-19 pandemic in Australia using genomics	https://dx.doi.org/10.1101/2020.05.12.20099929	4/17/2020
Australia/VIC846/2020	ncov	EPI_ISL_427106	?	4/4/2020	Oceania	Australia	Victoria		Oceania	Australia	Victoria	genome	29906	Human	35	Male	B.4	O	Victorian Infectious Diseases Reference Laboratory (VIDRL)	Microbiological Diagnostic Unit Public Health Laboratory and Victorian Infectious Diseases Reference Laboratory, Doherty Institute	Caly L. et al	https://www.gisaid.org	Tracking the COVID-19 pandemic in Australia using genomics	https://dx.doi.org/10.1101/2020.05.12.20099929	4/17/2020
Australia/VIC847/2020	ncov	EPI_ISL_427107	?	4/4/2020	Oceania	Australia	Victoria		Oceania	Australia	Victoria	genome	29903	Human	36	Male	A.1	S	Victorian Infectious Diseases Reference Laboratory (VIDRL)	Microbiological Diagnostic Unit Public Health Laboratory and Victorian Infectious Diseases Reference Laboratory, Doherty Institute	Caly L. et al	https://www.gisaid.org	Tracking the COVID-19 pandemic in Australia using genomics	https://dx.doi.org/10.1101/2020.05.12.20099929	4/17/2020
Australia/VIC848/2020	ncov	EPI_ISL_427108	?	4/4/2020	Oceania	Australia	Victoria		Oceania	Australia	Victoria	genome	29903	Human	34	Male	B.1	GH	Victorian Infectious Diseases Reference Laboratory (VIDRL)	Microbiological Diagnostic Unit Public Health Laboratory and Victorian Infectious Diseases Reference Laboratory, Doherty Institute	Caly L. et al	https://www.gisaid.org	Tracking the COVID-19 pandemic in Australia using genomics	https://dx.doi.org/10.1101/2020.05.12.20099929	4/17/2020
Australia/VIC849/2020	ncov	EPI_ISL_427109	?	4/4/2020	Oceania	Australia	Victoria		Oceania	Australia	Victoria	genome	29903	Human	51	Female	B.1	GH	Victorian Infectious Diseases Reference Laboratory (VIDRL)	Microbiological Diagnostic Unit Public Health Laboratory and Victorian Infectious Diseases Reference Laboratory, Doherty Institute	Caly L. et al	https://www.gisaid.org	Tracking the COVID-19 pandemic in Australia using genomics	https://dx.doi.org/10.1101/2020.05.12.20099929	4/17/2020
Australia/VIC85/2020	ncov	EPI_ISL_419795	?	3/15/2020	Oceania	Australia	Victoria		Oceania	Australia	Victoria	genome	29881	Human	26	Male	A.3	S	Victorian Infectious Diseases Reference Laboratory (VIDRL)	Victorian Infectious Diseases Reference Laboratory and Microbiological Diagnostic Unit Public Health Laboratory, Doherty Institute	Caly L. et al	https://www.gisaid.org	Tracking the COVID-19 pandemic in Australia using genomics	https://dx.doi.org/10.1101/2020.05.12.20099929	4/3/2020
Australia/VIC850/2020	ncov	EPI_ISL_427110	?	4/4/2020	Oceania	Australia	Victoria		Oceania	Australia	Victoria	genome	29903	Human	53	Male	B.1.1	GR	Victorian Infectious Diseases Reference Laboratory (VIDRL)	Microbiological Diagnostic Unit Public Health Laboratory and Victorian Infectious Diseases Reference Laboratory, Doherty Institute	Caly L. et al	https://www.gisaid.org	Tracking the COVID-19 pandemic in Australia using genomics	https://dx.doi.org/10.1101/2020.05.12.20099929	4/17/2020
Australia/VIC851/2020	ncov	EPI_ISL_427111	?	4/4/2020	Oceania	Australia	Victoria		Oceania	Australia	Victoria	genome	29903	Human	19	Female	B.1.1	GR	Victorian Infectious Diseases Reference Laboratory (VIDRL)	Microbiological Diagnostic Unit Public Health Laboratory and Victorian Infectious Diseases Reference Laboratory, Doherty Institute	Caly L. et al	https://www.gisaid.org	Tracking the COVID-19 pandemic in Australia using genomics	https://dx.doi.org/10.1101/2020.05.12.20099929	4/17/2020
Australia/VIC852/2020	ncov	EPI_ISL_427112	?	4/4/2020	Oceania	Australia	Victoria		Oceania	Australia	Victoria	genome	29903	Human	27	Male	B.1.1	GR	Victorian Infectious Diseases Reference Laboratory (VIDRL)	Microbiological Diagnostic Unit Public Health Laboratory and Victorian Infectious Diseases Reference Laboratory, Doherty Institute	Caly L. et al	https://www.gisaid.org	Tracking the COVID-19 pandemic in Australia using genomics	https://dx.doi.org/10.1101/2020.05.12.20099929	4/17/2020
Australia/VIC853/2020	ncov	EPI_ISL_427113	?	4/4/2020	Oceania	Australia	Victoria		Oceania	Australia	Victoria	genome	29903	Human	64	Female	B.1	G	Victorian Infectious Diseases Reference Laboratory (VIDRL)	Microbiological Diagnostic Unit Public Health Laboratory and Victorian Infectious Diseases Reference Laboratory, Doherty Institute	Caly L. et al	https://www.gisaid.org	Tracking the COVID-19 pandemic in Australia using genomics	https://dx.doi.org/10.1101/2020.05.12.20099929	4/17/2020
Australia/VIC854/2020	ncov	EPI_ISL_427114	?	4/4/2020	Oceania	Australia	Victoria		Oceania	Australia	Victoria	genome	29894	Human	49	Male	B.4	O	Victorian Infectious Diseases Reference Laboratory (VIDRL)	Microbiological Diagnostic Unit Public Health Laboratory and Victorian Infectious Diseases Reference Laboratory, Doherty Institute	Caly L. et al	https://www.gisaid.org	Tracking the COVID-19 pandemic in Australia using genomics	https://dx.doi.org/10.1101/2020.05.12.20099929	4/17/2020
Australia/VIC856/2020	ncov	EPI_ISL_427115	?	4/4/2020	Oceania	Australia	Victoria		Oceania	Australia	Victoria	genome	29903	Human	53	Female	B.1	GH	Victorian Infectious Diseases Reference Laboratory (VIDRL)	Microbiological Diagnostic Unit Public Health Laboratory and Victorian Infectious Diseases Reference Laboratory, Doherty Institute	Caly L. et al	https://www.gisaid.org	Tracking the COVID-19 pandemic in Australia using genomics	https://dx.doi.org/10.1101/2020.05.12.20099929	4/17/2020
Australia/VIC857/2020	ncov	EPI_ISL_427116	?	4/5/2020	Oceania	Australia	Victoria		Oceania	Australia	Victoria	genome	29903	Human	49	Male	B.1	GH	Victorian Infectious Diseases Reference Laboratory (VIDRL)	Microbiological Diagnostic Unit Public Health Laboratory and Victorian Infectious Diseases Reference Laboratory, Doherty Institute	Caly L. et al	https://www.gisaid.org	Tracking the COVID-19 pandemic in Australia using genomics	https://dx.doi.org/10.1101/2020.05.12.20099929	4/17/2020
Australia/VIC858/2020	ncov	EPI_ISL_427117	?	4/5/2020	Oceania	Australia	Victoria		Oceania	Australia	Victoria	genome	29903	Human	46	Male	B.1.1	GR	Victorian Infectious Diseases Reference Laboratory (VIDRL)	Microbiological Diagnostic Unit Public Health Laboratory and Victorian Infectious Diseases Reference Laboratory, Doherty Institute	Caly L. et al	https://www.gisaid.org	Tracking the COVID-19 pandemic in Australia using genomics	https://dx.doi.org/10.1101/2020.05.12.20099929	4/17/2020
Australia/VIC859/2020	ncov	EPI_ISL_480574	?	4/5/2020	Oceania	Australia	Victoria		Oceania	Australia	Victoria	genome	29519	Human	27	Female	B.4	O	Victorian Infectious Diseases Reference Laboratory (VIDRL)	VIDRL and MDU-PHL	Caly L. et al	https://www.gisaid.org	?	?	7/2/2020
Australia/VIC86/2020	ncov	EPI_ISL_419796	?	3/15/2020	Oceania	Australia	Victoria		Oceania	Australia	Victoria	genome	29901	Human	25	Female	A.3	S	Victorian Infectious Diseases Reference Laboratory (VIDRL)	Victorian Infectious Diseases Reference Laboratory and Microbiological Diagnostic Unit Public Health Laboratory, Doherty Institute	Caly L. et al	https://www.gisaid.org	Tracking the COVID-19 pandemic in Australia using genomics	https://dx.doi.org/10.1101/2020.05.12.20099929	4/3/2020
Australia/VIC860/2020	ncov	EPI_ISL_427118	?	4/5/2020	Oceania	Australia	Victoria		Oceania	Australia	Victoria	genome	29903	Human	29	Female	B.1.1	GR	Victorian Infectious Diseases Reference Laboratory (VIDRL)	Microbiological Diagnostic Unit Public Health Laboratory and Victorian Infectious Diseases Reference Laboratory, Doherty Institute	Caly L. et al	https://www.gisaid.org	Tracking the COVID-19 pandemic in Australia using genomics	https://dx.doi.org/10.1101/2020.05.12.20099929	4/17/2020
Australia/VIC862/2020	ncov	EPI_ISL_427119	?	4/5/2020	Oceania	Australia	Victoria		Oceania	Australia	Victoria	genome	29903	Human	45	Female	B.2.6	V	Victorian Infectious Diseases Reference Laboratory (VIDRL)	Microbiological Diagnostic Unit Public Health Laboratory and Victorian Infectious Diseases Reference Laboratory, Doherty Institute	Caly L. et al	https://www.gisaid.org	Tracking the COVID-19 pandemic in Australia using genomics	https://dx.doi.org/10.1101/2020.05.12.20099929	4/17/2020
Australia/VIC863/2020	ncov	EPI_ISL_427120	?	4/5/2020	Oceania	Australia	Victoria		Oceania	Australia	Victoria	genome	29903	Human	21	Female	B.1	GH	Victorian Infectious Diseases Reference Laboratory (VIDRL)	Microbiological Diagnostic Unit Public Health Laboratory and Victorian Infectious Diseases Reference Laboratory, Doherty Institute	Caly L. et al	https://www.gisaid.org	Tracking the COVID-19 pandemic in Australia using genomics	https://dx.doi.org/10.1101/2020.05.12.20099929	4/17/2020
Australia/VIC864/2020	ncov	EPI_ISL_427121	?	4/5/2020	Oceania	Australia	Victoria		Oceania	Australia	Victoria	genome	29903	Human	14	Female	B.1	GH	Victorian Infectious Diseases Reference Laboratory (VIDRL)	Microbiological Diagnostic Unit Public Health Laboratory and Victorian Infectious Diseases Reference Laboratory, Doherty Institute	Caly L. et al	https://www.gisaid.org	Tracking the COVID-19 pandemic in Australia using genomics	https://dx.doi.org/10.1101/2020.05.12.20099929	4/17/2020
Australia/VIC865/2020	ncov	EPI_ISL_450215	?	4/5/2020	Oceania	Australia	Victoria		Oceania	Australia	Victoria	genome	29666	Human	?	?	B.1	G	unknown	Microbiological Diagnostic Unit Public Health Laboratory (MDU-PHL) and Victorian Infectious Disease Reference Laboratory (VIDRL)	Seemann et al	https://www.gisaid.org	Tracking the COVID-19 pandemic in Australia using genomics	https://dx.doi.org/10.1101/2020.05.12.20099929	5/11/2020
Australia/VIC867/2020	ncov	EPI_ISL_427122	?	4/5/2020	Oceania	Australia	Victoria		Oceania	Australia	Victoria	genome	29903	Human	17	Female	B.1	GH	Victorian Infectious Diseases Reference Laboratory (VIDRL)	Microbiological Diagnostic Unit Public Health Laboratory and Victorian Infectious Diseases Reference Laboratory, Doherty Institute	Caly L. et al	https://www.gisaid.org	Tracking the COVID-19 pandemic in Australia using genomics	https://dx.doi.org/10.1101/2020.05.12.20099929	4/17/2020
Australia/VIC868/2020	ncov	EPI_ISL_427123	?	4/5/2020	Oceania	Australia	Victoria		Oceania	Australia	Victoria	genome	29903	Human	24	Male	B.1	GH	Victorian Infectious Diseases Reference Laboratory (VIDRL)	Microbiological Diagnostic Unit Public Health Laboratory and Victorian Infectious Diseases Reference Laboratory, Doherty Institute	Caly L. et al	https://www.gisaid.org	Tracking the COVID-19 pandemic in Australia using genomics	https://dx.doi.org/10.1101/2020.05.12.20099929	4/17/2020
Australia/VIC869/2020	ncov	EPI_ISL_427124	?	4/5/2020	Oceania	Australia	Victoria		Oceania	Australia	Victoria	genome	29903	Human	29	Female	B.3	L	Victorian Infectious Diseases Reference Laboratory (VIDRL)	Microbiological Diagnostic Unit Public Health Laboratory and Victorian Infectious Diseases Reference Laboratory, Doherty Institute	Caly L. et al	https://www.gisaid.org	Tracking the COVID-19 pandemic in Australia using genomics	https://dx.doi.org/10.1101/2020.05.12.20099929	4/17/2020
Australia/VIC87/2020	ncov	EPI_ISL_419797	?	3/15/2020	Oceania	Australia	Victoria		Oceania	Australia	Victoria	genome	29900	Human	48	Male	B.2.1	V	Victorian Infectious Diseases Reference Laboratory (VIDRL)	Victorian Infectious Diseases Reference Laboratory and Microbiological Diagnostic Unit Public Health Laboratory, Doherty Institute	Caly L. et al	https://www.gisaid.org	Tracking the COVID-19 pandemic in Australia using genomics	https://dx.doi.org/10.1101/2020.05.12.20099929	4/3/2020
Australia/VIC870/2020	ncov	EPI_ISL_427125	?	4/5/2020	Oceania	Australia	Victoria		Oceania	Australia	Victoria	genome	29903	Human	60	Male	B.1	G	Victorian Infectious Diseases Reference Laboratory (VIDRL)	Microbiological Diagnostic Unit Public Health Laboratory and Victorian Infectious Diseases Reference Laboratory, Doherty Institute	Caly L. et al	https://www.gisaid.org	Tracking the COVID-19 pandemic in Australia using genomics	https://dx.doi.org/10.1101/2020.05.12.20099929	4/17/2020
Australia/VIC871/2020	ncov	EPI_ISL_427126	?	4/5/2020	Oceania	Australia	Victoria		Oceania	Australia	Victoria	genome	29903	Human	33	Male	B.1	GH	Victorian Infectious Diseases Reference Laboratory (VIDRL)	Microbiological Diagnostic Unit Public Health Laboratory and Victorian Infectious Diseases Reference Laboratory, Doherty Institute	Caly L. et al	https://www.gisaid.org	Tracking the COVID-19 pandemic in Australia using genomics	https://dx.doi.org/10.1101/2020.05.12.20099929	4/17/2020
Australia/VIC872/2020	ncov	EPI_ISL_427127	?	4/5/2020	Oceania	Australia	Victoria		Oceania	Australia	Victoria	genome	29900	Human	31	Female	B.9	O	Victorian Infectious Diseases Reference Laboratory (VIDRL)	Microbiological Diagnostic Unit Public Health Laboratory and Victorian Infectious Diseases Reference Laboratory, Doherty Institute	Caly L. et al	https://www.gisaid.org	Tracking the COVID-19 pandemic in Australia using genomics	https://dx.doi.org/10.1101/2020.05.12.20099929	4/17/2020
Australia/VIC873/2020	ncov	EPI_ISL_427128	?	4/5/2020	Oceania	Australia	Victoria		Oceania	Australia	Victoria	genome	29903	Human	44	Male	B.1	G	Victorian Infectious Diseases Reference Laboratory (VIDRL)	Microbiological Diagnostic Unit Public Health Laboratory and Victorian Infectious Diseases Reference Laboratory, Doherty Institute	Caly L. et al	https://www.gisaid.org	Tracking the COVID-19 pandemic in Australia using genomics	https://dx.doi.org/10.1101/2020.05.12.20099929	4/17/2020
Australia/VIC874/2020	ncov	EPI_ISL_427129	?	4/5/2020	Oceania	Australia	Victoria		Oceania	Australia	Victoria	genome	29903	Human	56	Male	B.1.33	G	Victorian Infectious Diseases Reference Laboratory (VIDRL)	Microbiological Diagnostic Unit Public Health Laboratory and Victorian Infectious Diseases Reference Laboratory, Doherty Institute	Caly L. et al	https://www.gisaid.org	Tracking the COVID-19 pandemic in Australia using genomics	https://dx.doi.org/10.1101/2020.05.12.20099929	4/17/2020
Australia/VIC875/2020	ncov	EPI_ISL_427130	?	4/5/2020	Oceania	Australia	Victoria		Oceania	Australia	Victoria	genome	29903	Human	25	Female	A.3	S	Victorian Infectious Diseases Reference Laboratory (VIDRL)	Microbiological Diagnostic Unit Public Health Laboratory and Victorian Infectious Diseases Reference Laboratory, Doherty Institute	Caly L. et al	https://www.gisaid.org	Tracking the COVID-19 pandemic in Australia using genomics	https://dx.doi.org/10.1101/2020.05.12.20099929	4/17/2020
Australia/VIC876/2020	ncov	EPI_ISL_427131	?	4/5/2020	Oceania	Australia	Victoria		Oceania	Australia	Victoria	genome	29903	Human	64	Male	B.1.1	GR	Victorian Infectious Diseases Reference Laboratory (VIDRL)	Microbiological Diagnostic Unit Public Health Laboratory and Victorian Infectious Diseases Reference Laboratory, Doherty Institute	Caly L. et al	https://www.gisaid.org	Tracking the COVID-19 pandemic in Australia using genomics	https://dx.doi.org/10.1101/2020.05.12.20099929	4/17/2020
Australia/VIC877/2020	ncov	EPI_ISL_427132	?	4/5/2020	Oceania	Australia	Victoria		Oceania	Australia	Victoria	genome	29900	Human	26	Female	B.1	GH	Victorian Infectious Diseases Reference Laboratory (VIDRL)	Microbiological Diagnostic Unit Public Health Laboratory and Victorian Infectious Diseases Reference Laboratory, Doherty Institute	Caly L. et al	https://www.gisaid.org	?	?	4/17/2020
Australia/VIC878/2020	ncov	EPI_ISL_427133	?	4/6/2020	Oceania	Australia	Victoria		Oceania	Australia	Victoria	genome	29903	Human	71	Male	B.4	O	Microbiological Diagnostic Unit Public Health Laboratory	Microbiological Diagnostic Unit Public Health Laboratory	Seemann T. et al	https://www.gisaid.org	?	?	4/17/2020
Australia/VIC879/2020	ncov	EPI_ISL_427134	?	4/6/2020	Oceania	Australia	Victoria		Oceania	Australia	Victoria	genome	29903	Human	71	Male	B.4	O	Victorian Infectious Diseases Reference Laboratory (VIDRL)	Microbiological Diagnostic Unit Public Health Laboratory and Victorian Infectious Diseases Reference Laboratory, Doherty Institute	Caly L. et al	https://www.gisaid.org	Tracking the COVID-19 pandemic in Australia using genomics	https://dx.doi.org/10.1101/2020.05.12.20099929	4/17/2020
Australia/VIC88/2020	ncov	EPI_ISL_419798	?	3/15/2020	Oceania	Australia	Victoria		Oceania	Australia	Victoria	genome	29899	Human	50	Female	B.2.1	V	Victorian Infectious Diseases Reference Laboratory (VIDRL)	Victorian Infectious Diseases Reference Laboratory and Microbiological Diagnostic Unit Public Health Laboratory, Doherty Institute	Caly L. et al	https://www.gisaid.org	Tracking the COVID-19 pandemic in Australia using genomics	https://dx.doi.org/10.1101/2020.05.12.20099929	4/3/2020
Australia/VIC880/2020	ncov	EPI_ISL_450216	?	4/6/2020	Oceania	Australia	Victoria		Oceania	Australia	Victoria	genome	29795	Human	?	?	B.1.33	G	unknown	Microbiological Diagnostic Unit Public Health Laboratory (MDU-PHL) and Victorian Infectious Disease Reference Laboratory (VIDRL)	Seemann et al	https://www.gisaid.org	Tracking the COVID-19 pandemic in Australia using genomics	https://dx.doi.org/10.1101/2020.05.12.20099929	5/11/2020
Australia/VIC881/2020	ncov	EPI_ISL_427135	?	4/6/2020	Oceania	Australia	Victoria		Oceania	Australia	Victoria	genome	29903	Human	46	Male	B.1.1	GR	Victorian Infectious Diseases Reference Laboratory (VIDRL)	Microbiological Diagnostic Unit Public Health Laboratory and Victorian Infectious Diseases Reference Laboratory, Doherty Institute	Caly L. et al	https://www.gisaid.org	Tracking the COVID-19 pandemic in Australia using genomics	https://dx.doi.org/10.1101/2020.05.12.20099929	4/17/2020
Australia/VIC883/2020	ncov	EPI_ISL_427136	?	4/6/2020	Oceania	Australia	Victoria		Oceania	Australia	Victoria	genome	29894	Human	65	Male	B.1	GH	Victorian Infectious Diseases Reference Laboratory (VIDRL)	Microbiological Diagnostic Unit Public Health Laboratory and Victorian Infectious Diseases Reference Laboratory, Doherty Institute	Caly L. et al	https://www.gisaid.org	Tracking the COVID-19 pandemic in Australia using genomics	https://dx.doi.org/10.1101/2020.05.12.20099929	4/17/2020
Australia/VIC884/2020	ncov	EPI_ISL_427137	?	4/6/2020	Oceania	Australia	Victoria		Oceania	Australia	Victoria	genome	29885	Human	28	Male	B.1	G	Victorian Infectious Diseases Reference Laboratory (VIDRL)	Microbiological Diagnostic Unit Public Health Laboratory and Victorian Infectious Diseases Reference Laboratory, Doherty Institute	Caly L. et al	https://www.gisaid.org	Tracking the COVID-19 pandemic in Australia using genomics	https://dx.doi.org/10.1101/2020.05.12.20099929	4/17/2020
Australia/VIC885/2020	ncov	EPI_ISL_427138	?	4/6/2020	Oceania	Australia	Victoria		Oceania	Australia	Victoria	genome	29903	Human	57	Male	B.1	GH	Victorian Infectious Diseases Reference Laboratory (VIDRL)	Microbiological Diagnostic Unit Public Health Laboratory and Victorian Infectious Diseases Reference Laboratory, Doherty Institute	Caly L. et al	https://www.gisaid.org	Tracking the COVID-19 pandemic in Australia using genomics	https://dx.doi.org/10.1101/2020.05.12.20099929	4/17/2020
Australia/VIC886/2020	ncov	EPI_ISL_427139	?	4/6/2020	Oceania	Australia	Victoria		Oceania	Australia	Victoria	genome	29903	Human	71	Female	A.3	S	Victorian Infectious Diseases Reference Laboratory (VIDRL)	Microbiological Diagnostic Unit Public Health Laboratory and Victorian Infectious Diseases Reference Laboratory, Doherty Institute	Caly L. et al	https://www.gisaid.org	Tracking the COVID-19 pandemic in Australia using genomics	https://dx.doi.org/10.1101/2020.05.12.20099929	4/17/2020
Australia/VIC887/2020	ncov	EPI_ISL_427140	?	4/6/2020	Oceania	Australia	Victoria		Oceania	Australia	Victoria	genome	29903	Human	76	Male	B.2	V	Victorian Infectious Diseases Reference Laboratory (VIDRL)	Microbiological Diagnostic Unit Public Health Laboratory and Victorian Infectious Diseases Reference Laboratory, Doherty Institute	Caly L. et al	https://www.gisaid.org	Tracking the COVID-19 pandemic in Australia using genomics	https://dx.doi.org/10.1101/2020.05.12.20099929	4/17/2020
Australia/VIC888/2020	ncov	EPI_ISL_427141	?	4/6/2020	Oceania	Australia	Victoria		Oceania	Australia	Victoria	genome	29903	Human	51	Female	B.1	GH	Victorian Infectious Diseases Reference Laboratory (VIDRL)	Microbiological Diagnostic Unit Public Health Laboratory and Victorian Infectious Diseases Reference Laboratory, Doherty Institute	Caly L. et al	https://www.gisaid.org	Tracking the COVID-19 pandemic in Australia using genomics	https://dx.doi.org/10.1101/2020.05.12.20099929	4/17/2020
Australia/VIC89/2020	ncov	EPI_ISL_419800	?	3/15/2020	Oceania	Australia	Victoria		Oceania	Australia	Victoria	genome	29895	Human	51	Male	B.1.5	G	Victorian Infectious Diseases Reference Laboratory (VIDRL)	Victorian Infectious Diseases Reference Laboratory and Microbiological Diagnostic Unit Public Health Laboratory, Doherty Institute	Caly L. et al	https://www.gisaid.org	Tracking the COVID-19 pandemic in Australia using genomics	https://dx.doi.org/10.1101/2020.05.12.20099929	4/3/2020
Australia/VIC890/2020	ncov	EPI_ISL_427142	?	4/6/2020	Oceania	Australia	Victoria		Oceania	Australia	Victoria	genome	29902	Human	75	Male	A.2	S	Victorian Infectious Diseases Reference Laboratory (VIDRL)	Microbiological Diagnostic Unit Public Health Laboratory and Victorian Infectious Diseases Reference Laboratory, Doherty Institute	Caly L. et al	https://www.gisaid.org	Tracking the COVID-19 pandemic in Australia using genomics	https://dx.doi.org/10.1101/2020.05.12.20099929	4/17/2020
Australia/VIC891/2020	ncov	EPI_ISL_427143	?	4/6/2020	Oceania	Australia	Victoria		Oceania	Australia	Victoria	genome	29903	Human	26	Male	A.2	O	Victorian Infectious Diseases Reference Laboratory (VIDRL)	Microbiological Diagnostic Unit Public Health Laboratory and Victorian Infectious Diseases Reference Laboratory, Doherty Institute	Caly L. et al	https://www.gisaid.org	?	?	4/17/2020
Australia/VIC892/2020	ncov	EPI_ISL_427144	?	4/6/2020	Oceania	Australia	Victoria		Oceania	Australia	Victoria	genome	29903	Human	72	Male	A.2	S	Victorian Infectious Diseases Reference Laboratory (VIDRL)	Microbiological Diagnostic Unit Public Health Laboratory and Victorian Infectious Diseases Reference Laboratory, Doherty Institute	Caly L. et al	https://www.gisaid.org	Tracking the COVID-19 pandemic in Australia using genomics	https://dx.doi.org/10.1101/2020.05.12.20099929	4/17/2020
Australia/VIC893/2020	ncov	EPI_ISL_427145	?	4/6/2020	Oceania	Australia	Victoria		Oceania	Australia	Victoria	genome	29903	Human	75	Male	B.1.33	G	Victorian Infectious Diseases Reference Laboratory (VIDRL)	Microbiological Diagnostic Unit Public Health Laboratory and Victorian Infectious Diseases Reference Laboratory, Doherty Institute	Caly L. et al	https://www.gisaid.org	Tracking the COVID-19 pandemic in Australia using genomics	https://dx.doi.org/10.1101/2020.05.12.20099929	4/17/2020
Australia/VIC894/2020	ncov	EPI_ISL_427146	?	4/6/2020	Oceania	Australia	Victoria		Oceania	Australia	Victoria	genome	29903	Human	32	Male	B.4	O	Victorian Infectious Diseases Reference Laboratory (VIDRL)	Microbiological Diagnostic Unit Public Health Laboratory and Victorian Infectious Diseases Reference Laboratory, Doherty Institute	Caly L. et al	https://www.gisaid.org	Tracking the COVID-19 pandemic in Australia using genomics	https://dx.doi.org/10.1101/2020.05.12.20099929	4/17/2020
Australia/VIC895/2020	ncov	EPI_ISL_427147	?	4/6/2020	Oceania	Australia	Victoria		Oceania	Australia	Victoria	genome	29906	Human	28	Male	B.4	O	Victorian Infectious Diseases Reference Laboratory (VIDRL)	Microbiological Diagnostic Unit Public Health Laboratory and Victorian Infectious Diseases Reference Laboratory, Doherty Institute	Caly L. et al	https://www.gisaid.org	Tracking the COVID-19 pandemic in Australia using genomics	https://dx.doi.org/10.1101/2020.05.12.20099929	4/17/2020
Australia/VIC898/2020	ncov	EPI_ISL_427148	?	4/8/2020	Oceania	Australia	Victoria		Oceania	Australia	Victoria	genome	29903	Human	55	Male	B.1.23	G	Microbiological Diagnostic Unit Public Health Laboratory	Microbiological Diagnostic Unit Public Health Laboratory	Seemann T. et al	https://www.gisaid.org	Tracking the COVID-19 pandemic in Australia using genomics	https://dx.doi.org/10.1101/2020.05.12.20099929	4/17/2020
Australia/VIC899/2020	ncov	EPI_ISL_427149	?	4/8/2020	Oceania	Australia	Victoria		Oceania	Australia	Victoria	genome	29900	Human	29	Male	B.9	O	Microbiological Diagnostic Unit Public Health Laboratory	Microbiological Diagnostic Unit Public Health Laboratory	Seemann T. et al	https://www.gisaid.org	Tracking the COVID-19 pandemic in Australia using genomics	https://dx.doi.org/10.1101/2020.05.12.20099929	4/17/2020
Australia/VIC90/2020	ncov	EPI_ISL_419801	?	3/15/2020	Oceania	Australia	Victoria		Oceania	Australia	Victoria	genome	29878	Human	31	Male	B.1.1	GR	Victorian Infectious Diseases Reference Laboratory (VIDRL)	Victorian Infectious Diseases Reference Laboratory and Microbiological Diagnostic Unit Public Health Laboratory, Doherty Institute	Caly L. et al	https://www.gisaid.org	Tracking the COVID-19 pandemic in Australia using genomics	https://dx.doi.org/10.1101/2020.05.12.20099929	4/3/2020
Australia/VIC900/2020	ncov	EPI_ISL_480557	?	1/24/2020	Oceania	Australia	Victoria		Oceania	Australia	Victoria	genome	29903	Human	66	Male	B	O	Victorian Infectious Diseases Reference Laboratory (VIDRL)	VIDRL and MDU-PHL	Caly L. et al	https://www.gisaid.org	?	?	7/2/2020
Australia/VIC908/2020	ncov	EPI_ISL_426879	?	3/23/2020	Oceania	Australia	Victoria		Oceania	Australia	Victoria	genome	29903	Human	24	Male	B.1.1	GR	Victorian Infectious Diseases Reference Laboratory (VIDRL)	Microbiological Diagnostic Unit Public Health Laboratory and Victorian Infectious Diseases Reference Laboratory, Doherty Institute	Caly L. et al	https://www.gisaid.org	?	?	4/17/2020
Australia/VIC909/2020	ncov	EPI_ISL_426880	?	3/23/2020	Oceania	Australia	Victoria		Oceania	Australia	Victoria	genome	29880	Human	70	Male	B.1.39	O	Victorian Infectious Diseases Reference Laboratory (VIDRL)	Microbiological Diagnostic Unit Public Health Laboratory and Victorian Infectious Diseases Reference Laboratory, Doherty Institute	Caly L. et al	https://www.gisaid.org	?	?	4/17/2020
Australia/VIC91/2020	ncov	EPI_ISL_419804	?	3/15/2020	Oceania	Australia	Victoria		Oceania	Australia	Victoria	genome	29901	Human	52	Male	B.1.5	G	Victorian Infectious Diseases Reference Laboratory (VIDRL)	Victorian Infectious Diseases Reference Laboratory and Microbiological Diagnostic Unit Public Health Laboratory, Doherty Institute	Caly L. et al	https://www.gisaid.org	Tracking the COVID-19 pandemic in Australia using genomics	https://dx.doi.org/10.1101/2020.05.12.20099929	4/3/2020
Australia/VIC912/2020	ncov	EPI_ISL_426881	?	3/24/2020	Oceania	Australia	Victoria		Oceania	Australia	Victoria	genome	29903	Human	67	Female	B.1.23	G	Victorian Infectious Diseases Reference Laboratory (VIDRL)	Microbiological Diagnostic Unit Public Health Laboratory and Victorian Infectious Diseases Reference Laboratory, Doherty Institute	Caly L. et al	https://www.gisaid.org	Tracking the COVID-19 pandemic in Australia using genomics	https://dx.doi.org/10.1101/2020.05.12.20099929	4/17/2020
Australia/VIC913/2020	ncov	EPI_ISL_426882	?	3/24/2020	Oceania	Australia	Victoria		Oceania	Australia	Victoria	genome	29903	Human	59	Male	B.6	O	Victorian Infectious Diseases Reference Laboratory (VIDRL)	Microbiological Diagnostic Unit Public Health Laboratory and Victorian Infectious Diseases Reference Laboratory, Doherty Institute	Caly L. et al	https://www.gisaid.org	?	?	4/17/2020
Australia/VIC915/2020	ncov	EPI_ISL_427150	?	3/26/2020	Oceania	Australia	Victoria		Oceania	Australia	Victoria	genome	29903	Human	69	Male	B.1.33	G	Victorian Infectious Diseases Reference Laboratory (VIDRL)	Microbiological Diagnostic Unit Public Health Laboratory and Victorian Infectious Diseases Reference Laboratory, Doherty Institute	Caly L. et al	https://www.gisaid.org	?	?	4/17/2020
Australia/VIC916/2020	ncov	EPI_ISL_427151	?	3/26/2020	Oceania	Australia	Victoria		Oceania	Australia	Victoria	genome	29901	Human	22	Female	B.1	GH	Victorian Infectious Diseases Reference Laboratory (VIDRL)	Microbiological Diagnostic Unit Public Health Laboratory and Victorian Infectious Diseases Reference Laboratory, Doherty Institute	Caly L. et al	https://www.gisaid.org	?	?	4/17/2020
Australia/VIC918/2020	ncov	EPI_ISL_427152	?	3/27/2020	Oceania	Australia	Victoria		Oceania	Australia	Victoria	genome	29903	Human	30	Female	B.1	G	Victorian Infectious Diseases Reference Laboratory (VIDRL)	Microbiological Diagnostic Unit Public Health Laboratory and Victorian Infectious Diseases Reference Laboratory, Doherty Institute	Caly L. et al	https://www.gisaid.org	?	?	4/17/2020
Australia/VIC92/2020	ncov	EPI_ISL_419809	?	3/15/2020	Oceania	Australia	Victoria		Oceania	Australia	Victoria	genome	29899	Human	41	Male	B.1	G	Victorian Infectious Diseases Reference Laboratory (VIDRL)	Victorian Infectious Diseases Reference Laboratory and Microbiological Diagnostic Unit Public Health Laboratory, Doherty Institute	Caly L. et al	https://www.gisaid.org	Tracking the COVID-19 pandemic in Australia using genomics	https://dx.doi.org/10.1101/2020.05.12.20099929	4/3/2020
Australia/VIC920/2020	ncov	EPI_ISL_427153	?	3/27/2020	Oceania	Australia	Victoria		Oceania	Australia	Victoria	genome	29903	Human	52	Male	B.1	G	Victorian Infectious Diseases Reference Laboratory (VIDRL)	Microbiological Diagnostic Unit Public Health Laboratory and Victorian Infectious Diseases Reference Laboratory, Doherty Institute	Caly L. et al	https://www.gisaid.org	Tracking the COVID-19 pandemic in Australia using genomics	https://dx.doi.org/10.1101/2020.05.12.20099929	4/17/2020
Australia/VIC922/2020	ncov	EPI_ISL_427154	?	3/28/2020	Oceania	Australia	Victoria		Oceania	Australia	Victoria	genome	29903	Human	51	Male	B.1	GH	Victorian Infectious Diseases Reference Laboratory (VIDRL)	Microbiological Diagnostic Unit Public Health Laboratory and Victorian Infectious Diseases Reference Laboratory, Doherty Institute	Caly L. et al	https://www.gisaid.org	?	?	4/17/2020
Australia/VIC927/2020	ncov	EPI_ISL_427155	?	3/30/2020	Oceania	Australia	Victoria		Oceania	Australia	Victoria	genome	29903	Human	30	Male	B.1	GH	Victorian Infectious Diseases Reference Laboratory (VIDRL)	Microbiological Diagnostic Unit Public Health Laboratory and Victorian Infectious Diseases Reference Laboratory, Doherty Institute	Caly L. et al	https://www.gisaid.org	Tracking the COVID-19 pandemic in Australia using genomics	https://dx.doi.org/10.1101/2020.05.12.20099929	4/17/2020
Australia/VIC928/2020	ncov	EPI_ISL_427156	?	3/30/2020	Oceania	Australia	Victoria		Oceania	Australia	Victoria	genome	29903	Human	24	Female	B.1	GH	Victorian Infectious Diseases Reference Laboratory (VIDRL)	Microbiological Diagnostic Unit Public Health Laboratory and Victorian Infectious Diseases Reference Laboratory, Doherty Institute	Caly L. et al	https://www.gisaid.org	Tracking the COVID-19 pandemic in Australia using genomics	https://dx.doi.org/10.1101/2020.05.12.20099929	4/17/2020
Australia/VIC929/2020	ncov	EPI_ISL_427157	?	3/30/2020	Oceania	Australia	Victoria		Oceania	Australia	Victoria	genome	29903	Human	61	Female	B.1	G	Victorian Infectious Diseases Reference Laboratory (VIDRL)	Microbiological Diagnostic Unit Public Health Laboratory and Victorian Infectious Diseases Reference Laboratory, Doherty Institute	Caly L. et al	https://www.gisaid.org	Tracking the COVID-19 pandemic in Australia using genomics	https://dx.doi.org/10.1101/2020.05.12.20099929	4/17/2020
Australia/VIC93/2020	ncov	EPI_ISL_419815	?	3/15/2020	Oceania	Australia	Victoria		Oceania	Australia	Victoria	genome	29873	Human	30	Female	B.3	L	Victorian Infectious Diseases Reference Laboratory (VIDRL)	Victorian Infectious Diseases Reference Laboratory and Microbiological Diagnostic Unit Public Health Laboratory, Doherty Institute	Caly L. et al	https://www.gisaid.org	Tracking the COVID-19 pandemic in Australia using genomics	https://dx.doi.org/10.1101/2020.05.12.20099929	4/3/2020
Australia/VIC930/2020	ncov	EPI_ISL_427158	?	3/30/2020	Oceania	Australia	Victoria		Oceania	Australia	Victoria	genome	29903	Human	28	Female	B.1	G	Victorian Infectious Diseases Reference Laboratory (VIDRL)	Microbiological Diagnostic Unit Public Health Laboratory and Victorian Infectious Diseases Reference Laboratory, Doherty Institute	Caly L. et al	https://www.gisaid.org	Tracking the COVID-19 pandemic in Australia using genomics	https://dx.doi.org/10.1101/2020.05.12.20099929	4/17/2020
Australia/VIC931/2020	ncov	EPI_ISL_427159	?	3/30/2020	Oceania	Australia	Victoria		Oceania	Australia	Victoria	genome	29903	Human	34	Male	B.1.1.1	GR	Victorian Infectious Diseases Reference Laboratory (VIDRL)	Microbiological Diagnostic Unit Public Health Laboratory and Victorian Infectious Diseases Reference Laboratory, Doherty Institute	Caly L. et al	https://www.gisaid.org	Tracking the COVID-19 pandemic in Australia using genomics	https://dx.doi.org/10.1101/2020.05.12.20099929	4/17/2020
Australia/VIC932/2020	ncov	EPI_ISL_427160	?	3/31/2020	Oceania	Australia	Victoria		Oceania	Australia	Victoria	genome	29903	Human	53	Female	B.1	GH	Victorian Infectious Diseases Reference Laboratory (VIDRL)	Microbiological Diagnostic Unit Public Health Laboratory and Victorian Infectious Diseases Reference Laboratory, Doherty Institute	Caly L. et al	https://www.gisaid.org	Tracking the COVID-19 pandemic in Australia using genomics	https://dx.doi.org/10.1101/2020.05.12.20099929	4/17/2020
Australia/VIC935/2020	ncov	EPI_ISL_430471	?	3/25/2020	Oceania	Australia	Victoria		Oceania	Australia	Victoria	genome	29903	Human	36	Female	B.6	O	Microbiological Diagnostic Unit Public Health Laboratory	Microbiological Diagnostic Unit Public Health Laboratory	Seemann T. et al	https://www.gisaid.org	Tracking the COVID-19 pandemic in Australia using genomics	https://dx.doi.org/10.1101/2020.05.12.20099929	4/27/2020
Australia/VIC936/2020	ncov	EPI_ISL_430470	?	3/25/2020	Oceania	Australia	Victoria		Oceania	Australia	Victoria	genome	29903	Human	28	Male	B.1.1	GR	Microbiological Diagnostic Unit Public Health Laboratory	Microbiological Diagnostic Unit Public Health Laboratory	Seemann T. et al	https://www.gisaid.org	Tracking the COVID-19 pandemic in Australia using genomics	https://dx.doi.org/10.1101/2020.05.12.20099929	4/27/2020
Australia/VIC938/2020	ncov	EPI_ISL_430472	?	3/25/2020	Oceania	Australia	Victoria		Oceania	Australia	Victoria	genome	29903	Human	47	Male	B.1.23	G	Microbiological Diagnostic Unit Public Health Laboratory	Microbiological Diagnostic Unit Public Health Laboratory	Seemann T. et al	https://www.gisaid.org	Tracking the COVID-19 pandemic in Australia using genomics	https://dx.doi.org/10.1101/2020.05.12.20099929	4/27/2020
Australia/VIC94/2020	ncov	EPI_ISL_419805	?	3/16/2020	Oceania	Australia	Victoria		Oceania	Australia	Victoria	genome	29896	Human	57	Female	A.1	S	Victorian Infectious Diseases Reference Laboratory (VIDRL)	Victorian Infectious Diseases Reference Laboratory and Microbiological Diagnostic Unit Public Health Laboratory, Doherty Institute	Caly L. et al	https://www.gisaid.org	Tracking the COVID-19 pandemic in Australia using genomics	https://dx.doi.org/10.1101/2020.05.12.20099929	4/3/2020
Australia/VIC942/2020	ncov	EPI_ISL_430639	?	3/26/2020	Oceania	Australia	Victoria		Oceania	Australia	Victoria	genome	29903	Human	58	Female	B.1	GH	Microbiological Diagnostic Unit Public Health Laboratory	Microbiological Diagnostic Unit Public Health Laboratory	Seemann T. et al	https://www.gisaid.org	Tracking the COVID-19 pandemic in Australia using genomics	https://dx.doi.org/10.1101/2020.05.12.20099929	4/27/2020
Australia/VIC944/2020	ncov	EPI_ISL_430642	?	3/26/2020	Oceania	Australia	Victoria		Oceania	Australia	Victoria	genome	29896	Human	30	Female	B.1	GH	Microbiological Diagnostic Unit Public Health Laboratory	Microbiological Diagnostic Unit Public Health Laboratory	Seemann T. et al	https://www.gisaid.org	Tracking the COVID-19 pandemic in Australia using genomics	https://dx.doi.org/10.1101/2020.05.12.20099929	4/27/2020
Australia/VIC946/2020	ncov	EPI_ISL_430640	?	3/26/2020	Oceania	Australia	Victoria		Oceania	Australia	Victoria	genome	29903	Human	23	Male	B.1	G	Microbiological Diagnostic Unit Public Health Laboratory	Microbiological Diagnostic Unit Public Health Laboratory	Seemann T. et al	https://www.gisaid.org	Tracking the COVID-19 pandemic in Australia using genomics	https://dx.doi.org/10.1101/2020.05.12.20099929	4/27/2020
Australia/VIC947/2020	ncov	EPI_ISL_430644	?	3/26/2020	Oceania	Australia	Victoria		Oceania	Australia	Victoria	genome	29903	Human	62	Male	B.1	O	Microbiological Diagnostic Unit Public Health Laboratory	Microbiological Diagnostic Unit Public Health Laboratory	Seemann T. et al	https://www.gisaid.org	Tracking the COVID-19 pandemic in Australia using genomics	https://dx.doi.org/10.1101/2020.05.12.20099929	4/27/2020
Australia/VIC948/2020	ncov	EPI_ISL_430647	?	3/26/2020	Oceania	Australia	Victoria		Oceania	Australia	Victoria	genome	29903	Human	57	Female	B.1.1	GR	Microbiological Diagnostic Unit Public Health Laboratory	Microbiological Diagnostic Unit Public Health Laboratory	Seemann T. et al	https://www.gisaid.org	Tracking the COVID-19 pandemic in Australia using genomics	https://dx.doi.org/10.1101/2020.05.12.20099929	4/27/2020
Australia/VIC949/2020	ncov	EPI_ISL_430641	?	3/26/2020	Oceania	Australia	Victoria		Oceania	Australia	Victoria	genome	29903	Human	41	Female	B.1	G	Microbiological Diagnostic Unit Public Health Laboratory	Microbiological Diagnostic Unit Public Health Laboratory	Seemann T. et al	https://www.gisaid.org	Tracking the COVID-19 pandemic in Australia using genomics	https://dx.doi.org/10.1101/2020.05.12.20099929	4/27/2020
Australia/VIC95/2020	ncov	EPI_ISL_419806	?	3/16/2020	Oceania	Australia	Victoria		Oceania	Australia	Victoria	genome	29891	Human	22	Male	B.1	GH	Victorian Infectious Diseases Reference Laboratory (VIDRL)	Victorian Infectious Diseases Reference Laboratory and Microbiological Diagnostic Unit Public Health Laboratory, Doherty Institute	Caly L. et al	https://www.gisaid.org	Tracking the COVID-19 pandemic in Australia using genomics	https://dx.doi.org/10.1101/2020.05.12.20099929	4/3/2020
Australia/VIC951/2020	ncov	EPI_ISL_430646	?	3/26/2020	Oceania	Australia	Victoria		Oceania	Australia	Victoria	genome	29903	Human	30	Female	B.2.1	V	Microbiological Diagnostic Unit Public Health Laboratory	Microbiological Diagnostic Unit Public Health Laboratory	Seemann T. et al	https://www.gisaid.org	Tracking the COVID-19 pandemic in Australia using genomics	https://dx.doi.org/10.1101/2020.05.12.20099929	4/27/2020
Australia/VIC953/2020	ncov	EPI_ISL_430645	?	3/26/2020	Oceania	Australia	Victoria		Oceania	Australia	Victoria	genome	29903	Human	23	Male	A.1.3	S	Microbiological Diagnostic Unit Public Health Laboratory	Microbiological Diagnostic Unit Public Health Laboratory	Seemann T. et al	https://www.gisaid.org	Tracking the COVID-19 pandemic in Australia using genomics	https://dx.doi.org/10.1101/2020.05.12.20099929	4/27/2020
Australia/VIC954/2020	ncov	EPI_ISL_480612	?	3/26/2020	Oceania	Australia	Victoria		Oceania	Australia	Victoria	genome	29900	Human	34	Male	B.1	GH	Microbiological Diagnostic Unit - Public Health Laboratory (MDU-PHL)	MDU-PHL	Seemann T. et al	https://www.gisaid.org	?	?	7/2/2020
Australia/VIC955/2020	ncov	EPI_ISL_430643	?	3/26/2020	Oceania	Australia	Victoria		Oceania	Australia	Victoria	genome	29903	Human	70	Female	B.1.1	GR	Microbiological Diagnostic Unit Public Health Laboratory	Microbiological Diagnostic Unit Public Health Laboratory	Seemann T. et al	https://www.gisaid.org	Tracking the COVID-19 pandemic in Australia using genomics	https://dx.doi.org/10.1101/2020.05.12.20099929	4/27/2020
Australia/VIC956/2020	ncov	EPI_ISL_430529	?	3/27/2020	Oceania	Australia	Victoria		Oceania	Australia	Victoria	genome	29903	Human	41	Female	B.1.1.10	GR	Victorian Infectious Diseases Reference Laboratory (VIDRL)	Microbiological Diagnostic Unit Public Health Laboratory and Victorian Infectious Diseases Reference Laboratory, The Peter Doherty Institute for Infection and Immunity	Caly L. et al	https://www.gisaid.org	Tracking the COVID-19 pandemic in Australia using genomics	https://dx.doi.org/10.1101/2020.05.12.20099929	4/27/2020
Australia/VIC957/2020	ncov	EPI_ISL_430649	?	3/27/2020	Oceania	Australia	Victoria		Oceania	Australia	Victoria	genome	29903	Human	74	Male	B.1.1	GR	Microbiological Diagnostic Unit Public Health Laboratory	Microbiological Diagnostic Unit Public Health Laboratory	Seemann T. et al	https://www.gisaid.org	Tracking the COVID-19 pandemic in Australia using genomics	https://dx.doi.org/10.1101/2020.05.12.20099929	4/27/2020
Australia/VIC959/2020	ncov	EPI_ISL_430663	?	3/27/2020	Oceania	Australia	Victoria		Oceania	Australia	Victoria	genome	29903	Human	51	Female	B.1	GH	Microbiological Diagnostic Unit Public Health Laboratory	Microbiological Diagnostic Unit Public Health Laboratory	Seemann T. et al	https://www.gisaid.org	Tracking the COVID-19 pandemic in Australia using genomics	https://dx.doi.org/10.1101/2020.05.12.20099929	4/27/2020
Australia/VIC96/2020	ncov	EPI_ISL_419807	?	3/16/2020	Oceania	Australia	Victoria		Oceania	Australia	Victoria	genome	29862	Human	45	Female	B	L	Victorian Infectious Diseases Reference Laboratory (VIDRL)	Victorian Infectious Diseases Reference Laboratory and Microbiological Diagnostic Unit Public Health Laboratory, Doherty Institute	Caly L. et al	https://www.gisaid.org	Tracking the COVID-19 pandemic in Australia using genomics	https://dx.doi.org/10.1101/2020.05.12.20099929	4/3/2020
Australia/VIC960/2020	ncov	EPI_ISL_430648	?	3/27/2020	Oceania	Australia	Victoria		Oceania	Australia	Victoria	genome	29903	Human	45	Male	B.1	G	Microbiological Diagnostic Unit Public Health Laboratory	Microbiological Diagnostic Unit Public Health Laboratory	Seemann T. et al	https://www.gisaid.org	Tracking the COVID-19 pandemic in Australia using genomics	https://dx.doi.org/10.1101/2020.05.12.20099929	4/27/2020
Australia/VIC961/2020	ncov	EPI_ISL_430654	?	3/27/2020	Oceania	Australia	Victoria		Oceania	Australia	Victoria	genome	29903	Human	40	Female	B.6	O	Microbiological Diagnostic Unit Public Health Laboratory	Microbiological Diagnostic Unit Public Health Laboratory	Seemann T. et al	https://www.gisaid.org	Tracking the COVID-19 pandemic in Australia using genomics	https://dx.doi.org/10.1101/2020.05.12.20099929	4/27/2020
Australia/VIC962/2020	ncov	EPI_ISL_430656	?	3/27/2020	Oceania	Australia	Victoria		Oceania	Australia	Victoria	genome	29903	Human	21	Female	B.1	G	Microbiological Diagnostic Unit Public Health Laboratory	Microbiological Diagnostic Unit Public Health Laboratory	Seemann T. et al	https://www.gisaid.org	Tracking the COVID-19 pandemic in Australia using genomics	https://dx.doi.org/10.1101/2020.05.12.20099929	4/27/2020
Australia/VIC963/2020	ncov	EPI_ISL_480613	?	3/27/2020	Oceania	Australia	Victoria		Oceania	Australia	Victoria	genome	29903	Human	70	Male	B.1	GH	Microbiological Diagnostic Unit - Public Health Laboratory (MDU-PHL)	MDU-PHL	Seemann T. et al	https://www.gisaid.org	?	?	7/2/2020
Australia/VIC964/2020	ncov	EPI_ISL_430655	?	3/27/2020	Oceania	Australia	Victoria		Oceania	Australia	Victoria	genome	29903	Human	54	Female	B.1.23	G	Microbiological Diagnostic Unit Public Health Laboratory	Microbiological Diagnostic Unit Public Health Laboratory	Seemann T. et al	https://www.gisaid.org	Tracking the COVID-19 pandemic in Australia using genomics	https://dx.doi.org/10.1101/2020.05.12.20099929	4/27/2020
Australia/VIC965/2020	ncov	EPI_ISL_430650	?	3/27/2020	Oceania	Australia	Victoria		Oceania	Australia	Victoria	genome	29903	Human	41	Male	B.1	G	Microbiological Diagnostic Unit Public Health Laboratory	Microbiological Diagnostic Unit Public Health Laboratory	Seemann T. et al	https://www.gisaid.org	Tracking the COVID-19 pandemic in Australia using genomics	https://dx.doi.org/10.1101/2020.05.12.20099929	4/27/2020
Australia/VIC966/2020	ncov	EPI_ISL_430653	?	3/27/2020	Oceania	Australia	Victoria		Oceania	Australia	Victoria	genome	29903	Human	61	Male	B.2.4	O	Microbiological Diagnostic Unit Public Health Laboratory	Microbiological Diagnostic Unit Public Health Laboratory	Seemann T. et al	https://www.gisaid.org	Tracking the COVID-19 pandemic in Australia using genomics	https://dx.doi.org/10.1101/2020.05.12.20099929	4/27/2020
Australia/VIC967/2020	ncov	EPI_ISL_430660	?	3/27/2020	Oceania	Australia	Victoria		Oceania	Australia	Victoria	genome	29903	Human	20	Male	B.1	G	Microbiological Diagnostic Unit Public Health Laboratory	Microbiological Diagnostic Unit Public Health Laboratory	Seemann T. et al	https://www.gisaid.org	Tracking the COVID-19 pandemic in Australia using genomics	https://dx.doi.org/10.1101/2020.05.12.20099929	4/27/2020
Australia/VIC968/2020	ncov	EPI_ISL_430651	?	3/27/2020	Oceania	Australia	Victoria		Oceania	Australia	Victoria	genome	29903	Human	32	Female	B.2.4	O	Microbiological Diagnostic Unit Public Health Laboratory	Microbiological Diagnostic Unit Public Health Laboratory	Seemann T. et al	https://www.gisaid.org	Tracking the COVID-19 pandemic in Australia using genomics	https://dx.doi.org/10.1101/2020.05.12.20099929	4/27/2020
Australia/VIC969/2020	ncov	EPI_ISL_430652	?	3/27/2020	Oceania	Australia	Victoria		Oceania	Australia	Victoria	genome	29903	Human	32	Female	A	O	Microbiological Diagnostic Unit Public Health Laboratory	Microbiological Diagnostic Unit Public Health Laboratory	Seemann T. et al	https://www.gisaid.org	Tracking the COVID-19 pandemic in Australia using genomics	https://dx.doi.org/10.1101/2020.05.12.20099929	4/27/2020
Australia/VIC97/2020	ncov	EPI_ISL_419808	?	3/16/2020	Oceania	Australia	Victoria		Oceania	Australia	Victoria	genome	29865	Human	30	Female	B.4	O	Victorian Infectious Diseases Reference Laboratory (VIDRL)	Victorian Infectious Diseases Reference Laboratory and Microbiological Diagnostic Unit Public Health Laboratory, Doherty Institute	Caly L. et al	https://www.gisaid.org	Tracking the COVID-19 pandemic in Australia using genomics	https://dx.doi.org/10.1101/2020.05.12.20099929	4/3/2020
Australia/VIC970/2020	ncov	EPI_ISL_430662	?	3/27/2020	Oceania	Australia	Victoria		Oceania	Australia	Victoria	genome	29903	Human	63	Female	B.2.6	O	Microbiological Diagnostic Unit Public Health Laboratory	Microbiological Diagnostic Unit Public Health Laboratory	Seemann T. et al	https://www.gisaid.org	Tracking the COVID-19 pandemic in Australia using genomics	https://dx.doi.org/10.1101/2020.05.12.20099929	4/27/2020
Australia/VIC971/2020	ncov	EPI_ISL_430661	?	3/27/2020	Oceania	Australia	Victoria		Oceania	Australia	Victoria	genome	29903	Human	28	Male	B.1	G	Microbiological Diagnostic Unit Public Health Laboratory	Microbiological Diagnostic Unit Public Health Laboratory	Seemann T. et al	https://www.gisaid.org	Tracking the COVID-19 pandemic in Australia using genomics	https://dx.doi.org/10.1101/2020.05.12.20099929	4/27/2020
Australia/VIC973/2020	ncov	EPI_ISL_430657	?	3/28/2020	Oceania	Australia	Victoria		Oceania	Australia	Victoria	genome	29903	Human	25	Female	B.1	O	Microbiological Diagnostic Unit Public Health Laboratory	Microbiological Diagnostic Unit Public Health Laboratory	Seemann T. et al	https://www.gisaid.org	Tracking the COVID-19 pandemic in Australia using genomics	https://dx.doi.org/10.1101/2020.05.12.20099929	4/27/2020
Australia/VIC974/2020	ncov	EPI_ISL_430659	?	3/28/2020	Oceania	Australia	Victoria		Oceania	Australia	Victoria	genome	29903	Human	17	Female	B.1.23	G	Microbiological Diagnostic Unit Public Health Laboratory	Microbiological Diagnostic Unit Public Health Laboratory	Seemann T. et al	https://www.gisaid.org	Tracking the COVID-19 pandemic in Australia using genomics	https://dx.doi.org/10.1101/2020.05.12.20099929	4/27/2020
Australia/VIC975/2020	ncov	EPI_ISL_430658	?	3/28/2020	Oceania	Australia	Victoria		Oceania	Australia	Victoria	genome	29903	Human	20	Male	B.1.23	G	Microbiological Diagnostic Unit Public Health Laboratory	Microbiological Diagnostic Unit Public Health Laboratory	Seemann T. et al	https://www.gisaid.org	Tracking the COVID-19 pandemic in Australia using genomics	https://dx.doi.org/10.1101/2020.05.12.20099929	4/27/2020
Australia/VIC978/2020	ncov	EPI_ISL_430542	?	3/29/2020	Oceania	Australia	Victoria		Oceania	Australia	Victoria	genome	29903	Human	35	Female	A.2	S	Victorian Infectious Diseases Reference Laboratory (VIDRL)	Microbiological Diagnostic Unit Public Health Laboratory and Victorian Infectious Diseases Reference Laboratory, The Peter Doherty Institute for Infection and Immunity	Caly L. et al	https://www.gisaid.org	Tracking the COVID-19 pandemic in Australia using genomics	https://dx.doi.org/10.1101/2020.05.12.20099929	4/27/2020
Australia/VIC98/2020	ncov	EPI_ISL_419810	?	3/16/2020	Oceania	Australia	Victoria		Oceania	Australia	Victoria	genome	29896	Human	40	Male	B.1	G	Victorian Infectious Diseases Reference Laboratory (VIDRL)	Victorian Infectious Diseases Reference Laboratory and Microbiological Diagnostic Unit Public Health Laboratory, Doherty Institute	Caly L. et al	https://www.gisaid.org	Tracking the COVID-19 pandemic in Australia using genomics	https://dx.doi.org/10.1101/2020.05.12.20099929	4/3/2020
Australia/VIC980/2020	ncov	EPI_ISL_480573	?	2020	Oceania	Australia	Victoria		Oceania	Australia	Victoria	genome	29784	Human	?	?	A.2	S	Victorian Infectious Diseases Reference Laboratory (VIDRL)	VIDRL and MDU-PHL	Caly L. et al	https://www.gisaid.org	?	?	7/2/2020
Australia/VIC982/2020	ncov	EPI_ISL_430543	?	3/30/2020	Oceania	Australia	Victoria		Oceania	Australia	Victoria	genome	29903	Human	36	Female	A.2	S	Victorian Infectious Diseases Reference Laboratory (VIDRL)	Microbiological Diagnostic Unit Public Health Laboratory and Victorian Infectious Diseases Reference Laboratory, The Peter Doherty Institute for Infection and Immunity	Caly L. et al	https://www.gisaid.org	Tracking the COVID-19 pandemic in Australia using genomics	https://dx.doi.org/10.1101/2020.05.12.20099929	4/27/2020
Australia/VIC983/2020	ncov	EPI_ISL_430545	?	3/30/2020	Oceania	Australia	Victoria		Oceania	Australia	Victoria	genome	29903	Human	93	Female	B.1.23	G	Victorian Infectious Diseases Reference Laboratory (VIDRL)	Microbiological Diagnostic Unit Public Health Laboratory and Victorian Infectious Diseases Reference Laboratory, The Peter Doherty Institute for Infection and Immunity	Caly L. et al	https://www.gisaid.org	Tracking the COVID-19 pandemic in Australia using genomics	https://dx.doi.org/10.1101/2020.05.12.20099929	4/27/2020
Australia/VIC984/2020	ncov	EPI_ISL_430552	?	3/30/2020	Oceania	Australia	Victoria		Oceania	Australia	Victoria	genome	29903	Human	64	Female	B.1	GH	Victorian Infectious Diseases Reference Laboratory (VIDRL)	Microbiological Diagnostic Unit Public Health Laboratory and Victorian Infectious Diseases Reference Laboratory, The Peter Doherty Institute for Infection and Immunity	Caly L. et al	https://www.gisaid.org	Tracking the COVID-19 pandemic in Australia using genomics	https://dx.doi.org/10.1101/2020.05.12.20099929	4/27/2020
Australia/VIC985/2020	ncov	EPI_ISL_430554	?	3/30/2020	Oceania	Australia	Victoria		Oceania	Australia	Victoria	genome	29903	Human	61	Female	B.1	G	Victorian Infectious Diseases Reference Laboratory (VIDRL)	Microbiological Diagnostic Unit Public Health Laboratory and Victorian Infectious Diseases Reference Laboratory, The Peter Doherty Institute for Infection and Immunity	Caly L. et al	https://www.gisaid.org	Tracking the COVID-19 pandemic in Australia using genomics	https://dx.doi.org/10.1101/2020.05.12.20099929	4/27/2020
Australia/VIC986/2020	ncov	EPI_ISL_430557	?	3/30/2020	Oceania	Australia	Victoria		Oceania	Australia	Victoria	genome	29903	Human	28	Male	B.2.5	V	Victorian Infectious Diseases Reference Laboratory (VIDRL)	Microbiological Diagnostic Unit Public Health Laboratory and Victorian Infectious Diseases Reference Laboratory, The Peter Doherty Institute for Infection and Immunity	Caly L. et al	https://www.gisaid.org	Tracking the COVID-19 pandemic in Australia using genomics	https://dx.doi.org/10.1101/2020.05.12.20099929	4/27/2020
Australia/VIC987/2020	ncov	EPI_ISL_430558	?	3/30/2020	Oceania	Australia	Victoria		Oceania	Australia	Victoria	genome	29882	Human	65	Female	B.1	GH	Victorian Infectious Diseases Reference Laboratory (VIDRL)	Microbiological Diagnostic Unit Public Health Laboratory and Victorian Infectious Diseases Reference Laboratory, The Peter Doherty Institute for Infection and Immunity	Caly L. et al	https://www.gisaid.org	Tracking the COVID-19 pandemic in Australia using genomics	https://dx.doi.org/10.1101/2020.05.12.20099929	4/27/2020
Australia/VIC988/2020	ncov	EPI_ISL_430544	?	3/31/2020	Oceania	Australia	Victoria		Oceania	Australia	Victoria	genome	29903	Human	27	Male	B.1	G	Victorian Infectious Diseases Reference Laboratory (VIDRL)	Microbiological Diagnostic Unit Public Health Laboratory and Victorian Infectious Diseases Reference Laboratory, The Peter Doherty Institute for Infection and Immunity	Caly L. et al	https://www.gisaid.org	Tracking the COVID-19 pandemic in Australia using genomics	https://dx.doi.org/10.1101/2020.05.12.20099929	4/27/2020
Australia/VIC989/2020	ncov	EPI_ISL_430551	?	3/31/2020	Oceania	Australia	Victoria		Oceania	Australia	Victoria	genome	29903	Human	65	Male	B.1.23	G	Victorian Infectious Diseases Reference Laboratory (VIDRL)	Microbiological Diagnostic Unit Public Health Laboratory and Victorian Infectious Diseases Reference Laboratory, The Peter Doherty Institute for Infection and Immunity	Caly L. et al	https://www.gisaid.org	Tracking the COVID-19 pandemic in Australia using genomics	https://dx.doi.org/10.1101/2020.05.12.20099929	4/27/2020
Australia/VIC99/2020	ncov	EPI_ISL_419811	?	3/16/2020	Oceania	Australia	Victoria		Oceania	Australia	Victoria	genome	29899	Human	57	Female	B.1.13	GH	Victorian Infectious Diseases Reference Laboratory (VIDRL)	Victorian Infectious Diseases Reference Laboratory and Microbiological Diagnostic Unit Public Health Laboratory, Doherty Institute	Caly L. et al	https://www.gisaid.org	Tracking the COVID-19 pandemic in Australia using genomics	https://dx.doi.org/10.1101/2020.05.12.20099929	4/3/2020
Australia/VIC990/2020	ncov	EPI_ISL_430556	?	3/31/2020	Oceania	Australia	Victoria		Oceania	Australia	Victoria	genome	29903	Human	53	Female	B.1	GH	Victorian Infectious Diseases Reference Laboratory (VIDRL)	Microbiological Diagnostic Unit Public Health Laboratory and Victorian Infectious Diseases Reference Laboratory, The Peter Doherty Institute for Infection and Immunity	Caly L. et al	https://www.gisaid.org	Tracking the COVID-19 pandemic in Australia using genomics	https://dx.doi.org/10.1101/2020.05.12.20099929	4/27/2020
Australia/VIC991/2020	ncov	EPI_ISL_430474	?	3/31/2020	Oceania	Australia	Victoria		Oceania	Australia	Victoria	genome	29903	Human	36	Female	B.1	G	Victorian Infectious Diseases Reference Laboratory (VIDRL)	Microbiological Diagnostic Unit Public Health Laboratory and Victorian Infectious Diseases Reference Laboratory, The Peter Doherty Institute for Infection and Immunity	Caly L. et al	https://www.gisaid.org	Tracking the COVID-19 pandemic in Australia using genomics	https://dx.doi.org/10.1101/2020.05.12.20099929	4/27/2020
Australia/VIC992/2020	ncov	EPI_ISL_430475	?	3/31/2020	Oceania	Australia	Victoria		Oceania	Australia	Victoria	genome	29906	Human	31	Male	B.4	O	Victorian Infectious Diseases Reference Laboratory (VIDRL)	Microbiological Diagnostic Unit Public Health Laboratory and Victorian Infectious Diseases Reference Laboratory, The Peter Doherty Institute for Infection and Immunity	Caly L. et al	https://www.gisaid.org	Tracking the COVID-19 pandemic in Australia using genomics	https://dx.doi.org/10.1101/2020.05.12.20099929	4/27/2020
Australia/VIC993/2020	ncov	EPI_ISL_430477	?	3/31/2020	Oceania	Australia	Victoria		Oceania	Australia	Victoria	genome	29903	Human	54	Female	A.2	S	Victorian Infectious Diseases Reference Laboratory (VIDRL)	Microbiological Diagnostic Unit Public Health Laboratory and Victorian Infectious Diseases Reference Laboratory, The Peter Doherty Institute for Infection and Immunity	Caly L. et al	https://www.gisaid.org	Tracking the COVID-19 pandemic in Australia using genomics	https://dx.doi.org/10.1101/2020.05.12.20099929	4/27/2020
Australia/VIC994/2020	ncov	EPI_ISL_430478	?	3/31/2020	Oceania	Australia	Victoria		Oceania	Australia	Victoria	genome	29903	Human	63	Male	B.1	G	Victorian Infectious Diseases Reference Laboratory (VIDRL)	Microbiological Diagnostic Unit Public Health Laboratory and Victorian Infectious Diseases Reference Laboratory, The Peter Doherty Institute for Infection and Immunity	Caly L. et al	https://www.gisaid.org	Tracking the COVID-19 pandemic in Australia using genomics	https://dx.doi.org/10.1101/2020.05.12.20099929	4/27/2020
Australia/VIC995/2020	ncov	EPI_ISL_430479	?	3/31/2020	Oceania	Australia	Victoria		Oceania	Australia	Victoria	genome	29903	Human	55	Female	A.2	S	Victorian Infectious Diseases Reference Laboratory (VIDRL)	Microbiological Diagnostic Unit Public Health Laboratory and Victorian Infectious Diseases Reference Laboratory, The Peter Doherty Institute for Infection and Immunity	Caly L. et al	https://www.gisaid.org	Tracking the COVID-19 pandemic in Australia using genomics	https://dx.doi.org/10.1101/2020.05.12.20099929	4/27/2020
Australia/VIC996/2020	ncov	EPI_ISL_430480	?	3/31/2020	Oceania	Australia	Victoria		Oceania	Australia	Victoria	genome	29903	Human	39	Female	B.4	O	Victorian Infectious Diseases Reference Laboratory (VIDRL)	Microbiological Diagnostic Unit Public Health Laboratory and Victorian Infectious Diseases Reference Laboratory, The Peter Doherty Institute for Infection and Immunity	Caly L. et al	https://www.gisaid.org	Tracking the COVID-19 pandemic in Australia using genomics	https://dx.doi.org/10.1101/2020.05.12.20099929	4/27/2020
Australia/VIC997/2020	ncov	EPI_ISL_430481	?	3/31/2020	Oceania	Australia	Victoria		Oceania	Australia	Victoria	genome	29903	Human	23	Female	B.1.5	G	Victorian Infectious Diseases Reference Laboratory (VIDRL)	Microbiological Diagnostic Unit Public Health Laboratory and Victorian Infectious Diseases Reference Laboratory, The Peter Doherty Institute for Infection and Immunity	Caly L. et al	https://www.gisaid.org	Tracking the COVID-19 pandemic in Australia using genomics	https://dx.doi.org/10.1101/2020.05.12.20099929	4/27/2020
Australia/VIC998/2020	ncov	EPI_ISL_430482	?	3/31/2020	Oceania	Australia	Victoria		Oceania	Australia	Victoria	genome	29903	Human	48	Male	B.1	GH	Victorian Infectious Diseases Reference Laboratory (VIDRL)	Microbiological Diagnostic Unit Public Health Laboratory and Victorian Infectious Diseases Reference Laboratory, The Peter Doherty Institute for Infection and Immunity	Caly L. et al	https://www.gisaid.org	Tracking the COVID-19 pandemic in Australia using genomics	https://dx.doi.org/10.1101/2020.05.12.20099929	4/27/2020
Australia/VIC999/2020	ncov	EPI_ISL_430483	?	3/31/2020	Oceania	Australia	Victoria		Oceania	Australia	Victoria	genome	29899	Human	69	Male	A	S	Victorian Infectious Diseases Reference Laboratory (VIDRL)	Microbiological Diagnostic Unit Public Health Laboratory and Victorian Infectious Diseases Reference Laboratory, The Peter Doherty Institute for Infection and Immunity	Caly L. et al	https://www.gisaid.org	Tracking the COVID-19 pandemic in Australia using genomics	https://dx.doi.org/10.1101/2020.05.12.20099929	4/27/2020
Australia/WA02/2020	ncov	EPI_ISL_420532	?	3/13/2020	Oceania	Australia	Western Australia	Perth	Oceania	Australia	Western Australia	genome	29742	Human	32	Male	B.1	G	Department of Microbiology, PathWest QEII Medical Centre	Department of Microbiology, PathWest QEII Medical Centre	Chisha Sikazwe et al	https://www.gisaid.org	?	?	4/6/2020
Australia/WA03/2020	ncov	EPI_ISL_420533	?	3/14/2020	Oceania	Australia	Western Australia	Perth	Oceania	Australia	Western Australia	genome	29742	Human	32	Male	B.1	GH	Department of Microbiology, PathWest QEII Medical Centre	Department of Microbiology, PathWest QEII Medical Centre	Chisha Sikazwe et al	https://www.gisaid.org	?	?	4/6/2020
Australia/WA04/2020	ncov	EPI_ISL_420536	?	3/15/2020	Oceania	Australia	Western Australia	Perth	Oceania	Australia	Western Australia	genome	29742	Human	57	Male	A.1	O	Department of Microbiology, PathWest QEII Medical Centre	Department of Microbiology, PathWest QEII Medical Centre	Chisha Sikazwe et al	https://www.gisaid.org	?	?	4/6/2020
Australia/WA06/2020	ncov	EPI_ISL_420534	?	3/4/2020	Oceania	Australia	Western Australia	Perth	Oceania	Australia	Western Australia	genome	29742	Human	79	Male	B.1	G	Department of Microbiology, PathWest QEII Medical Centre	Department of Microbiology, PathWest QEII Medical Centre	Chisha Sikazwe et al	https://www.gisaid.org	?	?	4/6/2020
Australia/WA07/2020	ncov	EPI_ISL_420537	?	3/13/2020	Oceania	Australia	Western Australia	Perth	Oceania	Australia	Western Australia	genome	29742	Human	63	Female	B.2.5	V	Department of Microbiology, PathWest QEII Medical Centre	Department of Microbiology, PathWest QEII Medical Centre	Chisha Sikazwe et al	https://www.gisaid.org	?	?	4/6/2020
Australia/WA09/2020	ncov	EPI_ISL_420538	?	3/14/2020	Oceania	Australia	Western Australia	Perth	Oceania	Australia	Western Australia	genome	29742	Human	55	Male	A.1	S	Department of Microbiology, PathWest QEII Medical Centre	Department of Microbiology, PathWest QEII Medical Centre	Chisha Sikazwe et al	https://www.gisaid.org	?	?	4/6/2020
Australia/WA10/2020	ncov	EPI_ISL_420539	?	3/14/2020	Oceania	Australia	Western Australia	Perth	Oceania	Australia	Western Australia	genome	29742	Human	43	Female	B.4	O	Department of Microbiology, PathWest QEII Medical Centre	Department of Microbiology, PathWest QEII Medical Centre	Chisha Sikazwe et al	https://www.gisaid.org	?	?	4/6/2020
Australia/WA11/2020	ncov	EPI_ISL_420456	?	2/22/2020	Oceania	Australia	Western Australia	Perth	Oceania	Australia	Western Australia	genome	29806	Human	78	Male	B	O	PathWest Laboratory Medicine WA	PathWest Laboratory Medicine WA	Chisha Sikazwe et al	https://www.gisaid.org	?	?	4/6/2020
Australia/WA12/2020	ncov	EPI_ISL_470830	?	3/31/2020	Oceania	Australia	Western Australia		Oceania	Australia	Western Australia	genome	29806	Human	72	Female	B.1	G	PathWest Laboratory Medicine WA	PathWest Laboratory Medicine WA	Chisha Sikazwe et al	https://www.gisaid.org	?	?	6/19/2020
Australia/WA13/2020	ncov	EPI_ISL_470831	?	4/3/2020	Oceania	Australia	Western Australia		Oceania	Australia	Western Australia	genome	29806	Human	70	Male	B.1	GH	PathWest Laboratory Medicine WA	PathWest Laboratory Medicine WA	Chisha Sikazwe et al	https://www.gisaid.org	?	?	6/19/2020
Australia/WA14/2020	ncov	EPI_ISL_470832	?	4/5/2020	Oceania	Australia	Western Australia		Oceania	Australia	Western Australia	genome	29612	Human	58	Female	A.2	S	PathWest Laboratory Medicine WA	PathWest Laboratory Medicine WA	Chisha Sikazwe et al	https://www.gisaid.org	?	?	6/19/2020
Australia/WA15/2020	ncov	EPI_ISL_470833	?	4/6/2020	Oceania	Australia	Western Australia		Oceania	Australia	Western Australia	genome	29806	Human	40	Female	B.1	G	PathWest Laboratory Medicine WA	PathWest Laboratory Medicine WA	Chisha Sikazwe et al	https://www.gisaid.org	?	?	6/19/2020
Australia/WA16/2020	ncov	EPI_ISL_470834	?	4/7/2020	Oceania	Australia	Western Australia		Oceania	Australia	Western Australia	genome	27287	Human	47	Unkown	B.1	G	PathWest Laboratory Medicine WA	PathWest Laboratory Medicine WA	Chisha Sikazwe et al	https://www.gisaid.org	?	?	6/19/2020
Australia/WA17/2020	ncov	EPI_ISL_470835	?	4/8/2020	Oceania	Australia	Western Australia		Oceania	Australia	Western Australia	genome	29806	Human	50	Female	B.1	G	PathWest Laboratory Medicine WA	PathWest Laboratory Medicine WA	Chisha Sikazwe et al	https://www.gisaid.org	?	?	6/19/2020
Australia/WA18/2020	ncov	EPI_ISL_470836	?	4/8/2020	Oceania	Australia	Western Australia		Oceania	Australia	Western Australia	genome	28363	Human	75	Male	B.1.1	GR	PathWest Laboratory Medicine WA	PathWest Laboratory Medicine WA	Chisha Sikazwe et al	https://www.gisaid.org	?	?	6/19/2020
Australia/WA19/2020	ncov	EPI_ISL_470837	?	4/13/2020	Oceania	Australia	Western Australia		Oceania	Australia	Western Australia	genome	15854	Human	83	Male	B.1	O	PathWest Laboratory Medicine WA	PathWest Laboratory Medicine WA	Chisha Sikazwe et al	https://www.gisaid.org	?	?	6/19/2020
Australia/WA21/2020	ncov	EPI_ISL_470839	?	4/28/2020	Oceania	Australia	Western Australia		Oceania	Australia	Western Australia	genome	29803	Human	19	Female	B	L	PathWest Laboratory Medicine WA	PathWest Laboratory Medicine WA	Chisha Sikazwe et al	https://www.gisaid.org	?	?	6/19/2020
Australia/WA22/2020	ncov	EPI_ISL_470840	?	3/24/2020	Oceania	Australia	Western Australia		Oceania	Australia	Western Australia	genome	29806	Human	67	Male	A.2	S	PathWest Laboratory Medicine WA	PathWest Laboratory Medicine WA	Chisha Sikazwe et al	https://www.gisaid.org	?	?	6/19/2020
Australia/WA23/2020	ncov	EPI_ISL_470841	?	3/30/2020	Oceania	Australia	Western Australia		Oceania	Australia	Western Australia	genome	29806	Human	5	Female	B.1.31	GH	PathWest Laboratory Medicine WA	PathWest Laboratory Medicine WA	Chisha Sikazwe et al	https://www.gisaid.org	?	?	6/19/2020
Australia/WA24/2020	ncov	EPI_ISL_470842	?	4/1/2020	Oceania	Australia	Western Australia		Oceania	Australia	Western Australia	genome	26389	Human	73	Female	B.1	G	PathWest Laboratory Medicine WA	PathWest Laboratory Medicine WA	Chisha Sikazwe et al	https://www.gisaid.org	?	?	6/19/2020
Australia/WA25/2020	ncov	EPI_ISL_470843	?	4/1/2020	Oceania	Australia	Western Australia		Oceania	Australia	Western Australia	genome	29806	Human	50	Male	B.1.1	GR	PathWest Laboratory Medicine WA	PathWest Laboratory Medicine WA	Chisha Sikazwe et al	https://www.gisaid.org	?	?	6/19/2020
Australia/WA27/2020	ncov	EPI_ISL_470844	?	3/4/2020	Oceania	Australia	Western Australia		Oceania	Australia	Western Australia	genome	27272	Human	80	Female	B	O	PathWest Laboratory Medicine WA	PathWest Laboratory Medicine WA	Chisha Sikazwe et al	https://www.gisaid.org	?	?	6/19/2020
Australia/WA28/2020	ncov	EPI_ISL_470845	?	3/20/2020	Oceania	Australia	Western Australia		Oceania	Australia	Western Australia	genome	29806	Human	73	Female	A.2	S	PathWest Laboratory Medicine WA	PathWest Laboratory Medicine WA	Chisha Sikazwe et al	https://www.gisaid.org	?	?	6/19/2020
Australia/WA29/2020	ncov	EPI_ISL_470846	?	3/21/2020	Oceania	Australia	Western Australia		Oceania	Australia	Western Australia	genome	29806	Human	79	Male	A.2	S	PathWest Laboratory Medicine WA	PathWest Laboratory Medicine WA	Chisha Sikazwe et al	https://www.gisaid.org	?	?	6/19/2020
Australia/WA30/2020	ncov	EPI_ISL_470847	?	3/21/2020	Oceania	Australia	Western Australia		Oceania	Australia	Western Australia	genome	29798	Human	27	Male	B.4	O	PathWest Laboratory Medicine WA	PathWest Laboratory Medicine WA	Chisha Sikazwe et al	https://www.gisaid.org	?	?	6/19/2020
Australia/WA31/2020	ncov	EPI_ISL_470848	?	3/22/2020	Oceania	Australia	Western Australia		Oceania	Australia	Western Australia	genome	29806	Human	72	Female	B.1.31	GH	PathWest Laboratory Medicine WA	PathWest Laboratory Medicine WA	Chisha Sikazwe et al	https://www.gisaid.org	?	?	6/19/2020
Australia/WA32/2020	ncov	EPI_ISL_470849	?	3/26/2020	Oceania	Australia	Western Australia		Oceania	Australia	Western Australia	genome	29806	Human	74	Female	A.2	S	PathWest Laboratory Medicine WA	PathWest Laboratory Medicine WA	Chisha Sikazwe et al	https://www.gisaid.org	?	?	6/19/2020
Australia/WA33/2020	ncov	EPI_ISL_470850	?	3/28/2020	Oceania	Australia	Western Australia		Oceania	Australia	Western Australia	genome	29202	Human	70	Male	B.1	GH	PathWest Laboratory Medicine WA	PathWest Laboratory Medicine WA	Chisha Sikazwe et al	https://www.gisaid.org	?	?	6/19/2020
Australia/WA34/2020	ncov	EPI_ISL_470851	?	2/27/2020	Oceania	Australia	Western Australia		Oceania	Australia	Western Australia	genome	29806	Human	80	Female	B	O	PathWest Laboratory Medicine WA	PathWest Laboratory Medicine WA	Chisha Sikazwe et al	https://www.gisaid.org	?	?	6/19/2020
Australia/WA35/2020	ncov	EPI_ISL_470852	?	3/13/2020	Oceania	Australia	Western Australia		Oceania	Australia	Western Australia	genome	29903	Human	62	Female	B.1	G	PathWest Laboratory Medicine WA	PathWest Laboratory Medicine WA	Chisha Sikazwe et al	https://www.gisaid.org	?	?	6/19/2020
Australia/WA36/2020	ncov	EPI_ISL_470853	?	3/19/2020	Oceania	Australia	Western Australia		Oceania	Australia	Western Australia	genome	29806	Human	58	Female	B.2.2	V	PathWest Laboratory Medicine WA	PathWest Laboratory Medicine WA	Chisha Sikazwe et al	https://www.gisaid.org	?	?	6/19/2020
Australia/WA37/2020	ncov	EPI_ISL_470854	?	4/20/2020	Oceania	Australia	Western Australia		Oceania	Australia	Western Australia	genome	29806	Human	49	Female	B.1	G	PathWest Laboratory Medicine WA	PathWest Laboratory Medicine WA	Chisha Sikazwe et al	https://www.gisaid.org	?	?	6/19/2020
Australia/WA38/2020	ncov	EPI_ISL_470855	?	4/14/2020	Oceania	Australia	Western Australia		Oceania	Australia	Western Australia	genome	29803	Human	36	Male	B.1	G	PathWest Laboratory Medicine WA	PathWest Laboratory Medicine WA	Chisha Sikazwe et al	https://www.gisaid.org	?	?	6/19/2020
Australia/WA39/2020	ncov	EPI_ISL_470856	?	3/21/2020	Oceania	Australia	Western Australia		Oceania	Australia	Western Australia	genome	29806	Human	74	Female	A.2	S	PathWest Laboratory Medicine WA	PathWest Laboratory Medicine WA	Chisha Sikazwe et al	https://www.gisaid.org	?	?	6/19/2020
Australia/WA40/2020	ncov	EPI_ISL_470857	?	3/21/2020	Oceania	Australia	Western Australia		Oceania	Australia	Western Australia	genome	28497	Human	69	Male	B.1	GH	PathWest Laboratory Medicine WA	PathWest Laboratory Medicine WA	Chisha Sikazwe et al	https://www.gisaid.org	?	?	6/19/2020
Australia/WA41/2020	ncov	EPI_ISL_470858	?	3/20/2020	Oceania	Australia	Western Australia		Oceania	Australia	Western Australia	genome	29806	Human	29	Male	B.1.5	G	PathWest Laboratory Medicine WA	PathWest Laboratory Medicine WA	Chisha Sikazwe et al	https://www.gisaid.org	?	?	6/19/2020
Australia/WA42/2020	ncov	EPI_ISL_470859	?	4/4/2020	Oceania	Australia	Western Australia		Oceania	Australia	Western Australia	genome	29903	Human	71	Male	B.1	G	PathWest Laboratory Medicine WA	PathWest Laboratory Medicine WA	Chisha Sikazwe et al	https://www.gisaid.org	?	?	6/19/2020
Australia/WA43/2020	ncov	EPI_ISL_470860	?	4/7/2020	Oceania	Australia	Western Australia		Oceania	Australia	Western Australia	genome	29806	Human	47	Male	B.1.5	G	PathWest Laboratory Medicine WA	PathWest Laboratory Medicine WA	Chisha Sikazwe et al	https://www.gisaid.org	?	?	6/19/2020
Australia/WA44/2020	ncov	EPI_ISL_470861	?	4/7/2020	Oceania	Australia	Western Australia		Oceania	Australia	Western Australia	genome	29806	Human	49	Male	B.1.5	G	PathWest Laboratory Medicine WA	PathWest Laboratory Medicine WA	Chisha Sikazwe et al	https://www.gisaid.org	?	?	6/19/2020
Australia/WA45/2020	ncov	EPI_ISL_470862	?	4/8/2020	Oceania	Australia	Western Australia		Oceania	Australia	Western Australia	genome	29806	Human	25	Female	B.1.5	G	PathWest Laboratory Medicine WA	PathWest Laboratory Medicine WA	Chisha Sikazwe et al	https://www.gisaid.org	?	?	6/19/2020
Australia/WA46/2020	ncov	EPI_ISL_470863	?	3/27/2020	Oceania	Australia	Western Australia		Oceania	Australia	Western Australia	genome	29806	Human	36	Male	A.2	S	PathWest Laboratory Medicine WA	PathWest Laboratory Medicine WA	Chisha Sikazwe et al	https://www.gisaid.org	?	?	6/19/2020
Australia/WA47/2020	ncov	EPI_ISL_470864	?	3/24/2020	Oceania	Australia	Western Australia		Oceania	Australia	Western Australia	genome	29806	Human	47	Male	A.2	S	PathWest Laboratory Medicine WA	PathWest Laboratory Medicine WA	Chisha Sikazwe et al	https://www.gisaid.org	?	?	6/19/2020
Australia/WA48/2020	ncov	EPI_ISL_470865	?	3/25/2020	Oceania	Australia	Western Australia		Oceania	Australia	Western Australia	genome	29804	Human	58	Male	A.2	S	PathWest Laboratory Medicine WA	PathWest Laboratory Medicine WA	Chisha Sikazwe et al	https://www.gisaid.org	?	?	6/19/2020
Australia/WA49/2020	ncov	EPI_ISL_470866	?	3/31/2020	Oceania	Australia	Western Australia		Oceania	Australia	Western Australia	genome	29426	Human	49	Male	A.2	S	PathWest Laboratory Medicine WA	PathWest Laboratory Medicine WA	Chisha Sikazwe et al	https://www.gisaid.org	?	?	6/19/2020
Australia/WA50/2020	ncov	EPI_ISL_470867	?	3/25/2020	Oceania	Australia	Western Australia		Oceania	Australia	Western Australia	genome	29806	Human	20	Male	A.2	S	PathWest Laboratory Medicine WA	PathWest Laboratory Medicine WA	Chisha Sikazwe et al	https://www.gisaid.org	?	?	6/19/2020
Australia/WA51/2020	ncov	EPI_ISL_470868	?	3/20/2020	Oceania	Australia	Western Australia		Oceania	Australia	Western Australia	genome	29794	Human	60	Male	A.2	S	PathWest Laboratory Medicine WA	PathWest Laboratory Medicine WA	Chisha Sikazwe et al	https://www.gisaid.org	?	?	6/19/2020
Australia/WA52/2020	ncov	EPI_ISL_470869	?	3/20/2020	Oceania	Australia	Western Australia		Oceania	Australia	Western Australia	genome	29806	Human	68	Female	A.2	S	PathWest Laboratory Medicine WA	PathWest Laboratory Medicine WA	Chisha Sikazwe et al	https://www.gisaid.org	?	?	6/19/2020
Australia/WA53/2020	ncov	EPI_ISL_470870	?	3/21/2020	Oceania	Australia	Western Australia		Oceania	Australia	Western Australia	genome	29806	Human	40	Male	B.1	G	PathWest Laboratory Medicine WA	PathWest Laboratory Medicine WA	Chisha Sikazwe et al	https://www.gisaid.org	?	?	6/19/2020
Australia/WA54/2020	ncov	EPI_ISL_470871	?	3/21/2020	Oceania	Australia	Western Australia		Oceania	Australia	Western Australia	genome	28420	Human	76	Female	A.2	S	PathWest Laboratory Medicine WA	PathWest Laboratory Medicine WA	Chisha Sikazwe et al	https://www.gisaid.org	?	?	6/19/2020
Australia/WA55/2020	ncov	EPI_ISL_470872	?	3/22/2020	Oceania	Australia	Western Australia		Oceania	Australia	Western Australia	genome	29806	Human	76	Female	A.2	S	PathWest Laboratory Medicine WA	PathWest Laboratory Medicine WA	Chisha Sikazwe et al	https://www.gisaid.org	?	?	6/19/2020
Australia/WA56/2020	ncov	EPI_ISL_470873	?	3/24/2020	Oceania	Australia	Western Australia		Oceania	Australia	Western Australia	genome	29797	Human	25	Female	B.1	GH	PathWest Laboratory Medicine WA	PathWest Laboratory Medicine WA	Chisha Sikazwe et al	https://www.gisaid.org	?	?	6/19/2020
Australia/WA57/2020	ncov	EPI_ISL_470874	?	4/6/2020	Oceania	Australia	Western Australia		Oceania	Australia	Western Australia	genome	28892	Human	85	Female	A.2	S	PathWest Laboratory Medicine WA	PathWest Laboratory Medicine WA	Chisha Sikazwe et al	https://www.gisaid.org	?	?	6/19/2020
Australia/WA58/2020	ncov	EPI_ISL_470875	?	4/26/2020	Oceania	Australia	Western Australia		Oceania	Australia	Western Australia	genome	29672	Human	81	Female	B.1	G	PathWest Laboratory Medicine WA	PathWest Laboratory Medicine WA	Chisha Sikazwe et al	https://www.gisaid.org	?	?	6/19/2020
Austria/CeMM0001/2020	ncov	EPI_ISL_419654	?	3/3/2020	Europe	Austria	Austria		Europe	Austria	Austria	genome	29860	Human	27	Female	B.3	L	Center for Virology, Medical University of Vienna	Bergthaler laboratory, CeMM Research Center for Molecular Medicine of the Austrian Academy of Sciences	Alexandra Popa et al	https://www.gisaid.org	?	?	4/3/2020
Austria/CeMM0003/2020	ncov	EPI_ISL_419656	?	2/26/2020	Europe	Austria	Austria		Europe	Italy	Italy	genome	29859	Human	41	Male	B.1.1.6	GR	Center for Virology, Medical University of Vienna	Bergthaler laboratory, CeMM Research Center for Molecular Medicine of the Austrian Academy of Sciences	Alexandra Popa et al	https://www.gisaid.org	?	?	4/3/2020
Austria/CeMM0004/2020	ncov	EPI_ISL_419657	?	3/3/2020	Europe	Austria	Austria		Asia	Iran	Iran	genome	29859	Human	77	Male	B.4	O	Center for Virology, Medical University of Vienna	Bergthaler laboratory, CeMM Research Center for Molecular Medicine of the Austrian Academy of Sciences	Alexandra Popa et al	https://www.gisaid.org	?	?	4/3/2020
Austria/CeMM0005/2020	ncov	EPI_ISL_419658	?	3/6/2020	Europe	Austria	Austria		Europe	Austria	Austria	genome	29866	Human	59	Male	B.2	V	Center for Virology, Medical University of Vienna	Bergthaler laboratory, CeMM Research Center for Molecular Medicine of the Austrian Academy of Sciences	Alexandra Popa et al	https://www.gisaid.org	?	?	4/3/2020
Austria/CeMM0006/2020	ncov	EPI_ISL_419659	?	3/10/2020	Europe	Austria	Austria		Europe	Italy	South Tyrol	genome	29857	Human	49	Male	B.1.5	G	Center for Virology, Medical University of Vienna	Bergthaler laboratory, CeMM Research Center for Molecular Medicine of the Austrian Academy of Sciences	Alexandra Popa et al	https://www.gisaid.org	?	?	4/3/2020
Austria/CeMM0007/2020	ncov	EPI_ISL_419660	?	3/13/2020	Europe	Austria	Austria		Europe	Spain	Spain	genome	29857	Human	71	Female	B.1	GH	Center for Virology, Medical University of Vienna	Bergthaler laboratory, CeMM Research Center for Molecular Medicine of the Austrian Academy of Sciences	Alexandra Popa et al	https://www.gisaid.org	?	?	4/3/2020
Austria/CeMM0008/2020	ncov	EPI_ISL_419661	?	3/10/2020	Europe	Austria	Austria		Europe	Austria	Austria	genome	29857	Human	59	Male	B.1.5	G	Center for Virology, Medical University of Vienna	Bergthaler laboratory, CeMM Research Center for Molecular Medicine of the Austrian Academy of Sciences	Alexandra Popa et al	https://www.gisaid.org	?	?	4/3/2020
Austria/CeMM0009/2020	ncov	EPI_ISL_419662	?	3/14/2020	Europe	Austria	Austria		Europe	Austria	Austria	genome	29857	Human	72	Male	B.3	L	Center for Virology, Medical University of Vienna	Bergthaler laboratory, CeMM Research Center for Molecular Medicine of the Austrian Academy of Sciences	Alexandra Popa et al	https://www.gisaid.org	?	?	4/3/2020
Austria/CeMM0010/2020	ncov	EPI_ISL_419663	?	3/15/2020	Europe	Austria	Austria		Europe	Austria	Austria	genome	29859	Human	48	Female	B.1.1.6	GR	Center for Virology, Medical University of Vienna	Bergthaler laboratory, CeMM Research Center for Molecular Medicine of the Austrian Academy of Sciences	Alexandra Popa et al	https://www.gisaid.org	?	?	4/3/2020
Austria/CeMM0011/2020	ncov	EPI_ISL_419664	?	3/23/2020	Europe	Austria	Austria		Europe	Austria	Austria	genome	29867	Human	77	Male	B.1.5	G	Center for Virology, Medical University of Vienna	Bergthaler laboratory, CeMM Research Center for Molecular Medicine of the Austrian Academy of Sciences	Alexandra Popa et al	https://www.gisaid.org	?	?	4/3/2020
Austria/CeMM0012/2020	ncov	EPI_ISL_419665	?	3/10/2020	Europe	Austria	Austria		Europe	Austria	Austria	genome	29858	Human	44	Female	B.1	GH	Center for Virology, Medical University of Vienna	Bergthaler laboratory, CeMM Research Center for Molecular Medicine of the Austrian Academy of Sciences	Alexandra Popa et al	https://www.gisaid.org	?	?	4/3/2020
Austria/CeMM0013/2020	ncov	EPI_ISL_419666	?	3/11/2020	Europe	Austria	Austria		Europe	Austria	Austria	genome	29859	Human	40	Male	B.1	GH	Center for Virology, Medical University of Vienna	Bergthaler laboratory, CeMM Research Center for Molecular Medicine of the Austrian Academy of Sciences	Alexandra Popa et al	https://www.gisaid.org	?	?	4/3/2020
Austria/CeMM0014/2020	ncov	EPI_ISL_419667	?	3/13/2020	Europe	Austria	Austria		Europe	Austria	Austria	genome	29859	Human	50	Female	B.1	G	Center for Virology, Medical University of Vienna	Bergthaler laboratory, CeMM Research Center for Molecular Medicine of the Austrian Academy of Sciences	Alexandra Popa et al	https://www.gisaid.org	?	?	4/3/2020
Austria/CeMM0015/2020	ncov	EPI_ISL_419668	?	3/13/2020	Europe	Austria	Austria		Europe	Germany	Germany	genome	29854	Human	41	Male	B.1	G	Center for Virology, Medical University of Vienna	Bergthaler laboratory, CeMM Research Center for Molecular Medicine of the Austrian Academy of Sciences	Alexandra Popa et al	https://www.gisaid.org	?	?	4/3/2020
Austria/CeMM0016/2020	ncov	EPI_ISL_419669	?	3/16/2020	Europe	Austria	Austria		Europe	Austria	Austria	genome	29873	Human	52	Male	B.1.5	G	Center for Virology, Medical University of Vienna	Bergthaler laboratory, CeMM Research Center for Molecular Medicine of the Austrian Academy of Sciences	Alexandra Popa et al	https://www.gisaid.org	?	?	4/3/2020
Austria/CeMM0017/2020	ncov	EPI_ISL_419670	?	3/16/2020	Europe	Austria	Austria		Europe	Austria	Austria	genome	29857	Human	58	Male	B.1	GH	Center for Virology, Medical University of Vienna	Bergthaler laboratory, CeMM Research Center for Molecular Medicine of the Austrian Academy of Sciences	Alexandra Popa et al	https://www.gisaid.org	?	?	4/3/2020
Austria/CeMM0018/2020	ncov	EPI_ISL_419671	?	3/19/2020	Europe	Austria	Austria		Europe	Austria	Austria	genome	29858	Human	47	Female	B.1.1	GR	Center for Virology, Medical University of Vienna	Bergthaler laboratory, CeMM Research Center for Molecular Medicine of the Austrian Academy of Sciences	Alexandra Popa et al	https://www.gisaid.org	?	?	4/3/2020
Austria/CeMM0019/2020	ncov	EPI_ISL_419672	?	3/19/2020	Europe	Austria	Austria		Europe	Austria	Austria	genome	29855	Human	22	Female	B.1.1	GR	Center for Virology, Medical University of Vienna	Bergthaler laboratory, CeMM Research Center for Molecular Medicine of the Austrian Academy of Sciences	Alexandra Popa et al	https://www.gisaid.org	?	?	4/3/2020
Austria/CeMM0020/2020	ncov	EPI_ISL_419673	?	3/22/2020	Europe	Austria	Austria		Europe	Austria	Austria	genome	29854	Human	37	Female	B.1.5	G	Center for Virology, Medical University of Vienna	Bergthaler laboratory, CeMM Research Center for Molecular Medicine of the Austrian Academy of Sciences	Alexandra Popa et al	https://www.gisaid.org	?	?	4/3/2020
Austria/CeMM0021/2020	ncov	EPI_ISL_419674	?	3/24/2020	Europe	Austria	Austria		Europe	Austria	Austria	genome	29855	Human	56	Male	B.1	GH	Center for Virology, Medical University of Vienna	Bergthaler laboratory, CeMM Research Center for Molecular Medicine of the Austrian Academy of Sciences	Alexandra Popa et al	https://www.gisaid.org	?	?	4/3/2020
Austria/CeMM0189/2020	ncov	EPI_ISL_438030	?	3/13/2020	Europe	Austria	Austria		Europe	Italy	Tyrol	genome	29892	Human	56	Female	B.1.1	GR	Center for Virology, Medical University of Vienna	Bergthaler laboratory, CeMM Research Center for Molecular Medicine of the Austrian Academy of Sciences	Alexandra Popa et al	https://www.gisaid.org	?	?	5/12/2020
Austria/CeMM0390/2020	ncov	EPI_ISL_475830	?	3/8/2020	Europe	Austria	Austria		Europe	Austria	Austria	genome	29782	Human	?	?	B.1	G	Austrian Agency for Health and Food Safety (AGES)	Bergthaler laboratory, CeMM Research Center for Molecular Medicine of the Austrian Academy of Sciences	Alexandra Popa et al	https://www.gisaid.org	?	?	6/25/2020
Austria/CeMM0391/2020	ncov	EPI_ISL_475831	?	3/10/2020	Europe	Austria	Austria		Europe	Austria	Austria	genome	29782	Human	?	?	B.1.1	GR	Austrian Agency for Health and Food Safety (AGES)	Bergthaler laboratory, CeMM Research Center for Molecular Medicine of the Austrian Academy of Sciences	Alexandra Popa et al	https://www.gisaid.org	?	?	6/25/2020
Austria/CeMM0392/2020	ncov	EPI_ISL_475832	?	3/19/2020	Europe	Austria	Austria		Europe	Austria	Austria	genome	29782	Human	?	?	B.1.1	GR	Austrian Agency for Health and Food Safety (AGES)	Bergthaler laboratory, CeMM Research Center for Molecular Medicine of the Austrian Academy of Sciences	Alexandra Popa et al	https://www.gisaid.org	?	?	6/25/2020
Austria/CeMM0393/2020	ncov	EPI_ISL_475833	?	3/21/2020	Europe	Austria	Austria		Europe	Austria	Austria	genome	29782	Human	?	?	B.1.1.1	GR	Austrian Agency for Health and Food Safety (AGES)	Bergthaler laboratory, CeMM Research Center for Molecular Medicine of the Austrian Academy of Sciences	Alexandra Popa et al	https://www.gisaid.org	?	?	6/25/2020
Austria/CeMM0397/2020	ncov	EPI_ISL_475834	?	3/25/2020	Europe	Austria	Austria		Europe	Austria	Austria	genome	29782	Human	?	?	B.1	G	Austrian Agency for Health and Food Safety (AGES)	Bergthaler laboratory, CeMM Research Center for Molecular Medicine of the Austrian Academy of Sciences	Alexandra Popa et al	https://www.gisaid.org	?	?	6/25/2020
Austria/CeMM0400/2020	ncov	EPI_ISL_475835	?	4/21/2020	Europe	Austria	Austria		Europe	Austria	Austria	genome	29782	Human	?	?	B.1.5	G	Austrian Agency for Health and Food Safety (AGES)	Bergthaler laboratory, CeMM Research Center for Molecular Medicine of the Austrian Academy of Sciences	Alexandra Popa et al	https://www.gisaid.org	?	?	6/25/2020
Austria/CeMM0401/2020	ncov	EPI_ISL_475836	?	2/28/2020	Europe	Austria	Austria		Europe	Austria	Austria	genome	29782	Human	?	?	B.1.1.6	GR	Austrian Agency for Health and Food Safety (AGES)	Bergthaler laboratory, CeMM Research Center for Molecular Medicine of the Austrian Academy of Sciences	Alexandra Popa et al	https://www.gisaid.org	?	?	6/25/2020
Austria/CeMM0402/2020	ncov	EPI_ISL_475837	?	3/9/2020	Europe	Austria	Austria		Europe	Austria	Austria	genome	29782	Human	?	?	B.1.1	GR	Austrian Agency for Health and Food Safety (AGES)	Bergthaler laboratory, CeMM Research Center for Molecular Medicine of the Austrian Academy of Sciences	Alexandra Popa et al	https://www.gisaid.org	?	?	6/25/2020
Austria/CeMM0403/2020	ncov	EPI_ISL_475838	?	3/11/2020	Europe	Austria	Austria		Europe	Austria	Austria	genome	29782	Human	?	?	B.2	V	Austrian Agency for Health and Food Safety (AGES)	Bergthaler laboratory, CeMM Research Center for Molecular Medicine of the Austrian Academy of Sciences	Alexandra Popa et al	https://www.gisaid.org	?	?	6/25/2020
Austria/CeMM0404/2020	ncov	EPI_ISL_475839	?	3/19/2020	Europe	Austria	Austria		Europe	Austria	Austria	genome	29782	Human	?	?	B.1	G	Austrian Agency for Health and Food Safety (AGES)	Bergthaler laboratory, CeMM Research Center for Molecular Medicine of the Austrian Academy of Sciences	Alexandra Popa et al	https://www.gisaid.org	?	?	6/25/2020
Austria/CeMM0408/2020	ncov	EPI_ISL_475840	?	3/25/2020	Europe	Austria	Austria		Europe	Austria	Austria	genome	29782	Human	?	?	B.1	G	Austrian Agency for Health and Food Safety (AGES)	Bergthaler laboratory, CeMM Research Center for Molecular Medicine of the Austrian Academy of Sciences	Alexandra Popa et al	https://www.gisaid.org	?	?	6/25/2020
Austria/CeMM0409/2020	ncov	EPI_ISL_475841	?	3/26/2020	Europe	Austria	Austria		Europe	Austria	Austria	genome	29782	Human	?	?	B.1.1	GR	Austrian Agency for Health and Food Safety (AGES)	Bergthaler laboratory, CeMM Research Center for Molecular Medicine of the Austrian Academy of Sciences	Alexandra Popa et al	https://www.gisaid.org	?	?	6/25/2020
Austria/CeMM0412/2020	ncov	EPI_ISL_475842	?	4/21/2020	Europe	Austria	Austria		Europe	Austria	Austria	genome	29782	Human	?	?	B.1.1	GR	Austrian Agency for Health and Food Safety (AGES)	Bergthaler laboratory, CeMM Research Center for Molecular Medicine of the Austrian Academy of Sciences	Alexandra Popa et al	https://www.gisaid.org	?	?	6/25/2020
Austria/CeMM0413/2020	ncov	EPI_ISL_475843	?	3/5/2020	Europe	Austria	Austria		Europe	Austria	Austria	genome	29782	Human	?	?	B.4	O	Austrian Agency for Health and Food Safety (AGES)	Bergthaler laboratory, CeMM Research Center for Molecular Medicine of the Austrian Academy of Sciences	Alexandra Popa et al	https://www.gisaid.org	?	?	6/25/2020
Austria/CeMM0414/2020	ncov	EPI_ISL_475844	?	3/9/2020	Europe	Austria	Austria		Europe	Austria	Austria	genome	29782	Human	?	?	B.1.1	GR	Austrian Agency for Health and Food Safety (AGES)	Bergthaler laboratory, CeMM Research Center for Molecular Medicine of the Austrian Academy of Sciences	Alexandra Popa et al	https://www.gisaid.org	?	?	6/25/2020
Austria/CeMM0417/2020	ncov	EPI_ISL_475845	?	3/22/2020	Europe	Austria	Austria		Europe	Austria	Austria	genome	29782	Human	?	?	B.1	G	Austrian Agency for Health and Food Safety (AGES)	Bergthaler laboratory, CeMM Research Center for Molecular Medicine of the Austrian Academy of Sciences	Alexandra Popa et al	https://www.gisaid.org	?	?	6/25/2020
Austria/CeMM0418/2020	ncov	EPI_ISL_475846	?	3/24/2020	Europe	Austria	Austria		Europe	Austria	Austria	genome	29782	Human	?	?	B.1.1.6	GR	Austrian Agency for Health and Food Safety (AGES)	Bergthaler laboratory, CeMM Research Center for Molecular Medicine of the Austrian Academy of Sciences	Alexandra Popa et al	https://www.gisaid.org	?	?	6/25/2020
Austria/CeMM0419/2020	ncov	EPI_ISL_475847	?	3/25/2020	Europe	Austria	Austria		Europe	Austria	Austria	genome	29782	Human	?	?	B.1.36	GH	Austrian Agency for Health and Food Safety (AGES)	Bergthaler laboratory, CeMM Research Center for Molecular Medicine of the Austrian Academy of Sciences	Alexandra Popa et al	https://www.gisaid.org	?	?	6/25/2020
Austria/CeMM0420/2020	ncov	EPI_ISL_475848	?	3/25/2020	Europe	Austria	Austria		Europe	Austria	Austria	genome	29782	Human	?	?	B.1	GH	Austrian Agency for Health and Food Safety (AGES)	Bergthaler laboratory, CeMM Research Center for Molecular Medicine of the Austrian Academy of Sciences	Alexandra Popa et al	https://www.gisaid.org	?	?	6/25/2020
Austria/CeMM0421/2020	ncov	EPI_ISL_475849	?	3/25/2020	Europe	Austria	Austria		Europe	Austria	Austria	genome	29782	Human	?	?	B.1	GH	Austrian Agency for Health and Food Safety (AGES)	Bergthaler laboratory, CeMM Research Center for Molecular Medicine of the Austrian Academy of Sciences	Alexandra Popa et al	https://www.gisaid.org	?	?	6/25/2020
Austria/CeMM0422/2020	ncov	EPI_ISL_475850	?	3/27/2020	Europe	Austria	Austria		Europe	Austria	Austria	genome	29782	Human	?	?	B.3	L	Austrian Agency for Health and Food Safety (AGES)	Bergthaler laboratory, CeMM Research Center for Molecular Medicine of the Austrian Academy of Sciences	Alexandra Popa et al	https://www.gisaid.org	?	?	6/25/2020
Austria/CeMM0423/2020	ncov	EPI_ISL_475851	?	3/6/2020	Europe	Austria	Austria		Europe	Austria	Austria	genome	29782	Human	?	?	B.3	L	Austrian Agency for Health and Food Safety (AGES)	Bergthaler laboratory, CeMM Research Center for Molecular Medicine of the Austrian Academy of Sciences	Alexandra Popa et al	https://www.gisaid.org	?	?	6/25/2020
Austria/CeMM0424/2020	ncov	EPI_ISL_475852	?	4/21/2020	Europe	Austria	Austria		Europe	Austria	Austria	genome	29782	Human	?	?	B.1.5	G	Austrian Agency for Health and Food Safety (AGES)	Bergthaler laboratory, CeMM Research Center for Molecular Medicine of the Austrian Academy of Sciences	Alexandra Popa et al	https://www.gisaid.org	?	?	6/25/2020
Austria/CeMM0425/2020	ncov	EPI_ISL_475853	?	3/5/2020	Europe	Austria	Austria		Europe	Austria	Austria	genome	29782	Human	?	?	B.3	L	Austrian Agency for Health and Food Safety (AGES)	Bergthaler laboratory, CeMM Research Center for Molecular Medicine of the Austrian Academy of Sciences	Alexandra Popa et al	https://www.gisaid.org	?	?	6/25/2020
Austria/CeMM0426/2020	ncov	EPI_ISL_475854	?	3/10/2020	Europe	Austria	Austria		Europe	Austria	Austria	genome	29782	Human	?	?	B.1.5	G	Austrian Agency for Health and Food Safety (AGES)	Bergthaler laboratory, CeMM Research Center for Molecular Medicine of the Austrian Academy of Sciences	Alexandra Popa et al	https://www.gisaid.org	?	?	6/25/2020
Austria/CeMM0427/2020	ncov	EPI_ISL_475855	?	3/13/2020	Europe	Austria	Austria		Europe	Austria	Austria	genome	29782	Human	?	?	B.1.1	GR	Austrian Agency for Health and Food Safety (AGES)	Bergthaler laboratory, CeMM Research Center for Molecular Medicine of the Austrian Academy of Sciences	Alexandra Popa et al	https://www.gisaid.org	?	?	6/25/2020
Austria/CeMM0428/2020	ncov	EPI_ISL_475856	?	3/21/2020	Europe	Austria	Austria		Europe	Austria	Austria	genome	29782	Human	?	?	B.1	GH	Austrian Agency for Health and Food Safety (AGES)	Bergthaler laboratory, CeMM Research Center for Molecular Medicine of the Austrian Academy of Sciences	Alexandra Popa et al	https://www.gisaid.org	?	?	6/25/2020
Austria/CeMM0430/2020	ncov	EPI_ISL_475857	?	3/24/2020	Europe	Austria	Austria		Europe	Austria	Austria	genome	29782	Human	?	?	B.1.1	GR	Austrian Agency for Health and Food Safety (AGES)	Bergthaler laboratory, CeMM Research Center for Molecular Medicine of the Austrian Academy of Sciences	Alexandra Popa et al	https://www.gisaid.org	?	?	6/25/2020
Austria/CeMM0431/2020	ncov	EPI_ISL_475858	?	3/25/2020	Europe	Austria	Austria		Europe	Austria	Austria	genome	29782	Human	?	?	B.1	GH	Austrian Agency for Health and Food Safety (AGES)	Bergthaler laboratory, CeMM Research Center for Molecular Medicine of the Austrian Academy of Sciences	Alexandra Popa et al	https://www.gisaid.org	?	?	6/25/2020
Austria/CeMM0432/2020	ncov	EPI_ISL_475859	?	3/25/2020	Europe	Austria	Austria		Europe	Austria	Austria	genome	29782	Human	?	?	B.1	G	Austrian Agency for Health and Food Safety (AGES)	Bergthaler laboratory, CeMM Research Center for Molecular Medicine of the Austrian Academy of Sciences	Alexandra Popa et al	https://www.gisaid.org	?	?	6/25/2020
Austria/CeMM0433/2020	ncov	EPI_ISL_475860	?	3/26/2020	Europe	Austria	Austria		Europe	Austria	Austria	genome	29782	Human	?	?	B.1.1	GR	Austrian Agency for Health and Food Safety (AGES)	Bergthaler laboratory, CeMM Research Center for Molecular Medicine of the Austrian Academy of Sciences	Alexandra Popa et al	https://www.gisaid.org	?	?	6/25/2020
Austria/CeMM0435/2020	ncov	EPI_ISL_475861	?	4/21/2020	Europe	Austria	Austria		Europe	Austria	Austria	genome	29782	Human	?	?	B.1	G	Austrian Agency for Health and Food Safety (AGES)	Bergthaler laboratory, CeMM Research Center for Molecular Medicine of the Austrian Academy of Sciences	Alexandra Popa et al	https://www.gisaid.org	?	?	6/25/2020
Austria/CeMM0436/2020	ncov	EPI_ISL_475862	?	4/21/2020	Europe	Austria	Austria		Europe	Austria	Austria	genome	29782	Human	?	?	B.1.5	G	Austrian Agency for Health and Food Safety (AGES)	Bergthaler laboratory, CeMM Research Center for Molecular Medicine of the Austrian Academy of Sciences	Alexandra Popa et al	https://www.gisaid.org	?	?	6/25/2020
Austria/CeMM0439/2020	ncov	EPI_ISL_475863	?	3/16/2020	Europe	Austria	Austria		Europe	Austria	Austria	genome	29782	Human	?	?	B.1	GH	Austrian Agency for Health and Food Safety (AGES)	Bergthaler laboratory, CeMM Research Center for Molecular Medicine of the Austrian Academy of Sciences	Alexandra Popa et al	https://www.gisaid.org	?	?	6/25/2020
Austria/CeMM0441/2020	ncov	EPI_ISL_475864	?	3/22/2020	Europe	Austria	Austria		Europe	Austria	Austria	genome	29782	Human	?	?	B.1.36	GH	Austrian Agency for Health and Food Safety (AGES)	Bergthaler laboratory, CeMM Research Center for Molecular Medicine of the Austrian Academy of Sciences	Alexandra Popa et al	https://www.gisaid.org	?	?	6/25/2020
Austria/CeMM0448/2020	ncov	EPI_ISL_475865	?	4/21/2020	Europe	Austria	Austria		Europe	Austria	Austria	genome	29782	Human	?	?	B.1.36	GH	Austrian Agency for Health and Food Safety (AGES)	Bergthaler laboratory, CeMM Research Center for Molecular Medicine of the Austrian Academy of Sciences	Alexandra Popa et al	https://www.gisaid.org	?	?	6/25/2020
Austria/CeMM0449/2020	ncov	EPI_ISL_475866	?	3/5/2020	Europe	Austria	Austria		Europe	Austria	Austria	genome	29782	Human	?	?	B.1.6	G	Austrian Agency for Health and Food Safety (AGES)	Bergthaler laboratory, CeMM Research Center for Molecular Medicine of the Austrian Academy of Sciences	Alexandra Popa et al	https://www.gisaid.org	?	?	6/25/2020
Austria/CeMM0451/2020	ncov	EPI_ISL_475867	?	3/16/2020	Europe	Austria	Austria		Europe	Austria	Austria	genome	29611	Human	?	?	B.1.1	GR	Austrian Agency for Health and Food Safety (AGES)	Bergthaler laboratory, CeMM Research Center for Molecular Medicine of the Austrian Academy of Sciences	Alexandra Popa et al	https://www.gisaid.org	?	?	6/25/2020
Austria/CeMM0452/2020	ncov	EPI_ISL_475868	?	3/22/2020	Europe	Austria	Austria		Europe	Austria	Austria	genome	29782	Human	?	?	B.1.36	GH	Austrian Agency for Health and Food Safety (AGES)	Bergthaler laboratory, CeMM Research Center for Molecular Medicine of the Austrian Academy of Sciences	Alexandra Popa et al	https://www.gisaid.org	?	?	6/25/2020
Austria/CeMM0454/2020	ncov	EPI_ISL_475869	?	3/25/2020	Europe	Austria	Austria		Europe	Austria	Austria	genome	29782	Human	?	?	B.1	G	Austrian Agency for Health and Food Safety (AGES)	Bergthaler laboratory, CeMM Research Center for Molecular Medicine of the Austrian Academy of Sciences	Alexandra Popa et al	https://www.gisaid.org	?	?	6/25/2020
Austria/CeMM0458/2020	ncov	EPI_ISL_475870	?	4/5/2020	Europe	Austria	Austria		Europe	Austria	Austria	genome	29782	Human	?	?	B.1	GH	Austrian Agency for Health and Food Safety (AGES)	Bergthaler laboratory, CeMM Research Center for Molecular Medicine of the Austrian Academy of Sciences	Alexandra Popa et al	https://www.gisaid.org	?	?	6/25/2020
Austria/CeMM0460/2020	ncov	EPI_ISL_475871	?	3/6/2020	Europe	Austria	Austria		Europe	Austria	Austria	genome	29782	Human	?	?	B.3	L	Austrian Agency for Health and Food Safety (AGES)	Bergthaler laboratory, CeMM Research Center for Molecular Medicine of the Austrian Academy of Sciences	Alexandra Popa et al	https://www.gisaid.org	?	?	6/25/2020
Austria/CeMM0461/2020	ncov	EPI_ISL_475872	?	3/7/2020	Europe	Austria	Austria		Europe	Austria	Austria	genome	29782	Human	?	?	B.1.1	GR	Austrian Agency for Health and Food Safety (AGES)	Bergthaler laboratory, CeMM Research Center for Molecular Medicine of the Austrian Academy of Sciences	Alexandra Popa et al	https://www.gisaid.org	?	?	6/25/2020
Austria/CeMM0462/2020	ncov	EPI_ISL_475873	?	3/10/2020	Europe	Austria	Austria		Europe	Austria	Austria	genome	29611	Human	?	?	B.1.1	GR	Austrian Agency for Health and Food Safety (AGES)	Bergthaler laboratory, CeMM Research Center for Molecular Medicine of the Austrian Academy of Sciences	Alexandra Popa et al	https://www.gisaid.org	?	?	6/25/2020
Austria/CeMM0463/2020	ncov	EPI_ISL_475874	?	3/16/2020	Europe	Austria	Austria		Europe	Austria	Austria	genome	29782	Human	?	?	B.1	GH	Austrian Agency for Health and Food Safety (AGES)	Bergthaler laboratory, CeMM Research Center for Molecular Medicine of the Austrian Academy of Sciences	Alexandra Popa et al	https://www.gisaid.org	?	?	6/25/2020
Austria/CeMM0466/2020	ncov	EPI_ISL_475875	?	3/25/2020	Europe	Austria	Austria		Europe	Austria	Austria	genome	29782	Human	?	?	B.1	G	Austrian Agency for Health and Food Safety (AGES)	Bergthaler laboratory, CeMM Research Center for Molecular Medicine of the Austrian Academy of Sciences	Alexandra Popa et al	https://www.gisaid.org	?	?	6/25/2020
Austria/CeMM0468/2020	ncov	EPI_ISL_475876	?	3/25/2020	Europe	Austria	Austria		Europe	Austria	Austria	genome	29782	Human	?	?	B.1	G	Austrian Agency for Health and Food Safety (AGES)	Bergthaler laboratory, CeMM Research Center for Molecular Medicine of the Austrian Academy of Sciences	Alexandra Popa et al	https://www.gisaid.org	?	?	6/25/2020
Austria/CeMM0472/2020	ncov	EPI_ISL_475877	?	3/6/2020	Europe	Austria	Austria		Europe	Austria	Austria	genome	29782	Human	?	?	B.1.1.6	GR	Austrian Agency for Health and Food Safety (AGES)	Bergthaler laboratory, CeMM Research Center for Molecular Medicine of the Austrian Academy of Sciences	Alexandra Popa et al	https://www.gisaid.org	?	?	6/25/2020
Austria/CeMM0473/2020	ncov	EPI_ISL_475878	?	3/7/2020	Europe	Austria	Austria		Europe	Austria	Austria	genome	29782	Human	?	?	B.1.1	GR	Austrian Agency for Health and Food Safety (AGES)	Bergthaler laboratory, CeMM Research Center for Molecular Medicine of the Austrian Academy of Sciences	Alexandra Popa et al	https://www.gisaid.org	?	?	6/25/2020
Austria/CeMM0474/2020	ncov	EPI_ISL_475879	?	3/10/2020	Europe	Austria	Austria		Europe	Austria	Austria	genome	29782	Human	?	?	B.1.1	GR	Austrian Agency for Health and Food Safety (AGES)	Bergthaler laboratory, CeMM Research Center for Molecular Medicine of the Austrian Academy of Sciences	Alexandra Popa et al	https://www.gisaid.org	?	?	6/25/2020
Austria/CeMM0475/2020	ncov	EPI_ISL_475880	?	3/16/2020	Europe	Austria	Austria		Europe	Austria	Austria	genome	29782	Human	?	?	B.1.5	G	Austrian Agency for Health and Food Safety (AGES)	Bergthaler laboratory, CeMM Research Center for Molecular Medicine of the Austrian Academy of Sciences	Alexandra Popa et al	https://www.gisaid.org	?	?	6/25/2020
Austria/CeMM0477/2020	ncov	EPI_ISL_475881	?	3/23/2020	Europe	Austria	Austria		Europe	Austria	Austria	genome	29782	Human	?	?	B.1.5	G	Austrian Agency for Health and Food Safety (AGES)	Bergthaler laboratory, CeMM Research Center for Molecular Medicine of the Austrian Academy of Sciences	Alexandra Popa et al	https://www.gisaid.org	?	?	6/25/2020
Austria/CeMM0479/2020	ncov	EPI_ISL_475882	?	3/25/2020	Europe	Austria	Austria		Europe	Austria	Austria	genome	29782	Human	?	?	B.1	GH	Austrian Agency for Health and Food Safety (AGES)	Bergthaler laboratory, CeMM Research Center for Molecular Medicine of the Austrian Academy of Sciences	Alexandra Popa et al	https://www.gisaid.org	?	?	6/25/2020
Austria/CeMM0480/2020	ncov	EPI_ISL_475883	?	3/25/2020	Europe	Austria	Austria		Europe	Austria	Austria	genome	29782	Human	?	?	B.1	G	Austrian Agency for Health and Food Safety (AGES)	Bergthaler laboratory, CeMM Research Center for Molecular Medicine of the Austrian Academy of Sciences	Alexandra Popa et al	https://www.gisaid.org	?	?	6/25/2020
Austria/CeMM0481/2020	ncov	EPI_ISL_475884	?	3/27/2020	Europe	Austria	Austria		Europe	Austria	Austria	genome	29782	Human	?	?	B.1.1	GR	Austrian Agency for Health and Food Safety (AGES)	Bergthaler laboratory, CeMM Research Center for Molecular Medicine of the Austrian Academy of Sciences	Alexandra Popa et al	https://www.gisaid.org	?	?	6/25/2020
Austria/CeMM0483/2020	ncov	EPI_ISL_475885	?	4/21/2020	Europe	Austria	Austria		Europe	Austria	Austria	genome	29782	Human	?	?	B.1.5	G	Austrian Agency for Health and Food Safety (AGES)	Bergthaler laboratory, CeMM Research Center for Molecular Medicine of the Austrian Academy of Sciences	Alexandra Popa et al	https://www.gisaid.org	?	?	6/25/2020
Austria/CeMM0484/2020	ncov	EPI_ISL_475886	?	3/6/2020	Europe	Austria	Austria		Europe	Austria	Austria	genome	29782	Human	?	?	B.1.1	GR	Austrian Agency for Health and Food Safety (AGES)	Bergthaler laboratory, CeMM Research Center for Molecular Medicine of the Austrian Academy of Sciences	Alexandra Popa et al	https://www.gisaid.org	?	?	6/25/2020
Austria/CeMM0514/2020	ncov	EPI_ISL_475887	?	3/27/2020	Europe	Austria	Austria		Europe	Austria	Austria	genome	29782	Human	45	Male	B.1	GH	Zentralinstitut f√ºr medizinische und chemische Labordiagnostik, Universit√§tskliniken Insbruck	Bergthaler laboratory, CeMM Research Center for Molecular Medicine of the Austrian Academy of Sciences	Alexandra Popa et al	https://www.gisaid.org	?	?	6/25/2020
