## Supplementary material for "Estimating and explaining the spread of COVID-19 at the county level in the USA": Source code and compiled data: GISAID metadata.csv (part 2 of 3)

strain	virus	gisaid_epi_isl	genbank_accession	date	region	country	division	location	region_exposure	country_exposure	division_exposure	segment	length	host	age	sex	pangolin_lineage	GISAID_clade	originating_lab	submitting_lab	authors	url	title	paper_url	date_submitted
Austria/CeMM0515/2020	ncov	EPI_ISL_475888	?	3/28/2020	Europe	Austria	Austria		Europe	Austria	Austria	genome	29611	Human	77	Male	B.1	GH	Zentralinstitut f√ºr medizinische und chemische Labordiagnostik, Universit√§tskliniken Insbruck	Bergthaler laboratory, CeMM Research Center for Molecular Medicine of the Austrian Academy of Sciences	Alexandra Popa et al	https://www.gisaid.org	?	?	6/25/2020
Austria/CeMM0516/2020	ncov	EPI_ISL_475889	?	3/28/2020	Europe	Austria	Austria		Europe	Austria	Austria	genome	29782	Human	37	Male	B.1	GH	Zentralinstitut f√ºr medizinische und chemische Labordiagnostik, Universit√§tskliniken Insbruck	Bergthaler laboratory, CeMM Research Center for Molecular Medicine of the Austrian Academy of Sciences	Alexandra Popa et al	https://www.gisaid.org	?	?	6/25/2020
Austria/CeMM0517/2020	ncov	EPI_ISL_475890	?	3/28/2020	Europe	Austria	Austria		Europe	Austria	Austria	genome	29782	Human	95	Male	B.2	V	Zentralinstitut f√ºr medizinische und chemische Labordiagnostik, Universit√§tskliniken Insbruck	Bergthaler laboratory, CeMM Research Center for Molecular Medicine of the Austrian Academy of Sciences	Alexandra Popa et al	https://www.gisaid.org	?	?	6/25/2020
Austria/CeMM0519/2020	ncov	EPI_ISL_475891	?	3/30/2020	Europe	Austria	Austria		Europe	Austria	Austria	genome	29782	Human	76	Female	B.1.1	GR	Zentralinstitut f√ºr medizinische und chemische Labordiagnostik, Universit√§tskliniken Insbruck	Bergthaler laboratory, CeMM Research Center for Molecular Medicine of the Austrian Academy of Sciences	Alexandra Popa et al	https://www.gisaid.org	?	?	6/25/2020
Austria/CeMM0520/2020	ncov	EPI_ISL_475892	?	3/31/2020	Europe	Austria	Austria		Europe	Austria	Austria	genome	29611	Human	76	Male	B.1	G	Zentralinstitut f√ºr medizinische und chemische Labordiagnostik, Universit√§tskliniken Insbruck	Bergthaler laboratory, CeMM Research Center for Molecular Medicine of the Austrian Academy of Sciences	Alexandra Popa et al	https://www.gisaid.org	?	?	6/25/2020
Austria/CeMM0521/2020	ncov	EPI_ISL_475893	?	3/31/2020	Europe	Austria	Austria		Europe	Austria	Austria	genome	29782	Human	26	Female	B.1	G	Zentralinstitut f√ºr medizinische und chemische Labordiagnostik, Universit√§tskliniken Insbruck	Bergthaler laboratory, CeMM Research Center for Molecular Medicine of the Austrian Academy of Sciences	Alexandra Popa et al	https://www.gisaid.org	?	?	6/25/2020
Austria/CeMM0527/2020	ncov	EPI_ISL_475894	?	4/2/2020	Europe	Austria	Austria		Europe	Austria	Austria	genome	29782	Human	41	Male	B.1	G	Zentralinstitut f√ºr medizinische und chemische Labordiagnostik, Universit√§tskliniken Insbruck	Bergthaler laboratory, CeMM Research Center for Molecular Medicine of the Austrian Academy of Sciences	Alexandra Popa et al	https://www.gisaid.org	?	?	6/25/2020
Austria/CeMM0528/2020	ncov	EPI_ISL_475895	?	4/3/2020	Europe	Austria	Austria		Europe	Austria	Austria	genome	29782	Human	88	Male	B.1	G	Zentralinstitut f√ºr medizinische und chemische Labordiagnostik, Universit√§tskliniken Insbruck	Bergthaler laboratory, CeMM Research Center for Molecular Medicine of the Austrian Academy of Sciences	Alexandra Popa et al	https://www.gisaid.org	?	?	6/25/2020
Austria/CeMM0530/2020	ncov	EPI_ISL_475896	?	4/3/2020	Europe	Austria	Austria		Europe	Austria	Austria	genome	29782	Human	61	Female	B.1.1	GR	Zentralinstitut f√ºr medizinische und chemische Labordiagnostik, Universit√§tskliniken Insbruck	Bergthaler laboratory, CeMM Research Center for Molecular Medicine of the Austrian Academy of Sciences	Alexandra Popa et al	https://www.gisaid.org	?	?	6/25/2020
Austria/CeMM0532/2020	ncov	EPI_ISL_475897	?	4/5/2020	Europe	Austria	Austria		Europe	Austria	Austria	genome	29782	Human	76	Male	B.1	G	Zentralinstitut f√ºr medizinische und chemische Labordiagnostik, Universit√§tskliniken Insbruck	Bergthaler laboratory, CeMM Research Center for Molecular Medicine of the Austrian Academy of Sciences	Alexandra Popa et al	https://www.gisaid.org	?	?	6/25/2020
Austria/CeMM0534/2020	ncov	EPI_ISL_475898	?	4/6/2020	Europe	Austria	Austria		Europe	Austria	Austria	genome	29782	Human	35	Male	B.1	GH	Zentralinstitut f√ºr medizinische und chemische Labordiagnostik, Universit√§tskliniken Insbruck	Bergthaler laboratory, CeMM Research Center for Molecular Medicine of the Austrian Academy of Sciences	Alexandra Popa et al	https://www.gisaid.org	?	?	6/25/2020
Austria/CeMM0536/2020	ncov	EPI_ISL_475899	?	4/7/2020	Europe	Austria	Austria		Europe	Austria	Austria	genome	29782	Human	53	Female	B.1.1	GR	Zentralinstitut f√ºr medizinische und chemische Labordiagnostik, Universit√§tskliniken Insbruck	Bergthaler laboratory, CeMM Research Center for Molecular Medicine of the Austrian Academy of Sciences	Alexandra Popa et al	https://www.gisaid.org	?	?	6/25/2020
Austria/CeMM0538/2020	ncov	EPI_ISL_475900	?	4/7/2020	Europe	Austria	Austria		Europe	Austria	Austria	genome	29782	Human	50	Female	B.1.1	GR	Zentralinstitut f√ºr medizinische und chemische Labordiagnostik, Universit√§tskliniken Insbruck	Bergthaler laboratory, CeMM Research Center for Molecular Medicine of the Austrian Academy of Sciences	Alexandra Popa et al	https://www.gisaid.org	?	?	6/25/2020
Austria/CeMM0539/2020	ncov	EPI_ISL_475901	?	4/7/2020	Europe	Austria	Austria		Europe	Austria	Austria	genome	29782	Human	27	Female	B.1	GH	Zentralinstitut f√ºr medizinische und chemische Labordiagnostik, Universit√§tskliniken Insbruck	Bergthaler laboratory, CeMM Research Center for Molecular Medicine of the Austrian Academy of Sciences	Alexandra Popa et al	https://www.gisaid.org	?	?	6/25/2020
Austria/CeMM0540/2020	ncov	EPI_ISL_475902	?	4/8/2020	Europe	Austria	Austria		Europe	Austria	Austria	genome	29782	Human	77	Male	B.1	G	Zentralinstitut f√ºr medizinische und chemische Labordiagnostik, Universit√§tskliniken Insbruck	Bergthaler laboratory, CeMM Research Center for Molecular Medicine of the Austrian Academy of Sciences	Alexandra Popa et al	https://www.gisaid.org	?	?	6/25/2020
Austria/CeMM0546/2020	ncov	EPI_ISL_475903	?	4/28/2020	Europe	Austria	Austria		Europe	Austria	Austria	genome	29782	Human	50	Female	B.1.1	GR	Zentralinstitut f√ºr medizinische und chemische Labordiagnostik, Universit√§tskliniken Insbruck	Bergthaler laboratory, CeMM Research Center for Molecular Medicine of the Austrian Academy of Sciences	Alexandra Popa et al	https://www.gisaid.org	?	?	6/25/2020
Austria/CeMM0553/2020	ncov	EPI_ISL_475904	?	5/4/2020	Europe	Austria	Austria		Europe	Austria	Austria	genome	29782	Human	71	Female	B.1	G	Zentralinstitut f√ºr medizinische und chemische Labordiagnostik, Universit√§tskliniken Insbruck	Bergthaler laboratory, CeMM Research Center for Molecular Medicine of the Austrian Academy of Sciences	Alexandra Popa et al	https://www.gisaid.org	?	?	6/25/2020
Austria/CeMM0554/2020	ncov	EPI_ISL_475905	?	3/17/2020	Europe	Austria	Austria		Europe	Austria	Austria	genome	29782	Human	57	Male	B.1	GH	Zentralinstitut f√ºr medizinische und chemische Labordiagnostik, Universit√§tskliniken Insbruck	Bergthaler laboratory, CeMM Research Center for Molecular Medicine of the Austrian Academy of Sciences	Alexandra Popa et al	https://www.gisaid.org	?	?	6/25/2020
Austria/CeMM0555/2020	ncov	EPI_ISL_475906	?	3/16/2020	Europe	Austria	Austria		Europe	Austria	Austria	genome	29782	Human	39	Male	B.1	GH	Zentralinstitut f√ºr medizinische und chemische Labordiagnostik, Universit√§tskliniken Insbruck	Bergthaler laboratory, CeMM Research Center for Molecular Medicine of the Austrian Academy of Sciences	Alexandra Popa et al	https://www.gisaid.org	?	?	6/25/2020
Austria/CeMM0556/2020	ncov	EPI_ISL_475907	?	3/16/2020	Europe	Austria	Austria		Europe	Austria	Austria	genome	29782	Human	63	Female	B.2	O	Zentralinstitut f√ºr medizinische und chemische Labordiagnostik, Universit√§tskliniken Insbruck	Bergthaler laboratory, CeMM Research Center for Molecular Medicine of the Austrian Academy of Sciences	Alexandra Popa et al	https://www.gisaid.org	?	?	6/25/2020
Austria/CeMM0557/2020	ncov	EPI_ISL_475908	?	3/16/2020	Europe	Austria	Austria		Europe	Austria	Austria	genome	29782	Human	76	Male	B	L	Zentralinstitut f√ºr medizinische und chemische Labordiagnostik, Universit√§tskliniken Insbruck	Bergthaler laboratory, CeMM Research Center for Molecular Medicine of the Austrian Academy of Sciences	Alexandra Popa et al	https://www.gisaid.org	?	?	6/25/2020
Austria/CeMM0558/2020	ncov	EPI_ISL_475909	?	3/16/2020	Europe	Austria	Austria		Europe	Austria	Austria	genome	29782	Human	27	Male	B.1	GH	Zentralinstitut f√ºr medizinische und chemische Labordiagnostik, Universit√§tskliniken Insbruck	Bergthaler laboratory, CeMM Research Center for Molecular Medicine of the Austrian Academy of Sciences	Alexandra Popa et al	https://www.gisaid.org	?	?	6/25/2020
Austria/CeMM0564/2020	ncov	EPI_ISL_475914	?	3/31/2020	Europe	Austria	Austria		Europe	Austria	Austria	genome	29782	Human	65	Male	B.1.1	GR	Klinikum Wels-Grieskirchen	Bergthaler laboratory, CeMM Research Center for Molecular Medicine of the Austrian Academy of Sciences	Alexandra Popa et al	https://www.gisaid.org	?	?	6/25/2020
Austria/CeMM0565/2020	ncov	EPI_ISL_475915	?	4/15/2020	Europe	Austria	Austria		Europe	Austria	Austria	genome	29782	Human	87	Female	B.1	GH	Klinikum Wels-Grieskirchen	Bergthaler laboratory, CeMM Research Center for Molecular Medicine of the Austrian Academy of Sciences	Alexandra Popa et al	https://www.gisaid.org	?	?	6/25/2020
Austria/CeMM0620/2020	ncov	EPI_ISL_475929	?	4/3/2020	Europe	Austria	Austria		Europe	Austria	Austria	genome	29782	Human	58	Male	B.1	GH	Universitaetsklinik f√ºr Innere Medizin II Innsbruck	Bergthaler laboratory, CeMM Research Center for Molecular Medicine of the Austrian Academy of Sciences	Alexandra Popa et al	https://www.gisaid.org	?	?	6/25/2020
Austria/CeMM0621/2020	ncov	EPI_ISL_475930	?	4/9/2020	Europe	Austria	Austria		Europe	Austria	Austria	genome	29782	Human	81	Male	B.1.36	GH	Universitaetsklinik f√ºr Innere Medizin II Innsbruck	Bergthaler laboratory, CeMM Research Center for Molecular Medicine of the Austrian Academy of Sciences	Alexandra Popa et al	https://www.gisaid.org	?	?	6/25/2020
Austria/CeMM0622/2020	ncov	EPI_ISL_475931	?	4/9/2020	Europe	Austria	Austria		Europe	Austria	Austria	genome	29782	Human	66	Male	B.1.36	GH	Universitaetsklinik f√ºr Innere Medizin II Innsbruck	Bergthaler laboratory, CeMM Research Center for Molecular Medicine of the Austrian Academy of Sciences	Alexandra Popa et al	https://www.gisaid.org	?	?	6/25/2020
Austria/CeMM0628/2020	ncov	EPI_ISL_475932	?	4/2/2020	Europe	Austria	Austria		Europe	Austria	Austria	genome	29782	Human	51	Male	B.1	GH	Universitaetsklinik f√ºr Innere Medizin II Innsbruck	Bergthaler laboratory, CeMM Research Center for Molecular Medicine of the Austrian Academy of Sciences	Alexandra Popa et al	https://www.gisaid.org	?	?	6/25/2020
Austria/CeMM0631/2020	ncov	EPI_ISL_475933	?	4/2/2020	Europe	Austria	Austria		Europe	Austria	Austria	genome	29782	Human	96	Male	B.2	V	Universitaetsklinik f√ºr Innere Medizin II Innsbruck	Bergthaler laboratory, CeMM Research Center for Molecular Medicine of the Austrian Academy of Sciences	Alexandra Popa et al	https://www.gisaid.org	?	?	6/25/2020
Austria/CeMM0635/2020	ncov	EPI_ISL_475934	?	4/6/2020	Europe	Austria	Austria		Europe	Austria	Austria	genome	29782	Human	85	Male	B.1.1.1	GR	Universitaetsklinik f√ºr Innere Medizin II Innsbruck	Bergthaler laboratory, CeMM Research Center for Molecular Medicine of the Austrian Academy of Sciences	Alexandra Popa et al	https://www.gisaid.org	?	?	6/25/2020
Austria/CeMM0637/2020	ncov	EPI_ISL_475935	?	4/3/2020	Europe	Austria	Austria		Europe	Austria	Austria	genome	29782	Human	77	Male	B.1	G	Universitaetsklinik f√ºr Innere Medizin II Innsbruck	Bergthaler laboratory, CeMM Research Center for Molecular Medicine of the Austrian Academy of Sciences	Alexandra Popa et al	https://www.gisaid.org	?	?	6/25/2020
Austria/CeMM0639/2020	ncov	EPI_ISL_475936	?	5/7/2020	Europe	Austria	Austria		Europe	Austria	Austria	genome	29782	Human	93	Female	B.1	G	Universitaetsklinik f√ºr Innere Medizin II Innsbruck	Bergthaler laboratory, CeMM Research Center for Molecular Medicine of the Austrian Academy of Sciences	Alexandra Popa et al	https://www.gisaid.org	?	?	6/25/2020
Austria/CeMM0285/2020	ncov	EPI_ISL_438111	?	3/26/2020	Europe	Austria	Burgenland		Europe	Austria	Burgenland	genome	29873	Human	36	Male	B.1.1	GR	Center for Virology, Medical University of Vienna	Bergthaler laboratory, CeMM Research Center for Molecular Medicine of the Austrian Academy of Sciences	Alexandra Popa et al	https://www.gisaid.org	?	?	5/12/2020
Austria/CeMM0292/2020	ncov	EPI_ISL_438116	?	3/27/2020	Europe	Austria	Burgenland		Europe	Austria	Burgenland	genome	29866	Human	54	Female	B.1.1	G	Center for Virology, Medical University of Vienna	Bergthaler laboratory, CeMM Research Center for Molecular Medicine of the Austrian Academy of Sciences	Alexandra Popa et al	https://www.gisaid.org	?	?	5/12/2020
Austria/CeMM0347/2020	ncov	EPI_ISL_475807	?	4/6/2020	Europe	Austria	Burgenland		Europe	Austria	Burgenland	genome	29782	Human	59	Female	B.1.1.6	GR	Center for Virology, Medical University of Vienna	Bergthaler laboratory, CeMM Research Center for Molecular Medicine of the Austrian Academy of Sciences	Alexandra Popa et al	https://www.gisaid.org	?	?	6/25/2020
Austria/CeMM0155/2020	ncov	EPI_ISL_438001	?	3/3/2020	Europe	Austria	Italian cruise ship		Europe	Italy	Italian cruise ship	genome	29887	Human	61	Female	B.1	G	Center for Virology, Medical University of Vienna	Bergthaler laboratory, CeMM Research Center for Molecular Medicine of the Austrian Academy of Sciences	Alexandra Popa et al	https://www.gisaid.org	?	?	5/12/2020
Austria/CeMM0156/2020	ncov	EPI_ISL_438002	?	3/3/2020	Europe	Austria	Italian cruise ship		Europe	Italy	Italian cruise ship	genome	29895	Human	69	Male	B.1	G	Center for Virology, Medical University of Vienna	Bergthaler laboratory, CeMM Research Center for Molecular Medicine of the Austrian Academy of Sciences	Alexandra Popa et al	https://www.gisaid.org	?	?	5/12/2020
Austria/CeMM0163/2020	ncov	EPI_ISL_438009	?	3/6/2020	Europe	Austria	Italian cruise ship		Europe	Italy	Italian cruise ship	genome	29866	Human	69	Male	B.1	G	Center for Virology, Medical University of Vienna	Bergthaler laboratory, CeMM Research Center for Molecular Medicine of the Austrian Academy of Sciences	Alexandra Popa et al	https://www.gisaid.org	?	?	5/12/2020
Austria/CeMM0186/2020	ncov	EPI_ISL_438028	?	3/11/2020	Europe	Austria	Italian cruise ship		Europe	Italy	Italian cruise ship	genome	29874	Human	69	Male	B.1	G	Center for Virology, Medical University of Vienna	Bergthaler laboratory, CeMM Research Center for Molecular Medicine of the Austrian Academy of Sciences	Alexandra Popa et al	https://www.gisaid.org	?	?	5/12/2020
Austria/CeMM0321/2020	ncov	EPI_ISL_475792	?	3/31/2020	Europe	Austria	Lower Austria		Europe	Austria	Lower Austria	genome	29782	Human	65	Male	B.1.1	GR	Center for Virology, Medical University of Vienna	Bergthaler laboratory, CeMM Research Center for Molecular Medicine of the Austrian Academy of Sciences	Alexandra Popa et al	https://www.gisaid.org	?	?	6/25/2020
Austria/CeMM0346/2020	ncov	EPI_ISL_475806	?	4/6/2020	Europe	Austria	Lower Austria		Europe	Austria	Lower Austria	genome	29782	Human	75	Male	B.1	GH	Center for Virology, Medical University of Vienna	Bergthaler laboratory, CeMM Research Center for Molecular Medicine of the Austrian Academy of Sciences	Alexandra Popa et al	https://www.gisaid.org	?	?	6/25/2020
Austria/CeMM0097/2020	ncov	EPI_ISL_437958	?	3/23/2020	Europe	Austria	Salzburg	Bad Gastein	Europe	Austria	Salzburg	genome	29864	Human	76	Male	B	L	Universitaetsklinik f√ºr Innere Medizin II Innsbruck	Bergthaler laboratory, CeMM Research Center for Molecular Medicine of the Austrian Academy of Sciences	Alexandra Popa et al	https://www.gisaid.org	?	?	5/12/2020
Austria/CeMM0191/2020	ncov	EPI_ISL_438032	?	3/13/2020	Europe	Austria	Styria		Europe	Austria	Styria	genome	29866	Human	20	Female	B	L	Center for Virology, Medical University of Vienna	Bergthaler laboratory, CeMM Research Center for Molecular Medicine of the Austrian Academy of Sciences	Alexandra Popa et al	https://www.gisaid.org	?	?	5/12/2020
Austria/CeMM0222/2020	ncov	EPI_ISL_438056	?	3/17/2020	Europe	Austria	Styria		Europe	Austria	Styria	genome	29873	Human	53	Male	B.1.8	G	Center for Virology, Medical University of Vienna	Bergthaler laboratory, CeMM Research Center for Molecular Medicine of the Austrian Academy of Sciences	Alexandra Popa et al	https://www.gisaid.org	?	?	5/12/2020
Austria/CeMM0228/2020	ncov	EPI_ISL_438061	?	3/18/2020	Europe	Austria	Styria		Europe	Austria	Styria	genome	29866	Human	24	Female	B.1.1	GR	Center for Virology, Medical University of Vienna	Bergthaler laboratory, CeMM Research Center for Molecular Medicine of the Austrian Academy of Sciences	Alexandra Popa et al	https://www.gisaid.org	?	?	5/12/2020
Austria/CeMM0235/2020	ncov	EPI_ISL_438066	?	3/19/2020	Europe	Austria	Styria		Europe	Austria	Styria	genome	29873	Human	39	Male	B.1.1	GR	Center for Virology, Medical University of Vienna	Bergthaler laboratory, CeMM Research Center for Molecular Medicine of the Austrian Academy of Sciences	Alexandra Popa et al	https://www.gisaid.org	?	?	5/12/2020
Austria/CeMM0236/2020	ncov	EPI_ISL_475772	?	3/19/2020	Europe	Austria	Styria		Europe	Austria	Styria	genome	29866	Human	44	Female	B.1.8	G	Center for Virology, Medical University of Vienna	Bergthaler laboratory, CeMM Research Center for Molecular Medicine of the Austrian Academy of Sciences	Alexandra Popa et al	https://www.gisaid.org	?	?	6/25/2020
Austria/CeMM0267/2020	ncov	EPI_ISL_438096	?	3/24/2020	Europe	Austria	Styria		Europe	Austria	Styria	genome	29866	Human	62	Male	B.1.8	G	Center for Virology, Medical University of Vienna	Bergthaler laboratory, CeMM Research Center for Molecular Medicine of the Austrian Academy of Sciences	Alexandra Popa et al	https://www.gisaid.org	?	?	5/12/2020
Austria/CeMM0276/2020	ncov	EPI_ISL_438103	?	3/25/2020	Europe	Austria	Styria		Europe	Austria	Styria	genome	29866	Human	52	Female	B.1.8	G	Center for Virology, Medical University of Vienna	Bergthaler laboratory, CeMM Research Center for Molecular Medicine of the Austrian Academy of Sciences	Alexandra Popa et al	https://www.gisaid.org	?	?	5/12/2020
Austria/CeMM0303/2020	ncov	EPI_ISL_475778	?	3/29/2020	Europe	Austria	Styria		Europe	Austria	Styria	genome	29782	Human	23	Male	B.1.8	G	Center for Virology, Medical University of Vienna	Bergthaler laboratory, CeMM Research Center for Molecular Medicine of the Austrian Academy of Sciences	Alexandra Popa et al	https://www.gisaid.org	?	?	6/25/2020
Austria/CeMM0307/2020	ncov	EPI_ISL_475781	?	3/30/2020	Europe	Austria	Styria		Europe	Austria	Styria	genome	29782	Human	52	Female	B.1.22	GH	Center for Virology, Medical University of Vienna	Bergthaler laboratory, CeMM Research Center for Molecular Medicine of the Austrian Academy of Sciences	Alexandra Popa et al	https://www.gisaid.org	?	?	6/25/2020
Austria/CeMM0324/2020	ncov	EPI_ISL_475794	?	4/1/2020	Europe	Austria	Styria		Europe	Austria	Styria	genome	29782	Human	54	Female	B.1.8	G	Center for Virology, Medical University of Vienna	Bergthaler laboratory, CeMM Research Center for Molecular Medicine of the Austrian Academy of Sciences	Alexandra Popa et al	https://www.gisaid.org	?	?	6/25/2020
Austria/CeMM0326/2020	ncov	EPI_ISL_475795	?	4/1/2020	Europe	Austria	Styria		Europe	Austria	Styria	genome	29782	Human	33	?	B.1.1	GR	Center for Virology, Medical University of Vienna	Bergthaler laboratory, CeMM Research Center for Molecular Medicine of the Austrian Academy of Sciences	Alexandra Popa et al	https://www.gisaid.org	?	?	6/25/2020
Austria/CeMM0337/2020	ncov	EPI_ISL_475800	?	4/3/2020	Europe	Austria	Styria		Europe	Austria	Styria	genome	29782	Human	40	Female	B.1.8	G	Center for Virology, Medical University of Vienna	Bergthaler laboratory, CeMM Research Center for Molecular Medicine of the Austrian Academy of Sciences	Alexandra Popa et al	https://www.gisaid.org	?	?	6/25/2020
Austria/CeMM0350/2020	ncov	EPI_ISL_475809	?	4/6/2020	Europe	Austria	Styria		Europe	Austria	Styria	genome	29782	Human	90	Female	B.1	G	Center for Virology, Medical University of Vienna	Bergthaler laboratory, CeMM Research Center for Molecular Medicine of the Austrian Academy of Sciences	Alexandra Popa et al	https://www.gisaid.org	?	?	6/25/2020
Austria/CeMM0351/2020	ncov	EPI_ISL_475810	?	4/6/2020	Europe	Austria	Styria		Europe	Austria	Styria	genome	29782	Human	93	Male	B.1	G	Center for Virology, Medical University of Vienna	Bergthaler laboratory, CeMM Research Center for Molecular Medicine of the Austrian Academy of Sciences	Alexandra Popa et al	https://www.gisaid.org	?	?	6/25/2020
Austria/CeMM0352/2020	ncov	EPI_ISL_475811	?	4/6/2020	Europe	Austria	Styria		Europe	Austria	Styria	genome	29782	Human	36	Female	B.1	G	Center for Virology, Medical University of Vienna	Bergthaler laboratory, CeMM Research Center for Molecular Medicine of the Austrian Academy of Sciences	Alexandra Popa et al	https://www.gisaid.org	?	?	6/25/2020
Austria/Graz-MUG1/2020	ncov	EPI_ISL_437197	?	3/24/2020	Europe	Austria	Styria		Europe	Austria	Styria	genome	29903	Human	78	Male	B	O	Diagnostic- and Research Institute of Pathology, Medical University of Graz	Diagnostic- and Research Institute of Pathology, Medical University of Graz	Karl Kashofer et al	https://www.gisaid.org	?	?	5/8/2020
Austria/Graz-MUG11/2020	ncov	EPI_ISL_437300	?	4/14/2020	Europe	Austria	Styria		Europe	Austria	Styria	genome	29903	Human	77	Male	B	O	Diagnostic- and Research Institute of Pathology, Medical University of Graz	Diagnostic- and Research Institute of Pathology, Medical University of Graz	Karl Kashofer et al	https://www.gisaid.org	?	?	5/8/2020
Austria/Graz-MUG15/2020	ncov	EPI_ISL_437301	?	4/17/2020	Europe	Austria	Styria		Europe	Austria	Styria	genome	29903	Human	80	Female	B	O	Diagnostic- and Research Institute of Pathology, Medical University of Graz	Diagnostic- and Research Institute of Pathology, Medical University of Graz	Karl Kashofer et al	https://www.gisaid.org	?	?	5/8/2020
Austria/Graz-MUG16/2020	ncov	EPI_ISL_437302	?	4/17/2020	Europe	Austria	Styria		Europe	Austria	Styria	genome	29903	Human	80	Female	B.1.22	O	Diagnostic- and Research Institute of Pathology, Medical University of Graz	Diagnostic- and Research Institute of Pathology, Medical University of Graz	Karl Kashofer et al	https://www.gisaid.org	?	?	5/8/2020
Austria/Graz-MUG17/2020	ncov	EPI_ISL_437303	?	4/17/2020	Europe	Austria	Styria		Europe	Austria	Styria	genome	29903	Human	80	Male	B.2	V	Diagnostic- and Research Institute of Pathology, Medical University of Graz	Diagnostic- and Research Institute of Pathology, Medical University of Graz	Karl Kashofer et al	https://www.gisaid.org	?	?	5/8/2020
Austria/Graz-MUG2/2020	ncov	EPI_ISL_437198	?	3/27/2020	Europe	Austria	Styria		Europe	Austria	Styria	genome	29903	Human	82	Male	B	O	Diagnostic- and Research Institute of Pathology, Medical University of Graz	Diagnostic- and Research Institute of Pathology, Medical University of Graz	Karl Kashofer et al	https://www.gisaid.org	?	?	5/8/2020
Austria/Graz-MUG3/2020	ncov	EPI_ISL_437199	?	3/31/2020	Europe	Austria	Styria		Europe	Austria	Styria	genome	29903	Human	78	Male	B.1.36	O	Diagnostic- and Research Institute of Pathology, Medical University of Graz	Diagnostic- and Research Institute of Pathology, Medical University of Graz	Karl Kashofer et al	https://www.gisaid.org	?	?	5/8/2020
Austria/Graz-MUG4/2020	ncov	EPI_ISL_437200	?	3/31/2020	Europe	Austria	Styria		Europe	Austria	Styria	genome	29903	Human	92	Female	B.1.36	O	Diagnostic- and Research Institute of Pathology, Medical University of Graz	Diagnostic- and Research Institute of Pathology, Medical University of Graz	Karl Kashofer et al	https://www.gisaid.org	?	?	5/8/2020
Austria/Graz-MUG5/2020	ncov	EPI_ISL_437201	?	4/2/2020	Europe	Austria	Styria		Europe	Austria	Styria	genome	29903	Human	71	Female	B	O	Diagnostic- and Research Institute of Pathology, Medical University of Graz	Diagnostic- and Research Institute of Pathology, Medical University of Graz	Karl Kashofer et al	https://www.gisaid.org	?	?	5/8/2020
Austria/Graz-MUG6/2020	ncov	EPI_ISL_437202	?	4/3/2020	Europe	Austria	Styria		Europe	Austria	Styria	genome	29903	Human	93	Female	B.1.36	O	Diagnostic- and Research Institute of Pathology, Medical University of Graz	Diagnostic- and Research Institute of Pathology, Medical University of Graz	Karl Kashofer et al	https://www.gisaid.org	?	?	5/8/2020
Austria/Graz-MUG7/2020	ncov	EPI_ISL_437203	?	4/6/2020	Europe	Austria	Styria		Europe	Austria	Styria	genome	29903	Human	79	Male	B	O	Diagnostic- and Research Institute of Pathology, Medical University of Graz	Diagnostic- and Research Institute of Pathology, Medical University of Graz	Karl Kashofer et al	https://www.gisaid.org	?	?	5/8/2020
Austria/Graz-MUG8/2020	ncov	EPI_ISL_437298	?	4/8/2020	Europe	Austria	Styria		Europe	Austria	Styria	genome	29903	Human	92	Female	B.1.36	O	Diagnostic- and Research Institute of Pathology, Medical University of Graz	Diagnostic- and Research Institute of Pathology, Medical University of Graz	Karl Kashofer et al	https://www.gisaid.org	?	?	5/8/2020
Austria/Graz-MUG9/2020	ncov	EPI_ISL_437299	?	4/9/2020	Europe	Austria	Styria		Europe	Austria	Styria	genome	29903	Human	85	Male	B.1.36	O	Diagnostic- and Research Institute of Pathology, Medical University of Graz	Diagnostic- and Research Institute of Pathology, Medical University of Graz	Karl Kashofer et al	https://www.gisaid.org	?	?	5/8/2020
Austria/CeMM0076/2020	ncov	EPI_ISL_437944	?	3/17/2020	Europe	Austria	Tyrol	Aldrans	Europe	Austria	Tyrol	genome	29896	Human	31	Male	B.1	GH	Universitaetsklinik f√ºr Innere Medizin II Innsbruck	Bergthaler laboratory, CeMM Research Center for Molecular Medicine of the Austrian Academy of Sciences	Alexandra Popa et al	https://www.gisaid.org	?	?	5/12/2020
Austria/CeMM0074/2020	ncov	EPI_ISL_437943	?	3/17/2020	Europe	Austria	Tyrol	Elbigenalp	Europe	Austria	Tyrol	genome	29873	Human	36	Male	B.1	GH	Universitaetsklinik f√ºr Innere Medizin II Innsbruck	Bergthaler laboratory, CeMM Research Center for Molecular Medicine of the Austrian Academy of Sciences	Alexandra Popa et al	https://www.gisaid.org	?	?	5/12/2020
Austria/CeMM0046/2020	ncov	EPI_ISL_475764	?	3/25/2020	Europe	Austria	Tyrol	Innsbruck	Europe	Austria	Tyrol	genome	29866	Human	82	Female	B.1.1.1	GR	Universitaetsklinik f√ºr Innere Medizin II Innsbruck	Bergthaler laboratory, CeMM Research Center for Molecular Medicine of the Austrian Academy of Sciences	Alexandra Popa et al	https://www.gisaid.org	?	?	6/25/2020
Austria/CeMM0047/2020	ncov	EPI_ISL_437933	?	3/25/2020	Europe	Austria	Tyrol	Innsbruck	Europe	Austria	Tyrol	genome	29865	Human	53	Male	B.1.36	GH	Universitaetsklinik f√ºr Innere Medizin II Innsbruck	Bergthaler laboratory, CeMM Research Center for Molecular Medicine of the Austrian Academy of Sciences	Alexandra Popa et al	https://www.gisaid.org	?	?	5/12/2020
Austria/CeMM0051/2020	ncov	EPI_ISL_475765	?	3/30/2020	Europe	Austria	Tyrol	Innsbruck	Europe	Austria	Tyrol	genome	29663	Human	26	Male	B.1	G	Universitaetsklinik f√ºr Innere Medizin II Innsbruck	Bergthaler laboratory, CeMM Research Center for Molecular Medicine of the Austrian Academy of Sciences	Alexandra Popa et al	https://www.gisaid.org	?	?	6/25/2020
Austria/CeMM0055/2020	ncov	EPI_ISL_437937	?	3/27/2020	Europe	Austria	Tyrol	Innsbruck	Europe	Austria	Tyrol	genome	29873	Human	71	Male	B.3	L	Universitaetsklinik f√ºr Innere Medizin II Innsbruck	Bergthaler laboratory, CeMM Research Center for Molecular Medicine of the Austrian Academy of Sciences	Alexandra Popa et al	https://www.gisaid.org	?	?	5/12/2020
Austria/CeMM0058/2020	ncov	EPI_ISL_437938	?	4/3/2020	Europe	Austria	Tyrol	Innsbruck	Europe	Austria	Tyrol	genome	29866	Human	50	Male	B.1	GH	Universitaetsklinik f√ºr Innere Medizin II Innsbruck	Bergthaler laboratory, CeMM Research Center for Molecular Medicine of the Austrian Academy of Sciences	Alexandra Popa et al	https://www.gisaid.org	?	?	5/12/2020
Austria/CeMM0059/2020	ncov	EPI_ISL_475766	?	4/3/2020	Europe	Austria	Tyrol	Innsbruck	Europe	Austria	Tyrol	genome	29866	Human	91	Female	B.3	L	Universitaetsklinik f√ºr Innere Medizin II Innsbruck	Bergthaler laboratory, CeMM Research Center for Molecular Medicine of the Austrian Academy of Sciences	Alexandra Popa et al	https://www.gisaid.org	?	?	6/25/2020
Austria/CeMM0068/2020	ncov	EPI_ISL_437940	?	3/12/2020	Europe	Austria	Tyrol	Innsbruck	Europe	Austria	Tyrol	genome	29873	Human	21	Female	B.1	G	Universitaetsklinik f√ºr Innere Medizin II Innsbruck	Bergthaler laboratory, CeMM Research Center for Molecular Medicine of the Austrian Academy of Sciences	Alexandra Popa et al	https://www.gisaid.org	?	?	5/12/2020
Austria/CeMM0077/2020	ncov	EPI_ISL_437945	?	3/17/2020	Europe	Austria	Tyrol	Innsbruck	Europe	Austria	Tyrol	genome	29888	Human	52	Female	B.1	GH	Universitaetsklinik f√ºr Innere Medizin II Innsbruck	Bergthaler laboratory, CeMM Research Center for Molecular Medicine of the Austrian Academy of Sciences	Alexandra Popa et al	https://www.gisaid.org	?	?	5/12/2020
Austria/CeMM0078/2020	ncov	EPI_ISL_437946	?	3/24/2020	Europe	Austria	Tyrol	Innsbruck	Europe	Austria	Tyrol	genome	29866	Human	63	Female	B.1.1	GR	Universitaetsklinik f√ºr Innere Medizin II Innsbruck	Bergthaler laboratory, CeMM Research Center for Molecular Medicine of the Austrian Academy of Sciences	Alexandra Popa et al	https://www.gisaid.org	?	?	5/12/2020
Austria/CeMM0083/2020	ncov	EPI_ISL_437948	?	3/24/2020	Europe	Austria	Tyrol	Innsbruck	Europe	Austria	Tyrol	genome	29866	Human	59	Male	B.1.1	GR	Universitaetsklinik f√ºr Innere Medizin II Innsbruck	Bergthaler laboratory, CeMM Research Center for Molecular Medicine of the Austrian Academy of Sciences	Alexandra Popa et al	https://www.gisaid.org	?	?	5/12/2020
Austria/CeMM0088/2020	ncov	EPI_ISL_437951	?	3/24/2020	Europe	Austria	Tyrol	Innsbruck	Europe	Austria	Tyrol	genome	29878	Human	49	Female	B.1	GH	Universitaetsklinik f√ºr Innere Medizin II Innsbruck	Bergthaler laboratory, CeMM Research Center for Molecular Medicine of the Austrian Academy of Sciences	Alexandra Popa et al	https://www.gisaid.org	?	?	5/12/2020
Austria/CeMM0089/2020	ncov	EPI_ISL_437952	?	3/24/2020	Europe	Austria	Tyrol	Innsbruck	Europe	Austria	Tyrol	genome	29873	Human	77	Female	B.1.1	GR	Universitaetsklinik f√ºr Innere Medizin II Innsbruck	Bergthaler laboratory, CeMM Research Center for Molecular Medicine of the Austrian Academy of Sciences	Alexandra Popa et al	https://www.gisaid.org	?	?	5/12/2020
Austria/CeMM0090/2020	ncov	EPI_ISL_437953	?	3/25/2020	Europe	Austria	Tyrol	Innsbruck	Europe	Austria	Tyrol	genome	29866	Human	70	Female	B.1.1	GR	Universitaetsklinik f√ºr Innere Medizin II Innsbruck	Bergthaler laboratory, CeMM Research Center for Molecular Medicine of the Austrian Academy of Sciences	Alexandra Popa et al	https://www.gisaid.org	?	?	5/12/2020
Austria/CeMM0094/2020	ncov	EPI_ISL_437955	?	3/23/2020	Europe	Austria	Tyrol	Innsbruck	Europe	Austria	Tyrol	genome	29874	Human	91	Female	B.1	GH	Universitaetsklinik f√ºr Innere Medizin II Innsbruck	Bergthaler laboratory, CeMM Research Center for Molecular Medicine of the Austrian Academy of Sciences	Alexandra Popa et al	https://www.gisaid.org	?	?	5/12/2020
Austria/CeMM0095/2020	ncov	EPI_ISL_437956	?	3/23/2020	Europe	Austria	Tyrol	Innsbruck	Europe	Austria	Tyrol	genome	29903	Human	32	Female	B.1	GH	Universitaetsklinik f√ºr Innere Medizin II Innsbruck	Bergthaler laboratory, CeMM Research Center for Molecular Medicine of the Austrian Academy of Sciences	Alexandra Popa et al	https://www.gisaid.org	?	?	5/12/2020
Austria/CeMM0096/2020	ncov	EPI_ISL_437957	?	3/23/2020	Europe	Austria	Tyrol	Innsbruck	Europe	Austria	Tyrol	genome	29866	Human	76	Male	B.1	GH	Universitaetsklinik f√ºr Innere Medizin II Innsbruck	Bergthaler laboratory, CeMM Research Center for Molecular Medicine of the Austrian Academy of Sciences	Alexandra Popa et al	https://www.gisaid.org	?	?	5/12/2020
Austria/CeMM0099/2020	ncov	EPI_ISL_437960	?	3/20/2020	Europe	Austria	Tyrol	Innsbruck	Europe	Austria	Tyrol	genome	29866	Human	41	Male	B.1	GH	Universitaetsklinik f√ºr Innere Medizin II Innsbruck	Bergthaler laboratory, CeMM Research Center for Molecular Medicine of the Austrian Academy of Sciences	Alexandra Popa et al	https://www.gisaid.org	?	?	5/12/2020
Austria/CeMM0100/2020	ncov	EPI_ISL_437961	?	3/20/2020	Europe	Austria	Tyrol	Innsbruck	Europe	Austria	Tyrol	genome	29882	Human	27	Female	B.1.1	GR	Universitaetsklinik f√ºr Innere Medizin II Innsbruck	Bergthaler laboratory, CeMM Research Center for Molecular Medicine of the Austrian Academy of Sciences	Alexandra Popa et al	https://www.gisaid.org	?	?	5/12/2020
Austria/CeMM0101/2020	ncov	EPI_ISL_437962	?	3/20/2020	Europe	Austria	Tyrol	Innsbruck	Europe	Austria	Tyrol	genome	29866	Human	46	Male	B.1	GH	Universitaetsklinik f√ºr Innere Medizin II Innsbruck	Bergthaler laboratory, CeMM Research Center for Molecular Medicine of the Austrian Academy of Sciences	Alexandra Popa et al	https://www.gisaid.org	?	?	5/12/2020
Austria/CeMM0102/2020	ncov	EPI_ISL_437963	?	3/19/2020	Europe	Austria	Tyrol	Innsbruck	Europe	Austria	Tyrol	genome	29866	Human	28	Male	B.1.1	GR	Universitaetsklinik f√ºr Innere Medizin II Innsbruck	Bergthaler laboratory, CeMM Research Center for Molecular Medicine of the Austrian Academy of Sciences	Alexandra Popa et al	https://www.gisaid.org	?	?	5/12/2020
Austria/CeMM0103/2020	ncov	EPI_ISL_437964	?	3/19/2020	Europe	Austria	Tyrol	Innsbruck	Europe	Austria	Tyrol	genome	29866	Human	39	Male	B.1.1	GR	Universitaetsklinik f√ºr Innere Medizin II Innsbruck	Bergthaler laboratory, CeMM Research Center for Molecular Medicine of the Austrian Academy of Sciences	Alexandra Popa et al	https://www.gisaid.org	?	?	5/12/2020
Austria/CeMM0104/2020	ncov	EPI_ISL_437965	?	3/19/2020	Europe	Austria	Tyrol	Innsbruck	Europe	Austria	Tyrol	genome	29866	Human	51	Male	B.1	GH	Universitaetsklinik f√ºr Innere Medizin II Innsbruck	Bergthaler laboratory, CeMM Research Center for Molecular Medicine of the Austrian Academy of Sciences	Alexandra Popa et al	https://www.gisaid.org	?	?	5/12/2020
Austria/CeMM0109/2020	ncov	EPI_ISL_437968	?	3/12/2020	Europe	Austria	Tyrol	Innsbruck	Europe	Austria	Tyrol	genome	29866	Human	32	Female	B.1	G	Universitaetsklinik f√ºr Innere Medizin II Innsbruck	Bergthaler laboratory, CeMM Research Center for Molecular Medicine of the Austrian Academy of Sciences	Alexandra Popa et al	https://www.gisaid.org	?	?	5/12/2020
Austria/CeMM0111/2020	ncov	EPI_ISL_437969	?	3/12/2020	Europe	Austria	Tyrol	Innsbruck	Europe	Austria	Tyrol	genome	29884	Human	21	Female	B.1.1	GR	Universitaetsklinik f√ºr Innere Medizin II Innsbruck	Bergthaler laboratory, CeMM Research Center for Molecular Medicine of the Austrian Academy of Sciences	Alexandra Popa et al	https://www.gisaid.org	?	?	5/12/2020
Austria/CeMM0113/2020	ncov	EPI_ISL_437971	?	3/18/2020	Europe	Austria	Tyrol	Innsbruck	Europe	Austria	Tyrol	genome	29863	Human	39	Male	B.1	GH	Universitaetsklinik f√ºr Innere Medizin II Innsbruck	Bergthaler laboratory, CeMM Research Center for Molecular Medicine of the Austrian Academy of Sciences	Alexandra Popa et al	https://www.gisaid.org	?	?	5/12/2020
Austria/CeMM0115/2020	ncov	EPI_ISL_437973	?	3/18/2020	Europe	Austria	Tyrol	Innsbruck	Europe	Austria	Tyrol	genome	29866	Human	81	Female	B.1.5	G	Universitaetsklinik f√ºr Innere Medizin II Innsbruck	Bergthaler laboratory, CeMM Research Center for Molecular Medicine of the Austrian Academy of Sciences	Alexandra Popa et al	https://www.gisaid.org	?	?	5/12/2020
Austria/CeMM0566/2020	ncov	EPI_ISL_475916	?	3/27/2020	Europe	Austria	Tyrol	Innsbruck	Europe	Austria	Tyrol	genome	29782	Human	15	Male	B	L	Institut f√ºr Virologie am Department f√ºr Hygiene, Mikrobiologie und Public Health	Bergthaler laboratory, CeMM Research Center for Molecular Medicine of the Austrian Academy of Sciences	Alexandra Popa et al	https://www.gisaid.org	?	?	6/25/2020
Austria/CeMM0567/2020	ncov	EPI_ISL_475917	?	3/19/2020	Europe	Austria	Tyrol	Innsbruck	Europe	Austria	Tyrol	genome	29782	Human	20	Male	B.1.1	GR	Institut f√ºr Virologie am Department f√ºr Hygiene, Mikrobiologie und Public Health	Bergthaler laboratory, CeMM Research Center for Molecular Medicine of the Austrian Academy of Sciences	Alexandra Popa et al	https://www.gisaid.org	?	?	6/25/2020
Austria/CeMM0568/2020	ncov	EPI_ISL_475918	?	3/19/2020	Europe	Austria	Tyrol	Innsbruck	Europe	Austria	Tyrol	genome	29782	Human	56	Female	B.1.1	GR	Institut f√ºr Virologie am Department f√ºr Hygiene, Mikrobiologie und Public Health	Bergthaler laboratory, CeMM Research Center for Molecular Medicine of the Austrian Academy of Sciences	Alexandra Popa et al	https://www.gisaid.org	?	?	6/25/2020
Austria/CeMM0570/2020	ncov	EPI_ISL_475919	?	3/11/2020	Europe	Austria	Tyrol	Innsbruck	Europe	Austria	Tyrol	genome	29782	Human	33	Female	B.2	V	Institut f√ºr Virologie am Department f√ºr Hygiene, Mikrobiologie und Public Health	Bergthaler laboratory, CeMM Research Center for Molecular Medicine of the Austrian Academy of Sciences	Alexandra Popa et al	https://www.gisaid.org	?	?	6/25/2020
Austria/CeMM0571/2020	ncov	EPI_ISL_475920	?	3/11/2020	Europe	Austria	Tyrol	Innsbruck	Europe	Austria	Tyrol	genome	29782	Human	39	Male	B.1	GH	Institut f√ºr Virologie am Department f√ºr Hygiene, Mikrobiologie und Public Health	Bergthaler laboratory, CeMM Research Center for Molecular Medicine of the Austrian Academy of Sciences	Alexandra Popa et al	https://www.gisaid.org	?	?	6/25/2020
Austria/CeMM0572/2020	ncov	EPI_ISL_475921	?	3/27/2020	Europe	Austria	Tyrol	Innsbruck	Europe	Austria	Tyrol	genome	29782	Human	16	Male	B.1.36	GH	Institut f√ºr Virologie am Department f√ºr Hygiene, Mikrobiologie und Public Health	Bergthaler laboratory, CeMM Research Center for Molecular Medicine of the Austrian Academy of Sciences	Alexandra Popa et al	https://www.gisaid.org	?	?	6/25/2020
Austria/CeMM0575/2020	ncov	EPI_ISL_475922	?	3/19/2020	Europe	Austria	Tyrol	Innsbruck	Europe	Austria	Tyrol	genome	29782	Human	48	Male	B.1.1	GR	Institut f√ºr Virologie am Department f√ºr Hygiene, Mikrobiologie und Public Health	Bergthaler laboratory, CeMM Research Center for Molecular Medicine of the Austrian Academy of Sciences	Alexandra Popa et al	https://www.gisaid.org	?	?	6/25/2020
Austria/CeMM0576/2020	ncov	EPI_ISL_475923	?	4/1/2020	Europe	Austria	Tyrol	Innsbruck	Europe	Austria	Tyrol	genome	29782	Human	73	Female	B.1.1	GR	Institut f√ºr Virologie am Department f√ºr Hygiene, Mikrobiologie und Public Health	Bergthaler laboratory, CeMM Research Center for Molecular Medicine of the Austrian Academy of Sciences	Alexandra Popa et al	https://www.gisaid.org	?	?	6/25/2020
Austria/CeMM0577/2020	ncov	EPI_ISL_475924	?	3/16/2020	Europe	Austria	Tyrol	Innsbruck	Europe	Austria	Tyrol	genome	29782	Human	63	Male	B.1	G	Institut f√ºr Virologie am Department f√ºr Hygiene, Mikrobiologie und Public Health	Bergthaler laboratory, CeMM Research Center for Molecular Medicine of the Austrian Academy of Sciences	Alexandra Popa et al	https://www.gisaid.org	?	?	6/25/2020
Austria/CeMM0578/2020	ncov	EPI_ISL_475925	?	3/30/2020	Europe	Austria	Tyrol	Innsbruck	Europe	Austria	Tyrol	genome	29782	Human	50	Male	B.3	L	Institut f√ºr Virologie am Department f√ºr Hygiene, Mikrobiologie und Public Health	Bergthaler laboratory, CeMM Research Center for Molecular Medicine of the Austrian Academy of Sciences	Alexandra Popa et al	https://www.gisaid.org	?	?	6/25/2020
Austria/CeMM0579/2020	ncov	EPI_ISL_475926	?	3/29/2020	Europe	Austria	Tyrol	Innsbruck	Europe	Austria	Tyrol	genome	29782	Human	78	Male	B.1.8	G	Institut f√ºr Virologie am Department f√ºr Hygiene, Mikrobiologie und Public Health	Bergthaler laboratory, CeMM Research Center for Molecular Medicine of the Austrian Academy of Sciences	Alexandra Popa et al	https://www.gisaid.org	?	?	6/25/2020
Austria/CeMM0580/2020	ncov	EPI_ISL_475927	?	3/29/2020	Europe	Austria	Tyrol	Innsbruck	Europe	Austria	Tyrol	genome	29782	Human	74	Female	B.1.8	G	Institut f√ºr Virologie am Department f√ºr Hygiene, Mikrobiologie und Public Health	Bergthaler laboratory, CeMM Research Center for Molecular Medicine of the Austrian Academy of Sciences	Alexandra Popa et al	https://www.gisaid.org	?	?	6/25/2020
Austria/CeMM0581/2020	ncov	EPI_ISL_475928	?	3/14/2020	Europe	Austria	Tyrol	Innsbruck	Europe	Austria	Tyrol	genome	29782	Human	28	Male	B.1	GH	Institut f√ºr Virologie am Department f√ºr Hygiene, Mikrobiologie und Public Health	Bergthaler laboratory, CeMM Research Center for Molecular Medicine of the Austrian Academy of Sciences	Alexandra Popa et al	https://www.gisaid.org	?	?	6/25/2020
Austria/CeMM0023/2020	ncov	EPI_ISL_437913	?	3/9/2020	Europe	Austria	Tyrol	Ischgl	Europe	Austria	Tyrol	genome	29874	Human	24	Female	B.1	GH	Institut f√ºr Virologie am Department f√ºr Hygiene, Mikrobiologie und Public Health	Bergthaler laboratory, CeMM Research Center for Molecular Medicine of the Austrian Academy of Sciences	Alexandra Popa et al	https://www.gisaid.org	?	?	5/12/2020
Austria/CeMM0024/2020	ncov	EPI_ISL_437914	?	3/9/2020	Europe	Austria	Tyrol	Ischgl	Europe	Austria	Tyrol	genome	29694	Human	26	Male	B.1	GH	Institut f√ºr Virologie am Department f√ºr Hygiene, Mikrobiologie und Public Health	Bergthaler laboratory, CeMM Research Center for Molecular Medicine of the Austrian Academy of Sciences	Alexandra Popa et al	https://www.gisaid.org	?	?	5/12/2020
Austria/CeMM0025/2020	ncov	EPI_ISL_437915	?	3/9/2020	Europe	Austria	Tyrol	Ischgl	Europe	Austria	Tyrol	genome	29873	Human	50	Male	B.1	GH	Institut f√ºr Virologie am Department f√ºr Hygiene, Mikrobiologie und Public Health	Bergthaler laboratory, CeMM Research Center for Molecular Medicine of the Austrian Academy of Sciences	Alexandra Popa et al	https://www.gisaid.org	?	?	5/12/2020
Austria/CeMM0026/2020	ncov	EPI_ISL_437916	?	3/19/2020	Europe	Austria	Tyrol	Ischgl	Europe	Austria	Tyrol	genome	29866	Human	28	Female	B.1	GH	Institut f√ºr Virologie am Department f√ºr Hygiene, Mikrobiologie und Public Health	Bergthaler laboratory, CeMM Research Center for Molecular Medicine of the Austrian Academy of Sciences	Alexandra Popa et al	https://www.gisaid.org	?	?	5/12/2020
Austria/CeMM0027/2020	ncov	EPI_ISL_475763	?	3/9/2020	Europe	Austria	Tyrol	Ischgl	Europe	Austria	Tyrol	genome	29865	Human	24	Female	B.1	GH	Institut f√ºr Virologie am Department f√ºr Hygiene, Mikrobiologie und Public Health	Bergthaler laboratory, CeMM Research Center for Molecular Medicine of the Austrian Academy of Sciences	Alexandra Popa et al	https://www.gisaid.org	?	?	6/25/2020
Austria/CeMM0028/2020	ncov	EPI_ISL_437917	?	3/9/2020	Europe	Austria	Tyrol	Ischgl	Europe	Austria	Tyrol	genome	29866	Human	24	Female	B.1	GH	Institut f√ºr Virologie am Department f√ºr Hygiene, Mikrobiologie und Public Health	Bergthaler laboratory, CeMM Research Center for Molecular Medicine of the Austrian Academy of Sciences	Alexandra Popa et al	https://www.gisaid.org	?	?	5/12/2020
Austria/CeMM0029/2020	ncov	EPI_ISL_437918	?	3/9/2020	Europe	Austria	Tyrol	Ischgl	Europe	Austria	Tyrol	genome	29694	Human	31	Female	B.1	GH	Institut f√ºr Virologie am Department f√ºr Hygiene, Mikrobiologie und Public Health	Bergthaler laboratory, CeMM Research Center for Molecular Medicine of the Austrian Academy of Sciences	Alexandra Popa et al	https://www.gisaid.org	?	?	5/12/2020
Austria/CeMM0030/2020	ncov	EPI_ISL_437919	?	3/9/2020	Europe	Austria	Tyrol	Ischgl	Europe	Austria	Tyrol	genome	29865	Human	41	Female	B.1	GH	Institut f√ºr Virologie am Department f√ºr Hygiene, Mikrobiologie und Public Health	Bergthaler laboratory, CeMM Research Center for Molecular Medicine of the Austrian Academy of Sciences	Alexandra Popa et al	https://www.gisaid.org	?	?	5/12/2020
Austria/CeMM0031/2020	ncov	EPI_ISL_437920	?	3/9/2020	Europe	Austria	Tyrol	Ischgl	Europe	Austria	Tyrol	genome	29866	Human	26	Male	B.1	GH	Institut f√ºr Virologie am Department f√ºr Hygiene, Mikrobiologie und Public Health	Bergthaler laboratory, CeMM Research Center for Molecular Medicine of the Austrian Academy of Sciences	Alexandra Popa et al	https://www.gisaid.org	?	?	5/12/2020
Austria/CeMM0032/2020	ncov	EPI_ISL_437921	?	3/12/2020	Europe	Austria	Tyrol	Ischgl	Europe	Austria	Tyrol	genome	29866	Human	44	Male	B.1	GH	Institut f√ºr Virologie am Department f√ºr Hygiene, Mikrobiologie und Public Health	Bergthaler laboratory, CeMM Research Center for Molecular Medicine of the Austrian Academy of Sciences	Alexandra Popa et al	https://www.gisaid.org	?	?	5/12/2020
Austria/CeMM0033/2020	ncov	EPI_ISL_437922	?	3/12/2020	Europe	Austria	Tyrol	Ischgl	Europe	Austria	Tyrol	genome	29866	Human	46	Female	B.1	GH	Institut f√ºr Virologie am Department f√ºr Hygiene, Mikrobiologie und Public Health	Bergthaler laboratory, CeMM Research Center for Molecular Medicine of the Austrian Academy of Sciences	Alexandra Popa et al	https://www.gisaid.org	?	?	5/12/2020
Austria/CeMM0034/2020	ncov	EPI_ISL_437923	?	3/10/2020	Europe	Austria	Tyrol	Ischgl	Europe	Austria	Tyrol	genome	29866	Human	23	Male	B.1	GH	Institut f√ºr Virologie am Department f√ºr Hygiene, Mikrobiologie und Public Health	Bergthaler laboratory, CeMM Research Center for Molecular Medicine of the Austrian Academy of Sciences	Alexandra Popa et al	https://www.gisaid.org	?	?	5/12/2020
Austria/CeMM0035/2020	ncov	EPI_ISL_437924	?	3/7/2020	Europe	Austria	Tyrol	Ischgl	Europe	Austria	Tyrol	genome	29866	Human	36	Male	B.1	GH	Institut f√ºr Virologie am Department f√ºr Hygiene, Mikrobiologie und Public Health	Bergthaler laboratory, CeMM Research Center for Molecular Medicine of the Austrian Academy of Sciences	Alexandra Popa et al	https://www.gisaid.org	?	?	5/12/2020
Austria/CeMM0036/2020	ncov	EPI_ISL_437925	?	3/9/2020	Europe	Austria	Tyrol	Ischgl	Europe	Austria	Tyrol	genome	29865	Human	25	Female	B.1	GH	Institut f√ºr Virologie am Department f√ºr Hygiene, Mikrobiologie und Public Health	Bergthaler laboratory, CeMM Research Center for Molecular Medicine of the Austrian Academy of Sciences	Alexandra Popa et al	https://www.gisaid.org	?	?	5/12/2020
Austria/CeMM0037/2020	ncov	EPI_ISL_437926	?	3/9/2020	Europe	Austria	Tyrol	Ischgl	Europe	Austria	Tyrol	genome	29866	Human	44	Male	B.1	GH	Institut f√ºr Virologie am Department f√ºr Hygiene, Mikrobiologie und Public Health	Bergthaler laboratory, CeMM Research Center for Molecular Medicine of the Austrian Academy of Sciences	Alexandra Popa et al	https://www.gisaid.org	?	?	5/12/2020
Austria/CeMM0038/2020	ncov	EPI_ISL_437927	?	3/9/2020	Europe	Austria	Tyrol	Ischgl	Europe	Austria	Tyrol	genome	29873	Human	58	Male	B.1	GH	Institut f√ºr Virologie am Department f√ºr Hygiene, Mikrobiologie und Public Health	Bergthaler laboratory, CeMM Research Center for Molecular Medicine of the Austrian Academy of Sciences	Alexandra Popa et al	https://www.gisaid.org	?	?	5/12/2020
Austria/CeMM0039/2020	ncov	EPI_ISL_437928	?	3/10/2020	Europe	Austria	Tyrol	Ischgl	Europe	Austria	Tyrol	genome	29866	Human	22	Male	B.1	GH	Institut f√ºr Virologie am Department f√ºr Hygiene, Mikrobiologie und Public Health	Bergthaler laboratory, CeMM Research Center for Molecular Medicine of the Austrian Academy of Sciences	Alexandra Popa et al	https://www.gisaid.org	?	?	5/12/2020
Austria/CeMM0041/2020	ncov	EPI_ISL_437929	?	3/5/2020	Europe	Austria	Tyrol	Ischgl	Europe	Austria	Tyrol	genome	29884	Human	23	Male	B.1	G	Institut f√ºr Virologie am Department f√ºr Hygiene, Mikrobiologie und Public Health	Bergthaler laboratory, CeMM Research Center for Molecular Medicine of the Austrian Academy of Sciences	Alexandra Popa et al	https://www.gisaid.org	?	?	5/12/2020
Austria/CeMM0042/2020	ncov	EPI_ISL_437930	?	3/9/2020	Europe	Austria	Tyrol	Ischgl	Europe	Austria	Tyrol	genome	29865	Human	25	Male	B.1	GH	Institut f√ºr Virologie am Department f√ºr Hygiene, Mikrobiologie und Public Health	Bergthaler laboratory, CeMM Research Center for Molecular Medicine of the Austrian Academy of Sciences	Alexandra Popa et al	https://www.gisaid.org	?	?	5/12/2020
Austria/CeMM0043/2020	ncov	EPI_ISL_437931	?	3/9/2020	Europe	Austria	Tyrol	Ischgl	Europe	Austria	Tyrol	genome	29866	Human	23	Male	B.3	L	Institut f√ºr Virologie am Department f√ºr Hygiene, Mikrobiologie und Public Health	Bergthaler laboratory, CeMM Research Center for Molecular Medicine of the Austrian Academy of Sciences	Alexandra Popa et al	https://www.gisaid.org	?	?	5/12/2020
Austria/CeMM0045/2020	ncov	EPI_ISL_437932	?	2/24/2020	Europe	Austria	Tyrol	Ischgl	Europe	Austria	Tyrol	genome	29885	Human	25	Female	B.1.1	GR	Institut f√ºr Virologie am Department f√ºr Hygiene, Mikrobiologie und Public Health	Bergthaler laboratory, CeMM Research Center for Molecular Medicine of the Austrian Academy of Sciences	Alexandra Popa et al	https://www.gisaid.org	?	?	5/12/2020
Austria/CeMM0048/2020	ncov	EPI_ISL_437934	?	3/25/2020	Europe	Austria	Tyrol	Ischgl	Europe	Austria	Tyrol	genome	29866	Human	52	Female	B.1.22	GH	Universitaetsklinik f√ºr Innere Medizin II Innsbruck	Bergthaler laboratory, CeMM Research Center for Molecular Medicine of the Austrian Academy of Sciences	Alexandra Popa et al	https://www.gisaid.org	?	?	5/12/2020
Austria/CeMM0052/2020	ncov	EPI_ISL_437935	?	3/30/2020	Europe	Austria	Tyrol	Ischgl	Europe	Austria	Tyrol	genome	29866	Human	43	Male	B.1	GH	Universitaetsklinik f√ºr Innere Medizin II Innsbruck	Bergthaler laboratory, CeMM Research Center for Molecular Medicine of the Austrian Academy of Sciences	Alexandra Popa et al	https://www.gisaid.org	?	?	5/12/2020
Austria/CeMM0071/2020	ncov	EPI_ISL_437941	?	3/11/2020	Europe	Austria	Tyrol	Ischgl	Europe	Austria	Tyrol	genome	29865	Human	22	Male	B.1	G	Universitaetsklinik f√ºr Innere Medizin II Innsbruck	Bergthaler laboratory, CeMM Research Center for Molecular Medicine of the Austrian Academy of Sciences	Alexandra Popa et al	https://www.gisaid.org	?	?	5/12/2020
Austria/CeMM0073/2020	ncov	EPI_ISL_437942	?	3/11/2020	Europe	Austria	Tyrol	Ischgl	Europe	Austria	Tyrol	genome	29866	Human	23	Female	B.1	GH	Universitaetsklinik f√ºr Innere Medizin II Innsbruck	Bergthaler laboratory, CeMM Research Center for Molecular Medicine of the Austrian Academy of Sciences	Alexandra Popa et al	https://www.gisaid.org	?	?	5/12/2020
Austria/CeMM0075/2020	ncov	EPI_ISL_475768	?	3/18/2020	Europe	Austria	Tyrol	Ischgl	Europe	Austria	Tyrol	genome	29812	Human	40	Male	B.2	V	Universitaetsklinik f√ºr Innere Medizin II Innsbruck	Bergthaler laboratory, CeMM Research Center for Molecular Medicine of the Austrian Academy of Sciences	Alexandra Popa et al	https://www.gisaid.org	?	?	6/25/2020
Austria/CeMM0116/2020	ncov	EPI_ISL_437974	?	3/10/2020	Europe	Austria	Tyrol	Ischgl	Europe	Austria	Tyrol	genome	29892	Human	21	Female	B.1	GH	Institut f√ºr Virologie am Department f√ºr Hygiene, Mikrobiologie und Public Health	Bergthaler laboratory, CeMM Research Center for Molecular Medicine of the Austrian Academy of Sciences	Alexandra Popa et al	https://www.gisaid.org	?	?	5/12/2020
Austria/CeMM0117/2020	ncov	EPI_ISL_437975	?	3/13/2020	Europe	Austria	Tyrol	Ischgl	Europe	Austria	Tyrol	genome	29841	Human	63	Male	B.1	GH	Institut f√ºr Virologie am Department f√ºr Hygiene, Mikrobiologie und Public Health	Bergthaler laboratory, CeMM Research Center for Molecular Medicine of the Austrian Academy of Sciences	Alexandra Popa et al	https://www.gisaid.org	?	?	5/12/2020
Austria/CeMM0118/2020	ncov	EPI_ISL_475769	?	3/11/2020	Europe	Austria	Tyrol	Ischgl	Europe	Austria	Tyrol	genome	29760	Human	23	Male	B.1	GH	Institut f√ºr Virologie am Department f√ºr Hygiene, Mikrobiologie und Public Health	Bergthaler laboratory, CeMM Research Center for Molecular Medicine of the Austrian Academy of Sciences	Alexandra Popa et al	https://www.gisaid.org	?	?	6/25/2020
Austria/CeMM0119/2020	ncov	EPI_ISL_437976	?	3/11/2020	Europe	Austria	Tyrol	Ischgl	Europe	Austria	Tyrol	genome	29866	Human	23	Female	B	L	Institut f√ºr Virologie am Department f√ºr Hygiene, Mikrobiologie und Public Health	Bergthaler laboratory, CeMM Research Center for Molecular Medicine of the Austrian Academy of Sciences	Alexandra Popa et al	https://www.gisaid.org	?	?	5/12/2020
Austria/CeMM0120/2020	ncov	EPI_ISL_437977	?	3/15/2020	Europe	Austria	Tyrol	Ischgl	Europe	Austria	Tyrol	genome	29864	Human	36	Male	B.1	G	Institut f√ºr Virologie am Department f√ºr Hygiene, Mikrobiologie und Public Health	Bergthaler laboratory, CeMM Research Center for Molecular Medicine of the Austrian Academy of Sciences	Alexandra Popa et al	https://www.gisaid.org	?	?	5/12/2020
Austria/CeMM0121/2020	ncov	EPI_ISL_437978	?	3/11/2020	Europe	Austria	Tyrol	Ischgl	Europe	Austria	Tyrol	genome	29864	Human	19	Female	B.1	GH	Institut f√ºr Virologie am Department f√ºr Hygiene, Mikrobiologie und Public Health	Bergthaler laboratory, CeMM Research Center for Molecular Medicine of the Austrian Academy of Sciences	Alexandra Popa et al	https://www.gisaid.org	?	?	5/12/2020
Austria/CeMM0123/2020	ncov	EPI_ISL_437979	?	3/11/2020	Europe	Austria	Tyrol	Ischgl	Europe	Austria	Tyrol	genome	29866	Human	31	Female	B.1	GH	Institut f√ºr Virologie am Department f√ºr Hygiene, Mikrobiologie und Public Health	Bergthaler laboratory, CeMM Research Center for Molecular Medicine of the Austrian Academy of Sciences	Alexandra Popa et al	https://www.gisaid.org	?	?	5/12/2020
Austria/CeMM0124/2020	ncov	EPI_ISL_437980	?	3/11/2020	Europe	Austria	Tyrol	Ischgl	Europe	Austria	Tyrol	genome	29866	Human	53	Male	B.1	GH	Institut f√ºr Virologie am Department f√ºr Hygiene, Mikrobiologie und Public Health	Bergthaler laboratory, CeMM Research Center for Molecular Medicine of the Austrian Academy of Sciences	Alexandra Popa et al	https://www.gisaid.org	?	?	5/12/2020
Austria/CeMM0125/2020	ncov	EPI_ISL_437981	?	3/11/2020	Europe	Austria	Tyrol	Ischgl	Europe	Austria	Tyrol	genome	29892	Human	59	Female	B.1	GH	Institut f√ºr Virologie am Department f√ºr Hygiene, Mikrobiologie und Public Health	Bergthaler laboratory, CeMM Research Center for Molecular Medicine of the Austrian Academy of Sciences	Alexandra Popa et al	https://www.gisaid.org	?	?	5/12/2020
Austria/CeMM0126/2020	ncov	EPI_ISL_437982	?	3/11/2020	Europe	Austria	Tyrol	Ischgl	Europe	Austria	Tyrol	genome	29866	Human	21	Female	B.1	G	Institut f√ºr Virologie am Department f√ºr Hygiene, Mikrobiologie und Public Health	Bergthaler laboratory, CeMM Research Center for Molecular Medicine of the Austrian Academy of Sciences	Alexandra Popa et al	https://www.gisaid.org	?	?	5/12/2020
Austria/CeMM0127/2020	ncov	EPI_ISL_437983	?	3/11/2020	Europe	Austria	Tyrol	Ischgl	Europe	Austria	Tyrol	genome	29878	Human	55	Female	B.1	G	Institut f√ºr Virologie am Department f√ºr Hygiene, Mikrobiologie und Public Health	Bergthaler laboratory, CeMM Research Center for Molecular Medicine of the Austrian Academy of Sciences	Alexandra Popa et al	https://www.gisaid.org	?	?	5/12/2020
Austria/CeMM0128/2020	ncov	EPI_ISL_437984	?	3/11/2020	Europe	Austria	Tyrol	Ischgl	Europe	Austria	Tyrol	genome	29873	Human	30	Female	B.1	GH	Institut f√ºr Virologie am Department f√ºr Hygiene, Mikrobiologie und Public Health	Bergthaler laboratory, CeMM Research Center for Molecular Medicine of the Austrian Academy of Sciences	Alexandra Popa et al	https://www.gisaid.org	?	?	5/12/2020
Austria/CeMM0132/2020	ncov	EPI_ISL_437985	?	3/13/2020	Europe	Austria	Tyrol	Ischgl	Europe	Austria	Tyrol	genome	29866	Human	57	Male	B.1	GH	Institut f√ºr Virologie am Department f√ºr Hygiene, Mikrobiologie und Public Health	Bergthaler laboratory, CeMM Research Center for Molecular Medicine of the Austrian Academy of Sciences	Alexandra Popa et al	https://www.gisaid.org	?	?	5/12/2020
Austria/CeMM0133/2020	ncov	EPI_ISL_437986	?	3/13/2020	Europe	Austria	Tyrol	Ischgl	Europe	Austria	Tyrol	genome	29873	Human	49	Male	B.1	GH	Institut f√ºr Virologie am Department f√ºr Hygiene, Mikrobiologie und Public Health	Bergthaler laboratory, CeMM Research Center for Molecular Medicine of the Austrian Academy of Sciences	Alexandra Popa et al	https://www.gisaid.org	?	?	5/12/2020
Austria/CeMM0134/2020	ncov	EPI_ISL_437987	?	3/13/2020	Europe	Austria	Tyrol	Ischgl	Europe	Austria	Tyrol	genome	29867	Human	28	Female	B.1	GH	Institut f√ºr Virologie am Department f√ºr Hygiene, Mikrobiologie und Public Health	Bergthaler laboratory, CeMM Research Center for Molecular Medicine of the Austrian Academy of Sciences	Alexandra Popa et al	https://www.gisaid.org	?	?	5/12/2020
Austria/CeMM0135/2020	ncov	EPI_ISL_437988	?	3/13/2020	Europe	Austria	Tyrol	Ischgl	Europe	Austria	Tyrol	genome	29866	Human	32	Female	B.1	GH	Institut f√ºr Virologie am Department f√ºr Hygiene, Mikrobiologie und Public Health	Bergthaler laboratory, CeMM Research Center for Molecular Medicine of the Austrian Academy of Sciences	Alexandra Popa et al	https://www.gisaid.org	?	?	5/12/2020
Austria/CeMM0136/2020	ncov	EPI_ISL_437989	?	3/13/2020	Europe	Austria	Tyrol	Ischgl	Europe	Austria	Tyrol	genome	29866	Human	42	Female	B.1	GH	Institut f√ºr Virologie am Department f√ºr Hygiene, Mikrobiologie und Public Health	Bergthaler laboratory, CeMM Research Center for Molecular Medicine of the Austrian Academy of Sciences	Alexandra Popa et al	https://www.gisaid.org	?	?	5/12/2020
Austria/CeMM0137/2020	ncov	EPI_ISL_437990	?	3/13/2020	Europe	Austria	Tyrol	Ischgl	Europe	Austria	Tyrol	genome	29866	Human	27	Male	B.1.1	GR	Institut f√ºr Virologie am Department f√ºr Hygiene, Mikrobiologie und Public Health	Bergthaler laboratory, CeMM Research Center for Molecular Medicine of the Austrian Academy of Sciences	Alexandra Popa et al	https://www.gisaid.org	?	?	5/12/2020
Austria/CeMM0139/2020	ncov	EPI_ISL_437991	?	3/13/2020	Europe	Austria	Tyrol	Ischgl	Europe	Austria	Tyrol	genome	29871	Human	69	Male	B.1	GH	Institut f√ºr Virologie am Department f√ºr Hygiene, Mikrobiologie und Public Health	Bergthaler laboratory, CeMM Research Center for Molecular Medicine of the Austrian Academy of Sciences	Alexandra Popa et al	https://www.gisaid.org	?	?	5/12/2020
Austria/CeMM0140/2020	ncov	EPI_ISL_437992	?	3/13/2020	Europe	Austria	Tyrol	Ischgl	Europe	Austria	Tyrol	genome	29874	Human	35	Male	B.1	G	Institut f√ºr Virologie am Department f√ºr Hygiene, Mikrobiologie und Public Health	Bergthaler laboratory, CeMM Research Center for Molecular Medicine of the Austrian Academy of Sciences	Alexandra Popa et al	https://www.gisaid.org	?	?	5/12/2020
Austria/CeMM0559/2020	ncov	EPI_ISL_475910	?	3/11/2020	Europe	Austria	Tyrol	Ischgl	Europe	Austria	Tyrol	genome	29782	Human	27	Male	B.1	GH	Klinikum Wels-Grieskirchen	Bergthaler laboratory, CeMM Research Center for Molecular Medicine of the Austrian Academy of Sciences	Alexandra Popa et al	https://www.gisaid.org	?	?	6/25/2020
Austria/CeMM0562/2020	ncov	EPI_ISL_475912	?	3/12/2020	Europe	Austria	Tyrol	Ischgl	Europe	Austria	Tyrol	genome	29782	Human	57	Male	B.1	GH	Klinikum Wels-Grieskirchen	Bergthaler laboratory, CeMM Research Center for Molecular Medicine of the Austrian Academy of Sciences	Alexandra Popa et al	https://www.gisaid.org	?	?	6/25/2020
Austria/CeMM0098/2020	ncov	EPI_ISL_437959	?	3/20/2020	Europe	Austria	Tyrol	Kematen in Tirol	Europe	Austria	Tyrol	genome	29866	Human	55	Male	B.1.1	GR	Universitaetsklinik f√ºr Innere Medizin II Innsbruck	Bergthaler laboratory, CeMM Research Center for Molecular Medicine of the Austrian Academy of Sciences	Alexandra Popa et al	https://www.gisaid.org	?	?	5/12/2020
Austria/CeMM0106/2020	ncov	EPI_ISL_437966	?	3/18/2020	Europe	Austria	Tyrol	Laengenfeld	Europe	Austria	Tyrol	genome	29866	Human	34	Female	B.1.8	G	Universitaetsklinik f√ºr Innere Medizin II Innsbruck	Bergthaler laboratory, CeMM Research Center for Molecular Medicine of the Austrian Academy of Sciences	Alexandra Popa et al	https://www.gisaid.org	?	?	5/12/2020
Austria/CeMM0053/2020	ncov	EPI_ISL_437936	?	3/30/2020	Europe	Austria	Tyrol	Matrei am Brenner	Europe	Austria	Tyrol	genome	29866	Human	80	Female	B.1	GH	Universitaetsklinik f√ºr Innere Medizin II Innsbruck	Bergthaler laboratory, CeMM Research Center for Molecular Medicine of the Austrian Academy of Sciences	Alexandra Popa et al	https://www.gisaid.org	?	?	5/12/2020
Austria/CeMM0366/2020	ncov	EPI_ISL_475813	?	3/16/2020	Europe	Austria	Tyrol	Mayrhofen	Europe	Austria	Tyrol	genome	29782	Human	26	Male	B.1.8	G	Institut f√ºr Virologie am Department f√ºr Hygiene, Mikrobiologie und Public Health	Bergthaler laboratory, CeMM Research Center for Molecular Medicine of the Austrian Academy of Sciences	Alexandra Popa et al	https://www.gisaid.org	?	?	6/25/2020
Austria/CeMM0367/2020	ncov	EPI_ISL_475814	?	3/17/2020	Europe	Austria	Tyrol	Mayrhofen	Europe	Austria	Tyrol	genome	29782	Human	28	Male	B.1.1.5	GR	Institut f√ºr Virologie am Department f√ºr Hygiene, Mikrobiologie und Public Health	Bergthaler laboratory, CeMM Research Center for Molecular Medicine of the Austrian Academy of Sciences	Alexandra Popa et al	https://www.gisaid.org	?	?	6/25/2020
Austria/CeMM0368/2020	ncov	EPI_ISL_475815	?	3/19/2020	Europe	Austria	Tyrol	Mayrhofen	Europe	Austria	Tyrol	genome	29782	Human	34	Female	B.1	G	Institut f√ºr Virologie am Department f√ºr Hygiene, Mikrobiologie und Public Health	Bergthaler laboratory, CeMM Research Center for Molecular Medicine of the Austrian Academy of Sciences	Alexandra Popa et al	https://www.gisaid.org	?	?	6/25/2020
Austria/CeMM0371/2020	ncov	EPI_ISL_475816	?	3/25/2020	Europe	Austria	Tyrol	Mayrhofen	Europe	Austria	Tyrol	genome	29782	Human	85	Female	B.1.1	GR	Institut f√ºr Virologie am Department f√ºr Hygiene, Mikrobiologie und Public Health	Bergthaler laboratory, CeMM Research Center for Molecular Medicine of the Austrian Academy of Sciences	Alexandra Popa et al	https://www.gisaid.org	?	?	6/25/2020
Austria/CeMM0372/2020	ncov	EPI_ISL_475817	?	3/26/2020	Europe	Austria	Tyrol	Mayrhofen	Europe	Austria	Tyrol	genome	29782	Human	71	Male	B.1.1.5	G	Institut f√ºr Virologie am Department f√ºr Hygiene, Mikrobiologie und Public Health	Bergthaler laboratory, CeMM Research Center for Molecular Medicine of the Austrian Academy of Sciences	Alexandra Popa et al	https://www.gisaid.org	?	?	6/25/2020
Austria/CeMM0373/2020	ncov	EPI_ISL_475818	?	3/26/2020	Europe	Austria	Tyrol	Mayrhofen	Europe	Austria	Tyrol	genome	29782	Human	43	Female	B.1	G	Institut f√ºr Virologie am Department f√ºr Hygiene, Mikrobiologie und Public Health	Bergthaler laboratory, CeMM Research Center for Molecular Medicine of the Austrian Academy of Sciences	Alexandra Popa et al	https://www.gisaid.org	?	?	6/25/2020
Austria/CeMM0375/2020	ncov	EPI_ISL_475819	?	3/28/2020	Europe	Austria	Tyrol	Mayrhofen	Europe	Austria	Tyrol	genome	29782	Human	64	Female	B	L	Institut f√ºr Virologie am Department f√ºr Hygiene, Mikrobiologie und Public Health	Bergthaler laboratory, CeMM Research Center for Molecular Medicine of the Austrian Academy of Sciences	Alexandra Popa et al	https://www.gisaid.org	?	?	6/25/2020
Austria/CeMM0376/2020	ncov	EPI_ISL_475820	?	3/28/2020	Europe	Austria	Tyrol	Mayrhofen	Europe	Austria	Tyrol	genome	29782	Human	90	Female	B.1	GH	Institut f√ºr Virologie am Department f√ºr Hygiene, Mikrobiologie und Public Health	Bergthaler laboratory, CeMM Research Center for Molecular Medicine of the Austrian Academy of Sciences	Alexandra Popa et al	https://www.gisaid.org	?	?	6/25/2020
Austria/CeMM0377/2020	ncov	EPI_ISL_475821	?	3/30/2020	Europe	Austria	Tyrol	Mayrhofen	Europe	Austria	Tyrol	genome	29782	Human	20	Female	B.1.1.5	GR	Institut f√ºr Virologie am Department f√ºr Hygiene, Mikrobiologie und Public Health	Bergthaler laboratory, CeMM Research Center for Molecular Medicine of the Austrian Academy of Sciences	Alexandra Popa et al	https://www.gisaid.org	?	?	6/25/2020
Austria/CeMM0379/2020	ncov	EPI_ISL_475822	?	3/31/2020	Europe	Austria	Tyrol	Mayrhofen	Europe	Austria	Tyrol	genome	29782	Human	45	Male	B.1.1.5	GR	Institut f√ºr Virologie am Department f√ºr Hygiene, Mikrobiologie und Public Health	Bergthaler laboratory, CeMM Research Center for Molecular Medicine of the Austrian Academy of Sciences	Alexandra Popa et al	https://www.gisaid.org	?	?	6/25/2020
Austria/CeMM0380/2020	ncov	EPI_ISL_475823	?	3/31/2020	Europe	Austria	Tyrol	Mayrhofen	Europe	Austria	Tyrol	genome	29782	Human	41	Female	B.1.1.5	GR	Institut f√ºr Virologie am Department f√ºr Hygiene, Mikrobiologie und Public Health	Bergthaler laboratory, CeMM Research Center for Molecular Medicine of the Austrian Academy of Sciences	Alexandra Popa et al	https://www.gisaid.org	?	?	6/25/2020
Austria/CeMM0381/2020	ncov	EPI_ISL_475824	?	4/1/2020	Europe	Austria	Tyrol	Mayrhofen	Europe	Austria	Tyrol	genome	29782	Human	83	Female	B.1.1.1	GR	Institut f√ºr Virologie am Department f√ºr Hygiene, Mikrobiologie und Public Health	Bergthaler laboratory, CeMM Research Center for Molecular Medicine of the Austrian Academy of Sciences	Alexandra Popa et al	https://www.gisaid.org	?	?	6/25/2020
Austria/CeMM0382/2020	ncov	EPI_ISL_475825	?	4/1/2020	Europe	Austria	Tyrol	Mayrhofen	Europe	Austria	Tyrol	genome	29782	Human	85	Female	B.1.1.1	GR	Institut f√ºr Virologie am Department f√ºr Hygiene, Mikrobiologie und Public Health	Bergthaler laboratory, CeMM Research Center for Molecular Medicine of the Austrian Academy of Sciences	Alexandra Popa et al	https://www.gisaid.org	?	?	6/25/2020
Austria/CeMM0384/2020	ncov	EPI_ISL_475826	?	4/1/2020	Europe	Austria	Tyrol	Mayrhofen	Europe	Austria	Tyrol	genome	29782	Human	88	Female	B.1.1.1	GR	Institut f√ºr Virologie am Department f√ºr Hygiene, Mikrobiologie und Public Health	Bergthaler laboratory, CeMM Research Center for Molecular Medicine of the Austrian Academy of Sciences	Alexandra Popa et al	https://www.gisaid.org	?	?	6/25/2020
Austria/CeMM0385/2020	ncov	EPI_ISL_475827	?	4/1/2020	Europe	Austria	Tyrol	Mayrhofen	Europe	Austria	Tyrol	genome	29782	Human	27	Female	B.1.22	GH	Institut f√ºr Virologie am Department f√ºr Hygiene, Mikrobiologie und Public Health	Bergthaler laboratory, CeMM Research Center for Molecular Medicine of the Austrian Academy of Sciences	Alexandra Popa et al	https://www.gisaid.org	?	?	6/25/2020
Austria/CeMM0386/2020	ncov	EPI_ISL_475828	?	4/3/2020	Europe	Austria	Tyrol	Mayrhofen	Europe	Austria	Tyrol	genome	29782	Human	63	Male	B.1	G	Institut f√ºr Virologie am Department f√ºr Hygiene, Mikrobiologie und Public Health	Bergthaler laboratory, CeMM Research Center for Molecular Medicine of the Austrian Academy of Sciences	Alexandra Popa et al	https://www.gisaid.org	?	?	6/25/2020
Austria/CeMM0388/2020	ncov	EPI_ISL_475829	?	3/19/2020	Europe	Austria	Tyrol	Mayrhofen	Europe	Austria	Tyrol	genome	29782	Human	37	Male	B	L	Institut f√ºr Virologie am Department f√ºr Hygiene, Mikrobiologie und Public Health	Bergthaler laboratory, CeMM Research Center for Molecular Medicine of the Austrian Academy of Sciences	Alexandra Popa et al	https://www.gisaid.org	?	?	6/25/2020
Austria/CeMM0080/2020	ncov	EPI_ISL_437947	?	3/24/2020	Europe	Austria	Tyrol	Ramsau im Zillertal	Europe	Austria	Tyrol	genome	29866	Human	47	Male	B	L	Universitaetsklinik f√ºr Innere Medizin II Innsbruck	Bergthaler laboratory, CeMM Research Center for Molecular Medicine of the Austrian Academy of Sciences	Alexandra Popa et al	https://www.gisaid.org	?	?	5/12/2020
Austria/CeMM0091/2020	ncov	EPI_ISL_437954	?	3/25/2020	Europe	Austria	Tyrol	Seefeld in Tirol	Europe	Austria	Tyrol	genome	29866	Human	67	Male	B.1.1	GR	Universitaetsklinik f√ºr Innere Medizin II Innsbruck	Bergthaler laboratory, CeMM Research Center for Molecular Medicine of the Austrian Academy of Sciences	Alexandra Popa et al	https://www.gisaid.org	?	?	5/12/2020
Austria/CeMM0112/2020	ncov	EPI_ISL_437970	?	3/17/2020	Europe	Austria	Tyrol	Sistrans	Europe	Austria	Tyrol	genome	29873	Human	63	Female	B.1.1.1	GR	Universitaetsklinik f√ºr Innere Medizin II Innsbruck	Bergthaler laboratory, CeMM Research Center for Molecular Medicine of the Austrian Academy of Sciences	Alexandra Popa et al	https://www.gisaid.org	?	?	5/12/2020
Austria/CeMM0108/2020	ncov	EPI_ISL_437967	?	3/13/2020	Europe	Austria	Tyrol	St. Anton	Europe	Austria	Tyrol	genome	29866	Human	63	Female	B.2	O	Universitaetsklinik f√ºr Innere Medizin II Innsbruck	Bergthaler laboratory, CeMM Research Center for Molecular Medicine of the Austrian Academy of Sciences	Alexandra Popa et al	https://www.gisaid.org	?	?	5/12/2020
Austria/CeMM0114/2020	ncov	EPI_ISL_437972	?	3/18/2020	Europe	Austria	Tyrol	St. Anton	Europe	Austria	Tyrol	genome	29873	Human	63	Female	B.3	O	Universitaetsklinik f√ºr Innere Medizin II Innsbruck	Bergthaler laboratory, CeMM Research Center for Molecular Medicine of the Austrian Academy of Sciences	Alexandra Popa et al	https://www.gisaid.org	?	?	5/12/2020
Austria/CeMM0084/2020	ncov	EPI_ISL_437949	?	3/24/2020	Europe	Austria	Tyrol	Steinach am Brenner	Europe	Austria	Tyrol	genome	29868	Human	56	Male	B.1	GH	Universitaetsklinik f√ºr Innere Medizin II Innsbruck	Bergthaler laboratory, CeMM Research Center for Molecular Medicine of the Austrian Academy of Sciences	Alexandra Popa et al	https://www.gisaid.org	?	?	5/12/2020
Austria/CeMM0067/2020	ncov	EPI_ISL_437939	?	4/6/2020	Europe	Austria	Tyrol	Strass im Zillertal	Europe	Austria	Tyrol	genome	29866	Human	84	Male	B.1.1.1	GR	Universitaetsklinik f√ºr Innere Medizin II Innsbruck	Bergthaler laboratory, CeMM Research Center for Molecular Medicine of the Austrian Academy of Sciences	Alexandra Popa et al	https://www.gisaid.org	?	?	5/12/2020
Austria/CeMM0060/2020	ncov	EPI_ISL_475767	?	4/2/2020	Europe	Austria	Tyrol	Thaur	Europe	Austria	Tyrol	genome	29806	Human	23	Female	B.1	G	Universitaetsklinik f√ºr Innere Medizin II Innsbruck	Bergthaler laboratory, CeMM Research Center for Molecular Medicine of the Austrian Academy of Sciences	Alexandra Popa et al	https://www.gisaid.org	?	?	6/25/2020
Austria/CeMM0086/2020	ncov	EPI_ISL_437950	?	3/24/2020	Europe	Austria	Tyrol	Zams	Europe	Austria	Tyrol	genome	29866	Human	7	Female	B.1	G	Universitaetsklinik f√ºr Innere Medizin II Innsbruck	Bergthaler laboratory, CeMM Research Center for Molecular Medicine of the Austrian Academy of Sciences	Alexandra Popa et al	https://www.gisaid.org	?	?	5/12/2020
Austria/CeMM0184/2020	ncov	EPI_ISL_438026	?	3/11/2020	Europe	Austria	Tyrol		Europe	Austria	Tyrol	genome	29866	Human	26	Female	B.1	GH	Center for Virology, Medical University of Vienna	Bergthaler laboratory, CeMM Research Center for Molecular Medicine of the Austrian Academy of Sciences	Alexandra Popa et al	https://www.gisaid.org	?	?	5/12/2020
Austria/CeMM0237/2020	ncov	EPI_ISL_438067	?	3/19/2020	Europe	Austria	Tyrol		Europe	Austria	Tyrol	genome	29866	Human	77	Female	B.1	G	Center for Virology, Medical University of Vienna	Bergthaler laboratory, CeMM Research Center for Molecular Medicine of the Austrian Academy of Sciences	Alexandra Popa et al	https://www.gisaid.org	?	?	5/12/2020
Austria/CeMM0266/2020	ncov	EPI_ISL_438095	?	3/24/2020	Europe	Austria	Tyrol		Europe	Austria	Tyrol	genome	29866	Human	53	Female	B.3	L	Center for Virology, Medical University of Vienna	Bergthaler laboratory, CeMM Research Center for Molecular Medicine of the Austrian Academy of Sciences	Alexandra Popa et al	https://www.gisaid.org	?	?	5/12/2020
Austria/CeMM0290/2020	ncov	EPI_ISL_438114	?	3/27/2020	Europe	Austria	Tyrol		Europe	Austria	Tyrol	genome	29866	Human	62	Female	B.1	GH	Center for Virology, Medical University of Vienna	Bergthaler laboratory, CeMM Research Center for Molecular Medicine of the Austrian Academy of Sciences	Alexandra Popa et al	https://www.gisaid.org	?	?	5/12/2020
Austria/CeMM0291/2020	ncov	EPI_ISL_438115	?	3/27/2020	Europe	Austria	Tyrol		Europe	Austria	Tyrol	genome	29873	Human	20	Female	B.1	GH	Center for Virology, Medical University of Vienna	Bergthaler laboratory, CeMM Research Center for Molecular Medicine of the Austrian Academy of Sciences	Alexandra Popa et al	https://www.gisaid.org	?	?	5/12/2020
Austria/CeMM0308/2020	ncov	EPI_ISL_475782	?	3/30/2020	Europe	Austria	Tyrol		Europe	Austria	Tyrol	genome	29782	Human	23	Female	B.1	G	Center for Virology, Medical University of Vienna	Bergthaler laboratory, CeMM Research Center for Molecular Medicine of the Austrian Academy of Sciences	Alexandra Popa et al	https://www.gisaid.org	?	?	6/25/2020
Austria/CeMM0560/2020	ncov	EPI_ISL_475911	?	3/31/2020	Europe	Austria	Upper Austria	Altenhof Am Hausruck	Europe	Austria	Upper Austria	genome	29782	Human	49	Male	B.1	GH	Klinikum Wels-Grieskirchen	Bergthaler laboratory, CeMM Research Center for Molecular Medicine of the Austrian Academy of Sciences	Alexandra Popa et al	https://www.gisaid.org	?	?	6/25/2020
Austria/CeMM0563/2020	ncov	EPI_ISL_475913	?	3/10/2020	Europe	Austria	Upper Austria	Losenstein	Europe	Austria	Upper Austria	genome	29782	Human	85	Male	B.1.1	GR	Klinikum Wels-Grieskirchen	Bergthaler laboratory, CeMM Research Center for Molecular Medicine of the Austrian Academy of Sciences	Alexandra Popa et al	https://www.gisaid.org	?	?	6/25/2020
Austria/CeMM0002/2020	ncov	EPI_ISL_419655	?	2/26/2020	Europe	Austria	Vienna		Europe	Austria	Vienna	genome	29859	Human	73	Male	B.3	L	Center for Virology, Medical University of Vienna	Bergthaler laboratory, CeMM Research Center for Molecular Medicine of the Austrian Academy of Sciences	Alexandra Popa et al	https://www.gisaid.org	?	?	4/3/2020
Austria/CeMM0143/2020	ncov	EPI_ISL_437993	?	2/27/2020	Europe	Austria	Vienna		Europe	Austria	Vienna	genome	29889	Human	46	Female	B.1.1.6	GR	Center for Virology, Medical University of Vienna	Bergthaler laboratory, CeMM Research Center for Molecular Medicine of the Austrian Academy of Sciences	Alexandra Popa et al	https://www.gisaid.org	?	?	5/12/2020
Austria/CeMM0146/2020	ncov	EPI_ISL_437994	?	2/28/2020	Europe	Austria	Vienna		Europe	Austria	Vienna	genome	29891	Human	40	Female	B.1.1.6	GR	Center for Virology, Medical University of Vienna	Bergthaler laboratory, CeMM Research Center for Molecular Medicine of the Austrian Academy of Sciences	Alexandra Popa et al	https://www.gisaid.org	?	?	5/12/2020
Austria/CeMM0147/2020	ncov	EPI_ISL_437995	?	2/28/2020	Europe	Austria	Vienna		Europe	Austria	Vienna	genome	29866	Human	36	Male	B.1.1.6	GR	Center for Virology, Medical University of Vienna	Bergthaler laboratory, CeMM Research Center for Molecular Medicine of the Austrian Academy of Sciences	Alexandra Popa et al	https://www.gisaid.org	?	?	5/12/2020
Austria/CeMM0148/2020	ncov	EPI_ISL_437996	?	3/2/2020	Europe	Austria	Vienna		Europe	Austria	Vienna	genome	29878	Human	53	Female	B.1.1.6	GR	Center for Virology, Medical University of Vienna	Bergthaler laboratory, CeMM Research Center for Molecular Medicine of the Austrian Academy of Sciences	Alexandra Popa et al	https://www.gisaid.org	?	?	5/12/2020
Austria/CeMM0149/2020	ncov	EPI_ISL_437997	?	3/3/2020	Europe	Austria	Vienna		Europe	Austria	Vienna	genome	29878	Human	55	Female	B.1.1.6	GR	Center for Virology, Medical University of Vienna	Bergthaler laboratory, CeMM Research Center for Molecular Medicine of the Austrian Academy of Sciences	Alexandra Popa et al	https://www.gisaid.org	?	?	5/12/2020
Austria/CeMM0150/2020	ncov	EPI_ISL_437998	?	3/3/2020	Europe	Austria	Vienna		Europe	Austria	Vienna	genome	29878	Human	30	Female	B.1.1.6	GR	Center for Virology, Medical University of Vienna	Bergthaler laboratory, CeMM Research Center for Molecular Medicine of the Austrian Academy of Sciences	Alexandra Popa et al	https://www.gisaid.org	?	?	5/12/2020
Austria/CeMM0153/2020	ncov	EPI_ISL_437999	?	3/3/2020	Europe	Austria	Vienna		Europe	Austria	Vienna	genome	29866	Human	25	Female	B.1.1	GR	Center for Virology, Medical University of Vienna	Bergthaler laboratory, CeMM Research Center for Molecular Medicine of the Austrian Academy of Sciences	Alexandra Popa et al	https://www.gisaid.org	?	?	5/12/2020
Austria/CeMM0154/2020	ncov	EPI_ISL_438000	?	3/3/2020	Europe	Austria	Vienna		Europe	Austria	Vienna	genome	29866	Human	25	Male	B.1.1	GR	Center for Virology, Medical University of Vienna	Bergthaler laboratory, CeMM Research Center for Molecular Medicine of the Austrian Academy of Sciences	Alexandra Popa et al	https://www.gisaid.org	?	?	5/12/2020
Austria/CeMM0157/2020	ncov	EPI_ISL_438003	?	3/4/2020	Europe	Austria	Vienna		Europe	Austria	Vienna	genome	29882	Human	15	Female	B.1.1.6	GR	Center for Virology, Medical University of Vienna	Bergthaler laboratory, CeMM Research Center for Molecular Medicine of the Austrian Academy of Sciences	Alexandra Popa et al	https://www.gisaid.org	?	?	5/12/2020
Austria/CeMM0158/2020	ncov	EPI_ISL_438004	?	3/4/2020	Europe	Austria	Vienna		Europe	Austria	Vienna	genome	29873	Human	40	Female	B.1.1.6	GR	Center for Virology, Medical University of Vienna	Bergthaler laboratory, CeMM Research Center for Molecular Medicine of the Austrian Academy of Sciences	Alexandra Popa et al	https://www.gisaid.org	?	?	5/12/2020
Austria/CeMM0159/2020	ncov	EPI_ISL_438005	?	3/4/2020	Europe	Austria	Vienna		Europe	Austria	Vienna	genome	29888	Human	31	Female	B.1.1.6	GR	Center for Virology, Medical University of Vienna	Bergthaler laboratory, CeMM Research Center for Molecular Medicine of the Austrian Academy of Sciences	Alexandra Popa et al	https://www.gisaid.org	?	?	5/12/2020
Austria/CeMM0160/2020	ncov	EPI_ISL_438006	?	3/4/2020	Europe	Austria	Vienna		Europe	Austria	Vienna	genome	29875	Human	36	Male	B.1.1.6	GR	Center for Virology, Medical University of Vienna	Bergthaler laboratory, CeMM Research Center for Molecular Medicine of the Austrian Academy of Sciences	Alexandra Popa et al	https://www.gisaid.org	?	?	5/12/2020
Austria/CeMM0161/2020	ncov	EPI_ISL_438007	?	3/5/2020	Europe	Austria	Vienna		Europe	Austria	Vienna	genome	29874	Human	11	Female	B.1.1.6	GR	Center for Virology, Medical University of Vienna	Bergthaler laboratory, CeMM Research Center for Molecular Medicine of the Austrian Academy of Sciences	Alexandra Popa et al	https://www.gisaid.org	?	?	5/12/2020
Austria/CeMM0162/2020	ncov	EPI_ISL_438008	?	3/5/2020	Europe	Austria	Vienna		Europe	Austria	Vienna	genome	29874	Human	43	Female	B.1.1.6	GR	Center for Virology, Medical University of Vienna	Bergthaler laboratory, CeMM Research Center for Molecular Medicine of the Austrian Academy of Sciences	Alexandra Popa et al	https://www.gisaid.org	?	?	5/12/2020
Austria/CeMM0165/2020	ncov	EPI_ISL_438010	?	3/6/2020	Europe	Austria	Vienna		Europe	Austria	Vienna	genome	29866	Human	19	Male	B.1.1.6	GR	Center for Virology, Medical University of Vienna	Bergthaler laboratory, CeMM Research Center for Molecular Medicine of the Austrian Academy of Sciences	Alexandra Popa et al	https://www.gisaid.org	?	?	5/12/2020
Austria/CeMM0166/2020	ncov	EPI_ISL_438011	?	3/6/2020	Europe	Austria	Vienna		Europe	Austria	Vienna	genome	29878	Human	32	Male	B.1.1.6	GR	Center for Virology, Medical University of Vienna	Bergthaler laboratory, CeMM Research Center for Molecular Medicine of the Austrian Academy of Sciences	Alexandra Popa et al	https://www.gisaid.org	?	?	5/12/2020
Austria/CeMM0167/2020	ncov	EPI_ISL_438012	?	3/6/2020	Europe	Austria	Vienna		Europe	Austria	Vienna	genome	29899	Human	81	Male	B.1.1	GR	Center for Virology, Medical University of Vienna	Bergthaler laboratory, CeMM Research Center for Molecular Medicine of the Austrian Academy of Sciences	Alexandra Popa et al	https://www.gisaid.org	?	?	5/12/2020
Austria/CeMM0168/2020	ncov	EPI_ISL_438013	?	3/7/2020	Europe	Austria	Vienna		Europe	Austria	Vienna	genome	29880	Human	26	Male	B.1.1.6	GR	Center for Virology, Medical University of Vienna	Bergthaler laboratory, CeMM Research Center for Molecular Medicine of the Austrian Academy of Sciences	Alexandra Popa et al	https://www.gisaid.org	?	?	5/12/2020
Austria/CeMM0169/2020	ncov	EPI_ISL_438014	?	3/7/2020	Europe	Austria	Vienna		Europe	Austria	Vienna	genome	29903	Human	63	Male	B.1.1.6	GR	Center for Virology, Medical University of Vienna	Bergthaler laboratory, CeMM Research Center for Molecular Medicine of the Austrian Academy of Sciences	Alexandra Popa et al	https://www.gisaid.org	?	?	5/12/2020
Austria/CeMM0170/2020	ncov	EPI_ISL_438015	?	3/7/2020	Europe	Austria	Vienna		Europe	Austria	Vienna	genome	29866	Human	47	Male	B.1.1.6	GR	Center for Virology, Medical University of Vienna	Bergthaler laboratory, CeMM Research Center for Molecular Medicine of the Austrian Academy of Sciences	Alexandra Popa et al	https://www.gisaid.org	?	?	5/12/2020
Austria/CeMM0171/2020	ncov	EPI_ISL_438016	?	3/7/2020	Europe	Austria	Vienna		Europe	Austria	Vienna	genome	29894	Human	60	Male	B.1.1.6	GR	Center for Virology, Medical University of Vienna	Bergthaler laboratory, CeMM Research Center for Molecular Medicine of the Austrian Academy of Sciences	Alexandra Popa et al	https://www.gisaid.org	?	?	5/12/2020
Austria/CeMM0172/2020	ncov	EPI_ISL_438017	?	3/7/2020	Europe	Austria	Vienna		Europe	Austria	Vienna	genome	29866	Human	73	Female	B.1.1.6	GR	Center for Virology, Medical University of Vienna	Bergthaler laboratory, CeMM Research Center for Molecular Medicine of the Austrian Academy of Sciences	Alexandra Popa et al	https://www.gisaid.org	?	?	5/12/2020
Austria/CeMM0175/2020	ncov	EPI_ISL_438018	?	3/8/2020	Europe	Austria	Vienna		Europe	Austria	Vienna	genome	29866	Human	37	Male	B.1.1.6	GR	Center for Virology, Medical University of Vienna	Bergthaler laboratory, CeMM Research Center for Molecular Medicine of the Austrian Academy of Sciences	Alexandra Popa et al	https://www.gisaid.org	?	?	5/12/2020
Austria/CeMM0176/2020	ncov	EPI_ISL_438019	?	3/8/2020	Europe	Austria	Vienna		Europe	Austria	Vienna	genome	29887	Human	62	Female	B.1.1.6	GR	Center for Virology, Medical University of Vienna	Bergthaler laboratory, CeMM Research Center for Molecular Medicine of the Austrian Academy of Sciences	Alexandra Popa et al	https://www.gisaid.org	?	?	5/12/2020
Austria/CeMM0177/2020	ncov	EPI_ISL_438020	?	3/8/2020	Europe	Austria	Vienna		Europe	Austria	Vienna	genome	29866	Human	36	Female	B.1.1.6	GR	Center for Virology, Medical University of Vienna	Bergthaler laboratory, CeMM Research Center for Molecular Medicine of the Austrian Academy of Sciences	Alexandra Popa et al	https://www.gisaid.org	?	?	5/12/2020
Austria/CeMM0178/2020	ncov	EPI_ISL_438021	?	3/8/2020	Europe	Austria	Vienna		Europe	Austria	Vienna	genome	29866	Human	47	Female	B.1.1.6	GR	Center for Virology, Medical University of Vienna	Bergthaler laboratory, CeMM Research Center for Molecular Medicine of the Austrian Academy of Sciences	Alexandra Popa et al	https://www.gisaid.org	?	?	5/12/2020
Austria/CeMM0180/2020	ncov	EPI_ISL_438022	?	3/9/2020	Europe	Austria	Vienna		Europe	Austria	Vienna	genome	29877	Human	28	Female	B.1.1.6	GR	Center for Virology, Medical University of Vienna	Bergthaler laboratory, CeMM Research Center for Molecular Medicine of the Austrian Academy of Sciences	Alexandra Popa et al	https://www.gisaid.org	?	?	5/12/2020
Austria/CeMM0181/2020	ncov	EPI_ISL_438023	?	3/9/2020	Europe	Austria	Vienna		Europe	Austria	Vienna	genome	29866	Human	36	Male	B.1.1.6	GR	Center for Virology, Medical University of Vienna	Bergthaler laboratory, CeMM Research Center for Molecular Medicine of the Austrian Academy of Sciences	Alexandra Popa et al	https://www.gisaid.org	?	?	5/12/2020
Austria/CeMM0182/2020	ncov	EPI_ISL_438024	?	3/9/2020	Europe	Austria	Vienna		Europe	Austria	Vienna	genome	29866	Human	15	Female	B.1.1.6	GR	Center for Virology, Medical University of Vienna	Bergthaler laboratory, CeMM Research Center for Molecular Medicine of the Austrian Academy of Sciences	Alexandra Popa et al	https://www.gisaid.org	?	?	5/12/2020
Austria/CeMM0183/2020	ncov	EPI_ISL_438025	?	3/10/2020	Europe	Austria	Vienna		Europe	Austria	Vienna	genome	29875	Human	33	Female	B.1.1.6	GR	Center for Virology, Medical University of Vienna	Bergthaler laboratory, CeMM Research Center for Molecular Medicine of the Austrian Academy of Sciences	Alexandra Popa et al	https://www.gisaid.org	?	?	5/12/2020
Austria/CeMM0185/2020	ncov	EPI_ISL_438027	?	3/11/2020	Europe	Austria	Vienna		Europe	Austria	Vienna	genome	29865	Human	31	Female	B.1.1.6	GR	Center for Virology, Medical University of Vienna	Bergthaler laboratory, CeMM Research Center for Molecular Medicine of the Austrian Academy of Sciences	Alexandra Popa et al	https://www.gisaid.org	?	?	5/12/2020
Austria/CeMM0187/2020	ncov	EPI_ISL_475770	?	3/12/2020	Europe	Austria	Vienna		Europe	Austria	Vienna	genome	29866	Human	40	Female	B.1.1.6	GR	Center for Virology, Medical University of Vienna	Bergthaler laboratory, CeMM Research Center for Molecular Medicine of the Austrian Academy of Sciences	Alexandra Popa et al	https://www.gisaid.org	?	?	6/25/2020
Austria/CeMM0188/2020	ncov	EPI_ISL_438029	?	3/13/2020	Europe	Austria	Vienna		Europe	Austria	Vienna	genome	29875	Human	43	Male	B.1	GH	Center for Virology, Medical University of Vienna	Bergthaler laboratory, CeMM Research Center for Molecular Medicine of the Austrian Academy of Sciences	Alexandra Popa et al	https://www.gisaid.org	?	?	5/12/2020
Austria/CeMM0190/2020	ncov	EPI_ISL_438031	?	3/13/2020	Europe	Austria	Vienna		Europe	Austria	Vienna	genome	29879	Human	73	Female	B.1.1.6	GR	Center for Virology, Medical University of Vienna	Bergthaler laboratory, CeMM Research Center for Molecular Medicine of the Austrian Academy of Sciences	Alexandra Popa et al	https://www.gisaid.org	?	?	5/12/2020
Austria/CeMM0192/2020	ncov	EPI_ISL_438033	?	3/13/2020	Europe	Austria	Vienna		Europe	Austria	Vienna	genome	29892	Human	51	Male	B.3	L	Center for Virology, Medical University of Vienna	Bergthaler laboratory, CeMM Research Center for Molecular Medicine of the Austrian Academy of Sciences	Alexandra Popa et al	https://www.gisaid.org	?	?	5/12/2020
Austria/CeMM0193/2020	ncov	EPI_ISL_438034	?	3/14/2020	Europe	Austria	Vienna		Europe	Austria	Vienna	genome	29873	Human	10	Male	B.1	GH	Center for Virology, Medical University of Vienna	Bergthaler laboratory, CeMM Research Center for Molecular Medicine of the Austrian Academy of Sciences	Alexandra Popa et al	https://www.gisaid.org	?	?	5/12/2020
Austria/CeMM0194/2020	ncov	EPI_ISL_438035	?	3/14/2020	Europe	Austria	Vienna		Europe	Austria	Vienna	genome	29894	Human	41	Female	B.1	GH	Center for Virology, Medical University of Vienna	Bergthaler laboratory, CeMM Research Center for Molecular Medicine of the Austrian Academy of Sciences	Alexandra Popa et al	https://www.gisaid.org	?	?	5/12/2020
Austria/CeMM0195/2020	ncov	EPI_ISL_438036	?	3/14/2020	Europe	Austria	Vienna		Europe	Austria	Vienna	genome	29875	Human	9	Male	B.1	GH	Center for Virology, Medical University of Vienna	Bergthaler laboratory, CeMM Research Center for Molecular Medicine of the Austrian Academy of Sciences	Alexandra Popa et al	https://www.gisaid.org	?	?	5/12/2020
Austria/CeMM0196/2020	ncov	EPI_ISL_438037	?	3/14/2020	Europe	Austria	Vienna		Europe	Austria	Vienna	genome	29866	Human	44	Male	B.1	GH	Center for Virology, Medical University of Vienna	Bergthaler laboratory, CeMM Research Center for Molecular Medicine of the Austrian Academy of Sciences	Alexandra Popa et al	https://www.gisaid.org	?	?	5/12/2020
Austria/CeMM0197/2020	ncov	EPI_ISL_438038	?	3/14/2020	Europe	Austria	Vienna		Europe	Austria	Vienna	genome	29866	Human	60	Female	B.1.1.6	GR	Center for Virology, Medical University of Vienna	Bergthaler laboratory, CeMM Research Center for Molecular Medicine of the Austrian Academy of Sciences	Alexandra Popa et al	https://www.gisaid.org	?	?	5/12/2020
Austria/CeMM0198/2020	ncov	EPI_ISL_438039	?	3/14/2020	Europe	Austria	Vienna		Europe	Austria	Vienna	genome	29873	Human	65	Female	B.1.1	GR	Center for Virology, Medical University of Vienna	Bergthaler laboratory, CeMM Research Center for Molecular Medicine of the Austrian Academy of Sciences	Alexandra Popa et al	https://www.gisaid.org	?	?	5/12/2020
Austria/CeMM0199/2020	ncov	EPI_ISL_438040	?	3/15/2020	Europe	Austria	Vienna		Europe	Austria	Vienna	genome	29871	Human	49	Female	B.1.5	G	Center for Virology, Medical University of Vienna	Bergthaler laboratory, CeMM Research Center for Molecular Medicine of the Austrian Academy of Sciences	Alexandra Popa et al	https://www.gisaid.org	?	?	5/12/2020
Austria/CeMM0200/2020	ncov	EPI_ISL_438041	?	3/15/2020	Europe	Austria	Vienna		Europe	Austria	Vienna	genome	29866	Human	36	Male	B.1.1.6	GR	Center for Virology, Medical University of Vienna	Bergthaler laboratory, CeMM Research Center for Molecular Medicine of the Austrian Academy of Sciences	Alexandra Popa et al	https://www.gisaid.org	?	?	5/12/2020
Austria/CeMM0201/2020	ncov	EPI_ISL_438042	?	3/15/2020	Europe	Austria	Vienna		Europe	Austria	Vienna	genome	29875	Human	46	Female	B.1	GH	Center for Virology, Medical University of Vienna	Bergthaler laboratory, CeMM Research Center for Molecular Medicine of the Austrian Academy of Sciences	Alexandra Popa et al	https://www.gisaid.org	?	?	5/12/2020
Austria/CeMM0204/2020	ncov	EPI_ISL_438043	?	3/15/2020	Europe	Austria	Vienna		Europe	Austria	Vienna	genome	29891	Human	30	Male	B.1	GH	Center for Virology, Medical University of Vienna	Bergthaler laboratory, CeMM Research Center for Molecular Medicine of the Austrian Academy of Sciences	Alexandra Popa et al	https://www.gisaid.org	?	?	5/12/2020
Austria/CeMM0205/2020	ncov	EPI_ISL_438044	?	3/15/2020	Europe	Austria	Vienna		Europe	Austria	Vienna	genome	29876	Human	50	Female	B.1.1.6	GR	Center for Virology, Medical University of Vienna	Bergthaler laboratory, CeMM Research Center for Molecular Medicine of the Austrian Academy of Sciences	Alexandra Popa et al	https://www.gisaid.org	?	?	5/12/2020
Austria/CeMM0206/2020	ncov	EPI_ISL_438045	?	3/15/2020	Europe	Austria	Vienna		Europe	Austria	Vienna	genome	29900	Human	39	Female	B.1.1	GR	Center for Virology, Medical University of Vienna	Bergthaler laboratory, CeMM Research Center for Molecular Medicine of the Austrian Academy of Sciences	Alexandra Popa et al	https://www.gisaid.org	?	?	5/12/2020
Austria/CeMM0209/2020	ncov	EPI_ISL_438046	?	3/16/2020	Europe	Austria	Vienna		Europe	Austria	Vienna	genome	29873	Human	48	Male	B.1.1	GR	Center for Virology, Medical University of Vienna	Bergthaler laboratory, CeMM Research Center for Molecular Medicine of the Austrian Academy of Sciences	Alexandra Popa et al	https://www.gisaid.org	?	?	5/12/2020
Austria/CeMM0210/2020	ncov	EPI_ISL_438047	?	3/16/2020	Europe	Austria	Vienna		Europe	Austria	Vienna	genome	29879	Human	53	Male	B.1.5	G	Center for Virology, Medical University of Vienna	Bergthaler laboratory, CeMM Research Center for Molecular Medicine of the Austrian Academy of Sciences	Alexandra Popa et al	https://www.gisaid.org	?	?	5/12/2020
Austria/CeMM0212/2020	ncov	EPI_ISL_438048	?	3/16/2020	Europe	Austria	Vienna		Europe	Austria	Vienna	genome	29900	Human	51	Female	A.5	S	Center for Virology, Medical University of Vienna	Bergthaler laboratory, CeMM Research Center for Molecular Medicine of the Austrian Academy of Sciences	Alexandra Popa et al	https://www.gisaid.org	?	?	5/12/2020
Austria/CeMM0213/2020	ncov	EPI_ISL_438049	?	3/16/2020	Europe	Austria	Vienna		Europe	Austria	Vienna	genome	29866	Human	73	Female	B.1.1.6	GR	Center for Virology, Medical University of Vienna	Bergthaler laboratory, CeMM Research Center for Molecular Medicine of the Austrian Academy of Sciences	Alexandra Popa et al	https://www.gisaid.org	?	?	5/12/2020
Austria/CeMM0216/2020	ncov	EPI_ISL_438050	?	3/16/2020	Europe	Austria	Vienna		Europe	Austria	Vienna	genome	29874	Human	49	Female	B.1.5	G	Center for Virology, Medical University of Vienna	Bergthaler laboratory, CeMM Research Center for Molecular Medicine of the Austrian Academy of Sciences	Alexandra Popa et al	https://www.gisaid.org	?	?	5/12/2020
Austria/CeMM0217/2020	ncov	EPI_ISL_438051	?	3/16/2020	Europe	Austria	Vienna		Europe	Austria	Vienna	genome	29900	Human	34	Female	B.1.1.6	GR	Center for Virology, Medical University of Vienna	Bergthaler laboratory, CeMM Research Center for Molecular Medicine of the Austrian Academy of Sciences	Alexandra Popa et al	https://www.gisaid.org	?	?	5/12/2020
Austria/CeMM0218/2020	ncov	EPI_ISL_438052	?	3/16/2020	Europe	Austria	Vienna		Europe	Austria	Vienna	genome	29888	Human	72	Male	B.1.1.6	GR	Center for Virology, Medical University of Vienna	Bergthaler laboratory, CeMM Research Center for Molecular Medicine of the Austrian Academy of Sciences	Alexandra Popa et al	https://www.gisaid.org	?	?	5/12/2020
Austria/CeMM0219/2020	ncov	EPI_ISL_438053	?	3/16/2020	Europe	Austria	Vienna		Europe	Austria	Vienna	genome	29898	Human	70	Female	B.1.1.6	GR	Center for Virology, Medical University of Vienna	Bergthaler laboratory, CeMM Research Center for Molecular Medicine of the Austrian Academy of Sciences	Alexandra Popa et al	https://www.gisaid.org	?	?	5/12/2020
Austria/CeMM0220/2020	ncov	EPI_ISL_438054	?	3/16/2020	Europe	Austria	Vienna		Europe	Austria	Vienna	genome	29866	Human	60	Male	B.1.1	GR	Center for Virology, Medical University of Vienna	Bergthaler laboratory, CeMM Research Center for Molecular Medicine of the Austrian Academy of Sciences	Alexandra Popa et al	https://www.gisaid.org	?	?	5/12/2020
Austria/CeMM0221/2020	ncov	EPI_ISL_438055	?	3/16/2020	Europe	Austria	Vienna		Europe	Austria	Vienna	genome	29887	Human	79	Male	B.1.5	G	Center for Virology, Medical University of Vienna	Bergthaler laboratory, CeMM Research Center for Molecular Medicine of the Austrian Academy of Sciences	Alexandra Popa et al	https://www.gisaid.org	?	?	5/12/2020
Austria/CeMM0223/2020	ncov	EPI_ISL_438057	?	3/17/2020	Europe	Austria	Vienna		Europe	Austria	Vienna	genome	29866	Human	40	Male	B.1.5	G	Center for Virology, Medical University of Vienna	Bergthaler laboratory, CeMM Research Center for Molecular Medicine of the Austrian Academy of Sciences	Alexandra Popa et al	https://www.gisaid.org	?	?	5/12/2020
Austria/CeMM0224/2020	ncov	EPI_ISL_438058	?	3/17/2020	Europe	Austria	Vienna		Europe	Austria	Vienna	genome	29866	Human	64	Female	B.1.5	G	Center for Virology, Medical University of Vienna	Bergthaler laboratory, CeMM Research Center for Molecular Medicine of the Austrian Academy of Sciences	Alexandra Popa et al	https://www.gisaid.org	?	?	5/12/2020
Austria/CeMM0225/2020	ncov	EPI_ISL_438059	?	3/17/2020	Europe	Austria	Vienna		Europe	Austria	Vienna	genome	29866	Human	15	Female	B.1.1.6	GR	Center for Virology, Medical University of Vienna	Bergthaler laboratory, CeMM Research Center for Molecular Medicine of the Austrian Academy of Sciences	Alexandra Popa et al	https://www.gisaid.org	?	?	5/12/2020
Austria/CeMM0226/2020	ncov	EPI_ISL_438060	?	3/17/2020	Europe	Austria	Vienna		Europe	Austria	Vienna	genome	29866	Human	72	Male	B.1.1	GR	Center for Virology, Medical University of Vienna	Bergthaler laboratory, CeMM Research Center for Molecular Medicine of the Austrian Academy of Sciences	Alexandra Popa et al	https://www.gisaid.org	?	?	5/12/2020
Austria/CeMM0227/2020	ncov	EPI_ISL_475771	?	3/18/2020	Europe	Austria	Vienna		Europe	Austria	Vienna	genome	29866	Human	73	Female	B.1.1.6	GR	Center for Virology, Medical University of Vienna	Bergthaler laboratory, CeMM Research Center for Molecular Medicine of the Austrian Academy of Sciences	Alexandra Popa et al	https://www.gisaid.org	?	?	6/25/2020
Austria/CeMM0229/2020	ncov	EPI_ISL_438062	?	3/18/2020	Europe	Austria	Vienna		Europe	Austria	Vienna	genome	29874	Human	17	Female	B.1	GH	Center for Virology, Medical University of Vienna	Bergthaler laboratory, CeMM Research Center for Molecular Medicine of the Austrian Academy of Sciences	Alexandra Popa et al	https://www.gisaid.org	?	?	5/12/2020
Austria/CeMM0230/2020	ncov	EPI_ISL_438063	?	3/18/2020	Europe	Austria	Vienna		Europe	Austria	Vienna	genome	29886	Human	72	Male	B.1.1	GR	Center for Virology, Medical University of Vienna	Bergthaler laboratory, CeMM Research Center for Molecular Medicine of the Austrian Academy of Sciences	Alexandra Popa et al	https://www.gisaid.org	?	?	5/12/2020
Austria/CeMM0232/2020	ncov	EPI_ISL_438064	?	3/18/2020	Europe	Austria	Vienna		Europe	Austria	Vienna	genome	29876	Human	54	Female	B.2.5	V	Center for Virology, Medical University of Vienna	Bergthaler laboratory, CeMM Research Center for Molecular Medicine of the Austrian Academy of Sciences	Alexandra Popa et al	https://www.gisaid.org	?	?	5/12/2020
Austria/CeMM0233/2020	ncov	EPI_ISL_438065	?	3/18/2020	Europe	Austria	Vienna		Europe	Austria	Vienna	genome	29875	Human	51	Female	A.5	S	Center for Virology, Medical University of Vienna	Bergthaler laboratory, CeMM Research Center for Molecular Medicine of the Austrian Academy of Sciences	Alexandra Popa et al	https://www.gisaid.org	?	?	5/12/2020
Austria/CeMM0238/2020	ncov	EPI_ISL_438068	?	3/19/2020	Europe	Austria	Vienna		Europe	Austria	Vienna	genome	29866	Human	55	Female	B.1.1	GR	Center for Virology, Medical University of Vienna	Bergthaler laboratory, CeMM Research Center for Molecular Medicine of the Austrian Academy of Sciences	Alexandra Popa et al	https://www.gisaid.org	?	?	5/12/2020
Austria/CeMM0239/2020	ncov	EPI_ISL_438069	?	3/19/2020	Europe	Austria	Vienna		Europe	Austria	Vienna	genome	29873	Human	65	Male	B.1.1.6	GR	Center for Virology, Medical University of Vienna	Bergthaler laboratory, CeMM Research Center for Molecular Medicine of the Austrian Academy of Sciences	Alexandra Popa et al	https://www.gisaid.org	?	?	5/12/2020
Austria/CeMM0240/2020	ncov	EPI_ISL_438070	?	3/20/2020	Europe	Austria	Vienna		Europe	Austria	Vienna	genome	29866	Human	51	Female	A.5	S	Center for Virology, Medical University of Vienna	Bergthaler laboratory, CeMM Research Center for Molecular Medicine of the Austrian Academy of Sciences	Alexandra Popa et al	https://www.gisaid.org	?	?	5/12/2020
Austria/CeMM0241/2020	ncov	EPI_ISL_438071	?	3/20/2020	Europe	Austria	Vienna		Europe	Austria	Vienna	genome	29866	Human	73	Female	B.1.1.6	GR	Center for Virology, Medical University of Vienna	Bergthaler laboratory, CeMM Research Center for Molecular Medicine of the Austrian Academy of Sciences	Alexandra Popa et al	https://www.gisaid.org	?	?	5/12/2020
Austria/CeMM0242/2020	ncov	EPI_ISL_438072	?	3/20/2020	Europe	Austria	Vienna		Europe	Austria	Vienna	genome	29866	Human	79	Male	B.1.5	G	Center for Virology, Medical University of Vienna	Bergthaler laboratory, CeMM Research Center for Molecular Medicine of the Austrian Academy of Sciences	Alexandra Popa et al	https://www.gisaid.org	?	?	5/12/2020
Austria/CeMM0243/2020	ncov	EPI_ISL_438073	?	3/20/2020	Europe	Austria	Vienna		Europe	Austria	Vienna	genome	29893	Human	79	Male	B.1.5	G	Center for Virology, Medical University of Vienna	Bergthaler laboratory, CeMM Research Center for Molecular Medicine of the Austrian Academy of Sciences	Alexandra Popa et al	https://www.gisaid.org	?	?	5/12/2020
Austria/CeMM0244/2020	ncov	EPI_ISL_438074	?	3/20/2020	Europe	Austria	Vienna		Europe	Austria	Vienna	genome	29866	Human	47	Male	B.1.1.6	GR	Center for Virology, Medical University of Vienna	Bergthaler laboratory, CeMM Research Center for Molecular Medicine of the Austrian Academy of Sciences	Alexandra Popa et al	https://www.gisaid.org	?	?	5/12/2020
Austria/CeMM0245/2020	ncov	EPI_ISL_438075	?	3/20/2020	Europe	Austria	Vienna		Europe	Austria	Vienna	genome	29874	Human	67	Female	B.1.1.6	GR	Center for Virology, Medical University of Vienna	Bergthaler laboratory, CeMM Research Center for Molecular Medicine of the Austrian Academy of Sciences	Alexandra Popa et al	https://www.gisaid.org	?	?	5/12/2020
Austria/CeMM0246/2020	ncov	EPI_ISL_438076	?	3/21/2020	Europe	Austria	Vienna		Europe	Austria	Vienna	genome	29891	Human	44	Male	B.1.1	GR	Center for Virology, Medical University of Vienna	Bergthaler laboratory, CeMM Research Center for Molecular Medicine of the Austrian Academy of Sciences	Alexandra Popa et al	https://www.gisaid.org	?	?	5/12/2020
Austria/CeMM0247/2020	ncov	EPI_ISL_438077	?	3/21/2020	Europe	Austria	Vienna		Europe	Austria	Vienna	genome	29876	Human	39	Male	B.1.1	GR	Center for Virology, Medical University of Vienna	Bergthaler laboratory, CeMM Research Center for Molecular Medicine of the Austrian Academy of Sciences	Alexandra Popa et al	https://www.gisaid.org	?	?	5/12/2020
Austria/CeMM0248/2020	ncov	EPI_ISL_438078	?	3/21/2020	Europe	Austria	Vienna		Europe	Austria	Vienna	genome	29866	Human	68	Male	B	L	Center for Virology, Medical University of Vienna	Bergthaler laboratory, CeMM Research Center for Molecular Medicine of the Austrian Academy of Sciences	Alexandra Popa et al	https://www.gisaid.org	?	?	5/12/2020
Austria/CeMM0249/2020	ncov	EPI_ISL_438079	?	3/21/2020	Europe	Austria	Vienna		Europe	Austria	Vienna	genome	29890	Human	18	Female	B.1.8	G	Center for Virology, Medical University of Vienna	Bergthaler laboratory, CeMM Research Center for Molecular Medicine of the Austrian Academy of Sciences	Alexandra Popa et al	https://www.gisaid.org	?	?	5/12/2020
Austria/CeMM0250/2020	ncov	EPI_ISL_438080	?	3/21/2020	Europe	Austria	Vienna		Europe	Austria	Vienna	genome	29877	Human	48	Female	B.1.1	GR	Center for Virology, Medical University of Vienna	Bergthaler laboratory, CeMM Research Center for Molecular Medicine of the Austrian Academy of Sciences	Alexandra Popa et al	https://www.gisaid.org	?	?	5/12/2020
Austria/CeMM0251/2020	ncov	EPI_ISL_438081	?	3/21/2020	Europe	Austria	Vienna		Europe	Austria	Vienna	genome	29866	Human	45	?	B.1	G	Center for Virology, Medical University of Vienna	Bergthaler laboratory, CeMM Research Center for Molecular Medicine of the Austrian Academy of Sciences	Alexandra Popa et al	https://www.gisaid.org	?	?	5/12/2020
Austria/CeMM0252/2020	ncov	EPI_ISL_438082	?	3/21/2020	Europe	Austria	Vienna		Europe	Austria	Vienna	genome	29865	Human	44	Male	B.1	GH	Center for Virology, Medical University of Vienna	Bergthaler laboratory, CeMM Research Center for Molecular Medicine of the Austrian Academy of Sciences	Alexandra Popa et al	https://www.gisaid.org	?	?	5/12/2020
Austria/CeMM0254/2020	ncov	EPI_ISL_438083	?	3/22/2020	Europe	Austria	Vienna		Europe	Austria	Vienna	genome	29873	Human	39	Female	B.2	V	Center for Virology, Medical University of Vienna	Bergthaler laboratory, CeMM Research Center for Molecular Medicine of the Austrian Academy of Sciences	Alexandra Popa et al	https://www.gisaid.org	?	?	5/12/2020
Austria/CeMM0255/2020	ncov	EPI_ISL_438084	?	3/22/2020	Europe	Austria	Vienna		Europe	Austria	Vienna	genome	29866	Human	59	Male	B.1	O	Center for Virology, Medical University of Vienna	Bergthaler laboratory, CeMM Research Center for Molecular Medicine of the Austrian Academy of Sciences	Alexandra Popa et al	https://www.gisaid.org	?	?	5/12/2020
Austria/CeMM0256/2020	ncov	EPI_ISL_438085	?	3/22/2020	Europe	Austria	Vienna		Europe	Austria	Vienna	genome	29874	Human	35	Male	B.1.1.6	GR	Center for Virology, Medical University of Vienna	Bergthaler laboratory, CeMM Research Center for Molecular Medicine of the Austrian Academy of Sciences	Alexandra Popa et al	https://www.gisaid.org	?	?	5/12/2020
Austria/CeMM0257/2020	ncov	EPI_ISL_438086	?	3/22/2020	Europe	Austria	Vienna		Europe	Austria	Vienna	genome	29866	Human	79	Female	B.1.5	G	Center for Virology, Medical University of Vienna	Bergthaler laboratory, CeMM Research Center for Molecular Medicine of the Austrian Academy of Sciences	Alexandra Popa et al	https://www.gisaid.org	?	?	5/12/2020
Austria/CeMM0258/2020	ncov	EPI_ISL_438087	?	3/22/2020	Europe	Austria	Vienna		Europe	Austria	Vienna	genome	29879	Human	95	Male	B.1.1	GR	Center for Virology, Medical University of Vienna	Bergthaler laboratory, CeMM Research Center for Molecular Medicine of the Austrian Academy of Sciences	Alexandra Popa et al	https://www.gisaid.org	?	?	5/12/2020
Austria/CeMM0259/2020	ncov	EPI_ISL_438088	?	3/23/2020	Europe	Austria	Vienna		Europe	Austria	Vienna	genome	29866	Human	56	Male	B.1.1	GR	Center for Virology, Medical University of Vienna	Bergthaler laboratory, CeMM Research Center for Molecular Medicine of the Austrian Academy of Sciences	Alexandra Popa et al	https://www.gisaid.org	?	?	5/12/2020
Austria/CeMM0260/2020	ncov	EPI_ISL_438089	?	3/23/2020	Europe	Austria	Vienna		Europe	Austria	Vienna	genome	29866	Human	79	Male	B.1.5	G	Center for Virology, Medical University of Vienna	Bergthaler laboratory, CeMM Research Center for Molecular Medicine of the Austrian Academy of Sciences	Alexandra Popa et al	https://www.gisaid.org	?	?	5/12/2020
Austria/CeMM0261/2020	ncov	EPI_ISL_438090	?	3/23/2020	Europe	Austria	Vienna		Europe	Austria	Vienna	genome	29866	Human	79	Male	B.1.5	G	Center for Virology, Medical University of Vienna	Bergthaler laboratory, CeMM Research Center for Molecular Medicine of the Austrian Academy of Sciences	Alexandra Popa et al	https://www.gisaid.org	?	?	5/12/2020
Austria/CeMM0262/2020	ncov	EPI_ISL_438091	?	3/23/2020	Europe	Austria	Vienna		Europe	Austria	Vienna	genome	29866	Human	45	Female	B.1	G	Center for Virology, Medical University of Vienna	Bergthaler laboratory, CeMM Research Center for Molecular Medicine of the Austrian Academy of Sciences	Alexandra Popa et al	https://www.gisaid.org	?	?	5/12/2020
Austria/CeMM0263/2020	ncov	EPI_ISL_438092	?	3/23/2020	Europe	Austria	Vienna		Europe	Austria	Vienna	genome	29846	Human	51	Female	A.5	S	Center for Virology, Medical University of Vienna	Bergthaler laboratory, CeMM Research Center for Molecular Medicine of the Austrian Academy of Sciences	Alexandra Popa et al	https://www.gisaid.org	?	?	5/12/2020
Austria/CeMM0264/2020	ncov	EPI_ISL_438093	?	3/23/2020	Europe	Austria	Vienna		Europe	Austria	Vienna	genome	29893	Human	28	Male	B.1.1	GR	Center for Virology, Medical University of Vienna	Bergthaler laboratory, CeMM Research Center for Molecular Medicine of the Austrian Academy of Sciences	Alexandra Popa et al	https://www.gisaid.org	?	?	5/12/2020
Austria/CeMM0265/2020	ncov	EPI_ISL_438094	?	3/23/2020	Europe	Austria	Vienna		Europe	Austria	Vienna	genome	29866	Human	45	Female	B.1	G	Center for Virology, Medical University of Vienna	Bergthaler laboratory, CeMM Research Center for Molecular Medicine of the Austrian Academy of Sciences	Alexandra Popa et al	https://www.gisaid.org	?	?	5/12/2020
Austria/CeMM0268/2020	ncov	EPI_ISL_475773	?	3/24/2020	Europe	Austria	Vienna		Europe	Austria	Vienna	genome	29866	Human	45	Female	B.1	G	Center for Virology, Medical University of Vienna	Bergthaler laboratory, CeMM Research Center for Molecular Medicine of the Austrian Academy of Sciences	Alexandra Popa et al	https://www.gisaid.org	?	?	6/25/2020
Austria/CeMM0269/2020	ncov	EPI_ISL_438097	?	3/24/2020	Europe	Austria	Vienna		Europe	Austria	Vienna	genome	29866	Human	78	Male	B.1.5	G	Center for Virology, Medical University of Vienna	Bergthaler laboratory, CeMM Research Center for Molecular Medicine of the Austrian Academy of Sciences	Alexandra Popa et al	https://www.gisaid.org	?	?	5/12/2020
Austria/CeMM0271/2020	ncov	EPI_ISL_438098	?	3/24/2020	Europe	Austria	Vienna		Europe	Austria	Vienna	genome	29866	Human	35	Female	B.1.1	GR	Center for Virology, Medical University of Vienna	Bergthaler laboratory, CeMM Research Center for Molecular Medicine of the Austrian Academy of Sciences	Alexandra Popa et al	https://www.gisaid.org	?	?	5/12/2020
Austria/CeMM0272/2020	ncov	EPI_ISL_438099	?	3/24/2020	Europe	Austria	Vienna		Europe	Austria	Vienna	genome	29874	Human	89	Female	B.1.1.18	GR	Center for Virology, Medical University of Vienna	Bergthaler laboratory, CeMM Research Center for Molecular Medicine of the Austrian Academy of Sciences	Alexandra Popa et al	https://www.gisaid.org	?	?	5/12/2020
Austria/CeMM0273/2020	ncov	EPI_ISL_438100	?	3/24/2020	Europe	Austria	Vienna		Europe	Austria	Vienna	genome	29865	Human	37	Male	B.1.1	GR	Center for Virology, Medical University of Vienna	Bergthaler laboratory, CeMM Research Center for Molecular Medicine of the Austrian Academy of Sciences	Alexandra Popa et al	https://www.gisaid.org	?	?	5/12/2020
Austria/CeMM0274/2020	ncov	EPI_ISL_438101	?	3/24/2020	Europe	Austria	Vienna		Europe	Austria	Vienna	genome	29873	Human	76	Female	B.1	GH	Center for Virology, Medical University of Vienna	Bergthaler laboratory, CeMM Research Center for Molecular Medicine of the Austrian Academy of Sciences	Alexandra Popa et al	https://www.gisaid.org	?	?	5/12/2020
Austria/CeMM0275/2020	ncov	EPI_ISL_438102	?	3/24/2020	Europe	Austria	Vienna		Europe	Austria	Vienna	genome	29866	Human	45	Female	B.1	G	Center for Virology, Medical University of Vienna	Bergthaler laboratory, CeMM Research Center for Molecular Medicine of the Austrian Academy of Sciences	Alexandra Popa et al	https://www.gisaid.org	?	?	5/12/2020
Austria/CeMM0277/2020	ncov	EPI_ISL_438104	?	3/25/2020	Europe	Austria	Vienna		Europe	Austria	Vienna	genome	29899	Human	73	Female	B.1.1.6	GR	Center for Virology, Medical University of Vienna	Bergthaler laboratory, CeMM Research Center for Molecular Medicine of the Austrian Academy of Sciences	Alexandra Popa et al	https://www.gisaid.org	?	?	5/12/2020
Austria/CeMM0278/2020	ncov	EPI_ISL_438105	?	3/25/2020	Europe	Austria	Vienna		Europe	Austria	Vienna	genome	29890	Human	79	Male	B.1.5	G	Center for Virology, Medical University of Vienna	Bergthaler laboratory, CeMM Research Center for Molecular Medicine of the Austrian Academy of Sciences	Alexandra Popa et al	https://www.gisaid.org	?	?	5/12/2020
Austria/CeMM0279/2020	ncov	EPI_ISL_438106	?	3/25/2020	Europe	Austria	Vienna		Europe	Austria	Vienna	genome	29866	Human	51	Female	A.5	S	Center for Virology, Medical University of Vienna	Bergthaler laboratory, CeMM Research Center for Molecular Medicine of the Austrian Academy of Sciences	Alexandra Popa et al	https://www.gisaid.org	?	?	5/12/2020
Austria/CeMM0280/2020	ncov	EPI_ISL_438107	?	3/25/2020	Europe	Austria	Vienna		Europe	Austria	Vienna	genome	29873	Human	78	Male	B.1.5	G	Center for Virology, Medical University of Vienna	Bergthaler laboratory, CeMM Research Center for Molecular Medicine of the Austrian Academy of Sciences	Alexandra Popa et al	https://www.gisaid.org	?	?	5/12/2020
Austria/CeMM0281/2020	ncov	EPI_ISL_438108	?	3/25/2020	Europe	Austria	Vienna		Europe	Austria	Vienna	genome	29894	Human	78	Male	B.1.5	G	Center for Virology, Medical University of Vienna	Bergthaler laboratory, CeMM Research Center for Molecular Medicine of the Austrian Academy of Sciences	Alexandra Popa et al	https://www.gisaid.org	?	?	5/12/2020
Austria/CeMM0283/2020	ncov	EPI_ISL_438109	?	3/25/2020	Europe	Austria	Vienna		Europe	Austria	Vienna	genome	29886	Human	24	Female	B.1.1	GR	Center for Virology, Medical University of Vienna	Bergthaler laboratory, CeMM Research Center for Molecular Medicine of the Austrian Academy of Sciences	Alexandra Popa et al	https://www.gisaid.org	?	?	5/12/2020
Austria/CeMM0284/2020	ncov	EPI_ISL_438110	?	3/26/2020	Europe	Austria	Vienna		Europe	Austria	Vienna	genome	29867	Human	23	Female	B.1.1	GR	Center for Virology, Medical University of Vienna	Bergthaler laboratory, CeMM Research Center for Molecular Medicine of the Austrian Academy of Sciences	Alexandra Popa et al	https://www.gisaid.org	?	?	5/12/2020
Austria/CeMM0287/2020	ncov	EPI_ISL_438112	?	3/26/2020	Europe	Austria	Vienna		Europe	Austria	Vienna	genome	29867	Human	23	Female	B.1.1	GR	Center for Virology, Medical University of Vienna	Bergthaler laboratory, CeMM Research Center for Molecular Medicine of the Austrian Academy of Sciences	Alexandra Popa et al	https://www.gisaid.org	?	?	5/12/2020
Austria/CeMM0288/2020	ncov	EPI_ISL_438113	?	3/26/2020	Europe	Austria	Vienna		Europe	Austria	Vienna	genome	29866	Human	45	Female	B.1	G	Center for Virology, Medical University of Vienna	Bergthaler laboratory, CeMM Research Center for Molecular Medicine of the Austrian Academy of Sciences	Alexandra Popa et al	https://www.gisaid.org	?	?	5/12/2020
Austria/CeMM0294/2020	ncov	EPI_ISL_438117	?	3/27/2020	Europe	Austria	Vienna		Europe	Austria	Vienna	genome	29866	Human	59	Female	B.1.1	GR	Center for Virology, Medical University of Vienna	Bergthaler laboratory, CeMM Research Center for Molecular Medicine of the Austrian Academy of Sciences	Alexandra Popa et al	https://www.gisaid.org	?	?	5/12/2020
Austria/CeMM0295/2020	ncov	EPI_ISL_438118	?	3/27/2020	Europe	Austria	Vienna		Europe	Austria	Vienna	genome	29866	Human	45	Female	B.1	G	Center for Virology, Medical University of Vienna	Bergthaler laboratory, CeMM Research Center for Molecular Medicine of the Austrian Academy of Sciences	Alexandra Popa et al	https://www.gisaid.org	?	?	5/12/2020
Austria/CeMM0296/2020	ncov	EPI_ISL_438119	?	3/27/2020	Europe	Austria	Vienna		Europe	Austria	Vienna	genome	29879	Human	79	Male	B.1.5	G	Center for Virology, Medical University of Vienna	Bergthaler laboratory, CeMM Research Center for Molecular Medicine of the Austrian Academy of Sciences	Alexandra Popa et al	https://www.gisaid.org	?	?	5/12/2020
Austria/CeMM0298/2020	ncov	EPI_ISL_475774	?	3/27/2020	Europe	Austria	Vienna		Europe	Austria	Vienna	genome	29782	Human	77	Male	B.1.5	G	Center for Virology, Medical University of Vienna	Bergthaler laboratory, CeMM Research Center for Molecular Medicine of the Austrian Academy of Sciences	Alexandra Popa et al	https://www.gisaid.org	?	?	6/25/2020
Austria/CeMM0299/2020	ncov	EPI_ISL_475775	?	3/27/2020	Europe	Austria	Vienna		Europe	Austria	Vienna	genome	29782	Human	76	Male	A.2	S	Center for Virology, Medical University of Vienna	Bergthaler laboratory, CeMM Research Center for Molecular Medicine of the Austrian Academy of Sciences	Alexandra Popa et al	https://www.gisaid.org	?	?	6/25/2020
Austria/CeMM0300/2020	ncov	EPI_ISL_475776	?	3/27/2020	Europe	Austria	Vienna		Europe	Austria	Vienna	genome	29782	Human	45	Female	B.1	G	Center for Virology, Medical University of Vienna	Bergthaler laboratory, CeMM Research Center for Molecular Medicine of the Austrian Academy of Sciences	Alexandra Popa et al	https://www.gisaid.org	?	?	6/25/2020
Austria/CeMM0301/2020	ncov	EPI_ISL_475777	?	3/28/2020	Europe	Austria	Vienna		Europe	Austria	Vienna	genome	29782	Human	61	Male	B.1.1.6	GR	Center for Virology, Medical University of Vienna	Bergthaler laboratory, CeMM Research Center for Molecular Medicine of the Austrian Academy of Sciences	Alexandra Popa et al	https://www.gisaid.org	?	?	6/25/2020
Austria/CeMM0304/2020	ncov	EPI_ISL_475779	?	3/29/2020	Europe	Austria	Vienna		Europe	Austria	Vienna	genome	29782	Human	65	Male	B.1.36	GH	Center for Virology, Medical University of Vienna	Bergthaler laboratory, CeMM Research Center for Molecular Medicine of the Austrian Academy of Sciences	Alexandra Popa et al	https://www.gisaid.org	?	?	6/25/2020
Austria/CeMM0305/2020	ncov	EPI_ISL_475780	?	3/29/2020	Europe	Austria	Vienna		Europe	Austria	Vienna	genome	29782	Human	74	Male	B.1.1	GR	Center for Virology, Medical University of Vienna	Bergthaler laboratory, CeMM Research Center for Molecular Medicine of the Austrian Academy of Sciences	Alexandra Popa et al	https://www.gisaid.org	?	?	6/25/2020
Austria/CeMM0311/2020	ncov	EPI_ISL_475783	?	3/30/2020	Europe	Austria	Vienna		Europe	Austria	Vienna	genome	29782	Human	78	Male	B.1.5	G	Center for Virology, Medical University of Vienna	Bergthaler laboratory, CeMM Research Center for Molecular Medicine of the Austrian Academy of Sciences	Alexandra Popa et al	https://www.gisaid.org	?	?	6/25/2020
Austria/CeMM0312/2020	ncov	EPI_ISL_475784	?	3/30/2020	Europe	Austria	Vienna		Europe	Austria	Vienna	genome	29782	Human	78	Male	B.1.5	G	Center for Virology, Medical University of Vienna	Bergthaler laboratory, CeMM Research Center for Molecular Medicine of the Austrian Academy of Sciences	Alexandra Popa et al	https://www.gisaid.org	?	?	6/25/2020
Austria/CeMM0313/2020	ncov	EPI_ISL_475785	?	3/30/2020	Europe	Austria	Vienna		Europe	Austria	Vienna	genome	29782	Human	77	Male	B.1.5	G	Center for Virology, Medical University of Vienna	Bergthaler laboratory, CeMM Research Center for Molecular Medicine of the Austrian Academy of Sciences	Alexandra Popa et al	https://www.gisaid.org	?	?	6/25/2020
Austria/CeMM0314/2020	ncov	EPI_ISL_475786	?	3/30/2020	Europe	Austria	Vienna		Europe	Austria	Vienna	genome	29782	Human	77	Male	B.1.5	G	Center for Virology, Medical University of Vienna	Bergthaler laboratory, CeMM Research Center for Molecular Medicine of the Austrian Academy of Sciences	Alexandra Popa et al	https://www.gisaid.org	?	?	6/25/2020
Austria/CeMM0315/2020	ncov	EPI_ISL_475787	?	3/30/2020	Europe	Austria	Vienna		Europe	Austria	Vienna	genome	29782	Human	50	Female	A.5	S	Center for Virology, Medical University of Vienna	Bergthaler laboratory, CeMM Research Center for Molecular Medicine of the Austrian Academy of Sciences	Alexandra Popa et al	https://www.gisaid.org	?	?	6/25/2020
Austria/CeMM0317/2020	ncov	EPI_ISL_475788	?	3/30/2020	Europe	Austria	Vienna		Europe	Austria	Vienna	genome	29782	Human	45	Female	B.1	G	Center for Virology, Medical University of Vienna	Bergthaler laboratory, CeMM Research Center for Molecular Medicine of the Austrian Academy of Sciences	Alexandra Popa et al	https://www.gisaid.org	?	?	6/25/2020
Austria/CeMM0318/2020	ncov	EPI_ISL_475789	?	3/30/2020	Europe	Austria	Vienna		Europe	Austria	Vienna	genome	29782	Human	76	Male	A.2	S	Center for Virology, Medical University of Vienna	Bergthaler laboratory, CeMM Research Center for Molecular Medicine of the Austrian Academy of Sciences	Alexandra Popa et al	https://www.gisaid.org	?	?	6/25/2020
Austria/CeMM0319/2020	ncov	EPI_ISL_475790	?	3/30/2020	Europe	Austria	Vienna		Europe	Austria	Vienna	genome	29782	Human	76	Male	A.2	S	Center for Virology, Medical University of Vienna	Bergthaler laboratory, CeMM Research Center for Molecular Medicine of the Austrian Academy of Sciences	Alexandra Popa et al	https://www.gisaid.org	?	?	6/25/2020
Austria/CeMM0320/2020	ncov	EPI_ISL_475791	?	3/30/2020	Europe	Austria	Vienna		Europe	Austria	Vienna	genome	29782	Human	47	Male	B.1.1	GR	Center for Virology, Medical University of Vienna	Bergthaler laboratory, CeMM Research Center for Molecular Medicine of the Austrian Academy of Sciences	Alexandra Popa et al	https://www.gisaid.org	?	?	6/25/2020
Austria/CeMM0323/2020	ncov	EPI_ISL_475793	?	4/1/2020	Europe	Austria	Vienna		Europe	Austria	Vienna	genome	29782	Human	56	Male	B.1.1	GR	Center for Virology, Medical University of Vienna	Bergthaler laboratory, CeMM Research Center for Molecular Medicine of the Austrian Academy of Sciences	Alexandra Popa et al	https://www.gisaid.org	?	?	6/25/2020
Austria/CeMM0329/2020	ncov	EPI_ISL_475796	?	4/1/2020	Europe	Austria	Vienna		Europe	Austria	Vienna	genome	29782	Human	76	Male	A.2	S	Center for Virology, Medical University of Vienna	Bergthaler laboratory, CeMM Research Center for Molecular Medicine of the Austrian Academy of Sciences	Alexandra Popa et al	https://www.gisaid.org	?	?	6/25/2020
Austria/CeMM0330/2020	ncov	EPI_ISL_475797	?	4/1/2020	Europe	Austria	Vienna		Europe	Austria	Vienna	genome	29782	Human	77	Male	B.1.5	G	Center for Virology, Medical University of Vienna	Bergthaler laboratory, CeMM Research Center for Molecular Medicine of the Austrian Academy of Sciences	Alexandra Popa et al	https://www.gisaid.org	?	?	6/25/2020
Austria/CeMM0331/2020	ncov	EPI_ISL_475798	?	4/1/2020	Europe	Austria	Vienna		Europe	Austria	Vienna	genome	29782	Human	77	Male	B.1.5	G	Center for Virology, Medical University of Vienna	Bergthaler laboratory, CeMM Research Center for Molecular Medicine of the Austrian Academy of Sciences	Alexandra Popa et al	https://www.gisaid.org	?	?	6/25/2020
Austria/CeMM0333/2020	ncov	EPI_ISL_475799	?	4/1/2020	Europe	Austria	Vienna		Europe	Austria	Vienna	genome	29782	Human	78	Male	B.1.5	G	Center for Virology, Medical University of Vienna	Bergthaler laboratory, CeMM Research Center for Molecular Medicine of the Austrian Academy of Sciences	Alexandra Popa et al	https://www.gisaid.org	?	?	6/25/2020
Austria/CeMM0340/2020	ncov	EPI_ISL_475801	?	4/3/2020	Europe	Austria	Vienna		Europe	Austria	Vienna	genome	29782	Human	79	Male	B.1.5	G	Center for Virology, Medical University of Vienna	Bergthaler laboratory, CeMM Research Center for Molecular Medicine of the Austrian Academy of Sciences	Alexandra Popa et al	https://www.gisaid.org	?	?	6/25/2020
Austria/CeMM0341/2020	ncov	EPI_ISL_475802	?	4/3/2020	Europe	Austria	Vienna		Europe	Austria	Vienna	genome	29782	Human	78	Male	B.1.5	G	Center for Virology, Medical University of Vienna	Bergthaler laboratory, CeMM Research Center for Molecular Medicine of the Austrian Academy of Sciences	Alexandra Popa et al	https://www.gisaid.org	?	?	6/25/2020
Austria/CeMM0342/2020	ncov	EPI_ISL_475803	?	4/3/2020	Europe	Austria	Vienna		Europe	Austria	Vienna	genome	29782	Human	50	Female	A.5	S	Center for Virology, Medical University of Vienna	Bergthaler laboratory, CeMM Research Center for Molecular Medicine of the Austrian Academy of Sciences	Alexandra Popa et al	https://www.gisaid.org	?	?	6/25/2020
Austria/CeMM0343/2020	ncov	EPI_ISL_475804	?	4/3/2020	Europe	Austria	Vienna		Europe	Austria	Vienna	genome	29782	Human	76	Male	A.2	S	Center for Virology, Medical University of Vienna	Bergthaler laboratory, CeMM Research Center for Molecular Medicine of the Austrian Academy of Sciences	Alexandra Popa et al	https://www.gisaid.org	?	?	6/25/2020
Austria/CeMM0344/2020	ncov	EPI_ISL_475805	?	4/3/2020	Europe	Austria	Vienna		Europe	Austria	Vienna	genome	29782	Human	76	Male	A.2	S	Center for Virology, Medical University of Vienna	Bergthaler laboratory, CeMM Research Center for Molecular Medicine of the Austrian Academy of Sciences	Alexandra Popa et al	https://www.gisaid.org	?	?	6/25/2020
Austria/CeMM0355/2020	ncov	EPI_ISL_475812	?	4/7/2020	Europe	Austria	Vienna		Europe	Austria	Vienna	genome	29782	Human	50	Female	A.5	S	Center for Virology, Medical University of Vienna	Bergthaler laboratory, CeMM Research Center for Molecular Medicine of the Austrian Academy of Sciences	Alexandra Popa et al	https://www.gisaid.org	?	?	6/25/2020
Austria/CeMM0357/2020	ncov	EPI_ISL_438120	?	3/19/2020	Europe	Austria	Vienna		Europe	Austria	Vienna	genome	29873	Human	83	Male	B.1.1	GR	Center for Virology, Medical University of Vienna	Bergthaler laboratory, CeMM Research Center for Molecular Medicine of the Austrian Academy of Sciences	Alexandra Popa et al	https://www.gisaid.org	?	?	5/12/2020
Austria/CeMM0358/2020	ncov	EPI_ISL_438121	?	3/31/2020	Europe	Austria	Vienna		Europe	Austria	Vienna	genome	29887	Human	83	Male	B.1.1	GR	Center for Virology, Medical University of Vienna	Bergthaler laboratory, CeMM Research Center for Molecular Medicine of the Austrian Academy of Sciences	Alexandra Popa et al	https://www.gisaid.org	?	?	5/12/2020
Austria/CeMM0359/2020	ncov	EPI_ISL_438122	?	4/2/2020	Europe	Austria	Vienna		Europe	Austria	Vienna	genome	29894	Human	83	Male	B.1.1	GR	Center for Virology, Medical University of Vienna	Bergthaler laboratory, CeMM Research Center for Molecular Medicine of the Austrian Academy of Sciences	Alexandra Popa et al	https://www.gisaid.org	?	?	5/12/2020
Austria/CeMM0360/2020	ncov	EPI_ISL_438123	?	4/5/2020	Europe	Austria	Vienna		Europe	Austria	Vienna	genome	29885	Human	83	Male	B.1.1	GR	Center for Virology, Medical University of Vienna	Bergthaler laboratory, CeMM Research Center for Molecular Medicine of the Austrian Academy of Sciences	Alexandra Popa et al	https://www.gisaid.org	?	?	5/12/2020
Austria/CeMM0361/2020	ncov	EPI_ISL_438124	?	3/22/2020	Europe	Austria	Vienna		Europe	Austria	Vienna	genome	29888	Human	94	Male	B.1.1.18	GR	Center for Virology, Medical University of Vienna	Bergthaler laboratory, CeMM Research Center for Molecular Medicine of the Austrian Academy of Sciences	Alexandra Popa et al	https://www.gisaid.org	?	?	5/12/2020
Austria/CeMM0362/2020	ncov	EPI_ISL_438125	?	3/30/2020	Europe	Austria	Vienna		Europe	Austria	Vienna	genome	29881	Human	94	Male	B.1.1.18	GR	Center for Virology, Medical University of Vienna	Bergthaler laboratory, CeMM Research Center for Molecular Medicine of the Austrian Academy of Sciences	Alexandra Popa et al	https://www.gisaid.org	?	?	5/12/2020
Austria/CeMM0363/2020	ncov	EPI_ISL_438126	?	4/2/2020	Europe	Austria	Vienna		Europe	Austria	Vienna	genome	29890	Human	94	Male	B.1.1.18	GR	Center for Virology, Medical University of Vienna	Bergthaler laboratory, CeMM Research Center for Molecular Medicine of the Austrian Academy of Sciences	Alexandra Popa et al	https://www.gisaid.org	?	?	5/12/2020
Austria/CeMM0364/2020	ncov	EPI_ISL_438127	?	4/5/2020	Europe	Austria	Vienna		Europe	Austria	Vienna	genome	29899	Human	94	Male	B.1.1.18	GR	Center for Virology, Medical University of Vienna	Bergthaler laboratory, CeMM Research Center for Molecular Medicine of the Austrian Academy of Sciences	Alexandra Popa et al	https://www.gisaid.org	?	?	5/12/2020
Austria/CeMM0365/2020	ncov	EPI_ISL_438128	?	4/7/2020	Europe	Austria	Vienna		Europe	Austria	Vienna	genome	29903	Human	94	Male	B.1.1.18	GR	Center for Virology, Medical University of Vienna	Bergthaler laboratory, CeMM Research Center for Molecular Medicine of the Austrian Academy of Sciences	Alexandra Popa et al	https://www.gisaid.org	?	?	5/12/2020
Austria/CeMM0349/2020	ncov	EPI_ISL_475808	?	4/6/2020	Europe	Austria	Vorarlberg		Europe	Austria	Vorarlberg	genome	29782	Human	59	Female	B.1.1	GR	Center for Virology, Medical University of Vienna	Bergthaler laboratory, CeMM Research Center for Molecular Medicine of the Austrian Academy of Sciences	Alexandra Popa et al	https://www.gisaid.org	?	?	6/25/2020
Bahrein/BAH-01/2020	ncov	EPI_ISL_483542	?	3/11/2020	Asia	Bahrein	Bahrein		Asia	Bahrein	Bahrein	genome	29775	Human	?	?	B.4	O	Kingdom of Bahrein Ministry of Health	Erasmus Medical Center	Bas Oude Munnink et al	https://www.gisaid.org	?	?	7/7/2020
Bahrein/BAH-02/2020	ncov	EPI_ISL_483543	?	3/11/2020	Asia	Bahrein	Bahrein		Asia	Bahrein	Bahrein	genome	29775	Human	?	?	B.4	O	Kingdom of Bahrein Ministry of Health	Erasmus Medical Center	Bas Oude Munnink et al	https://www.gisaid.org	?	?	7/7/2020
Bahrein/BAH-03/2020	ncov	EPI_ISL_483544	?	3/17/2020	Asia	Bahrein	Bahrein		Asia	Bahrein	Bahrein	genome	29775	Human	?	?	B.4	O	Kingdom of Bahrein Ministry of Health	Erasmus Medical Center	Bas Oude Munnink et al	https://www.gisaid.org	?	?	7/7/2020
Bahrein/BAH-04/2020	ncov	EPI_ISL_483545	?	3/13/2020	Asia	Bahrein	Bahrein		Asia	Bahrein	Bahrein	genome	29775	Human	?	?	B.1.1	GR	Kingdom of Bahrein Ministry of Health	Erasmus Medical Center	Bas Oude Munnink et al	https://www.gisaid.org	?	?	7/7/2020
Bahrein/BAH-05/2020	ncov	EPI_ISL_483546	?	3/15/2020	Asia	Bahrein	Bahrein		Asia	Bahrein	Bahrein	genome	29775	Human	?	?	B.4	O	Kingdom of Bahrein Ministry of Health	Erasmus Medical Center	Bas Oude Munnink et al	https://www.gisaid.org	?	?	7/7/2020
Bahrein/BAH-06/2020	ncov	EPI_ISL_483547	?	3/7/2020	Asia	Bahrein	Bahrein		Asia	Bahrein	Bahrein	genome	29775	Human	?	?	B.4	O	Kingdom of Bahrein Ministry of Health	Erasmus Medical Center	Bas Oude Munnink et al	https://www.gisaid.org	?	?	7/7/2020
Bahrein/BAH-07/2020	ncov	EPI_ISL_483548	?	3/14/2020	Asia	Bahrein	Bahrein		Asia	Bahrein	Bahrein	genome	29775	Human	?	?	B.4	O	Kingdom of Bahrein Ministry of Health	Erasmus Medical Center	Bas Oude Munnink et al	https://www.gisaid.org	?	?	7/7/2020
Bahrein/BAH-08/2020	ncov	EPI_ISL_483549	?	3/18/2020	Asia	Bahrein	Bahrein		Asia	Bahrein	Bahrein	genome	29775	Human	?	?	B.4	O	Kingdom of Bahrein Ministry of Health	Erasmus Medical Center	Bas Oude Munnink et al	https://www.gisaid.org	?	?	7/7/2020
Bahrein/BAH-09/2020	ncov	EPI_ISL_483550	?	3/18/2020	Asia	Bahrein	Bahrein		Asia	Bahrein	Bahrein	genome	29775	Human	?	?	B.1	G	Kingdom of Bahrein Ministry of Health	Erasmus Medical Center	Bas Oude Munnink et al	https://www.gisaid.org	?	?	7/7/2020
Bahrein/BAH-10/2020	ncov	EPI_ISL_483551	?	3/30/2020	Asia	Bahrein	Bahrein		Asia	Bahrein	Bahrein	genome	29775	Human	?	?	B.4	O	Kingdom of Bahrein Ministry of Health	Erasmus Medical Center	Bas Oude Munnink et al	https://www.gisaid.org	?	?	7/7/2020
Bahrein/BAH-11/2020	ncov	EPI_ISL_483552	?	3/30/2020	Asia	Bahrein	Bahrein		Asia	Bahrein	Bahrein	genome	29775	Human	?	?	B.4	O	Kingdom of Bahrein Ministry of Health	Erasmus Medical Center	Bas Oude Munnink et al	https://www.gisaid.org	?	?	7/7/2020
Bahrein/BAH-12/2020	ncov	EPI_ISL_483553	?	3/30/2020	Asia	Bahrein	Bahrein		Asia	Bahrein	Bahrein	genome	29775	Human	?	?	A	S	Kingdom of Bahrein Ministry of Health	Erasmus Medical Center	Bas Oude Munnink et al	https://www.gisaid.org	?	?	7/7/2020
Bahrein/BAH-13/2020	ncov	EPI_ISL_483554	?	3/30/2020	Asia	Bahrein	Bahrein		Asia	Bahrein	Bahrein	genome	29775	Human	?	?	B.4	O	Kingdom of Bahrein Ministry of Health	Erasmus Medical Center	Bas Oude Munnink et al	https://www.gisaid.org	?	?	7/7/2020
Bahrein/BAH-14/2020	ncov	EPI_ISL_483555	?	4/8/2020	Asia	Bahrein	Bahrein		Asia	Bahrein	Bahrein	genome	29775	Human	?	?	B.4	O	Kingdom of Bahrein Ministry of Health	Erasmus Medical Center	Bas Oude Munnink et al	https://www.gisaid.org	?	?	7/7/2020
Bahrein/BAH-15/2020	ncov	EPI_ISL_483556	?	4/4/2020	Asia	Bahrein	Bahrein		Asia	Bahrein	Bahrein	genome	29775	Human	?	?	B.4	O	Kingdom of Bahrein Ministry of Health	Erasmus Medical Center	Bas Oude Munnink et al	https://www.gisaid.org	?	?	7/7/2020
Bahrein/BAH-16/2020	ncov	EPI_ISL_483557	?	4/8/2020	Asia	Bahrein	Bahrein		Asia	Bahrein	Bahrein	genome	29775	Human	?	?	B.4	O	Kingdom of Bahrein Ministry of Health	Erasmus Medical Center	Bas Oude Munnink et al	https://www.gisaid.org	?	?	7/7/2020
Bahrein/BAH-17/2020	ncov	EPI_ISL_483558	?	4/8/2020	Asia	Bahrein	Bahrein		Asia	Bahrein	Bahrein	genome	29775	Human	?	?	B.4	O	Kingdom of Bahrein Ministry of Health	Erasmus Medical Center	Bas Oude Munnink et al	https://www.gisaid.org	?	?	7/7/2020
Bahrein/BAH-18/2020	ncov	EPI_ISL_483559	?	4/8/2020	Asia	Bahrein	Bahrein		Asia	Bahrein	Bahrein	genome	29775	Human	?	?	B.4	O	Kingdom of Bahrein Ministry of Health	Erasmus Medical Center	Bas Oude Munnink et al	https://www.gisaid.org	?	?	7/7/2020
Bahrein/BAH-19/2020	ncov	EPI_ISL_483560	?	4/8/2020	Asia	Bahrein	Bahrein		Asia	Bahrein	Bahrein	genome	29775	Human	?	?	B.4	O	Kingdom of Bahrein Ministry of Health	Erasmus Medical Center	Bas Oude Munnink et al	https://www.gisaid.org	?	?	7/7/2020
Bahrein/BAH-20/2020	ncov	EPI_ISL_483561	?	4/8/2020	Asia	Bahrein	Bahrein		Asia	Bahrein	Bahrein	genome	29472	Human	?	?	B.2	V	Kingdom of Bahrein Ministry of Health	Erasmus Medical Center	Bas Oude Munnink et al	https://www.gisaid.org	?	?	7/7/2020
Bahrein/BAH-21/2020	ncov	EPI_ISL_483562	?	4/5/2020	Asia	Bahrein	Bahrein		Asia	Bahrein	Bahrein	genome	29775	Human	?	?	B.4	O	Kingdom of Bahrein Ministry of Health	Erasmus Medical Center	Bas Oude Munnink et al	https://www.gisaid.org	?	?	7/7/2020
Bahrein/BAH-22/2020	ncov	EPI_ISL_483563	?	4/8/2020	Asia	Bahrein	Bahrein		Asia	Bahrein	Bahrein	genome	29775	Human	?	?	B.1	GH	Kingdom of Bahrein Ministry of Health	Erasmus Medical Center	Bas Oude Munnink et al	https://www.gisaid.org	?	?	7/7/2020
Bahrein/BAH-23/2020	ncov	EPI_ISL_483564	?	4/8/2020	Asia	Bahrein	Bahrein		Asia	Bahrein	Bahrein	genome	29775	Human	?	?	B.1.1	GR	Kingdom of Bahrein Ministry of Health	Erasmus Medical Center	Bas Oude Munnink et al	https://www.gisaid.org	?	?	7/7/2020
Bahrein/BAH-27/2020	ncov	EPI_ISL_483565	?	4/7/2020	Asia	Bahrein	Bahrein		Asia	Bahrein	Bahrein	genome	29775	Human	?	?	B.4	O	Kingdom of Bahrein Ministry of Health	Erasmus Medical Center	Bas Oude Munnink et al	https://www.gisaid.org	?	?	7/7/2020
Bangladesh/JUST-GC40.86/2020	ncov	EPI_ISL_475573	?	6/11/2020	Asia	Bangladesh	Bagherhat	Sador	Asia	Bangladesh	Bagherhat	genome	29877	Human	31	Male	B.1	O	Genome Center	Genome Center	Md. Shazid Hasan et al	https://www.gisaid.org	?	?	6/23/2020
Bangladesh/Akbiomed_01/2020	ncov	EPI_ISL_445244	?	4/25/2020	Asia	Bangladesh	Bangladesh		Asia	Bangladesh	Bangladesh	genome	29823	Human	39	Male	B.1	G	Akbiomed lab	Tejgaon College bmb lab	Md.Abdul kaium et al	https://www.gisaid.org	Genetic analysis of SARS-CoV-2 isolates collected from Bangladesh: insights into the origin, mutation spectrum, and possible pathomechanism	https://dx.doi.org/10.1101/2020.06.07.138800	5/15/2020
Bangladesh/CHRF_0012/2020	ncov	EPI_ISL_477125	?	5/5/2020	Asia	Bangladesh	Bangladesh		Asia	Bangladesh	Bangladesh	genome	29835	Human	?	Male	B.1.1	GR	Child Health Research Foundation	Child Health Research Foundation	Senjuti Saha et al	https://www.gisaid.org	?	?	6/28/2020
Bangladesh/CHRF_0013/2020	ncov	EPI_ISL_477126	?	5/9/2020	Asia	Bangladesh	Bangladesh		Asia	Bangladesh	Bangladesh	genome	29836	Human	?	Male	B.1.1	GR	Child Health Research Foundation	Child Health Research Foundation	Senjuti Saha et al	https://www.gisaid.org	?	?	6/28/2020
Bangladesh/CHRF_0014/2020	ncov	EPI_ISL_477127	?	5/21/2020	Asia	Bangladesh	Bangladesh		Asia	Bangladesh	Bangladesh	genome	29836	Human	?	Female	B.1.1	GR	Child Health Research Foundation	Child Health Research Foundation	Senjuti Saha et al	https://www.gisaid.org	?	?	6/28/2020
Bangladesh/CHRF_0015/2020	ncov	EPI_ISL_477128	?	5/2/2020	Asia	Bangladesh	Bangladesh		Asia	Bangladesh	Bangladesh	genome	29836	Human	?	Female	B.1	GH	Child Health Research Foundation	Child Health Research Foundation	Senjuti Saha et al	https://www.gisaid.org	?	?	6/28/2020
Bangladesh/CHRF_0016/2020	ncov	EPI_ISL_477129	?	5/23/2020	Asia	Bangladesh	Bangladesh		Asia	Bangladesh	Bangladesh	genome	29833	Human	?	Male	B.1.1	GR	Child Health Research Foundation	Child Health Research Foundation	Senjuti Saha et al	https://www.gisaid.org	?	?	6/28/2020
Bangladesh/CHRF_0017/2020	ncov	EPI_ISL_477130	?	5/30/2020	Asia	Bangladesh	Bangladesh		Asia	Bangladesh	Bangladesh	genome	29833	Human	?	Female	B.1.1	GR	Child Health Research Foundation	Child Health Research Foundation	Senjuti Saha et al	https://www.gisaid.org	?	?	6/28/2020
Bangladesh/CHRF_0020/2020	ncov	EPI_ISL_477131	?	5/30/2020	Asia	Bangladesh	Bangladesh		Asia	Bangladesh	Bangladesh	genome	29836	Human	?	Male	B.1.1	GR	Child Health Research Foundation	Child Health Research Foundation	Senjuti Saha et al	https://www.gisaid.org	?	?	6/28/2020
Bangladesh/CHRF_0022/2020	ncov	EPI_ISL_477132	?	6/14/2020	Asia	Bangladesh	Bangladesh		Asia	Bangladesh	Bangladesh	genome	29836	Human	?	Male	B.1.1	GR	Child Health Research Foundation	Child Health Research Foundation	Senjuti Saha et al	https://www.gisaid.org	?	?	6/28/2020
Bangladesh/CHRF_0023/2020	ncov	EPI_ISL_477133	?	6/12/2020	Asia	Bangladesh	Bangladesh		Asia	Bangladesh	Bangladesh	genome	29836	Human	?	Female	B.1.1	GR	Child Health Research Foundation	Child Health Research Foundation	Senjuti Saha et al	https://www.gisaid.org	?	?	6/28/2020
Bangladesh/CHRF_0024/2020	ncov	EPI_ISL_477134	?	6/14/2020	Asia	Bangladesh	Bangladesh		Asia	Bangladesh	Bangladesh	genome	29850	Human	?	Female	B.1.36	GH	Child Health Research Foundation	Child Health Research Foundation	Senjuti Saha et al	https://www.gisaid.org	?	?	6/28/2020
Bangladesh/CHRF_0025/2020	ncov	EPI_ISL_477135	?	6/14/2020	Asia	Bangladesh	Bangladesh		Asia	Bangladesh	Bangladesh	genome	29836	Human	?	Male	B.1.1	GR	Child Health Research Foundation	Child Health Research Foundation	Senjuti Saha et al	https://www.gisaid.org	?	?	6/28/2020
Bangladesh/CHRF_0027/2020	ncov	EPI_ISL_477136	?	6/16/2020	Asia	Bangladesh	Bangladesh		Asia	Bangladesh	Bangladesh	genome	29837	Human	?	Female	B.1.1	GR	Child Health Research Foundation	Child Health Research Foundation	Senjuti Saha et al	https://www.gisaid.org	?	?	6/28/2020
Bangladesh/CHRF_0028/2020	ncov	EPI_ISL_477137	?	6/18/2020	Asia	Bangladesh	Bangladesh		Asia	Bangladesh	Bangladesh	genome	29813	Human	?	Female	B.1.1	GR	Child Health Research Foundation	Child Health Research Foundation	Senjuti Saha et al	https://www.gisaid.org	?	?	6/28/2020
Bangladesh/CHRF_0029/2020	ncov	EPI_ISL_477138	?	6/17/2020	Asia	Bangladesh	Bangladesh		Asia	Bangladesh	Bangladesh	genome	29848	Human	?	Female	B.1.1	GR	Child Health Research Foundation	Child Health Research Foundation	Senjuti Saha et al	https://www.gisaid.org	?	?	6/28/2020
Bangladesh/CHRF_0030/2020	ncov	EPI_ISL_477139	?	6/11/2020	Asia	Bangladesh	Bangladesh		Asia	Bangladesh	Bangladesh	genome	29837	Human	?	Male	B.1.36	GH	Child Health Research Foundation	Child Health Research Foundation	Senjuti Saha et al	https://www.gisaid.org	?	?	6/28/2020
Bangladesh/CHRF_0031/2020	ncov	EPI_ISL_477140	?	6/16/2020	Asia	Bangladesh	Bangladesh		Asia	Bangladesh	Bangladesh	genome	29836	Human	?	Male	B.1.1	GR	Child Health Research Foundation	Child Health Research Foundation	Senjuti Saha et al	https://www.gisaid.org	?	?	6/28/2020
Bangladesh/NIB_01/2020	ncov	EPI_ISL_447904	?	5/11/2020	Asia	Bangladesh	Bangladesh		Asia	Bangladesh	Bangladesh	genome	29724	Human	28	Female	B.1.1	GR	National Institute of Biotechnology	National Institute of Biotechnology	Md. Moniruzzaman et al	https://www.gisaid.org	?	?	5/19/2020
Bangladesh/icddrb-2083/2020	ncov	EPI_ISL_470801	?	6/7/2020	Asia	Bangladesh	Bangladesh		Asia	Bangladesh	Bangladesh	genome	29832	Human	?	?	B.1.1	GR	Virology	icddr, b, 68, Shaheed Tajuddin Ahmed Sarani, Dhaka, Dhaka 1212, Bangladesh	Hossain et al	https://www.gisaid.org	?	?	6/18/2020
Bangladesh/BARJ_CVASU_CTG_501/2020	ncov	EPI_ISL_450339	?	5/10/2020	Asia	Bangladesh	Chattogram		Asia	Bangladesh	Chattogram	genome	29848	Human	42	Male	A	S	Corona (COVID-19) Testing Laboratory and Bangladesh Institute of Tropical & Infectious Diseases	Basic and Applied Research on Jute Project	Rasel Ahmed et al	https://www.gisaid.org	Genetic analysis of SARS-CoV-2 isolates collected from Bangladesh: insights into the origin, mutation spectrum, and possible pathomechanism	https://dx.doi.org/10.1101/2020.06.07.138800	5/20/2020
Bangladesh/BARJ_CVASU_CTG_502/2020	ncov	EPI_ISL_450340	?	5/13/2020	Asia	Bangladesh	Chattogram		Asia	Bangladesh	Chattogram	genome	29890	Human	43	Female	A	S	Corona (COVID-19) Testing Laboratory and Bangladesh Institute of Tropical & Infectious Diseases	Basic and Applied Research on Jute Project	Rasel Ahmed et al	https://www.gisaid.org	Genetic analysis of SARS-CoV-2 isolates collected from Bangladesh: insights into the origin, mutation spectrum, and possible pathomechanism	https://dx.doi.org/10.1101/2020.06.07.138800	5/20/2020
Bangladesh/BARJ_CVASU_CTG_503/2020	ncov	EPI_ISL_450341	?	5/13/2020	Asia	Bangladesh	Chattogram		Asia	Bangladesh	Chattogram	genome	29859	Human	85	Female	A	S	unknown	Basic and Applied Research on Jute Project	Md. Sabbir Hossain et al	https://www.gisaid.org	Genetic analysis of SARS-CoV-2 isolates collected from Bangladesh: insights into the origin, mutation spectrum, and possible pathomechanism	https://dx.doi.org/10.1101/2020.06.07.138800	5/20/2020
Bangladesh/BARJ_CVASU_CTG_506/2020	ncov	EPI_ISL_450342	?	5/8/2020	Asia	Bangladesh	Chattogram		Asia	Bangladesh	Chattogram	genome	29917	Human	42	Male	A	S	Corona (COVID-19) Testing Laboratory and Bangladesh Institute of Tropical & Infectious Diseases	Basic and Applied Research on Jute Project	Rasel Ahmed et al	https://www.gisaid.org	Genetic analysis of SARS-CoV-2 isolates collected from Bangladesh: insights into the origin, mutation spectrum, and possible pathomechanism	https://dx.doi.org/10.1101/2020.06.07.138800	5/20/2020
Bangladesh/BARJ_CVASU_CTG_511/2020	ncov	EPI_ISL_450343	?	5/9/2020	Asia	Bangladesh	Chattogram		Asia	Bangladesh	Chattogram	genome	29550	Human	32	Male	B.1.36	G	Corona (COVID-19) Testing Laboratory and Bangladesh Institute of Tropical & Infectious Diseases	Basic and Applied Research on Jute Project	Md. Sabbir Hossain et al	https://www.gisaid.org	Genetic analysis of SARS-CoV-2 isolates collected from Bangladesh: insights into the origin, mutation spectrum, and possible pathomechanism	https://dx.doi.org/10.1101/2020.06.07.138800	5/20/2020
Bangladesh/BARJ_CVASU_CTG_517/2020	ncov	EPI_ISL_450344	?	5/3/2020	Asia	Bangladesh	Chattogram		Asia	Bangladesh	Chattogram	genome	29532	Human	?	?	B.1.36	G	Corona (COVID-19) Testing Laboratory and Bangladesh Institute of Tropical & Infectious Diseases	Basic and Applied Research on Jute Project	Rasel Ahmed et al	https://www.gisaid.org	Genetic analysis of SARS-CoV-2 isolates collected from Bangladesh: insights into the origin, mutation spectrum, and possible pathomechanism	https://dx.doi.org/10.1101/2020.06.07.138800	5/20/2020
Bangladesh/BARJ_CVASU_CTG_518/2020	ncov	EPI_ISL_450345	?	5/10/2020	Asia	Bangladesh	Chattogram		Asia	Bangladesh	Chattogram	genome	29869	Human	55	Male	A	S	Corona (COVID-19) Testing Laboratory and Bangladesh Institute of Tropical & Infectious Diseases	Basic and Applied Research on Jute Project	Md. Sabbir Hossain et al	https://www.gisaid.org	Genetic analysis of SARS-CoV-2 isolates collected from Bangladesh: insights into the origin, mutation spectrum, and possible pathomechanism	https://dx.doi.org/10.1101/2020.06.07.138800	5/20/2020
Bangladesh/BCSIR-NILMRC_067/2020	ncov	EPI_ISL_466637	?	5/26/2020	Asia	Bangladesh	Chattogram		Asia	Bangladesh	Chattogram	genome	29900	Human	28	Male	B.1.36	GH	National Institute of Laboratory Medicine and Referral Center	Genomic Research Lab, BCSIR	Abu Sayeed Mohammad Mahmud et al	https://www.gisaid.org	?	?	6/11/2020
Bangladesh/BCSIR-NILMRC_069/2020	ncov	EPI_ISL_466638	?	5/26/2020	Asia	Bangladesh	Chattogram		Asia	Bangladesh	Chattogram	genome	29903	Human	25	Female	B.1.36	GH	National Institute of Laboratory Medicine and Referral Center	Genomic Research Lab, BCSIR	Abu Sayeed Mohammad Mahmud et al	https://www.gisaid.org	?	?	6/11/2020
Bangladesh/BCSIR-NILMRC_070/2020	ncov	EPI_ISL_466639	?	5/26/2020	Asia	Bangladesh	Chattogram		Asia	Bangladesh	Chattogram	genome	29887	Human	60	Female	B.1.36	GH	National Institute of Laboratory Medicine and Referral Center	Genomic Research Lab, BCSIR	Abu Sayeed Mohammad Mahmud et al	https://www.gisaid.org	?	?	6/11/2020
Bangladesh/BCSIR-NILMRC_071/2020	ncov	EPI_ISL_466692	?	5/26/2020	Asia	Bangladesh	Chattogram		Asia	Bangladesh	Chattogram	genome	29971	Human	34	Female	B.1.36	O	National Institute of Laboratory Medicine and Referral Center	Genomic Research Lab, BCSIR	Abu Sayeed Mohammad Mahmud et al	https://www.gisaid.org	?	?	6/11/2020
Bangladesh/BCSIR-NILMRC_072/2020	ncov	EPI_ISL_466687	?	5/26/2020	Asia	Bangladesh	Chattogram		Asia	Bangladesh	Chattogram	genome	29903	Human	55	Male	B.1.1	GR	National Institute of Laboratory Medicine and Referral Center	Genomic Research Lab, BCSIR	Abu Sayeed Mohammad Mahmud et al	https://www.gisaid.org	?	?	6/11/2020
Bangladesh/BCSIR-NILMRC_066/2020	ncov	EPI_ISL_464164	?	5/26/2020	Asia	Bangladesh	Chittagong		Asia	Bangladesh	Chittagong	genome	29903	Human	52	Male	B.1.1	GR	National Institute of Laboratory Medicine and Referral Center	Genomic Research Lab, BCSIR	Tanjina Akhter Banu et al	https://www.gisaid.org	?	?	6/11/2020
Bangladesh/CHRF_0006/2020	ncov	EPI_ISL_468074	?	5/17/2020	Asia	Bangladesh	Chittagong		Asia	Bangladesh	Chittagong	genome	29901	Human	?	Male	B.1.36	GH	Child Health Research Foundation	Child Health Research Foundation	Senjuti Saha et al	https://www.gisaid.org	?	?	6/16/2020
Bangladesh/BCSIR-NILMRC_082/2020	ncov	EPI_ISL_466649	?	6/1/2020	Asia	Bangladesh	Dhaka	Agargaon	Asia	Bangladesh	Dhaka	genome	29883	Human	27	Female	B.1.1	GR	National Institute of Laboratory Medicine and Referral Center	Genomic Research Lab, BCSIR	Abu Sayeed Mohammad Mahmud et al	https://www.gisaid.org	?	?	6/11/2020
Bangladesh/BCSIR-NILMRC_074/2020	ncov	EPI_ISL_466690	?	6/1/2020	Asia	Bangladesh	Dhaka	Gulshan	Asia	Bangladesh	Dhaka	genome	29883	Human	9	Male	B.1.1	GR	National Institute of Laboratory Medicine and Referral Center	Genomic Research Lab, BCSIR	Abu Sayeed Mohammad Mahmud et al	https://www.gisaid.org	?	?	6/11/2020
Bangladesh/BCSIR-NILMRC_139/2020	ncov	EPI_ISL_480425	?	6/18/2020	Asia	Bangladesh	Dhaka	Jatrabari	Asia	Bangladesh	Dhaka	genome	29903	Human	37	Female	B.1.1	GR	National Institute of Laboratory Medicine and Referral Center	Bangladesh Council of Scientific and Industrial Research	Md. Murshed Hasan Sarkar et al	https://www.gisaid.org	?	?	7/2/2020
Bangladesh/BCSIR-NILMRC_150/2020	ncov	EPI_ISL_480439	?	6/18/2020	Asia	Bangladesh	Dhaka	Jatrabari	Asia	Bangladesh	Dhaka	genome	29903	Human	25	Male	B.1.1	GR	National Institute of Laboratory Medicine and Referral Center	Bangladesh Council of Scientific and Industrial Research	Tanjina Akhter Banu et al	https://www.gisaid.org	?	?	7/2/2020
Bangladesh/BCSIR-NILMRC_151/2020	ncov	EPI_ISL_480440	?	6/18/2020	Asia	Bangladesh	Dhaka	Jatrabari	Asia	Bangladesh	Dhaka	genome	29903	Human	50	Male	B.1.1	GR	National Institute of Laboratory Medicine and Referral Center	Bangladesh Council of Scientific and Industrial Research	Tanjina Akhter Banu et al	https://www.gisaid.org	?	?	7/2/2020
Bangladesh/BCSIR-NILMRC_152/2020	ncov	EPI_ISL_480441	?	6/18/2020	Asia	Bangladesh	Dhaka	Jatrabari	Asia	Bangladesh	Dhaka	genome	29903	Human	52	Female	B.1.1	GR	National Institute of Laboratory Medicine and Referral Center	Bangladesh Council of Scientific and Industrial Research	Barna Goswami et al	https://www.gisaid.org	?	?	7/2/2020
Bangladesh/BCSIR-NILMRC_130/2020	ncov	EPI_ISL_480414	?	6/17/2020	Asia	Bangladesh	Dhaka	Kodomtoly	Asia	Bangladesh	Dhaka	genome	29903	Human	35	Male	B.1.1	GR	National Institute of Laboratory Medicine and Referral Center	Bangladesh Council of Scientific and Industrial Research	Md. Saddam Hossain et al	https://www.gisaid.org	?	?	7/2/2020
Bangladesh/BCSIR-NILMRC_077/2020	ncov	EPI_ISL_466645	?	6/1/2020	Asia	Bangladesh	Dhaka	Mirpur	Asia	Bangladesh	Dhaka	genome	29903	Human	33	Female	B.1.1	GR	National Institute of Laboratory Medicine and Referral Center	Genomic Research Lab, BCSIR	Abu Sayeed Mohammad Mahmud et al	https://www.gisaid.org	?	?	6/11/2020
Bangladesh/BCSIR-NILMRC_081/2020	ncov	EPI_ISL_466694	?	6/1/2020	Asia	Bangladesh	Dhaka	Mirpur	Asia	Bangladesh	Dhaka	genome	29890	Human	46	Male	B.1.1	GR	National Institute of Laboratory Medicine and Referral Center	Genomic Research Lab, BCSIR	Abu Sayeed Mohammad Mahmud et al	https://www.gisaid.org	?	?	6/11/2020
Bangladesh/BCSIR-NILMRC_132/2020	ncov	EPI_ISL_480416	?	6/18/2020	Asia	Bangladesh	Dhaka	Mirpur	Asia	Bangladesh	Dhaka	genome	29903	Human	48	Male	B.1.1	GR	National Institute of Laboratory Medicine and Referral Center	Bangladesh Council of Scientific and Industrial Research	Md. Saddam Hossain et al	https://www.gisaid.org	?	?	7/2/2020
Bangladesh/BCSIR-NILMRC_135/2020	ncov	EPI_ISL_480420	?	6/18/2020	Asia	Bangladesh	Dhaka	Mirpur	Asia	Bangladesh	Dhaka	genome	29903	Human	25	Female	B.1.1	GR	National Institute of Laboratory Medicine and Referral Center	Bangladesh Council of Scientific and Industrial Research	Md. Murshed Hasan Sarkar et al	https://www.gisaid.org	?	?	7/2/2020
Bangladesh/BCSIR-NILMRC_137/2020	ncov	EPI_ISL_480421	?	6/18/2020	Asia	Bangladesh	Dhaka	Mirpur	Asia	Bangladesh	Dhaka	genome	29903	Human	32	Male	B.1.1	GR	National Institute of Laboratory Medicine and Referral Center	Bangladesh Council of Scientific and Industrial Research	Md. Murshed Hasan Sarkar et al	https://www.gisaid.org	?	?	7/2/2020
Bangladesh/BCSIR-NILMRC_145/2020	ncov	EPI_ISL_480426	?	6/18/2020	Asia	Bangladesh	Dhaka	Mirpur	Asia	Bangladesh	Dhaka	genome	29903	Human	62	Male	B.1.1	GR	National Institute of Laboratory Medicine and Referral Center	Bangladesh Council of Scientific and Industrial Research	Shahina Akter et al	https://www.gisaid.org	?	?	7/2/2020
Bangladesh/BCSIR-NILMRC_080/2020	ncov	EPI_ISL_464162	?	6/1/2020	Asia	Bangladesh	Dhaka	Mohammadpur	Asia	Bangladesh	Dhaka	genome	29903	Human	38	Male	B.1.1	GR	National Institute of Laboratory Medicine and Referral Center	Genomic Research Lab, BCSIR	Md. Ahasan Habib et al	https://www.gisaid.org	?	?	6/11/2020
Bangladesh/BCSIR-NILMRC_133/2020	ncov	EPI_ISL_480419	?	6/18/2020	Asia	Bangladesh	Dhaka	Mohammadpur	Asia	Bangladesh	Dhaka	genome	29903	Human	43	Male	B.1.1	GR	National Institute of Laboratory Medicine and Referral Center	Bangladesh Council of Scientific and Industrial Research	Md. Murshed Hasan Sarkar et al	https://www.gisaid.org	?	?	7/2/2020
Bangladesh/BCSIR-NILMRC_131/2020	ncov	EPI_ISL_480415	?	6/18/2020	Asia	Bangladesh	Dhaka	Tejgaon	Asia	Bangladesh	Dhaka	genome	29903	Human	42	Male	B.1.1	GR	National Institute of Laboratory Medicine and Referral Center	Bangladesh Council of Scientific and Industrial Research	Md. Saddam Hossain et al	https://www.gisaid.org	?	?	7/2/2020
Bangladesh/BCSIR-NILMRC_146/2020	ncov	EPI_ISL_480427	?	6/18/2020	Asia	Bangladesh	Dhaka	Tejgaon	Asia	Bangladesh	Dhaka	genome	29903	Human	55	Male	B.1.1	GR	National Institute of Laboratory Medicine and Referral Center	Bangladesh Council of Scientific and Industrial Research	Shahina Akter et al	https://www.gisaid.org	?	?	7/2/2020
Bangladesh/BCSIR-NILMRC_073/2020	ncov	EPI_ISL_466689	?	6/1/2020	Asia	Bangladesh	Dhaka	Uttara	Asia	Bangladesh	Dhaka	genome	29903	Human	45	Female	B.1.1	GR	National Institute of Laboratory Medicine and Referral Center	Genomic Research Lab, BCSIR	Abu Sayeed Mohammad Mahmud et al	https://www.gisaid.org	?	?	6/11/2020
Bangladesh/BCSIR-NILMRC_075/2020	ncov	EPI_ISL_466691	?	6/1/2020	Asia	Bangladesh	Dhaka	Uttara	Asia	Bangladesh	Dhaka	genome	29903	Human	31	Male	B.1.1	GR	National Institute of Laboratory Medicine and Referral Center	Genomic Research Lab, BCSIR	Abu Sayeed Mohammad Mahmud et al	https://www.gisaid.org	?	?	6/11/2020
Bangladesh/BCSIR-NILMRC_076/2020	ncov	EPI_ISL_466644	?	6/1/2020	Asia	Bangladesh	Dhaka	Uttara	Asia	Bangladesh	Dhaka	genome	29871	Human	38	Female	B.1.1	GR	National Institute of Laboratory Medicine and Referral Center	Genomic Research Lab, BCSIR	Abu Sayeed Mohammad Mahmud et al	https://www.gisaid.org	?	?	6/11/2020
Bangladesh/BCSIR-NILMRC_004/2020	ncov	EPI_ISL_482701	?	5/21/2020	Asia	Bangladesh	Dhaka		Asia	Bangladesh	Dhaka	genome	29903	Human	?	Male	B.1.1	GR	National Institute of Laboratory Medicine and Referral Center	Genomic Research Lab, BCSIR	Abu Sayeed Mohammad Mahmud et al	https://www.gisaid.org	?	?	7/5/2020
Bangladesh/BCSIR-NILMRC_005/2020	ncov	EPI_ISL_462093	?	5/23/2020	Asia	Bangladesh	Dhaka		Asia	Bangladesh	Dhaka	genome	29871	Human	27	Female	B.1.1	GR	National Institute of Laboratory Medicine and Referral Center	Genomic Research Lab, BCSIR	Abu Sayeed Mohammad Mahmud et al	https://www.gisaid.org	?	?	6/7/2020
Bangladesh/BCSIR-NILMRC_006.2/2020	ncov	EPI_ISL_462094	?	5/23/2020	Asia	Bangladesh	Dhaka		Asia	Bangladesh	Dhaka	genome	29903	Human	40	Male	B.1.1	GR	National Institute of Laboratory Medicine and Referral Center	Genomic Research Lab, BCSIR	Abu Sayeed Mohammad Mahmud et al	https://www.gisaid.org	?	?	6/7/2020
Bangladesh/BCSIR-NILMRC_009/2020	ncov	EPI_ISL_462095	?	5/23/2020	Asia	Bangladesh	Dhaka		Asia	Bangladesh	Dhaka	genome	29872	Human	26	Male	B.1.1	GR	National Institute of Laboratory Medicine and Referral Center	Genomic Research Lab, BCSIR	Abu Sayeed Mohammad Mahmud et al	https://www.gisaid.org	?	?	6/7/2020
Bangladesh/BCSIR-NILMRC_015/2020	ncov	EPI_ISL_462096	?	5/23/2020	Asia	Bangladesh	Dhaka		Asia	Bangladesh	Dhaka	genome	29882	Human	27	Female	B.1.1	GR	National Institute of Laboratory Medicine and Referral Center	Genomic Research Lab, BCSIR	Abu Sayeed Mohammad Mahmud et al	https://www.gisaid.org	?	?	6/7/2020
Bangladesh/BCSIR-NILMRC_017/2020	ncov	EPI_ISL_475170	?	5/24/2020	Asia	Bangladesh	Dhaka		Asia	Bangladesh	Dhaka	genome	29903	Human	21	Male	B.1.1	GR	National Institute of Laboratory Medicine and Referral Center	Genomic Research Lab, BCSIR	Abu Sayeed Mohammad Mahmud et al	https://www.gisaid.org	?	?	6/23/2020
Bangladesh/BCSIR-NILMRC_018/2020	ncov	EPI_ISL_475169	?	5/24/2020	Asia	Bangladesh	Dhaka		Asia	Bangladesh	Dhaka	genome	29903	Human	29	Female	B.1.1	GR	National Institute of Laboratory Medicine and Referral Center	Genomic Research Lab, BCSIR	Md. Saddam Hossain et al	https://www.gisaid.org	?	?	6/23/2020
Bangladesh/BCSIR-NILMRC_021/2020	ncov	EPI_ISL_475760	?	5/24/2020	Asia	Bangladesh	Dhaka		Asia	Bangladesh	Dhaka	genome	29900	Human	43	Female	B.1.1	GR	National Institute of Laboratory Medicine and Referral Center	Genomic Research Lab, BCSIR	Abu Sayeed Mohammad Mahmud et al	https://www.gisaid.org	?	?	6/24/2020
Bangladesh/BCSIR-NILMRC_025/2020	ncov	EPI_ISL_475754	?	5/24/2020	Asia	Bangladesh	Dhaka		Asia	Bangladesh	Dhaka	genome	29903	Human	28	Male	B.1.1	GR	National Institute of Laboratory Medicine and Referral Center	Genomic Research Lab, BCSIR	Shahina Akter et al	https://www.gisaid.org	?	?	6/24/2020
Bangladesh/BCSIR-NILMRC_042/2020	ncov	EPI_ISL_462097	?	5/23/2020	Asia	Bangladesh	Dhaka		Asia	Bangladesh	Dhaka	genome	29871	Human	24	Female	B.1.1	GR	National Institute of Laboratory Medicine and Referral Center	Genomic Research Lab, BCSIR	Abu Sayeed Mohammad Mahmud et al	https://www.gisaid.org	?	?	6/7/2020
Bangladesh/BCSIR-NILMRC_050/2020	ncov	EPI_ISL_462098	?	5/21/2020	Asia	Bangladesh	Dhaka		Asia	Bangladesh	Dhaka	genome	29903	Human	60	Female	B.1.1	GR	National Institute of Laboratory Medicine and Referral Center	Genomic Research Lab, BCSIR	Abu Sayeed Mohammad Mahmud et al	https://www.gisaid.org	?	?	6/7/2020
Bangladesh/BCSIR-NILMRC_078/2020	ncov	EPI_ISL_466693	?	6/1/2020	Asia	Bangladesh	Dhaka		Asia	Bangladesh	Dhaka	genome	29903	Human	45	Female	B.1.1	GR	National Institute of Laboratory Medicine and Referral Center	Genomic Research Lab, BCSIR	Abu Sayeed Mohammad Mahmud et al	https://www.gisaid.org	?	?	6/11/2020
Bangladesh/BCSIR-NILMRC_083/2020	ncov	EPI_ISL_464161	?	6/1/2020	Asia	Bangladesh	Dhaka		Asia	Bangladesh	Dhaka	genome	29903	Human	34	Male	B.1.1	GR	National Institute of Laboratory Medicine and Referral Center	Genomic Research Lab, BCSIR	Md. Ahasan Habib et al	https://www.gisaid.org	?	?	6/11/2020
Bangladesh/BCSIR-NILMRC_084/2020	ncov	EPI_ISL_464160	?	6/1/2020	Asia	Bangladesh	Dhaka		Asia	Bangladesh	Dhaka	genome	29903	Human	38	Female	B.1.1	GR	National Institute of Laboratory Medicine and Referral Center	Genomic Research Lab, BCSIR	Shahina Akter et al	https://www.gisaid.org	?	?	6/11/2020
Bangladesh/BCSIR-NILMRC_085/2020	ncov	EPI_ISL_466650	?	6/1/2020	Asia	Bangladesh	Dhaka		Asia	Bangladesh	Dhaka	genome	29870	Human	32	Female	B.1.1	GR	National Institute of Laboratory Medicine and Referral Center	Genomic Research Lab, BCSIR	Abu Sayeed Mohammad Mahmud et al	https://www.gisaid.org	?	?	6/11/2020
Bangladesh/BCSIR-NILMRC_086/2020	ncov	EPI_ISL_466688	?	6/1/2020	Asia	Bangladesh	Dhaka		Asia	Bangladesh	Dhaka	genome	29903	Human	66	Male	B.1.1	GR	National Institute of Laboratory Medicine and Referral Center	Genomic Research Lab, BCSIR	Abu Sayeed Mohammad Mahmud et al	https://www.gisaid.org	?	?	6/11/2020
Bangladesh/BCSIR-NILMRC_118/2020	ncov	EPI_ISL_482700	?	6/18/2020	Asia	Bangladesh	Dhaka		Asia	Bangladesh	Dhaka	genome	29903	Human	50	Female	B.1.1	GR	National Institute of Laboratory Medicine and Referral Center	Genomic Research Lab, BCSIR	Abu Sayeed Mohammad Mahmud et al	https://www.gisaid.org	?	?	7/5/2020
Bangladesh/BCSIR-NILMRC_118a/2020	ncov	EPI_ISL_482487	?	6/18/2020	Asia	Bangladesh	Dhaka		Asia	Bangladesh	Dhaka	genome	29903	Human	50	Female	B.1.1	GR	National Institute of Laboratory Medicine and Referral Center	Genomic Research Lab, BCSIR	Abu Sayeed Mohammad Mahmud et al	https://www.gisaid.org	?	?	7/4/2020
Bangladesh/BCSIR-NILMRC_138/2020	ncov	EPI_ISL_480424	?	6/18/2020	Asia	Bangladesh	Dhaka		Asia	Bangladesh	Dhaka	genome	29903	Human	34	Male	B.1.1	GR	National Institute of Laboratory Medicine and Referral Center	Bangladesh Council of Scientific and Industrial Research	Md. Murshed Hasan Sarkar et al	https://www.gisaid.org	?	?	7/2/2020
Bangladesh/BCSIR-NILMRC_141/2020	ncov	EPI_ISL_480417	?	6/18/2020	Asia	Bangladesh	Dhaka		Asia	Bangladesh	Dhaka	genome	29903	Human	29	Female	B.1.1	GR	National Institute of Laboratory Medicine and Referral Center	Bangladesh Council of Scientific and Industrial Research	Md. Saddam Hossain et al	https://www.gisaid.org	?	?	7/2/2020
Bangladesh/BCSIR-NILMRC_149/2020	ncov	EPI_ISL_482489	?	6/18/2020	Asia	Bangladesh	Dhaka		Asia	Bangladesh	Dhaka	genome	29903	Human	36	Male	B.1.1	GR	National Institute of Laboratory Medicine and Referral Center	Genomic Research Lab, BCSIR	Md. Ahasan Habib et al	https://www.gisaid.org	?	?	7/4/2020
Bangladesh/BCSIR_NILMRC_002/2020	ncov	EPI_ISL_462091	?	5/23/2020	Asia	Bangladesh	Dhaka		Asia	Bangladesh	Dhaka	genome	29870	Human	40	Female	B.1.1	GR	National Institute of Laboratory Medicine and Referral Center	Genomic Research Lab, BCSIR	Iffat Jahan et al	https://www.gisaid.org	?	?	6/7/2020
Bangladesh/BCSIR_NILMRC_003/2020	ncov	EPI_ISL_462092	?	5/23/2020	Asia	Bangladesh	Dhaka		Asia	Bangladesh	Dhaka	genome	29870	Human	50	Male	B.1.1	GR	National Institute of Laboratory Medicine and Referral Center	Genomic Research Lab, BCSIR	Shahina Akter et al	https://www.gisaid.org	?	?	6/7/2020
Bangladesh/BCSIR_NILMRC_004/2020	ncov	EPI_ISL_462090	?	5/23/2020	Asia	Bangladesh	Dhaka		Asia	Bangladesh	Dhaka	genome	29871	Human	50	Female	B.1.1	GR	National Institute of Laboratory Medicine and Referral Center	Genomic Research Lab, BCSIR	Barna Goswami et al	https://www.gisaid.org	?	?	6/7/2020
Bangladesh/BCSIR_NILMRC_007/2020	ncov	EPI_ISL_455420	?	5/21/2020	Asia	Bangladesh	Dhaka		Asia	Bangladesh	Mirpur	genome	29862	Human	43	Female	B.1.1	GR	National Institute of Laboratory Medicine and Referral Center	Genomic Research Lab, BCSIR	Abu Sayeed Mohammad Mahmud et al	https://www.gisaid.org	?	?	5/29/2020
Bangladesh/BCSIR_NILMRC_008/2020	ncov	EPI_ISL_455459	?	5/21/2020	Asia	Bangladesh	Dhaka		Asia	Bangladesh	Mirpur	genome	29806	Human	51	Male	B.1.1	GR	National Institute of Laboratory Medicine and Referral Center	Genomic Research Lab, BCSIR	Abu Sayeed Mohammad Mahmud et al	https://www.gisaid.org	?	?	5/30/2020
Bangladesh/CHRF_0001/2020	ncov	EPI_ISL_437912	?	4/18/2020	Asia	Bangladesh	Dhaka		Asia	Bangladesh	Dhaka	genome	29903	Human	22	Female	B.1.1	GR	Child Health Research Foundation	Child Health Research Lab	Senjuti Saha et al	https://www.gisaid.org	Complete Genome Sequence of a Novel Coronavirus (SARS-CoV-2) Isolate from Bangladesh	https://dx.doi.org/10.1128/MRA.00568-20	5/11/2020
Bangladesh/CHRF_0002/2020	ncov	EPI_ISL_468070	?	4/20/2020	Asia	Bangladesh	Dhaka		Asia	Bangladesh	Dhaka	genome	29903	Human	57	Male	B.1	G	Child Health Research Foundation	Child Health Research Foundation	Senjuti Saha et al	https://www.gisaid.org	?	?	6/16/2020
Bangladesh/CHRF_0003/2020	ncov	EPI_ISL_468071	?	4/17/2020	Asia	Bangladesh	Dhaka		Asia	Bangladesh	Dhaka	genome	29871	Human	59	Male	B.1.1	O	Child Health Research Foundation	Child Health Research Foundation	Senjuti Saha et al	https://www.gisaid.org	?	?	6/16/2020
Bangladesh/CHRF_0004/2020	ncov	EPI_ISL_468072	?	4/17/2020	Asia	Bangladesh	Dhaka		Asia	Bangladesh	Dhaka	genome	29864	Human	36	Female	B.1.1	O	Child Health Research Foundation	Child Health Research Foundation	Senjuti Saha et al	https://www.gisaid.org	?	?	6/16/2020
Bangladesh/CHRF_0007/2020	ncov	EPI_ISL_468075	?	5/14/2020	Asia	Bangladesh	Dhaka		Asia	Bangladesh	Dhaka	genome	29892	Human	26	Male	B.1	G	Child Health Research Foundation	Child Health Research Foundation	Senjuti Saha et al	https://www.gisaid.org	?	?	6/16/2020
Bangladesh/CHRF_0008/2020	ncov	EPI_ISL_468076	?	5/16/2020	Asia	Bangladesh	Dhaka		Asia	Bangladesh	Dhaka	genome	29903	Human	6	Male	B.1.1	GR	Child Health Research Foundation	Child Health Research Foundation	Senjuti Saha et al	https://www.gisaid.org	?	?	6/16/2020
Bangladesh/CHRF_0009/2020	ncov	EPI_ISL_468077	?	4/8/2020	Asia	Bangladesh	Dhaka		Asia	Bangladesh	Dhaka	genome	29900	Human	65	Male	B.1.1	GR	Child Health Research Foundation	Child Health Research Foundation	Senjuti Saha et al	https://www.gisaid.org	?	?	6/16/2020
Bangladesh/CHRF_0010/2020	ncov	EPI_ISL_468078	?	5/3/2020	Asia	Bangladesh	Dhaka		Asia	Bangladesh	Dhaka	genome	29873	Human	21	Female	B.1	G	Child Health Research Foundation	Child Health Research Foundation	Senjuti Saha et al	https://www.gisaid.org	?	?	6/16/2020
Bangladesh/DNAS_CPH_427/2020	ncov	EPI_ISL_445215	?	4/28/2020	Asia	Bangladesh	Dhaka		Asia	Bangladesh	Dhaka	genome	29829	Human	18	Female	B.1.1	GR	DNA Solution Ltd.	DNA Solution Ltd.	Md. Imran Khan et al	https://www.gisaid.org	Genetic analysis of SARS-CoV-2 isolates collected from Bangladesh: insights into the origin, mutation spectrum, and possible pathomechanism	https://dx.doi.org/10.1101/2020.06.07.138800	5/15/2020
Bangladesh/DNAS_CPH_436/2020	ncov	EPI_ISL_445217	?	4/28/2020	Asia	Bangladesh	Dhaka		Asia	Bangladesh	Dhaka	genome	29706	Human	27	Male	B.1.1	GR	DNA Solution Ltd.	DNA Solution Ltd.	Md. Imran Khan et al	https://www.gisaid.org	Genetic analysis of SARS-CoV-2 isolates collected from Bangladesh: insights into the origin, mutation spectrum, and possible pathomechanism	https://dx.doi.org/10.1101/2020.06.07.138800	5/15/2020
Bangladesh/DNAS_CPH_466/2020	ncov	EPI_ISL_445216	?	4/28/2020	Asia	Bangladesh	Dhaka		Asia	Bangladesh	Dhaka	genome	29828	Human	23	Male	B.1	G	DNA Solution Ltd.	DNA Solution Ltd.	Md. Imran Khan et al	https://www.gisaid.org	Genetic analysis of SARS-CoV-2 isolates collected from Bangladesh: insights into the origin, mutation spectrum, and possible pathomechanism	https://dx.doi.org/10.1101/2020.06.07.138800	5/15/2020
Bangladesh/DNAS_CPH_467/2020	ncov	EPI_ISL_445213	?	4/28/2020	Asia	Bangladesh	Dhaka		Asia	Bangladesh	Dhaka	genome	29642	Human	46	Male	B.1.1	GR	DNA Solution Ltd	DNA Solution Ltd	Md. Imran Khan et al	https://www.gisaid.org	Genetic analysis of SARS-CoV-2 isolates collected from Bangladesh: insights into the origin, mutation spectrum, and possible pathomechanism	https://dx.doi.org/10.1101/2020.06.07.138800	5/15/2020
Bangladesh/DNAS_CPH_471/2020	ncov	EPI_ISL_445214	?	4/28/2020	Asia	Bangladesh	Dhaka		Asia	Bangladesh	Dhaka	genome	29833	Human	34	Female	B.1.1	GR	DNA Solution Ltd.	DNA Solution Ltd.	Md. Imran Khan et al	https://www.gisaid.org	Genetic analysis of SARS-CoV-2 isolates collected from Bangladesh: insights into the origin, mutation spectrum, and possible pathomechanism	https://dx.doi.org/10.1101/2020.06.07.138800	5/15/2020
Bangladesh/DU_50740/2020	ncov	EPI_ISL_450839	?	5/6/2020	Asia	Bangladesh	Dhaka		Asia	Bangladesh	Dhaka	genome	29836	Human	8	Male	B.1.1	GR	COVID-19 Laboratory Centre for Advanced Research in Sciences (CARS), University of Dhaka, Dhaka-1000, Bangladesh	DNA Solution Ltd	Sharif Akhteruzzaman et al	https://www.gisaid.org	?	?	5/22/2020
Bangladesh/DU_50758/2020	ncov	EPI_ISL_450840	?	5/6/2020	Asia	Bangladesh	Dhaka		Asia	Bangladesh	Dhaka	genome	29850	Human	47	Male	B.1.1	GR	COVID-19 Laboratory	DNA Solution Ltd. L-5	Sharif Akhteruzzaman et al	https://www.gisaid.org	?	?	5/22/2020
Bangladesh/DU_50761/2020	ncov	EPI_ISL_450842	?	5/6/2020	Asia	Bangladesh	Dhaka		Asia	Bangladesh	Dhaka	genome	29653	Human	45	Female	B.1.1	GR	COVID-19 Laboratory	DNA Solution Ltd.	Sharif Akhteruzzaman et al	https://www.gisaid.org	?	?	5/22/2020
Bangladesh/DU_50768/2020	ncov	EPI_ISL_450843	?	5/6/2020	Asia	Bangladesh	Dhaka		Asia	Bangladesh	Dhaka	genome	29845	Human	27	Female	B.1	G	COVID-19 Laboratory	DNA Solution Ltd.	Sharif Akhteruzzaman et al	https://www.gisaid.org	?	?	5/22/2020
Bangladesh/DU_CARS_5586/2020	ncov	EPI_ISL_450841	?	5/13/2020	Asia	Bangladesh	Dhaka		Asia	Bangladesh	Dhaka	genome	29849	Human	44	Male	B.1.1	GR	COVID-19 Laboratory	DNA Solution Ltd	Sharif Akhteruzzaman et al	https://www.gisaid.org	?	?	5/22/2020
Bangladesh/NIB_BCSIR_02/2020	ncov	EPI_ISL_458133	?	5/11/2020	Asia	Bangladesh	Dhaka		Asia	Bangladesh	Dhaka	genome	29737	Human	45	Female	B	L	National Institute of Biotechnology	Bioinformatics Division, National Institute of Biotechnology	Mohammad Uzzal Hossain et al	https://www.gisaid.org	?	?	6/3/2020
Bangladesh/JUST-GC15.09/2020	ncov	EPI_ISL_475570	?	5/6/2020	Asia	Bangladesh	Jhenaidha	Shailokupa	Asia	Bangladesh	Jhenaidha	genome	29877	Human	35	Male	B.1	O	Genome Center	Genome Center	A. S. M. Rubayet- Ul- Alam et al	https://www.gisaid.org	?	?	6/23/2020
Bangladesh/JUST-GC40.38/2020	ncov	EPI_ISL_475571	?	6/11/2020	Asia	Bangladesh	Narail	Kalia	Asia	Bangladesh	Narail	genome	29893	Human	49	Female	B.1	O	Genome Center	Genome Center	Hassan M. Al-Emran et al	https://www.gisaid.org	?	?	6/23/2020
Bangladesh/BCSIR-NILMRC_051/2020	ncov	EPI_ISL_466626	?	5/7/2020	Asia	Bangladesh	Narayanganj		Asia	Bangladesh	Narayanganj	genome	29903	Human	31	Male	B.1.1	GR	National Institute of Laboratory Medicine and Referral Center	Genomic Research Lab, BCSIR	Abu Sayeed Mohammad Mahmud et al	https://www.gisaid.org	?	?	6/11/2020
Bangladesh/BCSIR-NILMRC_052/2020	ncov	EPI_ISL_466627	?	6/1/2020	Asia	Bangladesh	Narayanganj		Asia	Bangladesh	Narayanganj	genome	29903	Human	65	Female	B.1.1	GR	National Institute of Laboratory Medicine and Referral Center	Genomic Research Lab, BCSIR	Abu Sayeed Mohammad Mahmud et al	https://www.gisaid.org	?	?	6/11/2020
Bangladesh/BCSIR-NILMRC_053/2020	ncov	EPI_ISL_465163	?	5/7/2020	Asia	Bangladesh	Narayanganj		Asia	Bangladesh	Narayanganj	genome	29881	Human	30	Male	B.1.1	GR	National Institute of Laboratory Medicine and Referral Center	Genomic Research Lab, BCSIR	Iffat Jahan et al	https://www.gisaid.org	?	?	6/11/2020
Bangladesh/BCSIR-NILMRC_054/2020	ncov	EPI_ISL_466628	?	6/1/2020	Asia	Bangladesh	Narayanganj		Asia	Bangladesh	Narayanganj	genome	29903	Human	35	Male	B.1.1	GR	National Institute of Laboratory Medicine and Referral Center	Genomic Research Lab, BCSIR	Abu Sayeed Mohammad Mahmud et al	https://www.gisaid.org	?	?	6/11/2020
Bangladesh/BCSIR-NILMRC_056/2020	ncov	EPI_ISL_466629	?	5/10/2020	Asia	Bangladesh	Narayanganj		Asia	Bangladesh	Narayanganj	genome	29903	Human	22	Male	B.1.1	GR	National Institute of Laboratory Medicine and Referral Center	Genomic Research Lab, BCSIR	Abu Sayeed Mohammad Mahmud et al	https://www.gisaid.org	?	?	6/11/2020
Bangladesh/BCSIR-NILMRC_057/2020	ncov	EPI_ISL_466630	?	5/10/2020	Asia	Bangladesh	Narayanganj		Asia	Bangladesh	Narayanganj	genome	29903	Human	35	Female	B.1.1	GR	National Institute of Laboratory Medicine and Referral Center	Genomic Research Lab, BCSIR	Abu Sayeed Mohammad Mahmud et al	https://www.gisaid.org	?	?	6/11/2020
Bangladesh/BCSIR-NILMRC_058/2020	ncov	EPI_ISL_466636	?	5/10/2020	Asia	Bangladesh	Narayanganj		Asia	Bangladesh	Narayanganj	genome	29903	Human	32	Male	B.1.1	GR	National Institute of Laboratory Medicine and Referral Center	Genomic Research Lab, BCSIR	Abu Sayeed Mohammad Mahmud et al	https://www.gisaid.org	?	?	6/11/2020
Bangladesh/BCSIR-NILMRC_059/2020	ncov	EPI_ISL_465164	?	5/10/2020	Asia	Bangladesh	Narayanganj		Asia	Bangladesh	Narayanganj	genome	29885	Human	45	Male	B.1.1	GR	National Institute of Laboratory Medicine and Referral Center	Genomic Research Lab, BCSIR	Iffat Jahan et al	https://www.gisaid.org	?	?	6/11/2020
Bangladesh/BCSIR-NILMRC_060/2020	ncov	EPI_ISL_464165	?	5/10/2020	Asia	Bangladesh	Narayanganj		Asia	Bangladesh	Narayanganj	genome	29898	Human	20	Male	B.1.1	GR	National Institute of Laboratory Medicine and Referral Center	Genomic Research Lab, BCSIR	Barna Goswami et al	https://www.gisaid.org	?	?	6/11/2020
Bangladesh/BCSIR-NILMRC_062/2020	ncov	EPI_ISL_464166	?	5/31/2020	Asia	Bangladesh	Narayanganj		Asia	Bangladesh	Narayanganj	genome	29903	Human	39	Male	B.1.1	GR	National Institute of Laboratory Medicine and Referral Center	Genomic Research Lab, BCSIR	Barna Goswami et al	https://www.gisaid.org	?	?	6/11/2020
Bangladesh/BCSIR-NILMRC_064/2020	ncov	EPI_ISL_464163	?	5/31/2020	Asia	Bangladesh	Narayanganj		Asia	Bangladesh	Narayanganj	genome	29864	Human	32	Male	B.1.1	GR	National Institute of Laboratory Medicine and Referral Center	Genomic Research Lab, BCSIR	Tanjina Akhter Banu et al	https://www.gisaid.org	?	?	6/11/2020
Bangladesh/BCSIR-NILMRC_087/2020	ncov	EPI_ISL_464159	?	5/9/2020	Asia	Bangladesh	Narayanganj		Asia	Bangladesh	Narayanganj	genome	29903	Human	20	Female	B.1.1	GR	National Institute of Laboratory Medicine and Referral Center	Genomic Research Lab, BCSIR	Shahina Akter et al	https://www.gisaid.org	?	?	6/11/2020
Bangladesh/BCSIR-NILMRC_088/2020	ncov	EPI_ISL_466686	?	5/9/2020	Asia	Bangladesh	Narayanganj		Asia	Bangladesh	Narayanganj	genome	29903	Human	62	Male	B.1.1	G	National Institute of Laboratory Medicine and Referral Center	Genomic Research Lab, BCSIR	Abu Sayeed Mohammad Mahmud et al	https://www.gisaid.org	?	?	6/11/2020
Bangladesh/BCSIR-NILMRC_144/2020	ncov	EPI_ISL_480418	?	6/18/2020	Asia	Bangladesh	Narayanganj		Asia	Bangladesh	Narayanganj	genome	29900	Human	60	Female	B.1.1	GR	National Institute of Laboratory Medicine and Referral Center	Bangladesh Council of Scientific and Industrial Research	Md. Saddam Hossain et al	https://www.gisaid.org	?	?	7/2/2020
Bangladesh/BCSIR_NILMRC_006/2020	ncov	EPI_ISL_455458	?	5/21/2020	Asia	Bangladesh	Narayanganj		Asia	Bangladesh	Narayanganj	genome	29892	Human	48	Male	B.1.1	GR	National Institute of Laboratory Medicine and Referral Center	Genomic Research Lab, BCSIR	Abu Sayeed Mohammad Mahmud et al	https://www.gisaid.org	?	?	5/30/2020
Bangladesh/BCSIR-NILMRC_125/2020	ncov	EPI_ISL_480443	?	6/17/2020	Asia	Bangladesh	Rajshahi		Asia	Bangladesh	Rajshahi	genome	29903	Human	44	Male	B.1.1	GR	National Institute of Laboratory Medicine and Referral Center	Bangladesh Council of Scientific and Industrial Research	Iffat Jahan et al	https://www.gisaid.org	?	?	7/2/2020
Bangladesh/BCSIR-NILMRC_126/2020	ncov	EPI_ISL_480444	?	6/17/2020	Asia	Bangladesh	Rajshahi		Asia	Bangladesh	Rajshahi	genome	29903	Human	52	Male	B.1.1	GR	National Institute of Laboratory Medicine and Referral Center	Bangladesh Council of Scientific and Industrial Research	Iffat Jahan et al	https://www.gisaid.org	?	?	7/2/2020
Bangladesh/BCSIR-NILMRC_153/2020	ncov	EPI_ISL_480442	?	6/18/2020	Asia	Bangladesh	Rajshahi		Asia	Bangladesh	Rajshahi	genome	29903	Human	79	Female	B.1.1	GR	National Institute of Laboratory Medicine and Referral Center	Bangladesh Council of Scientific and Industrial Research	Barna Goswami et al	https://www.gisaid.org	?	?	7/2/2020
Bangladesh/BCSIR-NILMRC_154/2020	ncov	EPI_ISL_480445	?	6/18/2020	Asia	Bangladesh	Rajshahi		Asia	Bangladesh	Rajshahi	genome	29903	Human	16	Female	B.1.1	GR	National Institute of Laboratory Medicine and Referral Center	Genomic Research Lab, BCSIR	Md. Ahasan Habib et al	https://www.gisaid.org	?	?	7/2/2020
Bangladesh/BCSIR-NILMRC_155/2020	ncov	EPI_ISL_482485	?	6/18/2020	Asia	Bangladesh	Rajshahi		Asia	Bangladesh	Rajshahi	genome	29903	Human	27	Female	B.1.1	GR	National Institute of Laboratory Medicine and Referral Center	Genomic Research Lab, BCSIR	Abu Sayeed Mohammad Mahmud et al	https://www.gisaid.org	?	?	7/4/2020
Bangladesh/BCSIR-NILMRC_156/2020	ncov	EPI_ISL_480446	?	6/18/2020	Asia	Bangladesh	Rajshahi		Asia	Bangladesh	Rajshahi	genome	29903	Human	32	Male	B.1.1	GR	National Institute of Laboratory Medicine and Referral Center	Genomic Research Lab, BCSIR	Abu Sayeed Mohammad Mahmud et al	https://www.gisaid.org	?	?	7/2/2020
Bangladesh/BCSIR-NILMRC_158/2020	ncov	EPI_ISL_480447	?	6/18/2020	Asia	Bangladesh	Rajshahi		Asia	Bangladesh	Rajshahi	genome	29903	Human	59	Male	B.1.36	GH	National Institute of Laboratory Medicine and Referral Center	Genomic Research Lab, BCSIR	Abu Sayeed Mohammad Mahmud et al	https://www.gisaid.org	?	?	7/2/2020
Bangladesh/BCSIR-NILMRC_160/2020	ncov	EPI_ISL_482486	?	6/18/2020	Asia	Bangladesh	Rajshahi		Asia	Bangladesh	Rajshahi	genome	29903	Human	35	Female	B.1.1	GR	National Institute of Laboratory Medicine and Referral Center	Genomic Research Lab, BCSIR	Abu Sayeed Mohammad Mahmud et al	https://www.gisaid.org	?	?	7/4/2020
Bangladesh/BCSIR-NILMRC_161/2020	ncov	EPI_ISL_482488	?	6/18/2020	Asia	Bangladesh	Rajshahi		Asia	Bangladesh	Rajshahi	genome	29903	Human	38	Male	B.1.1	GR	National Institute of Laboratory Medicine and Referral Center	Genomic Research Lab, BCSIR	Md. Murshed Hasan Sarkar et al	https://www.gisaid.org	?	?	7/4/2020
Bangladesh/BCSIR-NILMRC_168/2020	ncov	EPI_ISL_480448	?	6/18/2020	Asia	Bangladesh	Rajshahi		Asia	Bangladesh	Rajshahi	genome	29903	Human	25	Male	B.1.1	GR	National Institute of Laboratory Medicine and Referral Center	Genomic Research Lab, BCSIR	Abu Sayeed Mohammad Mahmud et al	https://www.gisaid.org	?	?	7/2/2020
Bangladesh/BCSIR-NILMRC_172/2020	ncov	EPI_ISL_480449	?	6/18/2020	Asia	Bangladesh	Rajshahi		Asia	Bangladesh	Rajshahi	genome	29903	Human	66	Female	B.1.1	GR	National Institute of Laboratory Medicine and Referral Center	Genomic Research Lab, BCSIR	Abu Sayeed Mohammad Mahmud et al	https://www.gisaid.org	?	?	7/2/2020
Bangladesh/BCSIR-NILMRC_173/2020	ncov	EPI_ISL_480450	?	6/18/2020	Asia	Bangladesh	Rajshahi		Asia	Bangladesh	Rajshahi	genome	29903	Human	38	Male	B.1.1	GR	National Institute of Laboratory Medicine and Referral Center	Genomic Research Lab, BCSIR	Abu Sayeed Mohammad Mahmud et al	https://www.gisaid.org	?	?	7/2/2020
Bangladesh/BCSIR-NILMRC_090/2020	ncov	EPI_ISL_469285	?	6/2/2020	Asia	Bangladesh	Rangpur		Asia	Bangladesh	Rangpur	genome	29934	Human	40	Male	B.1.1	GR	National Institute of Laboratory Medicine and Referral Center	Genomic Research Lab, BCSIR	Shahina Akter et al	https://www.gisaid.org	?	?	6/18/2020
Bangladesh/BCSIR-NILMRC_091/2020	ncov	EPI_ISL_469300	?	6/2/2020	Asia	Bangladesh	Rangpur		Asia	Bangladesh	Rangpur	genome	29903	Human	31	Female	B.1.1	GR	National Institute of Laboratory Medicine and Referral Center	Genomic Research Lab, BCSIR	Abu Sayeed Mohammad Mahmud et al	https://www.gisaid.org	?	?	6/18/2020
Bangladesh/BCSIR-NILMRC_094/2020	ncov	EPI_ISL_469286	?	5/23/2020	Asia	Bangladesh	Rangpur		Asia	Bangladesh	Rangpur	genome	29903	Human	43	Female	B.1.1	GR	National Institute of Laboratory Medicine and Referral Center	Genomic Research Lab, BCSIR	Tanjina Akhter Banu et al	https://www.gisaid.org	?	?	6/18/2020
Bangladesh/BCSIR-NILMRC_095/2020	ncov	EPI_ISL_469297	?	5/23/2020	Asia	Bangladesh	Rangpur		Asia	Bangladesh	Rangpur	genome	29903	Human	27	Female	B.1.1	GR	National Institute of Laboratory Medicine and Referral Center	Genomic Research Lab, BCSIR	Barna Goswami et al	https://www.gisaid.org	?	?	6/18/2020
Bangladesh/BCSIR-NILMRC_096/2020	ncov	EPI_ISL_469298	?	5/23/2020	Asia	Bangladesh	Rangpur		Asia	Bangladesh	Rangpur	genome	29903	Human	26	Male	B.1.1	GR	National Institute of Laboratory Medicine and Referral Center	Genomic Research Lab, BCSIR	Md. Murshed Hasan Sarkar et al	https://www.gisaid.org	?	?	6/18/2020
Bangladesh/BCSIR-NILMRC_100/2020	ncov	EPI_ISL_469299	?	5/23/2020	Asia	Bangladesh	Rangpur		Asia	Bangladesh	Rangpur	genome	29903	Human	44	Male	B.1.1	GR	National Institute of Laboratory Medicine and Referral Center	Genomic Research Lab, BCSIR	Iffat Jahan et al	https://www.gisaid.org	?	?	6/18/2020
Bangladesh/BCSIR-NILMRC_101/2020	ncov	EPI_ISL_475083	?	6/7/2020	Asia	Bangladesh	Rangpur		Asia	Bangladesh	Rangpur	genome	29903	Human	48	Male	B.1.1	GR	National Institute of Laboratory Medicine and Referral Center	Genomic Research Lab, BCSIR	Md. Murshed Hasan Sarkar et al	https://www.gisaid.org	?	?	6/23/2020
Bangladesh/BCSIR-NILMRC_102/2020	ncov	EPI_ISL_475171	?	6/7/2020	Asia	Bangladesh	Rangpur		Asia	Bangladesh	Rangpur	genome	29903	Human	29	Male	B.1.1	GR	National Institute of Laboratory Medicine and Referral Center	Genomic Research Lab, BCSIR	Abu Sayeed Mohammad Mahmud et al	https://www.gisaid.org	?	?	6/23/2020
Bangladesh/BCSIR-NILMRC_103/2020	ncov	EPI_ISL_475084	?	6/7/2020	Asia	Bangladesh	Rangpur		Asia	Bangladesh	Rangpur	genome	29903	Human	72	Male	B.1.1	GR	National Institute of Laboratory Medicine and Referral Center	Genomic Research Lab, BCSIR	Md. Murshed Hasan Sarkar et al	https://www.gisaid.org	?	?	6/23/2020
Bangladesh/BCSIR-NILMRC_104/2020	ncov	EPI_ISL_475165	?	6/7/2020	Asia	Bangladesh	Rangpur		Asia	Bangladesh	Rangpur	genome	29903	Human	68	Male	B.1.1	GR	National Institute of Laboratory Medicine and Referral Center	Genomic Research Lab, BCSIR	Shahina Akter et al	https://www.gisaid.org	?	?	6/23/2020
Bangladesh/BCSIR-NILMRC_105/2020	ncov	EPI_ISL_475757	?	6/7/2020	Asia	Bangladesh	Rangpur		Asia	Bangladesh	Rangpur	genome	29903	Human	20	Male	B.1.1	GR	National Institute of Laboratory Medicine and Referral Center	Genomic Research Lab, BCSIR	Barna Goswami et al	https://www.gisaid.org	?	?	6/24/2020
Bangladesh/BCSIR-NILMRC_107/2020	ncov	EPI_ISL_475166	?	6/7/2020	Asia	Bangladesh	Rangpur		Asia	Bangladesh	Rangpur	genome	29903	Human	52	Female	B.1.1	GR	National Institute of Laboratory Medicine and Referral Center	Genomic Research Lab, BCSIR	Tanjina Akhter Banu et al	https://www.gisaid.org	?	?	6/23/2020
Bangladesh/BCSIR-NILMRC_108/2020	ncov	EPI_ISL_475756	?	6/7/2020	Asia	Bangladesh	Rangpur		Asia	Bangladesh	Rangpur	genome	29900	Human	35	Male	B.1.1	GR	National Institute of Laboratory Medicine and Referral Center	Genomic Research Lab, BCSIR	Tanjina Akhter Banu et al	https://www.gisaid.org	?	?	6/24/2020
Bangladesh/BCSIR-NILMRC_109/2020	ncov	EPI_ISL_475172	?	6/7/2020	Asia	Bangladesh	Rangpur		Asia	Bangladesh	Rangpur	genome	29903	Human	29	Male	B.1.1	GR	National Institute of Laboratory Medicine and Referral Center	Genomic Research Lab, BCSIR	Abu Sayeed Mohammad Mahmud et al	https://www.gisaid.org	?	?	6/23/2020
Bangladesh/BCSIR-NILMRC_110/2020	ncov	EPI_ISL_475173	?	6/7/2020	Asia	Bangladesh	Rangpur		Asia	Bangladesh	Rangpur	genome	29903	Human	63	Male	B.1.1	GR	National Institute of Laboratory Medicine and Referral Center	Genomic Research Lab, BCSIR	Abu Sayeed Mohammad Mahmud et al	https://www.gisaid.org	?	?	6/23/2020
Bangladesh/BCSIR-NILMRC_111/2020	ncov	EPI_ISL_475167	?	6/7/2020	Asia	Bangladesh	Rangpur		Asia	Bangladesh	Rangpur	genome	29903	Human	20	Male	B.1.1	GR	National Institute of Laboratory Medicine and Referral Center	Genomic Research Lab, BCSIR	Barna Goswami et al	https://www.gisaid.org	?	?	6/23/2020
Bangladesh/BCSIR-NILMRC_112/2020	ncov	EPI_ISL_475761	?	6/7/2020	Asia	Bangladesh	Rangpur		Asia	Bangladesh	Rangpur	genome	29903	Human	38	Male	B.1.1	GR	National Institute of Laboratory Medicine and Referral Center	Genomic Research Lab, BCSIR	Abu Sayeed Mohammad Mahmud et al	https://www.gisaid.org	?	?	6/24/2020
Bangladesh/BCSIR-NILMRC_113/2020	ncov	EPI_ISL_475755	?	6/7/2020	Asia	Bangladesh	Rangpur		Asia	Bangladesh	Rangpur	genome	29903	Human	68	Male	B.1.1	GR	National Institute of Laboratory Medicine and Referral Center	Genomic Research Lab, BCSIR	Md. Murshed Hasan Sarkar et al	https://www.gisaid.org	?	?	6/24/2020
Bangladesh/BCSIR-NILMRC_114/2020	ncov	EPI_ISL_475238	?	6/7/2020	Asia	Bangladesh	Rangpur		Asia	Bangladesh	Rangpur	genome	29903	Human	24	Male	B.1.1	GR	National Institute of Laboratory Medicine and Referral Center	Genomic Research Lab, BCSIR	Abu Sayeed Mohammad Mahmud et al	https://www.gisaid.org	?	?	6/23/2020
Bangladesh/BCSIR-NILMRC_115/2020	ncov	EPI_ISL_475758	?	6/7/2020	Asia	Bangladesh	Rangpur		Asia	Bangladesh	Rangpur	genome	29903	Human	55	Male	B.1.1	GR	National Institute of Laboratory Medicine and Referral Center	Genomic Research Lab, BCSIR	Iffat Jahan et al	https://www.gisaid.org	?	?	6/24/2020
Bangladesh/BCSIR-NILMRC_116/2020	ncov	EPI_ISL_475759	?	6/7/2020	Asia	Bangladesh	Rangpur		Asia	Bangladesh	Rangpur	genome	29900	Human	26	Male	B.1.1	GR	National Institute of Laboratory Medicine and Referral Center	Genomic Research Lab, BCSIR	Md. Saddam Hossain et al	https://www.gisaid.org	?	?	6/24/2020
Bangladesh/BCSIR-NILMRC_117/2020	ncov	EPI_ISL_475168	?	6/7/2020	Asia	Bangladesh	Rangpur		Asia	Bangladesh	Rangpur	genome	29903	Human	55	Male	B.1.1	GR	National Institute of Laboratory Medicine and Referral Center	Genomic Research Lab, BCSIR	Iffat Jahan et al	https://www.gisaid.org	?	?	6/23/2020
Bangladesh/CHRF_0005/2020	ncov	EPI_ISL_468073	?	5/10/2020	Asia	Bangladesh	Tangail		Asia	Bangladesh	Tangail	genome	29901	Human	?	Male	B.1.1	GR	Child Health Research Foundation	Child Health Research Foundation	Senjuti Saha et al	https://www.gisaid.org	?	?	6/16/2020
Belarus/ChVir2070/2020	ncov	EPI_ISL_451948	?	2020-03	Europe	Belarus	Belarus		Europe	Belarus	Belarus	genome	29860	Human	?	?	B.4	O	The Republican Research and Practical Center for Epidemiology and Microbiology	Charite Universitatsmedizin Berlin, Institute of Virology	Victor M Corman et al	https://www.gisaid.org	?	?	5/25/2020
Belarus/ChVir2072/2020	ncov	EPI_ISL_419692	?	2020-03	Europe	Belarus	Belarus		Europe	Belarus	Belarus	genome	29862	Human	?	?	B.4	O	The Republican Research and Practical Center for Epidemiology and Microbiology	Charit√© Universit√§tsmedizin Berlin, Institute of Virology	Victor M Corman et al	https://www.gisaid.org	?	?	4/3/2020
Belarus/ChVir2073/2020	ncov	EPI_ISL_419693	?	2020-03	Europe	Belarus	Belarus		Europe	Belarus	Belarus	genome	29866	Human	?	?	B.1	G	The Republican Research and Practical Center for Epidemiology and Microbiology	Charit√© Universit√§tsmedizin Berlin, Institute of Virology	Victor M Corman et al	https://www.gisaid.org	?	?	4/3/2020
Belgium/DVG-0325146/2020	ncov	EPI_ISL_420403	?	3/25/2020	Europe	Belgium	Aalst	Geraardsbergen	Europe	Belgium	Aalst	genome	29782	Human	56	Male	B.2	V	KU Leuven, Clinical and Epidemiological Virology	KU Leuven, Clinical and Epidemiological Virology	Joan Marti-Carreras et al	https://www.gisaid.org	A phylodynamic workflow to rapidly gain insights into the dispersal history and dynamics of SARS-CoV-2 lineages	https://dx.doi.org/10.1101/2020.05.05.078758	4/6/2020
Belgium/LL-0328341/2020	ncov	EPI_ISL_462195	?	3/28/2020	Europe	Belgium	Aalst	Geraardsbergen	Europe	Belgium	Aalst	genome	29782	Human	85	Male	B.1.1	GR	KU Leuven, Rega Institute, Clinical and Epidemiological Virology	KU Leuven, Rega Institute, Clinical and Epidemiological Virology	Tony Wawina-Bokalanga et al	https://www.gisaid.org	?	?	6/8/2020
Belgium/DBWC-0325340/2020	ncov	EPI_ISL_462194	?	3/25/2020	Europe	Belgium	Antwerpen	Berchem	Europe	Belgium	Antwerpen	genome	29782	Human	66	Male	A	O	KU Leuven, Rega Institute, Clinical and Epidemiological Virology	KU Leuven, Rega Institute, Clinical and Epidemiological Virology	Tony Wawina-Bokalanga et al	https://www.gisaid.org	?	?	6/8/2020
Belgium/LL-0331377/2020	ncov	EPI_ISL_462231	?	3/31/2020	Europe	Belgium	Antwerpen	Brasschaat	Europe	Belgium	Antwerpen	genome	29782	Human	56	Female	B.1.1	GR	KU Leuven, Rega Institute, Clinical and Epidemiological Virology	KU Leuven, Rega Institute, Clinical and Epidemiological Virology	Tony Wawina-Bokalanga et al	https://www.gisaid.org	?	?	6/8/2020
Belgium/VPP-0331379/2020	ncov	EPI_ISL_462233	?	3/31/2020	Europe	Belgium	Antwerpen	Brasschaat	Europe	Belgium	Antwerpen	genome	29782	Human	28	Female	B.1	G	KU Leuven, Rega Institute, Clinical and Epidemiological Virology	KU Leuven, Rega Institute, Clinical and Epidemiological Virology	Tony Wawina-Bokalanga et al	https://www.gisaid.org	?	?	6/8/2020
Belgium/VHEJ-0329357/2020	ncov	EPI_ISL_462211	?	3/29/2020	Europe	Belgium	Antwerpen	Broechem	Europe	Belgium	Antwerpen	genome	29782	Human	66	Male	B.1.1	GR	KU Leuven, Rega Institute, Clinical and Epidemiological Virology	KU Leuven, Rega Institute, Clinical and Epidemiological Virology	Tony Wawina-Bokalanga et al	https://www.gisaid.org	?	?	6/8/2020
Belgium/JFA-0407396/2020	ncov	EPI_ISL_462250	?	4/7/2020	Europe	Belgium	Antwerpen	Deurne	Europe	Belgium	Antwerpen	genome	29782	Human	79	Male	B.1.1.1	GR	KU Leuven, Rega Institute, Clinical and Epidemiological Virology	KU Leuven, Rega Institute, Clinical and Epidemiological Virology	Tony Wawina-Bokalanga et al	https://www.gisaid.org	?	?	6/8/2020
Belgium/SC-0331378/2020	ncov	EPI_ISL_462232	?	3/31/2020	Europe	Belgium	Antwerpen	Ekeren	Europe	Belgium	Antwerpen	genome	29782	Human	62	Female	B.1	GH	KU Leuven, Rega Institute, Clinical and Epidemiological Virology	KU Leuven, Rega Institute, Clinical and Epidemiological Virology	Tony Wawina-Bokalanga et al	https://www.gisaid.org	?	?	6/8/2020
Belgium/VRJM-0323114/2020	ncov	EPI_ISL_420371	?	3/23/2020	Europe	Belgium	Antwerpen	Hemiksem	Europe	Belgium	Antwerpen	genome	29782	Human	62	Male	B.2	V	KU Leuven, Clinical and Epidemiological Virology	KU Leuven, Clinical and Epidemiological Virology	Joan Marti-Carreras et al	https://www.gisaid.org	A phylodynamic workflow to rapidly gain insights into the dispersal history and dynamics of SARS-CoV-2 lineages	https://dx.doi.org/10.1101/2020.05.05.078758	4/6/2020
Belgium/VDLH-030548/2020	ncov	EPI_ISL_418797	?	3/5/2020	Europe	Belgium	Antwerpen	Kalmthout	Europe	Belgium	Antwerpen	genome	29841	Human	24	Male	B.1	G	KU Leuven, Clinical and Epidemiological Virology	KU Leuven, Clinical and Epidemiological Virology	Bert Vanmechelen et al	https://www.gisaid.org	A phylodynamic workflow to rapidly gain insights into the dispersal history and dynamics of SARS-CoV-2 lineages	https://dx.doi.org/10.1101/2020.05.05.078758	3/31/2020
Belgium/Rega-0330251/2020	ncov	EPI_ISL_458221	?	3/30/2020	Europe	Belgium	Antwerpen	Malle	Europe	Belgium	Antwerpen	genome	29782	Human	29	Female	B.2	V	KU Leuven, Rega Institute, Clinical and Epidemiological Virology	KU Leuven, Rega Institute, Clinical and Epidemiological Virology	Tony Wawina-Bokalanga et al	https://www.gisaid.org	?	?	6/4/2020
Belgium/VBWF-0330329/2020	ncov	EPI_ISL_462183	?	3/30/2020	Europe	Belgium	Antwerpen	Oostmalle	Europe	Belgium	Antwerpen	genome	29782	Human	65	Male	B.2	V	KU Leuven, Rega Institute, Clinical and Epidemiological Virology	KU Leuven, Rega Institute, Clinical and Epidemiological Virology	Tony Wawina-Bokalanga et al	https://www.gisaid.org	?	?	6/8/2020
Belgium/VBK-03061/2020	ncov	EPI_ISL_417425	?	3/6/2020	Europe	Belgium	Antwerpen	Schoten	Europe	Belgium	Antwerpen	genome	29817	Human	20	Male	B.1.1	GR	KU Leuven, Clinical and Epidemiological Virology	KU Leuven, Clinical and Epidemiological Virology	Joan Marti-Carerras et al	https://www.gisaid.org	A phylodynamic workflow to rapidly gain insights into the dispersal history and dynamics of SARS-CoV-2 lineages	https://dx.doi.org/10.1101/2020.05.05.078758	3/25/2020
Belgium/CL-0330332/2020	ncov	EPI_ISL_462186	?	3/30/2020	Europe	Belgium	Antwerpen	Wijnegem	Europe	Belgium	Antwerpen	genome	29782	Human	56	Female	B.2	V	KU Leuven, Rega Institute, Clinical and Epidemiological Virology	KU Leuven, Rega Institute, Clinical and Epidemiological Virology	Tony Wawina-Bokalanga et al	https://www.gisaid.org	?	?	6/8/2020
Belgium/Rega-0327215/2020	ncov	EPI_ISL_458185	?	3/27/2020	Europe	Belgium	Antwerpen	Wilrijk	Europe	Belgium	Antwerpen	genome	29782	Human	35	Male	B.1.1.1	GR	KU Leuven, Rega Institute, Clinical and Epidemiological Virology	KU Leuven, Rega Institute, Clinical and Epidemiological Virology	Tony Wawina-Bokalanga et al	https://www.gisaid.org	?	?	6/4/2020
Belgium/SRL-0330331/2020	ncov	EPI_ISL_462185	?	3/30/2020	Europe	Belgium	Antwerpen	Zoersel	Europe	Belgium	Antwerpen	genome	29782	Human	73	Male	B.2	V	KU Leuven, Rega Institute, Clinical and Epidemiological Virology	KU Leuven, Rega Institute, Clinical and Epidemiological Virology	Tony Wawina-Bokalanga et al	https://www.gisaid.org	?	?	6/8/2020
Belgium/DJ-0323409/2020	ncov	EPI_ISL_462263	?	3/23/2020	Europe	Belgium	Antwerpen		Europe	Belgium	Antwerpen	genome	29782	Human	46	Male	B.1.8	G	KU Leuven, Rega Institute, Clinical and Epidemiological Virology	KU Leuven, Rega Institute, Clinical and Epidemiological Virology	Tony Wawina-Bokalanga et al	https://www.gisaid.org	?	?	6/8/2020
Belgium/ITM_C026/2020	ncov	EPI_ISL_450724	?	3/25/2020	Europe	Belgium	Antwerpen		Europe	Belgium	Antwerpen	genome	29904	Human	79	Female	B.2	V	Hospital AZ Rivierenland	Institute of Tropical Medicine	Philippe Selhorst et al	https://www.gisaid.org	?	?	5/22/2020
Belgium/ITM_C030/2020	ncov	EPI_ISL_434376	?	3/25/2020	Europe	Belgium	Antwerpen		Europe	Belgium	Antwerpen	genome	29903	Human	34	Female	B.1	GH	Hospital AZ Rivierenland	Institute of Tropical Medicine	Philippe Selhorst et al	https://www.gisaid.org	?	?	4/29/2020
Belgium/ITM_C053/2020	ncov	EPI_ISL_434372	?	3/26/2020	Europe	Belgium	Antwerpen		Europe	Belgium	Antwerpen	genome	29903	Human	32	Male	B.1	G	Hospital AZ Rivierenland	Institute of Tropical Medicine	Philippe Selhorst et al	https://www.gisaid.org	?	?	4/29/2020
Belgium/ITM_C067/2020	ncov	EPI_ISL_450725	?	3/26/2020	Europe	Belgium	Antwerpen		Europe	Belgium	Antwerpen	genome	29904	Human	59	Male	B.1	G	Hospital AZ Rivierenland	Institute of Tropical Medicine	Philippe Selhorst et al	https://www.gisaid.org	?	?	5/22/2020
Belgium/ITM_C068/2020	ncov	EPI_ISL_450726	?	3/26/2020	Europe	Belgium	Antwerpen		Europe	Belgium	Antwerpen	genome	29904	Human	76	Male	B.1	GH	Hospital AZ Rivierenland	Institute of Tropical Medicine	Philippe Selhorst et al	https://www.gisaid.org	?	?	5/22/2020
Belgium/ITM_C147/2020	ncov	EPI_ISL_434373	?	3/28/2020	Europe	Belgium	Antwerpen		Europe	Belgium	Antwerpen	genome	29903	Human	65	Male	B.1	GH	Hospital AZ Rivierenland	Institute of Tropical Medicine	Philippe Selhorst et al	https://www.gisaid.org	?	?	4/29/2020
Belgium/ITM_C152/2020	ncov	EPI_ISL_450727	?	3/28/2020	Europe	Belgium	Antwerpen		Europe	Belgium	Antwerpen	genome	29904	Human	64	Female	B.1	G	Hospital AZ Rivierenland	Institute of Tropical Medicine	Philippe Selhorst et al	https://www.gisaid.org	?	?	5/22/2020
Belgium/ITM_C159/2020	ncov	EPI_ISL_434375	?	3/29/2020	Europe	Belgium	Antwerpen		Europe	Belgium	Antwerpen	genome	29903	Human	67	Male	B.1	GH	Hospital AZ Rivierenland	Institute of Tropical Medicine	Philippe Selhorst et al	https://www.gisaid.org	?	?	4/29/2020
Belgium/ITM_C161/2020	ncov	EPI_ISL_450728	?	3/29/2020	Europe	Belgium	Antwerpen		Europe	Belgium	Antwerpen	genome	29904	Human	79	Male	B.1	G	Hospital AZ Rivierenland	Institute of Tropical Medicine	Philippe Selhorst et al	https://www.gisaid.org	?	?	5/22/2020
Belgium/ITM_C169/2020	ncov	EPI_ISL_450729	?	3/29/2020	Europe	Belgium	Antwerpen		Europe	Belgium	Antwerpen	genome	29904	Human	76	Male	B.1.5	G	Hospital AZ Rivierenland	Institute of Tropical Medicine	Philippe Selhorst et al	https://www.gisaid.org	?	?	5/22/2020
Belgium/ITM_C184/2020	ncov	EPI_ISL_450730	?	3/30/2020	Europe	Belgium	Antwerpen		Europe	Belgium	Antwerpen	genome	29904	Human	76	Female	B.1.1	GR	Hospital AZ Rivierenland	Institute of Tropical Medicine	Philippe Selhorst et al	https://www.gisaid.org	?	?	5/22/2020
Belgium/ITM_C189/2020	ncov	EPI_ISL_434366	?	3/30/2020	Europe	Belgium	Antwerpen		Europe	Belgium	Antwerpen	genome	29903	Human	79	Male	B.1	G	Hospital AZ Rivierenland	Institute of Tropical Medicine	Philippe Selhorst et al	https://www.gisaid.org	?	?	4/29/2020
Belgium/ITM_C193/2020	ncov	EPI_ISL_450731	?	3/31/2020	Europe	Belgium	Antwerpen		Europe	Belgium	Antwerpen	genome	29904	Human	56	Female	B.3	L	Hospital AZ Rivierenland	Institute of Tropical Medicine	Philippe Selhorst et al	https://www.gisaid.org	?	?	5/22/2020
Belgium/ITM_C211/2020	ncov	EPI_ISL_434368	?	3/31/2020	Europe	Belgium	Antwerpen		Europe	Belgium	Antwerpen	genome	29903	Human	76	Female	B.1	GH	Hospital AZ Rivierenland	Institute of Tropical Medicine	Philippe Selhorst et al	https://www.gisaid.org	?	?	4/29/2020
Belgium/ITM_C233/2020	ncov	EPI_ISL_434371	?	4/1/2020	Europe	Belgium	Antwerpen		Europe	Belgium	Antwerpen	genome	29903	Human	52	Female	B.1	G	Hospital AZ Rivierenland	Institute of Tropical Medicine	Philippe Selhorst et al	https://www.gisaid.org	?	?	4/29/2020
Belgium/ITM_C237/2020	ncov	EPI_ISL_450732	?	4/1/2020	Europe	Belgium	Antwerpen		Europe	Belgium	Antwerpen	genome	29904	Human	55	Female	B.1	G	Hospital AZ Rivierenland	Institute of Tropical Medicine	Philippe Selhorst et al	https://www.gisaid.org	?	?	5/22/2020
Belgium/ITM_C262/2020	ncov	EPI_ISL_434369	?	4/2/2020	Europe	Belgium	Antwerpen		Europe	Belgium	Antwerpen	genome	29903	Human	83	Female	B.1	G	Hospital AZ Rivierenland	Institute of Tropical Medicine	Philippe Selhorst et al	https://www.gisaid.org	?	?	4/29/2020
Belgium/ITM_C285/2020	ncov	EPI_ISL_434379	?	4/3/2020	Europe	Belgium	Antwerpen		Europe	Belgium	Antwerpen	genome	29903	Human	79	Female	B.2.1	V	Hospital AZ Rivierenland	Institute of Tropical Medicine	Philippe Selhorst et al	https://www.gisaid.org	?	?	4/29/2020
Belgium/ITM_C298/2020	ncov	EPI_ISL_434380	?	4/4/2020	Europe	Belgium	Antwerpen		Europe	Belgium	Antwerpen	genome	29903	Human	46	Male	B.1	GH	Hospital AZ Rivierenland	Institute of Tropical Medicine	Philippe Selhorst et al	https://www.gisaid.org	?	?	4/29/2020
Belgium/ITM_C305/2020	ncov	EPI_ISL_434370	?	4/5/2020	Europe	Belgium	Antwerpen		Europe	Belgium	Antwerpen	genome	29903	Human	87	Male	B.1	G	Hospital AZ Rivierenland	Institute of Tropical Medicine	Philippe Selhorst et al	https://www.gisaid.org	?	?	4/29/2020
Belgium/ITM_C318/2020	ncov	EPI_ISL_450733	?	4/5/2020	Europe	Belgium	Antwerpen		Europe	Belgium	Antwerpen	genome	29901	Human	38	Female	B.1	G	Hospital AZ Rivierenland	Institute of Tropical Medicine	Philippe Selhorst et al	https://www.gisaid.org	?	?	5/22/2020
Belgium/ITM_C338/2020	ncov	EPI_ISL_450734	?	4/6/2020	Europe	Belgium	Antwerpen		Europe	Belgium	Antwerpen	genome	29904	Human	78	Female	B.1.1	GR	Hospital AZ Rivierenland	Institute of Tropical Medicine	Philippe Selhorst et al	https://www.gisaid.org	?	?	5/22/2020
Belgium/ITM_C340/2020	ncov	EPI_ISL_434367	?	4/6/2020	Europe	Belgium	Antwerpen		Europe	Belgium	Antwerpen	genome	29903	Human	44	Male	B.1	GH	Hospital AZ Rivierenland	Institute of Tropical Medicine	Philippe Selhorst et al	https://www.gisaid.org	?	?	4/29/2020
Belgium/ITM_C347/2020	ncov	EPI_ISL_434382	?	4/7/2020	Europe	Belgium	Antwerpen		Europe	Belgium	Antwerpen	genome	29903	Human	53	Female	B.1	GH	Hospital AZ Rivierenland	Institute of Tropical Medicine	Philippe Selhorst et al	https://www.gisaid.org	?	?	4/29/2020
Belgium/ITM_C359/2020	ncov	EPI_ISL_450735	?	4/7/2020	Europe	Belgium	Antwerpen		Europe	Belgium	Antwerpen	genome	29778	Human	35	Female	B.1	G	Hospital AZ Rivierenland	Institute of Tropical Medicine	Philippe Selhorst et al	https://www.gisaid.org	?	?	5/22/2020
Belgium/ITM_C366/2020	ncov	EPI_ISL_434374	?	4/8/2020	Europe	Belgium	Antwerpen		Europe	Belgium	Antwerpen	genome	29903	Human	46	Female	B.1	G	Hospital AZ Rivierenland	Institute of Tropical Medicine	Philippe Selhorst et al	https://www.gisaid.org	?	?	4/29/2020
Belgium/ITM_C376/2020	ncov	EPI_ISL_450736	?	4/8/2020	Europe	Belgium	Antwerpen		Europe	Belgium	Antwerpen	genome	29904	Human	44	Female	B.1	GH	Hospital AZ Rivierenland	Institute of Tropical Medicine	Philippe Selhorst et al	https://www.gisaid.org	?	?	5/22/2020
Belgium/ITM_C406/2020	ncov	EPI_ISL_434386	?	4/9/2020	Europe	Belgium	Antwerpen		Europe	Belgium	Antwerpen	genome	29902	Human	45	Female	B.1	GH	Hospital AZ Rivierenland	Institute of Tropical Medicine	Philippe Selhorst et al	https://www.gisaid.org	?	?	4/29/2020
Belgium/ITM_C413/2020	ncov	EPI_ISL_450737	?	4/10/2020	Europe	Belgium	Antwerpen		Europe	Belgium	Antwerpen	genome	29904	Human	74	Male	B.1	G	Hospital AZ Rivierenland	Institute of Tropical Medicine	Philippe Selhorst et al	https://www.gisaid.org	?	?	5/22/2020
Belgium/ITM_C420/2020	ncov	EPI_ISL_434383	?	4/10/2020	Europe	Belgium	Antwerpen		Europe	Belgium	Antwerpen	genome	29903	Human	52	Female	B.1	G	Hospital AZ Rivierenland	Institute of Tropical Medicine	Philippe Selhorst et al	https://www.gisaid.org	?	?	4/29/2020
Belgium/ITM_C447/2020	ncov	EPI_ISL_434385	?	4/11/2020	Europe	Belgium	Antwerpen		Europe	Belgium	Antwerpen	genome	29899	Human	88	Male	B.1	GH	Hospital AZ Rivierenland	Institute of Tropical Medicine	Philippe Selhorst et al	https://www.gisaid.org	?	?	4/29/2020
Belgium/ITM_C451/2020	ncov	EPI_ISL_434377	?	4/12/2020	Europe	Belgium	Antwerpen		Europe	Belgium	Antwerpen	genome	29903	Human	57	Male	B.1	G	Hospital AZ Rivierenland	Institute of Tropical Medicine	Philippe Selhorst et al	https://www.gisaid.org	?	?	4/29/2020
Belgium/ITM_C456/2020	ncov	EPI_ISL_434378	?	4/13/2020	Europe	Belgium	Antwerpen		Europe	Belgium	Antwerpen	genome	29903	Human	98	Male	B.1	GH	Hospital AZ Rivierenland	Institute of Tropical Medicine	Philippe Selhorst et al	https://www.gisaid.org	?	?	4/29/2020
Belgium/ITM_C511/2020	ncov	EPI_ISL_434384	?	4/15/2020	Europe	Belgium	Antwerpen		Europe	Belgium	Antwerpen	genome	29903	Human	?	Male	B.1	G	Hospital AZ Rivierenland	Institute of Tropical Medicine	Philippe Selhorst et al	https://www.gisaid.org	?	?	4/29/2020
Belgium/ITM_C585/2020	ncov	EPI_ISL_434381	?	4/16/2020	Europe	Belgium	Antwerpen		Europe	Belgium	Antwerpen	genome	29903	Human	91	Female	B.2.1	V	Hospital AZ Rivierenland	Institute of Tropical Medicine	Philippe Selhorst et al	https://www.gisaid.org	?	?	4/29/2020
Belgium/JL-03044/2020	ncov	EPI_ISL_418270	?	3/4/2020	Europe	Belgium	Antwerpen		Europe	Belgium	Antwerpen	genome	29822	Human	31	Female	B.1.1	GR	KU Leuven, Clinical and Epidemiological Virology	KU Leuven, Clinical and Epidemiological Virology	Tony Wawina et al	https://www.gisaid.org	A phylodynamic workflow to rapidly gain insights into the dispersal history and dynamics of SARS-CoV-2 lineages	https://dx.doi.org/10.1101/2020.05.05.078758	3/30/2020
Belgium/NJC-0324126/2020	ncov	EPI_ISL_420383	?	3/24/2020	Europe	Belgium	Ath	Bassilly	Europe	Belgium	Ath	genome	29782	Human	65	Male	B.1	GH	KU Leuven, Clinical and Epidemiological Virology	KU Leuven, Clinical and Epidemiological Virology	Joan Marti-Carreras et al	https://www.gisaid.org	A phylodynamic workflow to rapidly gain insights into the dispersal history and dynamics of SARS-CoV-2 lineages	https://dx.doi.org/10.1101/2020.05.05.078758	4/6/2020
Belgium/AA-0408412/2020	ncov	EPI_ISL_462266	?	4/8/2020	Europe	Belgium	Ath	Beloeil	Europe	Belgium	Ath	genome	29782	Human	51	Female	B.1	G	KU Leuven, Rega Institute, Clinical and Epidemiological Virology	KU Leuven, Rega Institute, Clinical and Epidemiological Virology	Tony Wawina-Bokalanga et al	https://www.gisaid.org	?	?	6/8/2020
Belgium/CK-0404276/2020	ncov	EPI_ISL_464070	?	4/4/2020	Europe	Belgium	Ath	Brugelette	Europe	Belgium	Ath	genome	29782	Human	39	Female	B.1	G	KU Leuven, Rega Institute, Clinical and Epidemiological Virology	KU Leuven, Rega Institute, Clinical and Epidemiological Virology	Tony Wawina-Bokalanga et al	https://www.gisaid.org	?	?	6/11/2020
Belgium/rega-0407287/2020	ncov	EPI_ISL_464081	?	4/7/2020	Europe	Belgium	Ath	Buissenal	Europe	Belgium	Ath	genome	29782	Human	27	Female	B.1	G	KU Leuven, Rega Institute, Clinical and Epidemiological Virology	KU Leuven, Rega Institute, Clinical and Epidemiological Virology	Tony Wawina-Bokalanga et al	https://www.gisaid.org	?	?	6/11/2020
Belgium/LT-030956/2020	ncov	EPI_ISL_418985	?	3/9/2020	Europe	Belgium	Ath	Ellezelles	Europe	Belgium	Ath	genome	29782	Human	58	Male	B.1	GH	KU Leuven, Clinical and Epidemiological Virology	KU Leuven, Clinical and Epidemiological Virology	Bert Vanmechelen et al	https://www.gisaid.org	A phylodynamic workflow to rapidly gain insights into the dispersal history and dynamics of SARS-CoV-2 lineages	https://dx.doi.org/10.1101/2020.05.05.078758	3/31/2020
Belgium/Rega-0329230/2020	ncov	EPI_ISL_458200	?	3/29/2020	Europe	Belgium	Ath	Enghien	Europe	Belgium	Ath	genome	29782	Human	61	Male	B.1	G	KU Leuven, Rega Institute, Clinical and Epidemiological Virology	KU Leuven, Rega Institute, Clinical and Epidemiological Virology	Tony Wawina-Bokalanga et al	https://www.gisaid.org	?	?	6/4/2020
Belgium/Rega-0330247/2020	ncov	EPI_ISL_458217	?	3/30/2020	Europe	Belgium	Ath	Enghien	Europe	Belgium	Ath	genome	29782	Human	47	Female	B.1.1	GR	KU Leuven, Rega Institute, Clinical and Epidemiological Virology	KU Leuven, Rega Institute, Clinical and Epidemiological Virology	Tony Wawina-Bokalanga et al	https://www.gisaid.org	?	?	6/4/2020
Belgium/rega-0405289/2020	ncov	EPI_ISL_464083	?	4/5/2020	Europe	Belgium	Ath	Enghien	Europe	Belgium	Ath	genome	29782	Human	48	Female	B.1	GH	KU Leuven, Rega Institute, Clinical and Epidemiological Virology	KU Leuven, Rega Institute, Clinical and Epidemiological Virology	Tony Wawina-Bokalanga et al	https://www.gisaid.org	?	?	6/11/2020
Belgium/VSL-0407279/2020	ncov	EPI_ISL_464073	?	4/6/2020	Europe	Belgium	Ath	Flobecq	Europe	Belgium	Ath	genome	29782	Human	29	Female	B.1.1.1	GR	KU Leuven, Rega Institute, Clinical and Epidemiological Virology	KU Leuven, Rega Institute, Clinical and Epidemiological Virology	Tony Wawina-Bokalanga et al	https://www.gisaid.org	?	?	6/11/2020
Belgium/rega-0411449/2020	ncov	EPI_ISL_476959	?	4/11/2020	Europe	Belgium	Ath	Harchies	Europe	Belgium	Ath	genome	29782	Human	89	Male	B.1.1	GR	KU Leuven, Rega Institute, Clinical and Epidemiological Virology	KU Leuven, Rega Institute, Clinical and Epidemiological Virology	Tony Wawina-Bokalanga et al	https://www.gisaid.org	?	?	6/27/2020
Belgium/NKMA-0324172/2020	ncov	EPI_ISL_420429	?	3/24/2020	Europe	Belgium	Ath	Ladeuze	Europe	Belgium	Ath	genome	29782	Human	35	Female	B.1.6	G	KU Leuven, Clinical and Epidemiological Virology	KU Leuven, Clinical and Epidemiological Virology	Joan Marti-Carreras et al	https://www.gisaid.org	A phylodynamic workflow to rapidly gain insights into the dispersal history and dynamics of SARS-CoV-2 lineages	https://dx.doi.org/10.1101/2020.05.05.078758	4/6/2020
Belgium/DMT-0411408/2020	ncov	EPI_ISL_462262	?	4/11/2020	Europe	Belgium	Ath	Lessines	Europe	Belgium	Ath	genome	29782	Human	90	Female	B.1	G	KU Leuven, Rega Institute, Clinical and Epidemiological Virology	KU Leuven, Rega Institute, Clinical and Epidemiological Virology	Tony Wawina-Bokalanga et al	https://www.gisaid.org	?	?	6/8/2020
Belgium/CK-0324150/2020	ncov	EPI_ISL_420407	?	3/24/2020	Europe	Belgium	Ath	Quevaucamps	Europe	Belgium	Ath	genome	29782	Human	51	Male	B.1.6	G	KU Leuven, Clinical and Epidemiological Virology	KU Leuven, Clinical and Epidemiological Virology	Joan Marti-Carreras et al	https://www.gisaid.org	A phylodynamic workflow to rapidly gain insights into the dispersal history and dynamics of SARS-CoV-2 lineages	https://dx.doi.org/10.1101/2020.05.05.078758	4/6/2020
Belgium/Rega-0329235/2020	ncov	EPI_ISL_458205	?	3/29/2020	Europe	Belgium	Ath	Wadelincourt	Europe	Belgium	Ath	genome	29782	Human	26	Female	B.1	G	KU Leuven, Rega Institute, Clinical and Epidemiological Virology	KU Leuven, Rega Institute, Clinical and Epidemiological Virology	Tony Wawina-Bokalanga et al	https://www.gisaid.org	?	?	6/4/2020
Belgium/PM-0324144/2020	ncov	EPI_ISL_420401	?	3/24/2020	Europe	Belgium	Ath		Europe	Belgium	Ath	genome	29782	Human	98	Female	B.1	G	KU Leuven, Clinical and Epidemiological Virology	KU Leuven, Clinical and Epidemiological Virology	Joan Marti-Carreras et al	https://www.gisaid.org	A phylodynamic workflow to rapidly gain insights into the dispersal history and dynamics of SARS-CoV-2 lineages	https://dx.doi.org/10.1101/2020.05.05.078758	4/6/2020
Belgium/rega-0411450/2020	ncov	EPI_ISL_476960	?	4/11/2020	Europe	Belgium	Ath		Europe	Belgium	Ath	genome	29782	Human	56	Female	B.1	G	KU Leuven, Rega Institute, Clinical and Epidemiological Virology	KU Leuven, Rega Institute, Clinical and Epidemiological Virology	Tony Wawina-Bokalanga et al	https://www.gisaid.org	?	?	6/27/2020
Belgium/FCA-0327348/2020	ncov	EPI_ISL_462202	?	3/27/2020	Europe	Belgium	Brugge	Assebroek	Europe	Belgium	Brugge	genome	29782	Human	87	Male	B.2	V	KU Leuven, Rega Institute, Clinical and Epidemiological Virology	KU Leuven, Rega Institute, Clinical and Epidemiological Virology	Tony Wawina-Bokalanga et al	https://www.gisaid.org	?	?	6/8/2020
Belgium/LAM-0325339/2020	ncov	EPI_ISL_462193	?	3/25/2020	Europe	Belgium	Brugge	Blankenberge	Europe	Belgium	Brugge	genome	29782	Human	62	Female	B.1.1	GR	KU Leuven, Rega Institute, Clinical and Epidemiological Virology	KU Leuven, Rega Institute, Clinical and Epidemiological Virology	Tony Wawina-Bokalanga et al	https://www.gisaid.org	?	?	6/8/2020
Belgium/JK-0305110/2020	ncov	EPI_ISL_420367	?	3/5/2020	Europe	Belgium	Brugge	Knokke-Heist	Europe	Belgium	Brugge	genome	29782	Human	22	Male	B.1	G	KU Leuven, Clinical and Epidemiological Virology	KU Leuven, Clinical and Epidemiological Virology	Joan Marti-Carreras et al	https://www.gisaid.org	A phylodynamic workflow to rapidly gain insights into the dispersal history and dynamics of SARS-CoV-2 lineages	https://dx.doi.org/10.1101/2020.05.05.078758	4/6/2020
Belgium/BN-0330347/2020	ncov	EPI_ISL_462201	?	3/30/2020	Europe	Belgium	Brugge	Torhout	Europe	Belgium	Brugge	genome	29782	Human	37	Female	B.1.1	GR	KU Leuven, Rega Institute, Clinical and Epidemiological Virology	KU Leuven, Rega Institute, Clinical and Epidemiological Virology	Tony Wawina-Bokalanga et al	https://www.gisaid.org	?	?	6/8/2020
Belgium/GGO-0327349/2020	ncov	EPI_ISL_462203	?	3/27/2020	Europe	Belgium	Brugge		Europe	Belgium	Brugge	genome	29782	Human	80	Male	B	L	KU Leuven, Rega Institute, Clinical and Epidemiological Virology	KU Leuven, Rega Institute, Clinical and Epidemiological Virology	Tony Wawina-Bokalanga et al	https://www.gisaid.org	?	?	6/8/2020
Belgium/EM-0407403/2020	ncov	EPI_ISL_462257	?	4/7/2020	Europe	Belgium	Brussels	Anderlecht	Europe	Belgium	Brussels	genome	29782	Human	53	Male	B.1	G	KU Leuven, Rega Institute, Clinical and Epidemiological Virology	KU Leuven, Rega Institute, Clinical and Epidemiological Virology	Tony Wawina-Bokalanga et al	https://www.gisaid.org	?	?	6/8/2020
Belgium/HP-0319108/2020	ncov	EPI_ISL_420364	?	3/19/2020	Europe	Belgium	Brussels	Anderlecht	Europe	Belgium	Brussels	genome	29782	Human	86	Male	B.1	G	KU Leuven, Clinical and Epidemiological Virology	KU Leuven, Clinical and Epidemiological Virology	Joan Marti-Carreras et al	https://www.gisaid.org	A phylodynamic workflow to rapidly gain insights into the dispersal history and dynamics of SARS-CoV-2 lineages	https://dx.doi.org/10.1101/2020.05.05.078758	4/6/2020
Belgium/KKN-0319184/2020	ncov	EPI_ISL_420366	?	3/19/2020	Europe	Belgium	Brussels	Auderghem	Europe	Belgium	Brussels	genome	29782	Human	40	Female	B.1	G	KU Leuven, Clinical and Epidemiological Virology	KU Leuven, Clinical and Epidemiological Virology	Joan Marti-Carreras et al	https://www.gisaid.org	A phylodynamic workflow to rapidly gain insights into the dispersal history and dynamics of SARS-CoV-2 lineages	https://dx.doi.org/10.1101/2020.05.05.078758	4/6/2020
Belgium/Rega-0328207/2020	ncov	EPI_ISL_458177	?	3/28/2020	Europe	Belgium	Brussels	Auderghem	Europe	Belgium	Brussels	genome	29782	Human	45	Female	B.1	GH	KU Leuven, Rega Institute, Clinical and Epidemiological Virology	KU Leuven, Rega Institute, Clinical and Epidemiological Virology	Tony Wawina-Bokalanga et al	https://www.gisaid.org	?	?	6/4/2020
Belgium/UNJP-0324125/2020	ncov	EPI_ISL_420382	?	3/24/2020	Europe	Belgium	Brussels	Auderghem	Europe	Belgium	Brussels	genome	29782	Human	26	Male	B.1	G	KU Leuven, Clinical and Epidemiological Virology	KU Leuven, Clinical and Epidemiological Virology	Joan Marti-Carreras et al	https://www.gisaid.org	A phylodynamic workflow to rapidly gain insights into the dispersal history and dynamics of SARS-CoV-2 lineages	https://dx.doi.org/10.1101/2020.05.05.078758	4/6/2020
Belgium/KN-030756/2020	ncov	EPI_ISL_420450	?	3/7/2020	Europe	Belgium	Brussels	Berchem-Sainte-Agathe	Europe	Belgium	Brussels	genome	29782	Human	46	Male	B.1.1	GR	KU Leuven, Clinical and Epidemiological Virology	KU Leuven, Clinical and Epidemiological Virology	Joan Marti-Carreras et al	https://www.gisaid.org	A phylodynamic workflow to rapidly gain insights into the dispersal history and dynamics of SARS-CoV-2 lineages	https://dx.doi.org/10.1101/2020.05.05.078758	4/6/2020
Belgium/MNL-0324130/2020	ncov	EPI_ISL_420387	?	3/24/2020	Europe	Belgium	Brussels	Berchem-Sainte-Agathe	Europe	Belgium	Brussels	genome	29782	Human	51	FEmale	B.2	V	KU Leuven, Clinical and Epidemiological Virology	KU Leuven, Clinical and Epidemiological Virology	Joan Marti-Carreras et al	https://www.gisaid.org	A phylodynamic workflow to rapidly gain insights into the dispersal history and dynamics of SARS-CoV-2 lineages	https://dx.doi.org/10.1101/2020.05.05.078758	4/6/2020
Belgium/NL-030447/2020	ncov	EPI_ISL_420314	?	3/4/2020	Europe	Belgium	Brussels	Bruxelles	Europe	Belgium	Brussels	genome	29782	Human	50	Female	B.1.1	GR	KU Leuven, Clinical and Epidemiological Virology	KU Leuven, Clinical and Epidemiological Virology	Joan Marti-Carreras et al	https://www.gisaid.org	A phylodynamic workflow to rapidly gain insights into the dispersal history and dynamics of SARS-CoV-2 lineages	https://dx.doi.org/10.1101/2020.05.05.078758	4/6/2020
Belgium/JLJ-0320101/2020	ncov	EPI_ISL_420357	?	3/20/2020	Europe	Belgium	Brussels	Etterbeek	Europe	Belgium	Brussels	genome	29782	Human	53	Female	B.2	O	KU Leuven, Clinical and Epidemiological Virology	KU Leuven, Clinical and Epidemiological Virology	Joan Marti-Carreras et al	https://www.gisaid.org	A phylodynamic workflow to rapidly gain insights into the dispersal history and dynamics of SARS-CoV-2 lineages	https://dx.doi.org/10.1101/2020.05.05.078758	4/6/2020
Belgium/Rega-0328208/2020	ncov	EPI_ISL_458178	?	3/28/2020	Europe	Belgium	Brussels	Etterbeek	Europe	Belgium	Brussels	genome	29782	Human	67	Female	B.1.1.1	GR	KU Leuven, Rega Institute, Clinical and Epidemiological Virology	KU Leuven, Rega Institute, Clinical and Epidemiological Virology	Tony Wawina-Bokalanga et al	https://www.gisaid.org	?	?	6/4/2020
Belgium/LPDC-0323115/2020	ncov	EPI_ISL_420372	?	3/23/2020	Europe	Belgium	Brussels	Forest	Europe	Belgium	Brussels	genome	29782	Human	32	Female	B.1	G	KU Leuven, Clinical and Epidemiological Virology	KU Leuven, Clinical and Epidemiological Virology	Joan Marti-Carreras et al	https://www.gisaid.org	A phylodynamic workflow to rapidly gain insights into the dispersal history and dynamics of SARS-CoV-2 lineages	https://dx.doi.org/10.1101/2020.05.05.078758	4/6/2020
Belgium/RT-03035/2020	ncov	EPI_ISL_417430	?	3/3/2020	Europe	Belgium	Brussels	Forest	Europe	Belgium	Brussels	genome	29816	Human	34	Male	B.1	G	KU Leuven, Clinical and Epidemiological Virology	KU Leuven, Clinical and Epidemiological Virology	Joan Marti-Carerras et al	https://www.gisaid.org	A phylodynamic workflow to rapidly gain insights into the dispersal history and dynamics of SARS-CoV-2 lineages	https://dx.doi.org/10.1101/2020.05.05.078758	3/25/2020
Belgium/RT-030460/2020	ncov	EPI_ISL_418989	?	3/4/2020	Europe	Belgium	Brussels	Forest	Europe	Belgium	Brussels	genome	29782	Human	34	Male	B.1	G	KU Leuven, Clinical and Epidemiological Virology	KU Leuven, Clinical and Epidemiological Virology	Bert Vanmechelen et al	https://www.gisaid.org	A phylodynamic workflow to rapidly gain insights into the dispersal history and dynamics of SARS-CoV-2 lineages	https://dx.doi.org/10.1101/2020.05.05.078758	3/31/2020
Belgium/NKR-030645/2020	ncov	EPI_ISL_418795	?	3/6/2020	Europe	Belgium	Brussels	Ganshoren	Europe	Belgium	Brussels	genome	29782	Human	34	Female	B.1	G	KU Leuven, Clinical and Epidemiological Virology	KU Leuven, Clinical and Epidemiological Virology	Bert Vanmechelen et al	https://www.gisaid.org	A phylodynamic workflow to rapidly gain insights into the dispersal history and dynamics of SARS-CoV-2 lineages	https://dx.doi.org/10.1101/2020.05.05.078758	3/31/2020
Belgium/DBOM-030566/2020	ncov	EPI_ISL_420322	?	3/5/2020	Europe	Belgium	Brussels	Ixelles	Europe	Belgium	Brussels	genome	29782	Human	34	Female	B.1	GH	KU Leuven, Clinical and Epidemiological Virology	KU Leuven, Clinical and Epidemiological Virology	Joan Marti-Carreras et al	https://www.gisaid.org	A phylodynamic workflow to rapidly gain insights into the dispersal history and dynamics of SARS-CoV-2 lineages	https://dx.doi.org/10.1101/2020.05.05.078758	4/6/2020
Belgium/Rega-0329238/2020	ncov	EPI_ISL_458208	?	3/29/2020	Europe	Belgium	Brussels	Ixelles	Europe	Belgium	Brussels	genome	29782	Human	68	Female	B.1.1	GR	KU Leuven, Rega Institute, Clinical and Epidemiological Virology	KU Leuven, Rega Institute, Clinical and Epidemiological Virology	Tony Wawina-Bokalanga et al	https://www.gisaid.org	?	?	6/4/2020
Belgium/rega-0411465/2020	ncov	EPI_ISL_476975	?	4/11/2020	Europe	Belgium	Brussels	Ixelles	Europe	Belgium	Brussels	genome	29782	Human	84	Female	B.1.6	G	KU Leuven, Rega Institute, Clinical and Epidemiological Virology	KU Leuven, Rega Institute, Clinical and Epidemiological Virology	Tony Wawina-Bokalanga et al	https://www.gisaid.org	?	?	6/27/2020
Belgium/Rega-0327210/2020	ncov	EPI_ISL_458180	?	3/27/2020	Europe	Belgium	Brussels	Jette	Europe	Belgium	Brussels	genome	29782	Human	74	Male	B.1.1.1	GR	KU Leuven, Rega Institute, Clinical and Epidemiological Virology	KU Leuven, Rega Institute, Clinical and Epidemiological Virology	Tony Wawina-Bokalanga et al	https://www.gisaid.org	?	?	6/4/2020
Belgium/Rega-0328205/2020	ncov	EPI_ISL_458175	?	3/28/2020	Europe	Belgium	Brussels	Laken	Europe	Belgium	Brussels	genome	29782	Human	84	Female	B.1.6	G	KU Leuven, Rega Institute, Clinical and Epidemiological Virology	KU Leuven, Rega Institute, Clinical and Epidemiological Virology	Tony Wawina-Bokalanga et al	https://www.gisaid.org	?	?	6/4/2020
Belgium/rega-0506487/2020	ncov	EPI_ISL_477004	?	5/6/2020	Europe	Belgium	Brussels	Laken	Europe	Belgium	Brussels	genome	29782	Human	51	Female	B.1.1	GR	KU Leuven, Rega Institute, Clinical and Epidemiological Virology	KU Leuven, Rega Institute, Clinical and Epidemiological Virology	Tony Wawina-Bokalanga et al	https://www.gisaid.org	?	?	6/27/2020
Belgium/AO-04074040/2020	ncov	EPI_ISL_462258	?	4/7/2020	Europe	Belgium	Brussels	Molenbeek-Saint-Jean	Europe	Belgium	Brussels	genome	29782	Human	77	Male	B.1	G	KU Leuven, Rega Institute, Clinical and Epidemiological Virology	KU Leuven, Rega Institute, Clinical and Epidemiological Virology	Tony Wawina-Bokalanga et al	https://www.gisaid.org	?	?	6/8/2020
Belgium/rega-0409436/2020	ncov	EPI_ISL_476945	?	4/9/2020	Europe	Belgium	Brussels	Molenbeek-Saint-Jean	Europe	Belgium	Brussels	genome	29782	Human	79	Male	B.1.1	GR	KU Leuven, Rega Institute, Clinical and Epidemiological Virology	KU Leuven, Rega Institute, Clinical and Epidemiological Virology	Tony Wawina-Bokalanga et al	https://www.gisaid.org	?	?	6/27/2020
Belgium/030959/2020	ncov	EPI_ISL_420320	?	3/9/2020	Europe	Belgium	Brussels	Uccle	Europe	Belgium	Brussels	genome	29782	Human	75	Male	B.1.1	GR	KU Leuven, Clinical and Epidemiological Virology	KU Leuven, Clinical and Epidemiological Virology	Joan Marti-Carreras et al	https://www.gisaid.org	A phylodynamic workflow to rapidly gain insights into the dispersal history and dynamics of SARS-CoV-2 lineages	https://dx.doi.org/10.1101/2020.05.05.078758	4/6/2020
Belgium/DB-0323140/2020	ncov	EPI_ISL_420397	?	3/23/2020	Europe	Belgium	Brussels	Uccle	Europe	Belgium	Brussels	genome	29782	Human	74	Female	B.1	G	KU Leuven, Clinical and Epidemiological Virology	KU Leuven, Clinical and Epidemiological Virology	Joan Marti-Carreras et al	https://www.gisaid.org	A phylodynamic workflow to rapidly gain insights into the dispersal history and dynamics of SARS-CoV-2 lineages	https://dx.doi.org/10.1101/2020.05.05.078758	4/6/2020
Belgium/MA-0406273/2020	ncov	EPI_ISL_464067	?	4/6/2020	Europe	Belgium	Brussels	Uccle	Europe	Belgium	Brussels	genome	29782	Human	36	Female	B.1	G	KU Leuven, Rega Institute, Clinical and Epidemiological Virology	KU Leuven, Rega Institute, Clinical and Epidemiological Virology	Tony Wawina-Bokalanga et al	https://www.gisaid.org	?	?	6/11/2020
Belgium/MC-0323129/2020	ncov	EPI_ISL_420386	?	3/23/2020	Europe	Belgium	Brussels	Watermael-Boitsfort	Europe	Belgium	Brussels	genome	29782	Human	25	Female	B.1	G	KU Leuven, Clinical and Epidemiological Virology	KU Leuven, Clinical and Epidemiological Virology	Joan Marti-Carreras et al	https://www.gisaid.org	A phylodynamic workflow to rapidly gain insights into the dispersal history and dynamics of SARS-CoV-2 lineages	https://dx.doi.org/10.1101/2020.05.05.078758	4/6/2020
Belgium/PY-0407405/2020	ncov	EPI_ISL_462259	?	4/7/2020	Europe	Belgium	Brussels	Watermael-Boitsfort	Europe	Belgium	Brussels	genome	29782	Human	77	Female	B.1	G	KU Leuven, Rega Institute, Clinical and Epidemiological Virology	KU Leuven, Rega Institute, Clinical and Epidemiological Virology	Tony Wawina-Bokalanga et al	https://www.gisaid.org	?	?	6/8/2020
Belgium/RDC-030961/2020	ncov	EPI_ISL_420452	?	3/9/2020	Europe	Belgium	Brussels	Watermael-Boitsfort	Europe	Belgium	Brussels	genome	29782	Human	72	Female	B.1	G	KU Leuven, Clinical and Epidemiological Virology	KU Leuven, Clinical and Epidemiological Virology	Joan Marti-Carreras et al	https://www.gisaid.org	A phylodynamic workflow to rapidly gain insights into the dispersal history and dynamics of SARS-CoV-2 lineages	https://dx.doi.org/10.1101/2020.05.05.078758	4/6/2020
Belgium/VNP-0320107/2020	ncov	EPI_ISL_420363	?	3/20/2020	Europe	Belgium	Brussels	Watermael-Boitsfort	Europe	Belgium	Brussels	genome	29782	Human	51	Male	B.1.5	G	KU Leuven, Clinical and Epidemiological Virology	KU Leuven, Clinical and Epidemiological Virology	Joan Marti-Carreras et al	https://www.gisaid.org	A phylodynamic workflow to rapidly gain insights into the dispersal history and dynamics of SARS-CoV-2 lineages	https://dx.doi.org/10.1101/2020.05.05.078758	4/6/2020
Belgium/OS-0325137/2020	ncov	EPI_ISL_420394	?	3/25/2020	Europe	Belgium	Brussels	Woluwe-Saint-Pierre	Europe	Belgium	Brussels	genome	29782	Human	27	Female	B.1.6	G	KU Leuven, Clinical and Epidemiological Virology	KU Leuven, Clinical and Epidemiological Virology	Joan Marti-Carreras et al	https://www.gisaid.org	A phylodynamic workflow to rapidly gain insights into the dispersal history and dynamics of SARS-CoV-2 lineages	https://dx.doi.org/10.1101/2020.05.05.078758	4/6/2020
Belgium/Rega-0328204/2020	ncov	EPI_ISL_458174	?	3/28/2020	Europe	Belgium	Brussels	Woluwe-Saint-Pierre	Europe	Belgium	Brussels	genome	29782	Human	67	Female	B.1	GH	KU Leuven, Rega Institute, Clinical and Epidemiological Virology	KU Leuven, Rega Institute, Clinical and Epidemiological Virology	Tony Wawina-Bokalanga et al	https://www.gisaid.org	?	?	6/4/2020
Belgium/VI-03027/2020	ncov	EPI_ISL_417427	?	3/2/2020	Europe	Belgium	Brussels	Woluwe-Saint-Pierre	Europe	Belgium	Brussels	genome	29817	Human	43	Female	B.1.1	GR	KU Leuven, Clinical and Epidemiological Virology	KU Leuven, Clinical and Epidemiological Virology	Joan Marti-Carerras et al	https://www.gisaid.org	A phylodynamic workflow to rapidly gain insights into the dispersal history and dynamics of SARS-CoV-2 lineages	https://dx.doi.org/10.1101/2020.05.05.078758	3/25/2020
Belgium/20A30/2020	ncov	EPI_ISL_451935	?	3/18/2020	Europe	Belgium	Brussels		Europe	Belgium	Brussels	genome	29841	Human	77	Male	B.1	G	CUB Hopital Erasme Laboratoire d'Anatomie Pathologique	CUB Hopital Erasme Laboratoire d'Anatomie Pathologique	Prof. Isabelle Salmon et al	https://www.gisaid.org	?	?	5/25/2020
Belgium/20A37/2020	ncov	EPI_ISL_452142	?	3/30/2020	Europe	Belgium	Brussels		Europe	Belgium	Brussels	genome	29835	Human	68	Male	B.1	GH	CUB Hopital Erasme Laboratoire d'Anatomie Pathologique	CUB Hopital Erasme Laboratoire d'Anatomie Pathologique	Isabelle Salmon et al	https://www.gisaid.org	?	?	5/26/2020
Belgium/20A38/2020	ncov	EPI_ISL_452148	?	4/1/2020	Europe	Belgium	Brussels		Europe	Belgium	Brussels	genome	29833	Human	64	Female	B.1	G	CUB Hopital Erasme Laboratoire d'Anatomie Pathologique	CUB Hopital Erasme Laboratoire d'Anatomie Pathologique	Isabelle Salmon et al	https://www.gisaid.org	?	?	5/26/2020
Belgium/20A42/2020	ncov	EPI_ISL_452140	?	4/3/2020	Europe	Belgium	Brussels		Europe	Belgium	Brussels	genome	29831	Human	55	Male	B.1.1.1	GR	CUB Hopital Erasme Laboratoire d'Anatomie Pathologique	CUB Hopital Erasme Laboratoire d'Anatomie Pathologique	Isabelle Salmon et al	https://www.gisaid.org	?	?	5/26/2020
Belgium/20A44/2020	ncov	EPI_ISL_452149	?	4/9/2020	Europe	Belgium	Brussels		Europe	Belgium	Brussels	genome	29827	Human	66	Male	B.1	GH	CUB Hopital Erasme Laboratoire d'Anatomie Pathologique	CUB Hopital Erasme Laboratoire d'Anatomie Pathologique	Isabelle Salmon et al	https://www.gisaid.org	?	?	5/26/2020
Belgium/20A47/2020	ncov	EPI_ISL_452150	?	4/10/2020	Europe	Belgium	Brussels		Europe	Belgium	Brussels	genome	29846	Human	76	Male	B.1.1.1	GR	CUB Hopital Erasme Laboratoire d'Anatomie Pathologique	CUB Hopital Erasme Laboratoire d'Anatomie Pathologique	Prof. Isabelle Salmon et al	https://www.gisaid.org	?	?	5/26/2020
Belgium/20A49/2020	ncov	EPI_ISL_452151	?	4/14/2020	Europe	Belgium	Brussels		Europe	Belgium	Brussels	genome	29833	Human	73	Male	B.1	G	CUB Hopital Erasme Laboratoire d'Anatomie Pathologique	CUB Hopital Erasme Laboratoire d'Anatomie Pathologique	Prof. Isabelle Salmon et al	https://www.gisaid.org	?	?	5/26/2020
Belgium/20A55/2020	ncov	EPI_ISL_452152	?	4/20/2020	Europe	Belgium	Brussels		Europe	Belgium	Brussels	genome	29836	Human	70	Female	B.1	G	CUB Hopital Erasme Laboratoire d'Anatomie Pathologique	CUB Hopital Erasme Laboratoire d'Anatomie Pathologique	Prof. Isabelle Salmon et al	https://www.gisaid.org	?	?	5/26/2020
Belgium/QKJ-03015/2020	ncov	EPI_ISL_415158	?	3/1/2020	Europe	Belgium	Brussels		Europe	Belgium	Brussels	genome	29782	Human	49	Male	B.1.1	GR	KU Leuven, Clinical and Epidemiological Virology	KU Leuven, Clinical and Epidemiological Virology	Bert Vanmechelen et al	https://www.gisaid.org	A phylodynamic workflow to rapidly gain insights into the dispersal history and dynamics of SARS-CoV-2 lineages	https://dx.doi.org/10.1101/2020.05.05.078758	3/16/2020
Belgium/REGA-0325402/2020	ncov	EPI_ISL_462256	?	3/25/2020	Europe	Belgium	Charleroi	Aiseau	Europe	Belgium	Charleroi	genome	29782	Human	63	Female	B.1.1	GR	KU Leuven, Rega Institute, Clinical and Epidemiological Virology	KU Leuven, Rega Institute, Clinical and Epidemiological Virology	Tony Wawina-Bokalanga et al	https://www.gisaid.org	?	?	6/8/2020
Belgium/BS-0331361/2020	ncov	EPI_ISL_462215	?	3/31/2020	Europe	Belgium	Charleroi	Buzet	Europe	Belgium	Charleroi	genome	29782	Human	41	Female	B.2	V	KU Leuven, Rega Institute, Clinical and Epidemiological Virology	KU Leuven, Rega Institute, Clinical and Epidemiological Virology	Tony Wawina-Bokalanga et al	https://www.gisaid.org	?	?	6/8/2020
Belgium/BA-0326323/2020	ncov	EPI_ISL_462177	?	3/26/2020	Europe	Belgium	Charleroi	Ch√¢telet	Europe	Belgium	Charleroi	genome	29782	Human	33	Female	B.1	GH	KU Leuven, Rega Institute, Clinical and Epidemiological Virology	KU Leuven, Rega Institute, Clinical and Epidemiological Virology	Tony Wawina-Bokalanga et al	https://www.gisaid.org	?	?	6/8/2020
Belgium/DGL-0409415/2020	ncov	EPI_ISL_462269	?	4/9/2020	Europe	Belgium	Charleroi	Ch√¢telet	Europe	Belgium	Charleroi	genome	29782	Human	72	Male	B.2	V	KU Leuven, Rega Institute, Clinical and Epidemiological Virology	KU Leuven, Rega Institute, Clinical and Epidemiological Virology	Tony Wawina-Bokalanga et al	https://www.gisaid.org	?	?	6/8/2020
Belgium/EBN-0323116/2020	ncov	EPI_ISL_420373	?	3/23/2020	Europe	Belgium	Charleroi	Couillet	Europe	Belgium	Charleroi	genome	29782	Human	37	Male	B.1	G	KU Leuven, Clinical and Epidemiological Virology	KU Leuven, Clinical and Epidemiological Virology	Joan Marti-Carreras et al	https://www.gisaid.org	A phylodynamic workflow to rapidly gain insights into the dispersal history and dynamics of SARS-CoV-2 lineages	https://dx.doi.org/10.1101/2020.05.05.078758	4/6/2020
Belgium/DA-030691/2020	ncov	EPI_ISL_420347	?	3/6/2020	Europe	Belgium	Charleroi	Courcelles	Europe	Belgium	Charleroi	genome	29782	Human	23	Female	B.1	G	KU Leuven, Clinical and Epidemiological Virology	KU Leuven, Clinical and Epidemiological Virology	Joan Marti-Carreras et al	https://www.gisaid.org	A phylodynamic workflow to rapidly gain insights into the dispersal history and dynamics of SARS-CoV-2 lineages	https://dx.doi.org/10.1101/2020.05.05.078758	4/6/2020
Belgium/DNS-0324176/2020	ncov	EPI_ISL_420433	?	3/24/2020	Europe	Belgium	Charleroi	Fontaine-l'√âv√™que	Europe	Belgium	Charleroi	genome	29782	Human	41	Male	B.1.1	GR	KU Leuven, Clinical and Epidemiological Virology	KU Leuven, Clinical and Epidemiological Virology	Joan Marti-Carreras et al	https://www.gisaid.org	A phylodynamic workflow to rapidly gain insights into the dispersal history and dynamics of SARS-CoV-2 lineages	https://dx.doi.org/10.1101/2020.05.05.078758	4/6/2020
Belgium/DCB-0324163/2020	ncov	EPI_ISL_420420	?	3/24/2020	Europe	Belgium	Charleroi	Forchies-la-Marche	Europe	Belgium	Charleroi	genome	29782	Human	64	Male	B.1	G	KU Leuven, Clinical and Epidemiological Virology	KU Leuven, Clinical and Epidemiological Virology	Joan Marti-Carreras et al	https://www.gisaid.org	A phylodynamic workflow to rapidly gain insights into the dispersal history and dynamics of SARS-CoV-2 lineages	https://dx.doi.org/10.1101/2020.05.05.078758	4/6/2020
Belgium/DEJ-0403381/2020	ncov	EPI_ISL_462235	?	4/3/2020	Europe	Belgium	Charleroi	Goutroux	Europe	Belgium	Charleroi	genome	29782	Human	86	Male	B.1	G	KU Leuven, Rega Institute, Clinical and Epidemiological Virology	KU Leuven, Rega Institute, Clinical and Epidemiological Virology	Tony Wawina-Bokalanga et al	https://www.gisaid.org	?	?	6/8/2020
Belgium/GLA-0324179/2020	ncov	EPI_ISL_420436	?	3/24/2020	Europe	Belgium	Charleroi	Jumet	Europe	Belgium	Charleroi	genome	29782	Human	27	Female	B.1.6	G	KU Leuven, Clinical and Epidemiological Virology	KU Leuven, Clinical and Epidemiological Virology	Joan Marti-Carreras et al	https://www.gisaid.org	A phylodynamic workflow to rapidly gain insights into the dispersal history and dynamics of SARS-CoV-2 lineages	https://dx.doi.org/10.1101/2020.05.05.078758	4/6/2020
Belgium/Rega-0327213/2020	ncov	EPI_ISL_458183	?	3/27/2020	Europe	Belgium	Charleroi	Luttre	Europe	Belgium	Charleroi	genome	29782	Human	88	Female	B.1	G	KU Leuven, Rega Institute, Clinical and Epidemiological Virology	KU Leuven, Rega Institute, Clinical and Epidemiological Virology	Tony Wawina-Bokalanga et al	https://www.gisaid.org	?	?	6/4/2020
Belgium/AF-0327321/2020	ncov	EPI_ISL_462175	?	3/27/2020	Europe	Belgium	Charleroi	Marcinelle	Europe	Belgium	Charleroi	genome	29782	Human	80	Female	B.1	G	KU Leuven, Rega Institute, Clinical and Epidemiological Virology	KU Leuven, Rega Institute, Clinical and Epidemiological Virology	Tony Wawina-Bokalanga et al	https://www.gisaid.org	?	?	6/8/2020
Belgium/IL-0326322/2020	ncov	EPI_ISL_462176	?	3/26/2020	Europe	Belgium	Charleroi	Mellet	Europe	Belgium	Charleroi	genome	29782	Human	86	Male	B.2	V	KU Leuven, Rega Institute, Clinical and Epidemiological Virology	KU Leuven, Rega Institute, Clinical and Epidemiological Virology	Tony Wawina-Bokalanga et al	https://www.gisaid.org	?	?	6/8/2020
Belgium/rega-0405288/2020	ncov	EPI_ISL_464082	?	4/7/2020	Europe	Belgium	Charleroi	Monceau-sur-Sambre	Europe	Belgium	Charleroi	genome	29782	Human	28	Female	B.1	G	KU Leuven, Rega Institute, Clinical and Epidemiological Virology	KU Leuven, Rega Institute, Clinical and Epidemiological Virology	Tony Wawina-Bokalanga et al	https://www.gisaid.org	?	?	6/11/2020
Belgium/BM-0327320/2020	ncov	EPI_ISL_462174	?	3/27/2020	Europe	Belgium	Charleroi	Montignies-sur-Sambre	Europe	Belgium	Charleroi	genome	29782	Human	23	Female	B.1	GH	KU Leuven, Rega Institute, Clinical and Epidemiological Virology	KU Leuven, Rega Institute, Clinical and Epidemiological Virology	Tony Wawina-Bokalanga et al	https://www.gisaid.org	?	?	6/8/2020
Belgium/DCS-0325158/2020	ncov	EPI_ISL_420415	?	3/25/2020	Europe	Belgium	Charleroi	Montignies-sur-Sambre	Europe	Belgium	Charleroi	genome	29782	Human	43	Female	B.1.6	G	KU Leuven, Clinical and Epidemiological Virology	KU Leuven, Clinical and Epidemiological Virology	Joan Marti-Carreras et al	https://www.gisaid.org	A phylodynamic workflow to rapidly gain insights into the dispersal history and dynamics of SARS-CoV-2 lineages	https://dx.doi.org/10.1101/2020.05.05.078758	4/6/2020
Belgium/GJ-030458/2020	ncov	EPI_ISL_420319	?	3/4/2020	Europe	Belgium	Charleroi	Montigny-le-Tilleul	Europe	Belgium	Charleroi	genome	29782	Human	34	Male	B.1.1	GR	KU Leuven, Clinical and Epidemiological Virology	KU Leuven, Clinical and Epidemiological Virology	Joan Marti-Carreras et al	https://www.gisaid.org	A phylodynamic workflow to rapidly gain insights into the dispersal history and dynamics of SARS-CoV-2 lineages	https://dx.doi.org/10.1101/2020.05.05.078758	4/6/2020
Belgium/RC-0324168/2020	ncov	EPI_ISL_420425	?	3/24/2020	Europe	Belgium	Charleroi	Montigny-le-Tilleul	Europe	Belgium	Charleroi	genome	29782	Human	34	Female	B.1.1	GR	KU Leuven, Clinical and Epidemiological Virology	KU Leuven, Clinical and Epidemiological Virology	Joan Marti-Carreras et al	https://www.gisaid.org	A phylodynamic workflow to rapidly gain insights into the dispersal history and dynamics of SARS-CoV-2 lineages	https://dx.doi.org/10.1101/2020.05.05.078758	4/6/2020
Belgium/MG-0402383/2020	ncov	EPI_ISL_462237	?	4/2/2020	Europe	Belgium	Charleroi	Ransart	Europe	Belgium	Charleroi	genome	29782	Human	74	Male	B.1.6	G	KU Leuven, Rega Institute, Clinical and Epidemiological Virology	KU Leuven, Rega Institute, Clinical and Epidemiological Virology	Tony Wawina-Bokalanga et al	https://www.gisaid.org	?	?	6/8/2020
Belgium/RS-0324138/2020	ncov	EPI_ISL_420395	?	3/24/2020	Europe	Belgium	Charleroi	Trazegnies	Europe	Belgium	Charleroi	genome	29782	Human	45	Female	B.1	G	KU Leuven, Clinical and Epidemiological Virology	KU Leuven, Clinical and Epidemiological Virology	Joan Marti-Carreras et al	https://www.gisaid.org	A phylodynamic workflow to rapidly gain insights into the dispersal history and dynamics of SARS-CoV-2 lineages	https://dx.doi.org/10.1101/2020.05.05.078758	4/6/2020
Belgium/SB-030990/2020	ncov	EPI_ISL_420346	?	3/9/2020	Europe	Belgium	Charleroi		Europe	Belgium	Charleroi	genome	29782	Human	38	Male	B.1	G	KU Leuven, Clinical and Epidemiological Virology	KU Leuven, Clinical and Epidemiological Virology	Joan Marti-Carreras et al	https://www.gisaid.org	A phylodynamic workflow to rapidly gain insights into the dispersal history and dynamics of SARS-CoV-2 lineages	https://dx.doi.org/10.1101/2020.05.05.078758	4/6/2020
Belgium/WCV-0408399/2020	ncov	EPI_ISL_462253	?	4/8/2020	Europe	Belgium	Dendermonde	Buggenhout	Europe	Belgium	Dendermonde	genome	29782	Human	74	Male	B.1.5	G	KU Leuven, Rega Institute, Clinical and Epidemiological Virology	KU Leuven, Rega Institute, Clinical and Epidemiological Virology	Tony Wawina-Bokalanga et al	https://www.gisaid.org	?	?	6/8/2020
Belgium/VNM-0406400/2020	ncov	EPI_ISL_462254	?	4/6/2020	Europe	Belgium	Dendermonde	Hamme	Europe	Belgium	Dendermonde	genome	29782	Human	78	Female	B.1	G	KU Leuven, Rega Institute, Clinical and Epidemiological Virology	KU Leuven, Rega Institute, Clinical and Epidemiological Virology	Tony Wawina-Bokalanga et al	https://www.gisaid.org	?	?	6/8/2020
Belgium/RMO-0329386/2020	ncov	EPI_ISL_462240	?	3/29/2020	Europe	Belgium	Dendermonde	Kalken	Europe	Belgium	Dendermonde	genome	29782	Human	87	Male	B.1.1	GR	KU Leuven, Rega Institute, Clinical and Epidemiological Virology	KU Leuven, Rega Institute, Clinical and Epidemiological Virology	Tony Wawina-Bokalanga et al	https://www.gisaid.org	?	?	6/8/2020
Belgium/BS-030598/2020	ncov	EPI_ISL_420354	?	3/5/2020	Europe	Belgium	Dendermonde	Waasmunster	Europe	Belgium	Dendermonde	genome	29782	Human	40	Female	B.1.1	GR	KU Leuven, Clinical and Epidemiological Virology	KU Leuven, Clinical and Epidemiological Virology	Joan Marti-Carreras et al	https://www.gisaid.org	A phylodynamic workflow to rapidly gain insights into the dispersal history and dynamics of SARS-CoV-2 lineages	https://dx.doi.org/10.1101/2020.05.05.078758	4/6/2020
Belgium/DJ-030452/2020	ncov	EPI_ISL_420447	?	3/4/2020	Europe	Belgium	Dendermonde		Europe	Belgium	Dendermonde	genome	29782	Human	28	Female	B.1.1	GR	KU Leuven, Clinical and Epidemiological Virology	KU Leuven, Clinical and Epidemiological Virology	Joan Marti-Carreras et al	https://www.gisaid.org	A phylodynamic workflow to rapidly gain insights into the dispersal history and dynamics of SARS-CoV-2 lineages	https://dx.doi.org/10.1101/2020.05.05.078758	4/6/2020
Belgium/DC-0326350/2020	ncov	EPI_ISL_462204	?	3/26/2020	Europe	Belgium	Diksmuide	Beerst	Europe	Belgium	Diksmuide	genome	29782	Human	22	Male	B.1	G	KU Leuven, Rega Institute, Clinical and Epidemiological Virology	KU Leuven, Rega Institute, Clinical and Epidemiological Virology	Tony Wawina-Bokalanga et al	https://www.gisaid.org	?	?	6/8/2020
Belgium/LJA-0401368/2020	ncov	EPI_ISL_462222	?	4/1/2020	Europe	Belgium	Diksmuide	Lo	Europe	Belgium	Diksmuide	genome	29782	Human	92	Male	B.1.1	GR	KU Leuven, Rega Institute, Clinical and Epidemiological Virology	KU Leuven, Rega Institute, Clinical and Epidemiological Virology	Tony Wawina-Bokalanga et al	https://www.gisaid.org	?	?	6/8/2020
Belgium/GQL-0328309/2020	ncov	EPI_ISL_462163	?	3/28/2020	Europe	Belgium	Dinant	Ciney	Europe	Belgium	Dinant	genome	29782	Human	38	Male	B.1	G	KU Leuven, Rega Institute, Clinical and Epidemiological Virology	KU Leuven, Rega Institute, Clinical and Epidemiological Virology	Tony Wawina-Bokalanga et al	https://www.gisaid.org	?	?	6/8/2020
Belgium/TVMT-0404277/2020	ncov	EPI_ISL_464071	?	4/4/2020	Europe	Belgium	Dinant	Ciney	Europe	Belgium	Dinant	genome	29782	Human	43	Female	B.1.12	GH	KU Leuven, Rega Institute, Clinical and Epidemiological Virology	KU Leuven, Rega Institute, Clinical and Epidemiological Virology	Tony Wawina-Bokalanga et al	https://www.gisaid.org	?	?	6/11/2020
Belgium/RJL-030588/2020	ncov	EPI_ISL_420344	?	3/5/2020	Europe	Belgium	Dinant	Havelange	Europe	Belgium	Dinant	genome	29782	Human	50	Male	B.1.1	GR	KU Leuven, Clinical and Epidemiological Virology	KU Leuven, Clinical and Epidemiological Virology	Joan Marti-Carreras et al	https://www.gisaid.org	A phylodynamic workflow to rapidly gain insights into the dispersal history and dynamics of SARS-CoV-2 lineages	https://dx.doi.org/10.1101/2020.05.05.078758	4/6/2020
Belgium/Rega-0329236/2020	ncov	EPI_ISL_458206	?	3/29/2020	Europe	Belgium	Eeklo	Maldegem	Europe	Belgium	Eeklo	genome	29782	Human	46	Male	B.1	G	KU Leuven, Rega Institute, Clinical and Epidemiological Virology	KU Leuven, Rega Institute, Clinical and Epidemiological Virology	Tony Wawina-Bokalanga et al	https://www.gisaid.org	?	?	6/4/2020
Belgium/rega-0505486/2020	ncov	EPI_ISL_477003	?	5/5/2020	Europe	Belgium	Flines-l√®s-Mortagne		Europe	Belgium	Flines-l√®s-Mortagne	genome	29782	Human	48	Female	B.1	G	KU Leuven, Rega Institute, Clinical and Epidemiological Virology	KU Leuven, Rega Institute, Clinical and Epidemiological Virology	Tony Wawina-Bokalanga et al	https://www.gisaid.org	?	?	6/27/2020
Belgium/HJ-0328338/2020	ncov	EPI_ISL_462192	?	3/28/2020	Europe	Belgium	Gent	Asper	Europe	Belgium	Gent	genome	29782	Human	83	Female	B.1.22	GH	KU Leuven, Rega Institute, Clinical and Epidemiological Virology	KU Leuven, Rega Institute, Clinical and Epidemiological Virology	Tony Wawina-Bokalanga et al	https://www.gisaid.org	?	?	6/8/2020
Belgium/CGP-0325334/2020	ncov	EPI_ISL_462188	?	3/25/2020	Europe	Belgium	Gent	Bottelare	Europe	Belgium	Gent	genome	29782	Human	88	Male	B.1	GH	KU Leuven, Rega Institute, Clinical and Epidemiological Virology	KU Leuven, Rega Institute, Clinical and Epidemiological Virology	Tony Wawina-Bokalanga et al	https://www.gisaid.org	?	?	6/8/2020
Belgium/VPE-030650/2020	ncov	EPI_ISL_418805	?	3/6/2020	Europe	Belgium	Gent	Deinze	Europe	Belgium	Gent	genome	29782	Human	28	Male	B	O	KU Leuven, Clinical and Epidemiological Virology	KU Leuven, Clinical and Epidemiological Virology	Bert Vanmechelen et al	https://www.gisaid.org	A phylodynamic workflow to rapidly gain insights into the dispersal history and dynamics of SARS-CoV-2 lineages	https://dx.doi.org/10.1101/2020.05.05.078758	3/31/2020
Belgium/VDA-0330387/2020	ncov	EPI_ISL_462241	?	3/30/2020	Europe	Belgium	Gent	Gentbrugge	Europe	Belgium	Gent	genome	29782	Human	27	Male	B.1.1	GR	KU Leuven, Rega Institute, Clinical and Epidemiological Virology	KU Leuven, Rega Institute, Clinical and Epidemiological Virology	Tony Wawina-Bokalanga et al	https://www.gisaid.org	?	?	6/8/2020
Belgium/Rega-0329228/2020	ncov	EPI_ISL_458198	?	3/29/2020	Europe	Belgium	Gent	Lotenhulle	Europe	Belgium	Gent	genome	29782	Human	28	Female	B.1	G	KU Leuven, Rega Institute, Clinical and Epidemiological Virology	KU Leuven, Rega Institute, Clinical and Epidemiological Virology	Tony Wawina-Bokalanga et al	https://www.gisaid.org	?	?	6/4/2020
Belgium/DLM-0330385/2020	ncov	EPI_ISL_462239	?	3/30/2020	Europe	Belgium	Gent	Lovendegem	Europe	Belgium	Gent	genome	29782	Human	87	Female	B.1.1	GR	KU Leuven, Rega Institute, Clinical and Epidemiological Virology	KU Leuven, Rega Institute, Clinical and Epidemiological Virology	Tony Wawina-Bokalanga et al	https://www.gisaid.org	?	?	6/8/2020
Belgium/LMA-0330384/2020	ncov	EPI_ISL_462238	?	3/30/2020	Europe	Belgium	Gent	Mariakerke	Europe	Belgium	Gent	genome	29782	Human	91	Female	B.1.1	GR	KU Leuven, Rega Institute, Clinical and Epidemiological Virology	KU Leuven, Rega Institute, Clinical and Epidemiological Virology	Tony Wawina-Bokalanga et al	https://www.gisaid.org	?	?	6/8/2020
Belgium/VRAR-030643/2020	ncov	EPI_ISL_418981	?	3/6/2020	Europe	Belgium	Gent	Merelbeke	Europe	Belgium	Gent	genome	29782	Human	9	Male	B.1	G	KU Leuven, Clinical and Epidemiological Virology	KU Leuven, Clinical and Epidemiological Virology	Bert Vanmechelen et al	https://www.gisaid.org	A phylodynamic workflow to rapidly gain insights into the dispersal history and dynamics of SARS-CoV-2 lineages	https://dx.doi.org/10.1101/2020.05.05.078758	3/31/2020
Belgium/VHRA-030644/2020	ncov	EPI_ISL_418794	?	3/6/2020	Europe	Belgium	Gent	Nevele	Europe	Belgium	Gent	genome	29782	Human	59	Male	B.1	G	KU Leuven, Clinical and Epidemiological Virology	KU Leuven, Clinical and Epidemiological Virology	Bert Vanmechelen et al	https://www.gisaid.org	A phylodynamic workflow to rapidly gain insights into the dispersal history and dynamics of SARS-CoV-2 lineages	https://dx.doi.org/10.1101/2020.05.05.078758	3/31/2020
Belgium/DWJ-0324333/2020	ncov	EPI_ISL_462187	?	3/24/2020	Europe	Belgium	Gent		Europe	Belgium	Gent	genome	29782	Human	74	Male	B.1.1	GR	KU Leuven, Rega Institute, Clinical and Epidemiological Virology	KU Leuven, Rega Institute, Clinical and Epidemiological Virology	Tony Wawina-Bokalanga et al	https://www.gisaid.org	?	?	6/8/2020
Belgium/UGent-1/2020	ncov	EPI_ISL_425048	?	3/24/2020	Europe	Belgium	Gent		Europe	Belgium	Gent	genome	29900	Human	?	?	B	L	Lab voor klinische biologie	Onderzoeksgroep Virologie	Laurens Lambrechts et al	https://www.gisaid.org	A phylodynamic workflow to rapidly gain insights into the dispersal history and dynamics of SARS-CoV-2 lineages	https://dx.doi.org/10.1101/2020.05.05.078758	4/14/2020
Belgium/UGent-10/2020	ncov	EPI_ISL_425054	?	3/25/2020	Europe	Belgium	Gent		Europe	Belgium	Gent	genome	29900	Human	?	?	B	L	Lab voor klinische biologie	Onderzoeksgroep Virologie	Nick Vereecke et al	https://www.gisaid.org	A phylodynamic workflow to rapidly gain insights into the dispersal history and dynamics of SARS-CoV-2 lineages	https://dx.doi.org/10.1101/2020.05.05.078758	4/14/2020
Belgium/UGent-100/2020	ncov	EPI_ISL_475060	?	3/17/2020	Europe	Belgium	Gent		Europe	Belgium	Gent	genome	29903	Human	?	?	B.1.5	G	Lab voor klinische biologie	Onderzoeksgroep Virologie	Laurens Lambrechts et al	https://www.gisaid.org	?	?	6/23/2020
Belgium/UGent-101/2020	ncov	EPI_ISL_475061	?	3/17/2020	Europe	Belgium	Gent		Europe	Belgium	Gent	genome	29903	Human	?	?	B.1.1	GR	Lab voor klinische biologie	Onderzoeksgroep Virologie	Laurens Lambrechts et al	https://www.gisaid.org	?	?	6/23/2020
Belgium/UGent-102/2020	ncov	EPI_ISL_475062	?	3/18/2020	Europe	Belgium	Gent		Europe	Belgium	Gent	genome	29903	Human	?	?	B.1	G	Lab voor klinische biologie	Onderzoeksgroep Virologie	Laurens Lambrechts et al	https://www.gisaid.org	?	?	6/23/2020
Belgium/UGent-103/2020	ncov	EPI_ISL_475063	?	3/18/2020	Europe	Belgium	Gent		Europe	Belgium	Gent	genome	29903	Human	?	?	B.1.1	GR	Lab voor klinische biologie	Onderzoeksgroep Virologie	Laurens Lambrechts et al	https://www.gisaid.org	?	?	6/23/2020
Belgium/UGent-104/2020	ncov	EPI_ISL_475064	?	3/18/2020	Europe	Belgium	Gent		Europe	Belgium	Gent	genome	29903	Human	?	?	B.2	V	Lab voor klinische biologie	Onderzoeksgroep Virologie	Laurens Lambrechts et al	https://www.gisaid.org	?	?	6/23/2020
Belgium/UGent-105/2020	ncov	EPI_ISL_475065	?	3/18/2020	Europe	Belgium	Gent		Europe	Belgium	Gent	genome	29903	Human	?	?	B.1	G	Lab voor klinische biologie	Onderzoeksgroep Virologie	Laurens Lambrechts et al	https://www.gisaid.org	?	?	6/23/2020
Belgium/UGent-106/2020	ncov	EPI_ISL_475066	?	3/18/2020	Europe	Belgium	Gent		Europe	Belgium	Gent	genome	29903	Human	?	?	B.1.1	GR	Lab voor klinische biologie	Onderzoeksgroep Virologie	Laurens Lambrechts et al	https://www.gisaid.org	?	?	6/23/2020
Belgium/UGent-107/2020	ncov	EPI_ISL_475067	?	3/18/2020	Europe	Belgium	Gent		Europe	Belgium	Gent	genome	29903	Human	?	?	B.1	G	Lab voor klinische biologie	Onderzoeksgroep Virologie	Laurens Lambrechts et al	https://www.gisaid.org	?	?	6/23/2020
Belgium/UGent-108/2020	ncov	EPI_ISL_475068	?	3/18/2020	Europe	Belgium	Gent		Europe	Belgium	Gent	genome	29903	Human	?	?	B.1.1	GR	Lab voor klinische biologie	Onderzoeksgroep Virologie	Laurens Lambrechts et al	https://www.gisaid.org	?	?	6/23/2020
Belgium/UGent-109/2020	ncov	EPI_ISL_475069	?	3/18/2020	Europe	Belgium	Gent		Europe	Belgium	Gent	genome	29903	Human	?	?	B.1.1	GR	Lab voor klinische biologie	Onderzoeksgroep Virologie	Laurens Lambrechts et al	https://www.gisaid.org	?	?	6/23/2020
Belgium/UGent-11/2020	ncov	EPI_ISL_419259	?	3/24/2020	Europe	Belgium	Gent		Europe	Belgium	Gent	genome	29900	Human	64	Male	B	L	Lab voor klinische biologie	Onderzoeksgroep Virologie	Laurens Lambrechts et al	https://www.gisaid.org	A phylodynamic workflow to rapidly gain insights into the dispersal history and dynamics of SARS-CoV-2 lineages	https://dx.doi.org/10.1101/2020.05.05.078758	4/1/2020
Belgium/UGent-110/2020	ncov	EPI_ISL_475070	?	3/18/2020	Europe	Belgium	Gent		Europe	Belgium	Gent	genome	29903	Human	?	?	B.1	G	Lab voor klinische biologie	Onderzoeksgroep Virologie	Laurens Lambrechts et al	https://www.gisaid.org	?	?	6/23/2020
Belgium/UGent-111/2020	ncov	EPI_ISL_475071	?	3/18/2020	Europe	Belgium	Gent		Europe	Belgium	Gent	genome	29903	Human	?	?	B.1	G	Lab voor klinische biologie	Onderzoeksgroep Virologie	Nick Vereecke et al	https://www.gisaid.org	?	?	6/23/2020
Belgium/UGent-112/2020	ncov	EPI_ISL_475072	?	3/18/2020	Europe	Belgium	Gent		Europe	Belgium	Gent	genome	29903	Human	?	?	B.1.1	GR	Lab voor klinische biologie	Onderzoeksgroep Virologie	Nick Vereecke et al	https://www.gisaid.org	?	?	6/23/2020
Belgium/UGent-113/2020	ncov	EPI_ISL_475073	?	3/20/2020	Europe	Belgium	Gent		Europe	Belgium	Gent	genome	29903	Human	?	?	B.1.1	GR	Lab voor klinische biologie	Onderzoeksgroep Virologie	Nick Vereecke et al	https://www.gisaid.org	?	?	6/23/2020
Belgium/UGent-114/2020	ncov	EPI_ISL_475074	?	3/21/2020	Europe	Belgium	Gent		Europe	Belgium	Gent	genome	29903	Human	?	?	B.1	GH	Lab voor klinische biologie	Onderzoeksgroep Virologie	Nick Vereecke et al	https://www.gisaid.org	?	?	6/23/2020
Belgium/UGent-115/2020	ncov	EPI_ISL_475075	?	3/22/2020	Europe	Belgium	Gent		Europe	Belgium	Gent	genome	29903	Human	?	?	B.1.1	GR	Lab voor klinische biologie	Onderzoeksgroep Virologie	Nick Vereecke et al	https://www.gisaid.org	?	?	6/23/2020
Belgium/UGent-116/2020	ncov	EPI_ISL_475076	?	3/23/2020	Europe	Belgium	Gent		Europe	Belgium	Gent	genome	29903	Human	?	?	B.1	GH	Lab voor klinische biologie	Onderzoeksgroep Virologie	Nick Vereecke et al	https://www.gisaid.org	?	?	6/23/2020
Belgium/UGent-117/2020	ncov	EPI_ISL_475077	?	3/23/2020	Europe	Belgium	Gent		Europe	Belgium	Gent	genome	29903	Human	?	?	B.1	G	Lab voor klinische biologie	Onderzoeksgroep Virologie	Nick Vereecke et al	https://www.gisaid.org	?	?	6/23/2020
Belgium/UGent-118/2020	ncov	EPI_ISL_475078	?	3/23/2020	Europe	Belgium	Gent		Europe	Belgium	Gent	genome	29903	Human	?	?	B.1	GH	Lab voor klinische biologie	Onderzoeksgroep Virologie	Nick Vereecke et al	https://www.gisaid.org	?	?	6/23/2020
Belgium/UGent-119/2020	ncov	EPI_ISL_475079	?	3/23/2020	Europe	Belgium	Gent		Europe	Belgium	Gent	genome	29903	Human	?	?	B.1	G	Lab voor klinische biologie	Onderzoeksgroep Virologie	Nick Vereecke et al	https://www.gisaid.org	?	?	6/23/2020
Belgium/UGent-12/2020	ncov	EPI_ISL_419264	?	3/20/2020	Europe	Belgium	Gent		Europe	Belgium	Gent	genome	29903	Human	80	Female	B.1.1	GR	Lab voor klinische biologie	Onderzoeksgroep Virologie	Nick Vereecke et al	https://www.gisaid.org	A phylodynamic workflow to rapidly gain insights into the dispersal history and dynamics of SARS-CoV-2 lineages	https://dx.doi.org/10.1101/2020.05.05.078758	4/1/2020
Belgium/UGent-120/2020	ncov	EPI_ISL_475080	?	3/23/2020	Europe	Belgium	Gent		Europe	Belgium	Gent	genome	29903	Human	?	?	B.2	V	Lab voor klinische biologie	Onderzoeksgroep Virologie	Nick Vereecke et al	https://www.gisaid.org	?	?	6/23/2020
Belgium/UGent-121/2020	ncov	EPI_ISL_475081	?	5/22/2020	Europe	Belgium	Gent		Europe	Belgium	Gent	genome	29903	Human	?	?	B.1.5	G	Lab voor klinische biologie	Onderzoeksgroep Virologie	Nick Vereecke et al	https://www.gisaid.org	?	?	6/23/2020
Belgium/UGent-122/2020	ncov	EPI_ISL_475082	?	6/1/2020	Europe	Belgium	Gent		Europe	Belgium	Gent	genome	29903	Human	?	?	B.1	G	Lab voor klinische biologie	Onderzoeksgroep Virologie	Nick Vereecke et al	https://www.gisaid.org	?	?	6/23/2020
Belgium/UGent-124/2020	ncov	EPI_ISL_481221	?	4/24/2020	Europe	Belgium	Gent		Europe	Belgium	Gent	genome	29782	Human	?	?	B.1	GH	Lab voor klinische biologie	Onderzoeksgroep Virologie	Laurens Lambrechts et al	https://www.gisaid.org	?	?	7/2/2020
Belgium/UGent-125/2020	ncov	EPI_ISL_481222	?	4/24/2020	Europe	Belgium	Gent		Europe	Belgium	Gent	genome	29782	Human	?	?	B.1	GH	Lab voor klinische biologie	Onderzoeksgroep Virologie	Laurens Lambrechts et al	https://www.gisaid.org	?	?	7/2/2020
Belgium/UGent-126/2020	ncov	EPI_ISL_481223	?	6/15/2020	Europe	Belgium	Gent		Europe	Belgium	Gent	genome	29782	Human	?	?	B.1.1	GR	Lab voor klinische biologie	Onderzoeksgroep Virologie	Laurens Lambrechts et al	https://www.gisaid.org	?	?	7/2/2020
Belgium/UGent-128/2020	ncov	EPI_ISL_481224	?	5/15/2020	Europe	Belgium	Gent		Europe	Belgium	Gent	genome	29782	Human	?	?	B.1.1	GR	Lab voor klinische biologie	Onderzoeksgroep Virologie	Laurens Lambrechts et al	https://www.gisaid.org	?	?	7/2/2020
Belgium/UGent-129/2020	ncov	EPI_ISL_481225	?	4/16/2020	Europe	Belgium	Gent		Europe	Belgium	Gent	genome	29782	Human	?	?	B.1	G	Lab voor klinische biologie	Onderzoeksgroep Virologie	Laurens Lambrechts et al	https://www.gisaid.org	?	?	7/2/2020
Belgium/UGent-13/2020	ncov	EPI_ISL_425055	?	3/20/2020	Europe	Belgium	Gent		Europe	Belgium	Gent	genome	29903	Human	?	?	B.1	G	Lab voor klinische biologie	Onderzoeksgroep Virologie	Nick Vereecke et al	https://www.gisaid.org	A phylodynamic workflow to rapidly gain insights into the dispersal history and dynamics of SARS-CoV-2 lineages	https://dx.doi.org/10.1101/2020.05.05.078758	4/14/2020
Belgium/UGent-132/2020	ncov	EPI_ISL_481226	?	5/5/2020	Europe	Belgium	Gent		Europe	Belgium	Gent	genome	29782	Human	?	?	B.1.1	GR	Lab voor klinische biologie	Onderzoeksgroep Virologie	Laurens Lambrechts et al	https://www.gisaid.org	?	?	7/2/2020
Belgium/UGent-133/2020	ncov	EPI_ISL_481227	?	4/28/2020	Europe	Belgium	Gent		Europe	Belgium	Gent	genome	29782	Human	?	?	B.1	G	Lab voor klinische biologie	Onderzoeksgroep Virologie	Nick Vereecke et al	https://www.gisaid.org	?	?	7/2/2020
Belgium/UGent-134/2020	ncov	EPI_ISL_481228	?	4/18/2020	Europe	Belgium	Gent		Europe	Belgium	Gent	genome	29611	Human	?	?	B.1	G	Lab voor klinische biologie	Onderzoeksgroep Virologie	Nick Vereecke et al	https://www.gisaid.org	?	?	7/2/2020
Belgium/UGent-136/2020	ncov	EPI_ISL_481229	?	4/16/2020	Europe	Belgium	Gent		Europe	Belgium	Gent	genome	29782	Human	?	?	B.1.1.5	GR	Lab voor klinische biologie	Onderzoeksgroep Virologie	Nick Vereecke et al	https://www.gisaid.org	?	?	7/2/2020
Belgium/UGent-138/2020	ncov	EPI_ISL_481230	?	4/27/2020	Europe	Belgium	Gent		Europe	Belgium	Gent	genome	29782	Human	?	?	B	L	Lab voor klinische biologie	Onderzoeksgroep Virologie	Nick Vereecke et al	https://www.gisaid.org	?	?	7/2/2020
Belgium/UGent-140/2020	ncov	EPI_ISL_481231	?	4/29/2020	Europe	Belgium	Gent		Europe	Belgium	Gent	genome	29782	Human	?	?	B.1	GH	Lab voor klinische biologie	Onderzoeksgroep Virologie	Nick Vereecke et al	https://www.gisaid.org	?	?	7/2/2020
Belgium/UGent-141/2020	ncov	EPI_ISL_481232	?	4/29/2020	Europe	Belgium	Gent		Europe	Belgium	Gent	genome	29782	Human	?	?	B.1.1	GR	Lab voor klinische biologie	Onderzoeksgroep Virologie	Nick Vereecke et al	https://www.gisaid.org	?	?	7/2/2020
Belgium/UGent-142/2020	ncov	EPI_ISL_481233	?	5/6/2020	Europe	Belgium	Gent		Europe	Belgium	Gent	genome	29782	Human	?	?	B.1	GH	Lab voor klinische biologie	Onderzoeksgroep Virologie	Nick Vereecke et al	https://www.gisaid.org	?	?	7/2/2020
Belgium/UGent-15/2020	ncov	EPI_ISL_425056	?	3/25/2020	Europe	Belgium	Gent		Europe	Belgium	Gent	genome	29900	Human	?	?	B	L	Lab voor klinische biologie	Onderzoeksgroep Virologie	Laurens Lambrechts et al	https://www.gisaid.org	A phylodynamic workflow to rapidly gain insights into the dispersal history and dynamics of SARS-CoV-2 lineages	https://dx.doi.org/10.1101/2020.05.05.078758	4/14/2020
Belgium/UGent-17/2020	ncov	EPI_ISL_425057	?	3/26/2020	Europe	Belgium	Gent		Europe	Belgium	Gent	genome	29900	Human	?	?	B	L	Lab voor klinische biologie	Onderzoeksgroep Virologie	Laurens Lambrechts et al	https://www.gisaid.org	A phylodynamic workflow to rapidly gain insights into the dispersal history and dynamics of SARS-CoV-2 lineages	https://dx.doi.org/10.1101/2020.05.05.078758	4/14/2020
Belgium/UGent-18/2020	ncov	EPI_ISL_425058	?	3/23/2020	Europe	Belgium	Gent		Europe	Belgium	Gent	genome	29900	Human	?	?	B	L	Lab voor klinische biologie	Onderzoeksgroep Virologie	Laurens Lambrechts et al	https://www.gisaid.org	A phylodynamic workflow to rapidly gain insights into the dispersal history and dynamics of SARS-CoV-2 lineages	https://dx.doi.org/10.1101/2020.05.05.078758	4/14/2020
Belgium/UGent-19/2020	ncov	EPI_ISL_425059	?	3/24/2020	Europe	Belgium	Gent		Europe	Belgium	Gent	genome	29900	Human	?	?	B	L	Lab voor klinische biologie	Onderzoeksgroep Virologie	Nick Vereecke et al	https://www.gisaid.org	A phylodynamic workflow to rapidly gain insights into the dispersal history and dynamics of SARS-CoV-2 lineages	https://dx.doi.org/10.1101/2020.05.05.078758	4/14/2020
Belgium/UGent-2/2020	ncov	EPI_ISL_425050	?	3/24/2020	Europe	Belgium	Gent		Europe	Belgium	Gent	genome	29903	Human	?	?	B.1.5	G	Lab voor klinische biologie	Onderzoeksgroep Virologie	Laurens Lambrechts et al	https://www.gisaid.org	A phylodynamic workflow to rapidly gain insights into the dispersal history and dynamics of SARS-CoV-2 lineages	https://dx.doi.org/10.1101/2020.05.05.078758	4/14/2020
Belgium/UGent-20/2020	ncov	EPI_ISL_425060	?	3/25/2020	Europe	Belgium	Gent		Europe	Belgium	Gent	genome	29900	Human	?	?	B	L	Lab voor klinische biologie	Onderzoeksgroep Virologie	Nick Vereecke et al	https://www.gisaid.org	A phylodynamic workflow to rapidly gain insights into the dispersal history and dynamics of SARS-CoV-2 lineages	https://dx.doi.org/10.1101/2020.05.05.078758	4/14/2020
Belgium/UGent-21/2020	ncov	EPI_ISL_425061	?	3/25/2020	Europe	Belgium	Gent		Europe	Belgium	Gent	genome	29900	Human	?	?	B	L	Lab voor klinische biologie	Onderzoeksgroep Virologie	Nick Vereecke et al	https://www.gisaid.org	A phylodynamic workflow to rapidly gain insights into the dispersal history and dynamics of SARS-CoV-2 lineages	https://dx.doi.org/10.1101/2020.05.05.078758	4/14/2020
Belgium/UGent-22/2020	ncov	EPI_ISL_425062	?	3/24/2020	Europe	Belgium	Gent		Europe	Belgium	Gent	genome	29903	Human	?	?	B.1	G	Lab voor klinische biologie	Onderzoeksgroep Virologie	Laurens Lambrechts et al	https://www.gisaid.org	A phylodynamic workflow to rapidly gain insights into the dispersal history and dynamics of SARS-CoV-2 lineages	https://dx.doi.org/10.1101/2020.05.05.078758	4/14/2020
Belgium/UGent-23/2020	ncov	EPI_ISL_451164	?	3/24/2020	Europe	Belgium	Gent		Europe	Belgium	Gent	genome	29903	Human	?	?	B.1.22	GH	Lab voor klinische biologie	Onderzoeksgroep Virologie	Laurens Lambrechts et al	https://www.gisaid.org	?	?	5/23/2020
Belgium/UGent-24/2020	ncov	EPI_ISL_425063	?	3/24/2020	Europe	Belgium	Gent		Europe	Belgium	Gent	genome	29903	Human	?	?	B.1	G	Lab voor klinische biologie	Onderzoeksgroep Virologie	Laurens Lambrechts et al	https://www.gisaid.org	A phylodynamic workflow to rapidly gain insights into the dispersal history and dynamics of SARS-CoV-2 lineages	https://dx.doi.org/10.1101/2020.05.05.078758	4/14/2020
Belgium/UGent-25/2020	ncov	EPI_ISL_425064	?	3/25/2020	Europe	Belgium	Gent		Europe	Belgium	Gent	genome	29903	Human	?	?	B.1	G	Lab voor klinische biologie	Onderzoeksgroep Virologie	Laurens Lambrechts et al	https://www.gisaid.org	A phylodynamic workflow to rapidly gain insights into the dispersal history and dynamics of SARS-CoV-2 lineages	https://dx.doi.org/10.1101/2020.05.05.078758	4/14/2020
Belgium/UGent-28/2020	ncov	EPI_ISL_434347	?	3/26/2020	Europe	Belgium	Gent		Europe	Belgium	Gent	genome	29903	Human	?	?	B.1.1	GR	Lab voor klinische biologie	Onderzoeksgroep Virologie	Laurens Lambrechts et al	https://www.gisaid.org	?	?	4/29/2020
Belgium/UGent-3/2020	ncov	EPI_ISL_425051	?	3/24/2020	Europe	Belgium	Gent		Europe	Belgium	Gent	genome	29900	Human	?	?	B	L	Lab voor klinische biologie	Onderzoeksgroep Virologie	Nick Vereecke et al	https://www.gisaid.org	A phylodynamic workflow to rapidly gain insights into the dispersal history and dynamics of SARS-CoV-2 lineages	https://dx.doi.org/10.1101/2020.05.05.078758	4/14/2020
Belgium/UGent-30/2020	ncov	EPI_ISL_434348	?	3/26/2020	Europe	Belgium	Gent		Europe	Belgium	Gent	genome	29903	Human	?	?	B.1.1	GR	Lab voor klinische biologie	Onderzoeksgroep Virologie	Laurens Lambrechts et al	https://www.gisaid.org	?	?	4/29/2020
Belgium/UGent-31/2020	ncov	EPI_ISL_434349	?	3/26/2020	Europe	Belgium	Gent		Europe	Belgium	Gent	genome	29900	Human	?	?	B	L	Lab voor klinische biologie	Onderzoeksgroep Virologie	Laurens Lambrechts et al	https://www.gisaid.org	?	?	4/29/2020
Belgium/UGent-32/2020	ncov	EPI_ISL_434350	?	3/26/2020	Europe	Belgium	Gent		Europe	Belgium	Gent	genome	29903	Human	?	?	B.1.1	GR	Lab voor klinische biologie	Onderzoeksgroep Virologie	Laurens Lambrechts et al	https://www.gisaid.org	?	?	4/29/2020
Belgium/UGent-33/2020	ncov	EPI_ISL_434351	?	3/28/2020	Europe	Belgium	Gent		Europe	Belgium	Gent	genome	29903	Human	?	?	B.1	GH	Lab voor klinische biologie	Onderzoeksgroep Virologie	Laurens Lambrechts et al	https://www.gisaid.org	?	?	4/29/2020
Belgium/UGent-34/2020	ncov	EPI_ISL_434352	?	3/26/2020	Europe	Belgium	Gent		Europe	Belgium	Gent	genome	29903	Human	?	?	B.1	G	Lab voor klinische biologie	Onderzoeksgroep Virologie	Laurens Lambrechts et al	https://www.gisaid.org	?	?	4/29/2020
Belgium/UGent-35/2020	ncov	EPI_ISL_434353	?	3/26/2020	Europe	Belgium	Gent		Europe	Belgium	Gent	genome	29903	Human	?	?	B.1.1	GR	Lab voor klinische biologie	Onderzoeksgroep Virologie	Laurens Lambrechts et al	https://www.gisaid.org	?	?	4/29/2020
Belgium/UGent-36/2020	ncov	EPI_ISL_434354	?	3/27/2020	Europe	Belgium	Gent		Europe	Belgium	Gent	genome	29903	Human	?	?	B.1.22	GH	Lab voor klinische biologie	Onderzoeksgroep Virologie	Laurens Lambrechts et al	https://www.gisaid.org	?	?	4/29/2020
Belgium/UGent-37/2020	ncov	EPI_ISL_434355	?	3/27/2020	Europe	Belgium	Gent		Europe	Belgium	Gent	genome	29903	Human	?	?	B.1.5	G	Lab voor klinische biologie	Onderzoeksgroep Virologie	Laurens Lambrechts et al	https://www.gisaid.org	?	?	4/29/2020
Belgium/UGent-39/2020	ncov	EPI_ISL_434356	?	3/27/2020	Europe	Belgium	Gent		Europe	Belgium	Gent	genome	29903	Human	?	?	B.1	G	Lab voor klinische biologie	Onderzoeksgroep Virologie	Nick Vereecke et al	https://www.gisaid.org	?	?	4/29/2020
Belgium/UGent-4/2020	ncov	EPI_ISL_419266	?	3/24/2020	Europe	Belgium	Gent		Europe	Belgium	Gent	genome	29903	Human	28	Male	B.1.1	GR	Lab voor klinische biologie	Onderzoeksgroep Virologie	Nick Vereecke et al	https://www.gisaid.org	A phylodynamic workflow to rapidly gain insights into the dispersal history and dynamics of SARS-CoV-2 lineages	https://dx.doi.org/10.1101/2020.05.05.078758	4/1/2020
Belgium/UGent-40/2020	ncov	EPI_ISL_434357	?	3/27/2020	Europe	Belgium	Gent		Europe	Belgium	Gent	genome	29903	Human	?	?	B.1	G	Lab voor klinische biologie	Onderzoeksgroep Virologie	Nick Vereecke et al	https://www.gisaid.org	?	?	4/29/2020
Belgium/UGent-42/2020	ncov	EPI_ISL_434358	?	4/13/2020	Europe	Belgium	Gent		Europe	Belgium	Gent	genome	29903	Human	?	?	B.1.6	G	Lab voor klinische biologie	Onderzoeksgroep Virologie	Nick Vereecke et al	https://www.gisaid.org	?	?	4/29/2020
Belgium/UGent-43/2020	ncov	EPI_ISL_434359	?	3/28/2020	Europe	Belgium	Gent		Europe	Belgium	Gent	genome	29903	Human	?	?	B.1.1	GR	Lab voor klinische biologie	Onderzoeksgroep Virologie	Nick Vereecke et al	https://www.gisaid.org	?	?	4/29/2020
Belgium/UGent-44/2020	ncov	EPI_ISL_434360	?	3/29/2020	Europe	Belgium	Gent		Europe	Belgium	Gent	genome	29903	Human	?	?	B.1.1	GR	Lab voor klinische biologie	Onderzoeksgroep Virologie	Nick Vereecke et al	https://www.gisaid.org	?	?	4/29/2020
Belgium/UGent-45/2020	ncov	EPI_ISL_434361	?	3/29/2020	Europe	Belgium	Gent		Europe	Belgium	Gent	genome	29903	Human	?	?	B.1	G	Lab voor klinische biologie	Onderzoeksgroep Virologie	Nick Vereecke et al	https://www.gisaid.org	?	?	4/29/2020
Belgium/UGent-46/2020	ncov	EPI_ISL_434362	?	3/29/2020	Europe	Belgium	Gent		Europe	Belgium	Gent	genome	29903	Human	?	?	B.1.1	GR	Lab voor klinische biologie	Onderzoeksgroep Virologie	Nick Vereecke et al	https://www.gisaid.org	?	?	4/29/2020
Belgium/UGent-47/2020	ncov	EPI_ISL_434363	?	3/30/2020	Europe	Belgium	Gent		Europe	Belgium	Gent	genome	29894	Human	?	?	B.1.5	G	Lab voor klinische biologie	Onderzoeksgroep Virologie	Nick Vereecke et al	https://www.gisaid.org	?	?	4/29/2020
Belgium/UGent-48/2020	ncov	EPI_ISL_434364	?	3/30/2020	Europe	Belgium	Gent		Europe	Belgium	Gent	genome	29903	Human	?	?	A.2	S	Lab voor klinische biologie	Onderzoeksgroep Virologie	Nick Vereecke et al	https://www.gisaid.org	?	?	4/29/2020
Belgium/UGent-49/2020	ncov	EPI_ISL_434365	?	3/30/2020	Europe	Belgium	Gent		Europe	Belgium	Gent	genome	29903	Human	?	?	B.1	G	Lab voor klinische biologie	Onderzoeksgroep Virologie	Nick Vereecke et al	https://www.gisaid.org	?	?	4/29/2020
Belgium/UGent-52/2020	ncov	EPI_ISL_451165	?	3/31/2020	Europe	Belgium	Gent		Europe	Belgium	Gent	genome	29891	Human	?	?	B.1.1	GR	Lab voor klinische biologie	Onderzoeksgroep Virologie	Laurens Lambrechts et al	https://www.gisaid.org	?	?	5/23/2020
Belgium/UGent-53/2020	ncov	EPI_ISL_451166	?	3/31/2020	Europe	Belgium	Gent		Europe	Belgium	Gent	genome	29903	Human	?	?	B.1	GH	Lab voor klinische biologie	Onderzoeksgroep Virologie	Laurens Lambrechts et al	https://www.gisaid.org	?	?	5/23/2020
Belgium/UGent-54/2020	ncov	EPI_ISL_451167	?	4/1/2020	Europe	Belgium	Gent		Europe	Belgium	Gent	genome	29903	Human	?	?	B.1.1	GR	Lab voor klinische biologie	Onderzoeksgroep Virologie	Laurens Lambrechts et al	https://www.gisaid.org	?	?	5/23/2020
Belgium/UGent-57/2020	ncov	EPI_ISL_451168	?	4/3/2020	Europe	Belgium	Gent		Europe	Belgium	Gent	genome	29903	Human	?	?	B.1	G	Lab voor klinische biologie	Onderzoeksgroep Virologie	Laurens Lambrechts et al	https://www.gisaid.org	?	?	5/23/2020
Belgium/UGent-58/2020	ncov	EPI_ISL_451169	?	4/5/2020	Europe	Belgium	Gent		Europe	Belgium	Gent	genome	29903	Human	?	?	B.1	GH	Lab voor klinische biologie	Onderzoeksgroep Virologie	Laurens Lambrechts et al	https://www.gisaid.org	?	?	5/23/2020
Belgium/UGent-59/2020	ncov	EPI_ISL_451170	?	4/5/2020	Europe	Belgium	Gent		Europe	Belgium	Gent	genome	29903	Human	?	?	B.1	G	Lab voor klinische biologie	Onderzoeksgroep Virologie	Laurens Lambrechts et al	https://www.gisaid.org	?	?	5/23/2020
Belgium/UGent-6/2020	ncov	EPI_ISL_419265	?	3/24/2020	Europe	Belgium	Gent		Europe	Belgium	Gent	genome	29903	Human	69	Female	B.1.1	GR	Lab voor klinische biologie	Onderzoeksgroep Virologie	Laurens Lambrechts et al	https://www.gisaid.org	A phylodynamic workflow to rapidly gain insights into the dispersal history and dynamics of SARS-CoV-2 lineages	https://dx.doi.org/10.1101/2020.05.05.078758	4/1/2020
Belgium/UGent-60/2020	ncov	EPI_ISL_451171	?	4/6/2020	Europe	Belgium	Gent		Europe	Belgium	Gent	genome	29903	Human	?	?	B.1	G	Lab voor klinische biologie	Onderzoeksgroep Virologie	Laurens Lambrechts et al	https://www.gisaid.org	?	?	5/23/2020
Belgium/UGent-61/2020	ncov	EPI_ISL_451172	?	4/8/2020	Europe	Belgium	Gent		Europe	Belgium	Gent	genome	29900	Human	?	?	B	O	Lab voor klinische biologie	Onderzoeksgroep Virologie	Laurens Lambrechts et al	https://www.gisaid.org	?	?	5/23/2020
Belgium/UGent-62/2020	ncov	EPI_ISL_451173	?	4/5/2020	Europe	Belgium	Gent		Europe	Belgium	Gent	genome	29894	Human	?	?	B.1.1	GR	Lab voor klinische biologie	Onderzoeksgroep Virologie	Laurens Lambrechts et al	https://www.gisaid.org	?	?	5/23/2020
Belgium/UGent-63/2020	ncov	EPI_ISL_451174	?	4/6/2020	Europe	Belgium	Gent		Europe	Belgium	Gent	genome	29903	Human	?	?	B.1	G	Lab voor klinische biologie	Onderzoeksgroep Virologie	Nick Vereecke et al	https://www.gisaid.org	?	?	5/23/2020
Belgium/UGent-64/2020	ncov	EPI_ISL_451175	?	4/7/2020	Europe	Belgium	Gent		Europe	Belgium	Gent	genome	29903	Human	?	?	B.1	GH	Lab voor klinische biologie	Onderzoeksgroep Virologie	Nick Vereecke et al	https://www.gisaid.org	?	?	5/23/2020
Belgium/UGent-65/2020	ncov	EPI_ISL_451176	?	4/8/2020	Europe	Belgium	Gent		Europe	Belgium	Gent	genome	29903	Human	?	?	B.1.1	GR	Lab voor klinische biologie	Onderzoeksgroep Virologie	Nick Vereecke et al	https://www.gisaid.org	?	?	5/23/2020
Belgium/UGent-66/2020	ncov	EPI_ISL_451177	?	4/8/2020	Europe	Belgium	Gent		Europe	Belgium	Gent	genome	29903	Human	?	?	B.1.6	G	Lab voor klinische biologie	Onderzoeksgroep Virologie	Nick Vereecke et al	https://www.gisaid.org	?	?	5/23/2020
Belgium/UGent-67/2020	ncov	EPI_ISL_451178	?	4/9/2020	Europe	Belgium	Gent		Europe	Belgium	Gent	genome	29903	Human	?	?	B.1	GH	Lab voor klinische biologie	Onderzoeksgroep Virologie	Nick Vereecke et al	https://www.gisaid.org	?	?	5/23/2020
Belgium/UGent-68/2020	ncov	EPI_ISL_451179	?	4/9/2020	Europe	Belgium	Gent		Europe	Belgium	Gent	genome	29903	Human	?	?	B.1	G	Lab voor klinische biologie	Onderzoeksgroep Virologie	Nick Vereecke et al	https://www.gisaid.org	?	?	5/23/2020
Belgium/UGent-69/2020	ncov	EPI_ISL_451180	?	4/14/2020	Europe	Belgium	Gent		Europe	Belgium	Gent	genome	29903	Human	?	?	B.1	G	Lab voor klinische biologie	Onderzoeksgroep Virologie	Nick Vereecke et al	https://www.gisaid.org	?	?	5/23/2020
Belgium/UGent-70/2020	ncov	EPI_ISL_451181	?	4/14/2020	Europe	Belgium	Gent		Europe	Belgium	Gent	genome	29903	Human	?	?	B.1.5	G	Lab voor klinische biologie	Onderzoeksgroep Virologie	Nick Vereecke et al	https://www.gisaid.org	?	?	5/23/2020
Belgium/UGent-71/2020	ncov	EPI_ISL_451182	?	4/15/2020	Europe	Belgium	Gent		Europe	Belgium	Gent	genome	29903	Human	?	?	B.1	GH	Lab voor klinische biologie	Onderzoeksgroep Virologie	Nick Vereecke et al	https://www.gisaid.org	?	?	5/23/2020
Belgium/UGent-76/2020	ncov	EPI_ISL_468727	?	3/23/2020	Europe	Belgium	Gent		Europe	Belgium	Gent	genome	29900	Human	?	?	B	L	Lab voor klinische biologie	Onderzoeksgroep Virologie	Laurens Lambrechts et al	https://www.gisaid.org	?	?	6/17/2020
Belgium/UGent-77/2020	ncov	EPI_ISL_468728	?	3/25/2020	Europe	Belgium	Gent		Europe	Belgium	Gent	genome	29900	Human	?	?	B	L	Lab voor klinische biologie	Onderzoeksgroep Virologie	Laurens Lambrechts et al	https://www.gisaid.org	?	?	6/17/2020
Belgium/UGent-78/2020	ncov	EPI_ISL_468730	?	3/5/2020	Europe	Belgium	Gent		Europe	Belgium	Gent	genome	29903	Human	?	?	B.1	GH	Lab voor klinische biologie	Onderzoeksgroep Virologie	Laurens Lambrechts et al	https://www.gisaid.org	?	?	6/17/2020
Belgium/UGent-79/2020	ncov	EPI_ISL_468729	?	3/9/2020	Europe	Belgium	Gent		Europe	Belgium	Gent	genome	29903	Human	?	?	B.1	G	Lab voor klinische biologie	Onderzoeksgroep Virologie	Laurens Lambrechts et al	https://www.gisaid.org	?	?	6/17/2020
Belgium/UGent-8/2020	ncov	EPI_ISL_425052	?	3/25/2020	Europe	Belgium	Gent		Europe	Belgium	Gent	genome	29903	Human	?	?	B.1.1	GR	Lab voor klinische biologie	Onderzoeksgroep Virologie	Nick Vereecke et al	https://www.gisaid.org	A phylodynamic workflow to rapidly gain insights into the dispersal history and dynamics of SARS-CoV-2 lineages	https://dx.doi.org/10.1101/2020.05.05.078758	4/14/2020
Belgium/UGent-82/2020	ncov	EPI_ISL_468731	?	3/11/2020	Europe	Belgium	Gent		Europe	Belgium	Gent	genome	29903	Human	?	?	B.1	GH	Lab voor klinische biologie	Onderzoeksgroep Virologie	Laurens Lambrechts et al	https://www.gisaid.org	?	?	6/17/2020
Belgium/UGent-83/2020	ncov	EPI_ISL_468732	?	3/11/2020	Europe	Belgium	Gent		Europe	Belgium	Gent	genome	29903	Human	?	?	B.1	G	Lab voor klinische biologie	Onderzoeksgroep Virologie	Laurens Lambrechts et al	https://www.gisaid.org	?	?	6/17/2020
Belgium/UGent-85/2020	ncov	EPI_ISL_468733	?	3/11/2020	Europe	Belgium	Gent		Europe	Belgium	Gent	genome	29903	Human	?	?	B.1	GH	Lab voor klinische biologie	Onderzoeksgroep Virologie	Laurens Lambrechts et al	https://www.gisaid.org	?	?	6/17/2020
Belgium/UGent-86/2020	ncov	EPI_ISL_468734	?	3/11/2020	Europe	Belgium	Gent		Europe	Belgium	Gent	genome	29903	Human	?	?	B.1	GH	Lab voor klinische biologie	Onderzoeksgroep Virologie	Laurens Lambrechts et al	https://www.gisaid.org	?	?	6/17/2020
Belgium/UGent-87/2020	ncov	EPI_ISL_468735	?	3/11/2020	Europe	Belgium	Gent		Europe	Belgium	Gent	genome	29903	Human	?	?	B.1	GH	Lab voor klinische biologie	Onderzoeksgroep Virologie	Laurens Lambrechts et al	https://www.gisaid.org	?	?	6/17/2020
Belgium/UGent-88/2020	ncov	EPI_ISL_468736	?	3/11/2020	Europe	Belgium	Gent		Europe	Belgium	Gent	genome	29903	Human	?	?	B.1	G	Lab voor klinische biologie	Onderzoeksgroep Virologie	Nick Vereecke et al	https://www.gisaid.org	?	?	6/17/2020
Belgium/UGent-89/2020	ncov	EPI_ISL_468737	?	3/17/2020	Europe	Belgium	Gent		Europe	Belgium	Gent	genome	29903	Human	?	?	B.2	V	Lab voor klinische biologie	Onderzoeksgroep Virologie	Nick Vereecke et al	https://www.gisaid.org	?	?	6/17/2020
Belgium/UGent-9/2020	ncov	EPI_ISL_425053	?	3/25/2020	Europe	Belgium	Gent		Europe	Belgium	Gent	genome	29903	Human	?	?	B.2	V	Lab voor klinische biologie	Onderzoeksgroep Virologie	Nick Vereecke et al	https://www.gisaid.org	A phylodynamic workflow to rapidly gain insights into the dispersal history and dynamics of SARS-CoV-2 lineages	https://dx.doi.org/10.1101/2020.05.05.078758	4/14/2020
Belgium/UGent-90/2020	ncov	EPI_ISL_468738	?	3/13/2020	Europe	Belgium	Gent		Europe	Belgium	Gent	genome	29903	Human	?	?	B.1	GH	Lab voor klinische biologie	Onderzoeksgroep Virologie	Nick Vereecke et al	https://www.gisaid.org	?	?	6/17/2020
Belgium/UGent-91/2020	ncov	EPI_ISL_468739	?	3/13/2020	Europe	Belgium	Gent		Europe	Belgium	Gent	genome	29903	Human	?	?	B.1	G	Lab voor klinische biologie	Onderzoeksgroep Virologie	Nick Vereecke et al	https://www.gisaid.org	?	?	6/17/2020
Belgium/UGent-92/2020	ncov	EPI_ISL_468740	?	3/13/2020	Europe	Belgium	Gent		Europe	Belgium	Gent	genome	29903	Human	?	?	B.1	G	Lab voor klinische biologie	Onderzoeksgroep Virologie	Nick Vereecke et al	https://www.gisaid.org	?	?	6/17/2020
Belgium/UGent-93/2020	ncov	EPI_ISL_468741	?	3/13/2020	Europe	Belgium	Gent		Europe	Belgium	Gent	genome	29903	Human	?	?	B.1	GH	Lab voor klinische biologie	Onderzoeksgroep Virologie	Nick Vereecke et al	https://www.gisaid.org	?	?	6/17/2020
Belgium/UGent-94/2020	ncov	EPI_ISL_468742	?	3/13/2020	Europe	Belgium	Gent		Europe	Belgium	Gent	genome	29900	Human	?	?	B	O	Lab voor klinische biologie	Onderzoeksgroep Virologie	Nick Vereecke et al	https://www.gisaid.org	?	?	6/17/2020
Belgium/UGent-95/2020	ncov	EPI_ISL_468743	?	3/17/2020	Europe	Belgium	Gent		Europe	Belgium	Gent	genome	29903	Human	?	?	B.1	G	Lab voor klinische biologie	Onderzoeksgroep Virologie	Nick Vereecke et al	https://www.gisaid.org	?	?	6/17/2020
Belgium/UGent-96/2020	ncov	EPI_ISL_468744	?	3/17/2020	Europe	Belgium	Gent		Europe	Belgium	Gent	genome	29903	Human	?	?	B.1.1	GR	Lab voor klinische biologie	Onderzoeksgroep Virologie	Nick Vereecke et al	https://www.gisaid.org	?	?	6/17/2020
Belgium/UGent-97/2020	ncov	EPI_ISL_468745	?	3/17/2020	Europe	Belgium	Gent		Europe	Belgium	Gent	genome	29903	Human	?	?	B.1	G	Lab voor klinische biologie	Onderzoeksgroep Virologie	Nick Vereecke et al	https://www.gisaid.org	?	?	6/17/2020
Belgium/UGent-98/2020	ncov	EPI_ISL_468746	?	3/17/2020	Europe	Belgium	Gent		Europe	Belgium	Gent	genome	29903	Human	?	?	B.1	G	Lab voor klinische biologie	Onderzoeksgroep Virologie	Nick Vereecke et al	https://www.gisaid.org	?	?	6/17/2020
Belgium/VMC-030695/2020	ncov	EPI_ISL_420351	?	3/6/2020	Europe	Belgium	Gent		Europe	Belgium	Gent	genome	29782	Human	73	Female	B.1.1	GR	KU Leuven, Clinical and Epidemiological Virology	KU Leuven, Clinical and Epidemiological Virology	Joan Marti-Carreras et al	https://www.gisaid.org	A phylodynamic workflow to rapidly gain insights into the dispersal history and dynamics of SARS-CoV-2 lineages	https://dx.doi.org/10.1101/2020.05.05.078758	4/6/2020
Belgium/DWAEE-030954/2020	ncov	EPI_ISL_418983	?	3/9/2020	Europe	Belgium	Halle-Vilvoorde	Asse	Europe	Belgium	Halle-Vilvoorde	genome	29782	Human	52	Female	B.1.1	GR	KU Leuven, Clinical and Epidemiological Virology	KU Leuven, Clinical and Epidemiological Virology	Bert Vanmechelen et al	https://www.gisaid.org	A phylodynamic workflow to rapidly gain insights into the dispersal history and dynamics of SARS-CoV-2 lineages	https://dx.doi.org/10.1101/2020.05.05.078758	3/31/2020
Belgium/BG-030551/2020	ncov	EPI_ISL_418806	?	3/5/2020	Europe	Belgium	Halle-Vilvoorde	Beersel	Europe	Belgium	Halle-Vilvoorde	genome	29782	Human	42	Female	B.1	G	KU Leuven, Clinical and Epidemiological Virology	KU Leuven, Clinical and Epidemiological Virology	Bert Vanmechelen et al	https://www.gisaid.org	A phylodynamic workflow to rapidly gain insights into the dispersal history and dynamics of SARS-CoV-2 lineages	https://dx.doi.org/10.1101/2020.05.05.078758	3/31/2020
Belgium/DV-0324117/2020	ncov	EPI_ISL_420374	?	3/24/2020	Europe	Belgium	Halle-Vilvoorde	Beersel	Europe	Belgium	Halle-Vilvoorde	genome	29782	Human	49	Female	B.2.1	V	KU Leuven, Clinical and Epidemiological Virology	KU Leuven, Clinical and Epidemiological Virology	Joan Marti-Carreras et al	https://www.gisaid.org	A phylodynamic workflow to rapidly gain insights into the dispersal history and dynamics of SARS-CoV-2 lineages	https://dx.doi.org/10.1101/2020.05.05.078758	4/6/2020
Belgium/SB-0407394/2020	ncov	EPI_ISL_462248	?	4/7/2020	Europe	Belgium	Halle-Vilvoorde	Berg	Europe	Belgium	Halle-Vilvoorde	genome	29782	Human	39	Female	B.1	G	KU Leuven, Rega Institute, Clinical and Epidemiological Virology	KU Leuven, Rega Institute, Clinical and Epidemiological Virology	Tony Wawina-Bokalanga et al	https://www.gisaid.org	?	?	6/8/2020
Belgium/DHWM-03041/2020	ncov	EPI_ISL_417422	?	3/4/2020	Europe	Belgium	Halle-Vilvoorde	Dilbeek	Europe	Belgium	Halle-Vilvoorde	genome	29817	Human	55	Male	B.1.1	GR	KU Leuven, Clinical and Epidemiological Virology	KU Leuven, Clinical and Epidemiological Virology	Joan Marti-Carerras et al	https://www.gisaid.org	A phylodynamic workflow to rapidly gain insights into the dispersal history and dynamics of SARS-CoV-2 lineages	https://dx.doi.org/10.1101/2020.05.05.078758	3/25/2020
Belgium/QOJ-030751/2020	ncov	EPI_ISL_420316	?	3/7/2020	Europe	Belgium	Halle-Vilvoorde	Dilbeek	Europe	Belgium	Halle-Vilvoorde	genome	29782	Human	44	Male	B.1.1	GR	KU Leuven, Clinical and Epidemiological Virology	KU Leuven, Clinical and Epidemiological Virology	Joan Marti-Carreras et al	https://www.gisaid.org	A phylodynamic workflow to rapidly gain insights into the dispersal history and dynamics of SARS-CoV-2 lineages	https://dx.doi.org/10.1101/2020.05.05.078758	4/6/2020
Belgium/DMM-0325180/2020	ncov	EPI_ISL_420437	?	3/25/2020	Europe	Belgium	Halle-Vilvoorde	Grimbergen	Europe	Belgium	Halle-Vilvoorde	genome	29782	Human	38	Male	B.2	V	KU Leuven, Clinical and Epidemiological Virology	KU Leuven, Clinical and Epidemiological Virology	Joan Marti-Carreras et al	https://www.gisaid.org	A phylodynamic workflow to rapidly gain insights into the dispersal history and dynamics of SARS-CoV-2 lineages	https://dx.doi.org/10.1101/2020.05.05.078758	4/6/2020
Belgium/rega-0411463/2020	ncov	EPI_ISL_476973	?	4/11/2020	Europe	Belgium	Halle-Vilvoorde	Halle	Europe	Belgium	Halle-Vilvoorde	genome	29782	Human	31	Female	B.1.1.1	GR	KU Leuven, Rega Institute, Clinical and Epidemiological Virology	KU Leuven, Rega Institute, Clinical and Epidemiological Virology	Tony Wawina-Bokalanga et al	https://www.gisaid.org	?	?	6/27/2020
Belgium/rega-0411467/2020	ncov	EPI_ISL_476977	?	4/11/2020	Europe	Belgium	Halle-Vilvoorde	Kampenhout	Europe	Belgium	Halle-Vilvoorde	genome	29782	Human	55	Male	B.1	GH	KU Leuven, Rega Institute, Clinical and Epidemiological Virology	KU Leuven, Rega Institute, Clinical and Epidemiological Virology	Tony Wawina-Bokalanga et al	https://www.gisaid.org	?	?	6/27/2020
Belgium/BM-03012/2020	ncov	EPI_ISL_415154	?	3/1/2020	Europe	Belgium	Halle-Vilvoorde	Kraainem	Europe	Italy	Italy	genome	29782	Human	47	Male	B.1	G	KU Leuven, Clincal and Epidemiological Virology	KU Leuven, Clincal and Epidemiological Virology	Bert Vanmechelen et al	https://www.gisaid.org	A phylodynamic workflow to rapidly gain insights into the dispersal history and dynamics of SARS-CoV-2 lineages	https://dx.doi.org/10.1101/2020.05.05.078758	3/16/2020
Belgium/Rega-0328200/2020	ncov	EPI_ISL_458170	?	3/28/2020	Europe	Belgium	Halle-Vilvoorde	Machelen	Europe	Belgium	Halle-Vilvoorde	genome	29782	Human	78	Female	B.1.1	GR	KU Leuven, Rega Institute, Clinical and Epidemiological Virology	KU Leuven, Rega Institute, Clinical and Epidemiological Virology	Tony Wawina-Bokalanga et al	https://www.gisaid.org	?	?	6/4/2020
Belgium/rega-0421423/2020	ncov	EPI_ISL_476991	?	4/21/2020	Europe	Belgium	Halle-Vilvoorde	Nossegem	Europe	Belgium	Halle-Vilvoorde	genome	29782	Human	65	Female	B.1	G	KU Leuven, Rega Institute, Clinical and Epidemiological Virology	KU Leuven, Rega Institute, Clinical and Epidemiological Virology	Tony Wawina-Bokalanga et al	https://www.gisaid.org	?	?	6/27/2020
Belgium/RR-0326315/2020	ncov	EPI_ISL_462169	?	3/26/2020	Europe	Belgium	Halle-Vilvoorde	Overijse	Europe	Belgium	Halle-Vilvoorde	genome	29782	Human	60	Male	B.1	GH	KU Leuven, Rega Institute, Clinical and Epidemiological Virology	KU Leuven, Rega Institute, Clinical and Epidemiological Virology	Tony Wawina-Bokalanga et al	https://www.gisaid.org	?	?	6/8/2020
Belgium/Rega-0316260/2020	ncov	EPI_ISL_458230	?	3/16/2020	Europe	Belgium	Halle-Vilvoorde	Overijse	Europe	Belgium	Halle-Vilvoorde	genome	29782	Human	73	Female	B.1.1	GR	KU Leuven, Rega Institute, Clinical and Epidemiological Virology	KU Leuven, Rega Institute, Clinical and Epidemiological Virology	Tony Wawina-Bokalanga et al	https://www.gisaid.org	?	?	6/4/2020
Belgium/Rega-0328206/2020	ncov	EPI_ISL_458176	?	3/28/2020	Europe	Belgium	Halle-Vilvoorde	Shape	Europe	Belgium	Halle-Vilvoorde	genome	29782	Human	40	Female	B.1.5	G	KU Leuven, Rega Institute, Clinical and Epidemiological Virology	KU Leuven, Rega Institute, Clinical and Epidemiological Virology	Tony Wawina-Bokalanga et al	https://www.gisaid.org	?	?	6/4/2020
Belgium/RA-030664/2020	ncov	EPI_ISL_420441	?	3/6/2020	Europe	Belgium	Halle-Vilvoorde	Sint-Genesius-Rode	Europe	Belgium	Halle-Vilvoorde	genome	29782	Human	49	Female	B.1.1	GR	KU Leuven, Clinical and Epidemiological Virology	KU Leuven, Clinical and Epidemiological Virology	Joan Marti-Carreras et al	https://www.gisaid.org	A phylodynamic workflow to rapidly gain insights into the dispersal history and dynamics of SARS-CoV-2 lineages	https://dx.doi.org/10.1101/2020.05.05.078758	4/6/2020
Belgium/Rega-0330253/2020	ncov	EPI_ISL_458223	?	3/30/2020	Europe	Belgium	Halle-Vilvoorde	Sint-Genesius-Rode	Europe	Belgium	Halle-Vilvoorde	genome	29782	Human	45	Female	B.1	G	KU Leuven, Rega Institute, Clinical and Epidemiological Virology	KU Leuven, Rega Institute, Clinical and Epidemiological Virology	Tony Wawina-Bokalanga et al	https://www.gisaid.org	?	?	6/4/2020
Belgium/rega-0409497/2020	ncov	EPI_ISL_476949	?	4/9/2020	Europe	Belgium	Halle-Vilvoorde	Steenokkerzeel	Europe	Belgium	Halle-Vilvoorde	genome	29782	Human	77	Female	B.1.1	GR	KU Leuven, Rega Institute, Clinical and Epidemiological Virology	KU Leuven, Rega Institute, Clinical and Epidemiological Virology	Tony Wawina-Bokalanga et al	https://www.gisaid.org	?	?	6/27/2020
Belgium/Rega-0328187/2020	ncov	EPI_ISL_458157	?	3/28/2020	Europe	Belgium	Halle-Vilvoorde	Sterrebeek	Europe	Belgium	Halle-Vilvoorde	genome	29782	Human	82	Male	B.1.1	GR	KU Leuven, Rega Institute, Clinical and Epidemiological Virology	KU Leuven, Rega Institute, Clinical and Epidemiological Virology	Tony Wawina-Bokalanga et al	https://www.gisaid.org	?	?	6/4/2020
Belgium/MSE-0324131/2020	ncov	EPI_ISL_420388	?	3/24/2020	Europe	Belgium	Halle-Vilvoorde	Vilvoorde	Europe	Belgium	Halle-Vilvoorde	genome	29782	Human	44	Male	B.1	G	KU Leuven, Clinical and Epidemiological Virology	KU Leuven, Clinical and Epidemiological Virology	Joan Marti-Carreras et al	https://www.gisaid.org	A phylodynamic workflow to rapidly gain insights into the dispersal history and dynamics of SARS-CoV-2 lineages	https://dx.doi.org/10.1101/2020.05.05.078758	4/6/2020
Belgium/NML-0325127/2020	ncov	EPI_ISL_420384	?	3/25/2020	Europe	Belgium	Halle-Vilvoorde	Vilvoorde	Europe	Belgium	Halle-Vilvoorde	genome	29782	Human	76	Female	B.1	G	KU Leuven, Clinical and Epidemiological Virology	KU Leuven, Clinical and Epidemiological Virology	Joan Marti-Carreras et al	https://www.gisaid.org	A phylodynamic workflow to rapidly gain insights into the dispersal history and dynamics of SARS-CoV-2 lineages	https://dx.doi.org/10.1101/2020.05.05.078758	4/6/2020
Belgium/DJ-0409407/2020	ncov	EPI_ISL_462261	?	4/9/2020	Europe	Belgium	Halle-Vilvoorde	Wezembeek-Oppem	Europe	Belgium	Halle-Vilvoorde	genome	29782	Human	81	Female	B.1	G	KU Leuven, Rega Institute, Clinical and Epidemiological Virology	KU Leuven, Rega Institute, Clinical and Epidemiological Virology	Tony Wawina-Bokalanga et al	https://www.gisaid.org	?	?	6/8/2020
Belgium/SEM-0324120/2020	ncov	EPI_ISL_420377	?	3/24/2020	Europe	Belgium	Hasselt	Beringen	Europe	Belgium	Hasselt	genome	29782	Human	78	Male	B.1.1.5	GR	KU Leuven, Clinical and Epidemiological Virology	KU Leuven, Clinical and Epidemiological Virology	Joan Marti-Carreras et al	https://www.gisaid.org	A phylodynamic workflow to rapidly gain insights into the dispersal history and dynamics of SARS-CoV-2 lineages	https://dx.doi.org/10.1101/2020.05.05.078758	4/6/2020
Belgium/rega-0504484/2020	ncov	EPI_ISL_477000	?	5/4/2020	Europe	Belgium	Hasselt	Beverlo	Europe	Belgium	Hasselt	genome	29782	Human	85	Female	B.1.1	GR	KU Leuven, Rega Institute, Clinical and Epidemiological Virology	KU Leuven, Rega Institute, Clinical and Epidemiological Virology	Tony Wawina-Bokalanga et al	https://www.gisaid.org	?	?	6/27/2020
Belgium/AM-0328342/2020	ncov	EPI_ISL_462196	?	3/28/2020	Europe	Belgium	Hasselt	Genk	Europe	Belgium	Hasselt	genome	29782	Human	75	Male	B.1.1	GR	KU Leuven, Rega Institute, Clinical and Epidemiological Virology	KU Leuven, Rega Institute, Clinical and Epidemiological Virology	Tony Wawina-Bokalanga et al	https://www.gisaid.org	?	?	6/8/2020
Belgium/rega-0414473/2020	ncov	EPI_ISL_476983	?	4/14/2020	Europe	Belgium	Hasselt	Halen	Europe	Belgium	Hasselt	genome	29782	Human	52	Female	B.1.1	GR	KU Leuven, Rega Institute, Clinical and Epidemiological Virology	KU Leuven, Rega Institute, Clinical and Epidemiological Virology	Tony Wawina-Bokalanga et al	https://www.gisaid.org	?	?	6/27/2020
Belgium/rega-0414477/2020	ncov	EPI_ISL_476987	?	4/14/2020	Europe	Belgium	Hasselt	Halen	Europe	Belgium	Hasselt	genome	29782	Human	89	Male	B.1.1.1	GR	KU Leuven, Rega Institute, Clinical and Epidemiological Virology	KU Leuven, Rega Institute, Clinical and Epidemiological Virology	Tony Wawina-Bokalanga et al	https://www.gisaid.org	?	?	6/27/2020
Belgium/HLE-0327390/2020	ncov	EPI_ISL_462244	?	3/27/2020	Europe	Belgium	Hasselt	Heppen	Europe	Belgium	Hasselt	genome	29782	Human	55	Male	B.3	L	KU Leuven, Rega Institute, Clinical and Epidemiological Virology	KU Leuven, Rega Institute, Clinical and Epidemiological Virology	Tony Wawina-Bokalanga et al	https://www.gisaid.org	?	?	6/8/2020
Belgium/rega-0408284/2020	ncov	EPI_ISL_464078	?	4/8/2020	Europe	Belgium	Hasselt	Heppen	Europe	Belgium	Hasselt	genome	29782	Human	53	Female	B.1.1	GR	KU Leuven, Rega Institute, Clinical and Epidemiological Virology	KU Leuven, Rega Institute, Clinical and Epidemiological Virology	Tony Wawina-Bokalanga et al	https://www.gisaid.org	?	?	6/11/2020
Belgium/rega-0411456/2020	ncov	EPI_ISL_476966	?	4/11/2020	Europe	Belgium	Hasselt	Heusden-Zolder	Europe	Belgium	Hasselt	genome	29782	Human	42	Female	B.1.1	GR	KU Leuven, Rega Institute, Clinical and Epidemiological Virology	KU Leuven, Rega Institute, Clinical and Epidemiological Virology	Tony Wawina-Bokalanga et al	https://www.gisaid.org	?	?	6/27/2020
Belgium/rega-0411472/2020	ncov	EPI_ISL_476982	?	4/11/2020	Europe	Belgium	Hasselt	Heusden-Zolder	Europe	Belgium	Hasselt	genome	29782	Human	24	Female	B.1.1	GR	KU Leuven, Rega Institute, Clinical and Epidemiological Virology	KU Leuven, Rega Institute, Clinical and Epidemiological Virology	Tony Wawina-Bokalanga et al	https://www.gisaid.org	?	?	6/27/2020
Belgium/GM-0407395/2020	ncov	EPI_ISL_462249	?	4/7/2020	Europe	Belgium	Hasselt	Kermt	Europe	Belgium	Hasselt	genome	29782	Human	29	Male	B.1.1.5	GR	KU Leuven, Rega Institute, Clinical and Epidemiological Virology	KU Leuven, Rega Institute, Clinical and Epidemiological Virology	Tony Wawina-Bokalanga et al	https://www.gisaid.org	?	?	6/8/2020
Belgium/BJ-0324192/2020	ncov	EPI_ISL_420412	?	3/24/2020	Europe	Belgium	Hasselt	Koersel	Europe	Belgium	Hasselt	genome	29833	Human	72	Male	B	O	KU Leuven, Clinical and Epidemiological Virology	KU Leuven, Clinical and Epidemiological Virology	Joan Marti-Carreras et al	https://www.gisaid.org	A phylodynamic workflow to rapidly gain insights into the dispersal history and dynamics of SARS-CoV-2 lineages	https://dx.doi.org/10.1101/2020.05.05.078758	4/6/2020
Belgium/Rega-0329217/2020	ncov	EPI_ISL_458187	?	3/29/2020	Europe	Belgium	Hasselt	Koersel	Europe	Belgium	Hasselt	genome	29782	Human	81	Female	B.1.1	GR	KU Leuven, Rega Institute, Clinical and Epidemiological Virology	KU Leuven, Rega Institute, Clinical and Epidemiological Virology	Tony Wawina-Bokalanga et al	https://www.gisaid.org	?	?	6/4/2020
Belgium/rega-0502482/2020	ncov	EPI_ISL_476998	?	5/2/2020	Europe	Belgium	Hasselt	Koersel	Europe	Belgium	Hasselt	genome	29782	Human	85	Female	B.1.1	GR	KU Leuven, Rega Institute, Clinical and Epidemiological Virology	KU Leuven, Rega Institute, Clinical and Epidemiological Virology	Tony Wawina-Bokalanga et al	https://www.gisaid.org	?	?	6/27/2020
Belgium/LKJ-0409295/2020	ncov	EPI_ISL_464089	?	4/9/2020	Europe	Belgium	Hasselt	Lummen	Europe	Belgium	Hasselt	genome	29782	Human	56	Female	B.2	V	KU Leuven, Rega Institute, Clinical and Epidemiological Virology	KU Leuven, Rega Institute, Clinical and Epidemiological Virology	Tony Wawina-Bokalanga et al	https://www.gisaid.org	?	?	6/11/2020
Belgium/VT-0325143/2020	ncov	EPI_ISL_420400	?	3/25/2020	Europe	Belgium	Hasselt	Lummen	Europe	Belgium	Hasselt	genome	29782	Human	79	Female	B.1.1.1	GR	KU Leuven, Clinical and Epidemiological Virology	KU Leuven, Clinical and Epidemiological Virology	Joan Marti-Carreras et al	https://www.gisaid.org	A phylodynamic workflow to rapidly gain insights into the dispersal history and dynamics of SARS-CoV-2 lineages	https://dx.doi.org/10.1101/2020.05.05.078758	4/6/2020
Belgium/rega-0418422/2020	ncov	EPI_ISL_476990	?	4/18/2020	Europe	Belgium	Hasselt	Lummen	Europe	Belgium	Hasselt	genome	29782	Human	23	Female	B.1.1.1	GR	KU Leuven, Rega Institute, Clinical and Epidemiological Virology	KU Leuven, Rega Institute, Clinical and Epidemiological Virology	Tony Wawina-Bokalanga et al	https://www.gisaid.org	?	?	6/27/2020
Belgium/rega-0507488/2020	ncov	EPI_ISL_477005	?	5/7/2020	Europe	Belgium	Hasselt	Lummen	Europe	Belgium	Hasselt	genome	29782	Human	90	Male	B.1.1	GR	KU Leuven, Rega Institute, Clinical and Epidemiological Virology	KU Leuven, Rega Institute, Clinical and Epidemiological Virology	Tony Wawina-Bokalanga et al	https://www.gisaid.org	?	?	6/27/2020
Belgium/Rega-0329234/2020	ncov	EPI_ISL_458204	?	3/29/2020	Europe	Belgium	Hasselt	Paal	Europe	Belgium	Hasselt	genome	29782	Human	23	Female	B.2	V	KU Leuven, Rega Institute, Clinical and Epidemiological Virology	KU Leuven, Rega Institute, Clinical and Epidemiological Virology	Tony Wawina-Bokalanga et al	https://www.gisaid.org	?	?	6/4/2020
Belgium/rega-0411469/2020	ncov	EPI_ISL_476979	?	4/11/2020	Europe	Belgium	Hasselt	Paal	Europe	Belgium	Hasselt	genome	29782	Human	25	Female	B.1.1	GR	KU Leuven, Rega Institute, Clinical and Epidemiological Virology	KU Leuven, Rega Institute, Clinical and Epidemiological Virology	Tony Wawina-Bokalanga et al	https://www.gisaid.org	?	?	6/27/2020
Belgium/LJ-0325148/2020	ncov	EPI_ISL_420405	?	3/25/2020	Europe	Belgium	Hasselt	Sint-Truiden	Europe	Belgium	Hasselt	genome	29782	Human	26	Male	B.1.1.5	GR	KU Leuven, Clinical and Epidemiological Virology	KU Leuven, Clinical and Epidemiological Virology	Joan Marti-Carreras et al	https://www.gisaid.org	A phylodynamic workflow to rapidly gain insights into the dispersal history and dynamics of SARS-CoV-2 lineages	https://dx.doi.org/10.1101/2020.05.05.078758	4/6/2020
Belgium/Rega-0319265/2020	ncov	EPI_ISL_458235	?	3/19/2020	Europe	Belgium	Hasselt	Sint-Truiden	Europe	Belgium	Hasselt	genome	29782	Human	59	Male	B.1	G	KU Leuven, Rega Institute, Clinical and Epidemiological Virology	KU Leuven, Rega Institute, Clinical and Epidemiological Virology	Tony Wawina-Bokalanga et al	https://www.gisaid.org	?	?	6/4/2020
Belgium/rega-0411459/2020	ncov	EPI_ISL_476969	?	4/11/2020	Europe	Belgium	Hasselt	Sint-Truiden	Europe	Belgium	Hasselt	genome	29782	Human	56	Female	B.1.1.5	GR	KU Leuven, Rega Institute, Clinical and Epidemiological Virology	KU Leuven, Rega Institute, Clinical and Epidemiological Virology	Tony Wawina-Bokalanga et al	https://www.gisaid.org	?	?	6/27/2020
Belgium/rega-0505485/2020	ncov	EPI_ISL_477002	?	5/5/2020	Europe	Belgium	Hasselt	Sint-Truiden	Europe	Belgium	Hasselt	genome	29782	Human	39	Female	B.1.1.5	GR	KU Leuven, Rega Institute, Clinical and Epidemiological Virology	KU Leuven, Rega Institute, Clinical and Epidemiological Virology	Tony Wawina-Bokalanga et al	https://www.gisaid.org	?	?	6/27/2020
Belgium/Rega-0330257/2020	ncov	EPI_ISL_458227	?	3/30/2020	Europe	Belgium	Hasselt	Tessenderlo	Europe	Belgium	Hasselt	genome	29782	Human	40	Female	B.1.1	GR	KU Leuven, Rega Institute, Clinical and Epidemiological Virology	KU Leuven, Rega Institute, Clinical and Epidemiological Virology	Tony Wawina-Bokalanga et al	https://www.gisaid.org	?	?	6/4/2020
Belgium/GJJ-0325145/2020	ncov	EPI_ISL_420402	?	3/25/2020	Europe	Belgium	Hasselt	Zolder	Europe	Belgium	Hasselt	genome	29782	Human	63	Male	B.1.1.1	GR	KU Leuven, Clinical and Epidemiological Virology	KU Leuven, Clinical and Epidemiological Virology	Joan Marti-Carreras et al	https://www.gisaid.org	A phylodynamic workflow to rapidly gain insights into the dispersal history and dynamics of SARS-CoV-2 lineages	https://dx.doi.org/10.1101/2020.05.05.078758	4/6/2020
Belgium/JRH-030459/2020	ncov	EPI_ISL_418988	?	3/4/2020	Europe	Belgium	Hasselt	Zolder	Europe	Belgium	Hasselt	genome	29782	Human	51	Male	B.1	G	Institute information KU Leuven, Clinical and Epidemiological Virology	Institute information KU Leuven, Clinical and Epidemiological Virology	Bert Vanmechelen et al	https://www.gisaid.org	A phylodynamic workflow to rapidly gain insights into the dispersal history and dynamics of SARS-CoV-2 lineages	https://dx.doi.org/10.1101/2020.05.05.078758	3/31/2020
Belgium/LEV-0409294/2020	ncov	EPI_ISL_464088	?	4/9/2020	Europe	Belgium	Hasselt	Zolder	Europe	Belgium	Hasselt	genome	29782	Human	30	Female	B.1.1	GR	KU Leuven, Rega Institute, Clinical and Epidemiological Virology	KU Leuven, Rega Institute, Clinical and Epidemiological Virology	Tony Wawina-Bokalanga et al	https://www.gisaid.org	?	?	6/11/2020
Belgium/Rega-0328201/2020	ncov	EPI_ISL_458171	?	3/28/2020	Europe	Belgium	Hasselt	Zolder	Europe	Belgium	Hasselt	genome	29782	Human	31	Male	B.1.1	GR	KU Leuven, Rega Institute, Clinical and Epidemiological Virology	KU Leuven, Rega Institute, Clinical and Epidemiological Virology	Tony Wawina-Bokalanga et al	https://www.gisaid.org	?	?	6/4/2020
Belgium/Rega-0329241/2020	ncov	EPI_ISL_458211	?	3/29/2020	Europe	Belgium	Hasselt	Zolder	Europe	Belgium	Hasselt	genome	29782	Human	28	Female	B.1.1	GR	KU Leuven, Rega Institute, Clinical and Epidemiological Virology	KU Leuven, Rega Institute, Clinical and Epidemiological Virology	Tony Wawina-Bokalanga et al	https://www.gisaid.org	?	?	6/4/2020
Belgium/rega-0408281/2020	ncov	EPI_ISL_464075	?	4/8/2020	Europe	Belgium	Hasselt	Zolder	Europe	Belgium	Hasselt	genome	29782	Human	20	Female	B.3	L	KU Leuven, Rega Institute, Clinical and Epidemiological Virology	KU Leuven, Rega Institute, Clinical and Epidemiological Virology	Tony Wawina-Bokalanga et al	https://www.gisaid.org	?	?	6/11/2020
Belgium/rega-0505428/2020	ncov	EPI_ISL_477001	?	5/5/2020	Europe	Belgium	Hasselt	Zolder	Europe	Belgium	Hasselt	genome	29782	Human	28	Female	B.1.1	GR	KU Leuven, Rega Institute, Clinical and Epidemiological Virology	KU Leuven, Rega Institute, Clinical and Epidemiological Virology	Tony Wawina-Bokalanga et al	https://www.gisaid.org	?	?	6/27/2020
Belgium/HL-030771/2020	ncov	EPI_ISL_420327	?	3/7/2020	Europe	Belgium	Hasselt	Zonhoven	Europe	Belgium	Hasselt	genome	29782	Human	13	Female	B.1	G	KU Leuven, Clinical and Epidemiological Virology	KU Leuven, Clinical and Epidemiological Virology	Joan Marti-Carreras et al	https://www.gisaid.org	A phylodynamic workflow to rapidly gain insights into the dispersal history and dynamics of SARS-CoV-2 lineages	https://dx.doi.org/10.1101/2020.05.05.078758	4/6/2020
Belgium/SP-0407397/2020	ncov	EPI_ISL_462251	?	4/7/2020	Europe	Belgium	Hasselt	Zonhoven	Europe	Belgium	Hasselt	genome	29782	Human	51	Male	B.1.1.1	GR	KU Leuven, Rega Institute, Clinical and Epidemiological Virology	KU Leuven, Rega Institute, Clinical and Epidemiological Virology	Tony Wawina-Bokalanga et al	https://www.gisaid.org	?	?	6/8/2020
Belgium/SS-031047/2020	ncov	EPI_ISL_418793	?	3/10/2020	Europe	Belgium	Hasselt	Zonhoven	Europe	Belgium	Hasselt	genome	29782	Human	41	Male	B.1	G	KU Leuven, Clinical and Epidemiological Virology	KU Leuven, Clinical and Epidemiological Virology	Bert Vanmechelen et al	https://www.gisaid.org	A phylodynamic workflow to rapidly gain insights into the dispersal history and dynamics of SARS-CoV-2 lineages	https://dx.doi.org/10.1101/2020.05.05.078758	3/31/2020
Belgium/RA-030445/2020	ncov	EPI_ISL_420443	?	3/4/2020	Europe	Belgium	Hasselt		Europe	Belgium	Hasselt	genome	29782	Human	26	Female	B.1	G	KU Leuven, Clinical and Epidemiological Virology	KU Leuven, Clinical and Epidemiological Virology	Joan Marti-Carreras et al	https://www.gisaid.org	A phylodynamic workflow to rapidly gain insights into the dispersal history and dynamics of SARS-CoV-2 lineages	https://dx.doi.org/10.1101/2020.05.05.078758	4/6/2020
Belgium/RIM-0407393/2020	ncov	EPI_ISL_462247	?	4/7/2020	Europe	Belgium	Hasselt		Europe	Belgium	Hasselt	genome	29782	Human	82	Female	B.1.1.1	GR	KU Leuven, Rega Institute, Clinical and Epidemiological Virology	KU Leuven, Rega Institute, Clinical and Epidemiological Virology	Tony Wawina-Bokalanga et al	https://www.gisaid.org	?	?	6/8/2020
Belgium/Rega-0330255/2020	ncov	EPI_ISL_458225	?	3/30/2020	Europe	Belgium	Hasselt		Europe	Belgium	Hasselt	genome	29782	Human	26	Female	B.3	L	KU Leuven, Rega Institute, Clinical and Epidemiological Virology	KU Leuven, Rega Institute, Clinical and Epidemiological Virology	Tony Wawina-Bokalanga et al	https://www.gisaid.org	?	?	6/4/2020
Belgium/DV-0327353/2020	ncov	EPI_ISL_462207	?	3/27/2020	Europe	Belgium	Huy	Antheit	Europe	Belgium	Huy	genome	29782	Human	85	Male	B.1.12	GH	KU Leuven, Rega Institute, Clinical and Epidemiological Virology	KU Leuven, Rega Institute, Clinical and Epidemiological Virology	Tony Wawina-Bokalanga et al	https://www.gisaid.org	?	?	6/8/2020
Belgium/DNM-0330351/2020	ncov	EPI_ISL_462205	?	3/30/2020	Europe	Belgium	Huy	Burdinne	Europe	Belgium	Huy	genome	29782	Human	85	Female	B.1	G	KU Leuven, Rega Institute, Clinical and Epidemiological Virology	KU Leuven, Rega Institute, Clinical and Epidemiological Virology	Tony Wawina-Bokalanga et al	https://www.gisaid.org	?	?	6/8/2020
Belgium/DB-03023/2020	ncov	EPI_ISL_416470	?	3/2/2020	Europe	Belgium	Huy	Couthuin	Europe	Belgium	Huy	genome	29782	Human	12	Female	B.1	G	KU Leuven, Clinical and Epidemiological Virology	KU Leuven, Clinical and Epidemiological Virology	Bert Vanmechelen et al	https://www.gisaid.org	A phylodynamic workflow to rapidly gain insights into the dispersal history and dynamics of SARS-CoV-2 lineages	https://dx.doi.org/10.1101/2020.05.05.078758	3/22/2020
Belgium/DRV-0325157/2020	ncov	EPI_ISL_420414	?	3/25/2020	Europe	Belgium	Huy	Wanze	Europe	Belgium	Huy	genome	29782	Human	29	Male	B.1	G	KU Leuven, Clinical and Epidemiological Virology	KU Leuven, Clinical and Epidemiological Virology	Joan Marti-Carreras et al	https://www.gisaid.org	A phylodynamic workflow to rapidly gain insights into the dispersal history and dynamics of SARS-CoV-2 lineages	https://dx.doi.org/10.1101/2020.05.05.078758	4/6/2020
Belgium/RYR-030649/2020	ncov	EPI_ISL_420315	?	3/6/2020	Europe	Belgium	Huy	Yern√©e-Fraineux	Europe	Belgium	Huy	genome	29782	Human	35	Male	B.1.1	GR	KU Leuven, Clinical and Epidemiological Virology	KU Leuven, Clinical and Epidemiological Virology	Joan Marti-Carreras et al	https://www.gisaid.org	A phylodynamic workflow to rapidly gain insights into the dispersal history and dynamics of SARS-CoV-2 lineages	https://dx.doi.org/10.1101/2020.05.05.078758	4/6/2020
Belgium/BDW-030694/2020	ncov	EPI_ISL_420350	?	3/6/2020	Europe	Belgium	Ieper	Geluwe	Europe	Belgium	Ieper	genome	29782	Human	52	Male	B.1	G	KU Leuven, Clinical and Epidemiological Virology	KU Leuven, Clinical and Epidemiological Virology	Joan Marti-Carreras et al	https://www.gisaid.org	A phylodynamic workflow to rapidly gain insights into the dispersal history and dynamics of SARS-CoV-2 lineages	https://dx.doi.org/10.1101/2020.05.05.078758	4/6/2020
Belgium/VJB-0327317/2020	ncov	EPI_ISL_462171	?	3/27/2020	Europe	Belgium	Ieper	Poperinge	Europe	Belgium	Ieper	genome	29782	Human	84	Male	B.1	G	KU Leuven, Rega Institute, Clinical and Epidemiological Virology	KU Leuven, Rega Institute, Clinical and Epidemiological Virology	Tony Wawina-Bokalanga et al	https://www.gisaid.org	?	?	6/8/2020
Belgium/VGM-0402374/2020	ncov	EPI_ISL_462228	?	4/2/2020	Europe	Belgium	Ieper	Vlamertinge	Europe	Belgium	Ieper	genome	29782	Human	66	Female	B.1.1	GR	KU Leuven, Rega Institute, Clinical and Epidemiological Virology	KU Leuven, Rega Institute, Clinical and Epidemiological Virology	Tony Wawina-Bokalanga et al	https://www.gisaid.org	?	?	6/8/2020
Belgium/DAL-0327318/2020	ncov	EPI_ISL_462172	?	3/27/2020	Europe	Belgium	Kortrijk	Anzegem	Europe	Belgium	Kortrijk	genome	29782	Human	41	Female	B.1	GH	KU Leuven, Rega Institute, Clinical and Epidemiological Virology	KU Leuven, Rega Institute, Clinical and Epidemiological Virology	Tony Wawina-Bokalanga et al	https://www.gisaid.org	?	?	6/8/2020
Belgium/HHC-0401376/2020	ncov	EPI_ISL_462230	?	4/1/2020	Europe	Belgium	Kortrijk	Avelgem	Europe	Belgium	Kortrijk	genome	29782	Human	59	Male	B.1.1	GR	KU Leuven, Rega Institute, Clinical and Epidemiological Virology	KU Leuven, Rega Institute, Clinical and Epidemiological Virology	Tony Wawina-Bokalanga et al	https://www.gisaid.org	?	?	6/8/2020
Belgium/DAA-0327369/2020	ncov	EPI_ISL_462223	?	3/27/2020	Europe	Belgium	Kortrijk	Deerlijk	Europe	Belgium	Kortrijk	genome	29782	Human	58	Female	B.3	L	KU Leuven, Rega Institute, Clinical and Epidemiological Virology	KU Leuven, Rega Institute, Clinical and Epidemiological Virology	Tony Wawina-Bokalanga et al	https://www.gisaid.org	?	?	6/8/2020
Belgium/OTG-0401375/2020	ncov	EPI_ISL_462229	?	4/1/2020	Europe	Belgium	Kortrijk	Harelbeke	Europe	Belgium	Kortrijk	genome	29782	Human	44	Female	B.1.1	GR	KU Leuven, Rega Institute, Clinical and Epidemiological Virology	KU Leuven, Rega Institute, Clinical and Epidemiological Virology	Tony Wawina-Bokalanga et al	https://www.gisaid.org	?	?	6/8/2020
Belgium/VA-0327319/2020	ncov	EPI_ISL_462173	?	3/27/2020	Europe	Belgium	Kortrijk	Kuurne	Europe	Belgium	Kortrijk	genome	29782	Human	40	Female	B.1	GH	KU Leuven, Rega Institute, Clinical and Epidemiological Virology	KU Leuven, Rega Institute, Clinical and Epidemiological Virology	Tony Wawina-Bokalanga et al	https://www.gisaid.org	?	?	6/8/2020
Belgium/VF-030562/2020	ncov	EPI_ISL_420453	?	3/5/2020	Europe	Belgium	Kortrijk	Wevelgem	Europe	Belgium	Kortrijk	genome	29782	Human	55	Male	B.1.1	GR	KU Leuven, Clinical and Epidemiological Virology	KU Leuven, Clinical and Epidemiological Virology	Joan Marti-Carreras et al	https://www.gisaid.org	A phylodynamic workflow to rapidly gain insights into the dispersal history and dynamics of SARS-CoV-2 lineages	https://dx.doi.org/10.1101/2020.05.05.078758	4/6/2020
Belgium/GC-0328313/2020	ncov	EPI_ISL_462167	?	3/28/2020	Europe	Belgium	La Louvi√®re	Binche	Europe	Belgium	La Louvi√®re	genome	29782	Human	51	Female	B.1	G	KU Leuven, Rega Institute, Clinical and Epidemiological Virology	KU Leuven, Rega Institute, Clinical and Epidemiological Virology	Tony Wawina-Bokalanga et al	https://www.gisaid.org	?	?	6/8/2020
Belgium/CFM-0328312/2020	ncov	EPI_ISL_462166	?	3/28/2020	Europe	Belgium	La Louvi√®re	Haulchin	Europe	Belgium	La Louvi√®re	genome	29782	Human	60	Male	B.1.13	GH	KU Leuven, Rega Institute, Clinical and Epidemiological Virology	KU Leuven, Rega Institute, Clinical and Epidemiological Virology	Tony Wawina-Bokalanga et al	https://www.gisaid.org	?	?	6/8/2020
Belgium/DD-030593/2020	ncov	EPI_ISL_420349	?	3/5/2020	Europe	Belgium	La Louvi√®re	Haulchin	Europe	Belgium	La Louvi√®re	genome	29782	Human	40	Female	B.1.1	GR	KU Leuven, Clinical and Epidemiological Virology	KU Leuven, Clinical and Epidemiological Virology	Joan Marti-Carreras et al	https://www.gisaid.org	A phylodynamic workflow to rapidly gain insights into the dispersal history and dynamics of SARS-CoV-2 lineages	https://dx.doi.org/10.1101/2020.05.05.078758	4/6/2020
Belgium/rega-0411466/2020	ncov	EPI_ISL_476976	?	4/11/2020	Europe	Belgium	La Louvi√®re	Maurage	Europe	Belgium	La Louvi√®re	genome	29782	Human	33	Female	B.1.1	GR	KU Leuven, Rega Institute, Clinical and Epidemiological Virology	KU Leuven, Rega Institute, Clinical and Epidemiological Virology	Tony Wawina-Bokalanga et al	https://www.gisaid.org	?	?	6/27/2020
Belgium/Rega-0329245/2020	ncov	EPI_ISL_458215	?	3/29/2020	Europe	Belgium	La Louvi√®re	Morlanwelz	Europe	Belgium	La Louvi√®re	genome	29782	Human	24	Male	B.1	G	KU Leuven, Rega Institute, Clinical and Epidemiological Virology	KU Leuven, Rega Institute, Clinical and Epidemiological Virology	Tony Wawina-Bokalanga et al	https://www.gisaid.org	?	?	6/4/2020
Belgium/rega-0409434/2020	ncov	EPI_ISL_476943	?	4/9/2020	Europe	Belgium	La Louvi√®re	Str√©py-Bracquegnies	Europe	Belgium	La Louvi√®re	genome	29782	Human	86	Female	B.1.1	GR	KU Leuven, Rega Institute, Clinical and Epidemiological Virology	KU Leuven, Rega Institute, Clinical and Epidemiological Virology	Tony Wawina-Bokalanga et al	https://www.gisaid.org	?	?	6/27/2020
Belgium/LJ-0328310/2020	ncov	EPI_ISL_462164	?	3/28/2020	Europe	Belgium	La Louvi√®re		Europe	Belgium	La Louvi√®re	genome	29782	Human	85	Female	B.1	G	KU Leuven, Rega Institute, Clinical and Epidemiological Virology	KU Leuven, Rega Institute, Clinical and Epidemiological Virology	Tony Wawina-Bokalanga et al	https://www.gisaid.org	?	?	6/8/2020
Belgium/Rega-0328192/2020	ncov	EPI_ISL_458162	?	3/28/2020	Europe	Belgium	La Louvi√®re		Europe	Belgium	La Louvi√®re	genome	29782	Human	63	Female	B.1	G	KU Leuven, Rega Institute, Clinical and Epidemiological Virology	KU Leuven, Rega Institute, Clinical and Epidemiological Virology	Tony Wawina-Bokalanga et al	https://www.gisaid.org	?	?	6/4/2020
Belgium/SR-0319112/2020	ncov	EPI_ISL_420369	?	3/19/2020	Europe	Belgium	La Louvi√®re		Europe	Belgium	La Louvi√®re	genome	29782	Human	31	Female	B.2	V	KU Leuven, Clinical and Epidemiological Virology	KU Leuven, Clinical and Epidemiological Virology	Joan Marti-Carreras et al	https://www.gisaid.org	A phylodynamic workflow to rapidly gain insights into the dispersal history and dynamics of SARS-CoV-2 lineages	https://dx.doi.org/10.1101/2020.05.05.078758	4/6/2020
Belgium/rega-0411471/2020	ncov	EPI_ISL_476981	?	4/11/2020	Europe	Belgium	La Louvi√®re		Europe	Belgium	La Louvi√®re	genome	29782	Human	91	Female	B.1.1	GR	KU Leuven, Rega Institute, Clinical and Epidemiological Virology	KU Leuven, Rega Institute, Clinical and Epidemiological Virology	Tony Wawina-Bokalanga et al	https://www.gisaid.org	?	?	6/27/2020
Belgium/Rega-0330254/2020	ncov	EPI_ISL_458224	?	3/30/2020	Europe	Belgium	Leuven	Aarschot	Europe	Belgium	Leuven	genome	29782	Human	58	Male	B.1.1	GR	KU Leuven, Rega Institute, Clinical and Epidemiological Virology	KU Leuven, Rega Institute, Clinical and Epidemiological Virology	Tony Wawina-Bokalanga et al	https://www.gisaid.org	?	?	6/4/2020
Belgium/VWJM-0324136/2020	ncov	EPI_ISL_420393	?	3/24/2020	Europe	Belgium	Leuven	Bierbeek	Europe	Belgium	Leuven	genome	29782	Human	72	Male	B.1.1.1	GR	KU Leuven, Clinical and Epidemiological Virology	KU Leuven, Clinical and Epidemiological Virology	Joan Marti-Carreras et al	https://www.gisaid.org	A phylodynamic workflow to rapidly gain insights into the dispersal history and dynamics of SARS-CoV-2 lineages	https://dx.doi.org/10.1101/2020.05.05.078758	4/6/2020
Belgium/MI-0407274/2020	ncov	EPI_ISL_464068	?	4/7/2020	Europe	Belgium	Leuven	Blanden	Europe	Belgium	Leuven	genome	29782	Human	47	Female	B.1.1	GR	KU Leuven, Rega Institute, Clinical and Epidemiological Virology	KU Leuven, Rega Institute, Clinical and Epidemiological Virology	Tony Wawina-Bokalanga et al	https://www.gisaid.org	?	?	6/11/2020
Belgium/Rega-0329239/2020	ncov	EPI_ISL_458209	?	3/29/2020	Europe	Belgium	Leuven	Boutersem	Europe	Belgium	Leuven	genome	29782	Human	49	Female	B.1	G	KU Leuven, Rega Institute, Clinical and Epidemiological Virology	KU Leuven, Rega Institute, Clinical and Epidemiological Virology	Tony Wawina-Bokalanga et al	https://www.gisaid.org	?	?	6/4/2020
Belgium/VM-0325171/2020	ncov	EPI_ISL_420428	?	3/25/2020	Europe	Belgium	Leuven	Boutersem	Europe	Belgium	Leuven	genome	29782	Human	84	Male	B.1	GH	KU Leuven, Clinical and Epidemiological Virology	KU Leuven, Clinical and Epidemiological Virology	Joan Marti-Carreras et al	https://www.gisaid.org	A phylodynamic workflow to rapidly gain insights into the dispersal history and dynamics of SARS-CoV-2 lineages	https://dx.doi.org/10.1101/2020.05.05.078758	4/6/2020
Belgium/rega-0411460/2020	ncov	EPI_ISL_476970	?	4/11/2020	Europe	Belgium	Leuven	Diest	Europe	Belgium	Leuven	genome	29782	Human	40	Female	B.1.1	GR	KU Leuven, Rega Institute, Clinical and Epidemiological Virology	KU Leuven, Rega Institute, Clinical and Epidemiological Virology	Tony Wawina-Bokalanga et al	https://www.gisaid.org	?	?	6/27/2020
Belgium/rega-0502481/2020	ncov	EPI_ISL_476997	?	5/2/2020	Europe	Belgium	Leuven	Duisburg	Europe	Belgium	Leuven	genome	29782	Human	88	Female	B.1	G	KU Leuven, Rega Institute, Clinical and Epidemiological Virology	KU Leuven, Rega Institute, Clinical and Epidemiological Virology	Tony Wawina-Bokalanga et al	https://www.gisaid.org	?	?	6/27/2020
Belgium/Rega-0328188/2020	ncov	EPI_ISL_458158	?	3/28/2020	Europe	Belgium	Leuven	Geetbets	Europe	Belgium	Leuven	genome	29782	Human	50	Female	B.1.1	GR	KU Leuven, Rega Institute, Clinical and Epidemiological Virology	KU Leuven, Rega Institute, Clinical and Epidemiological Virology	Tony Wawina-Bokalanga et al	https://www.gisaid.org	?	?	6/4/2020
Belgium/rega-0411447/2020	ncov	EPI_ISL_476957	?	4/11/2020	Europe	Belgium	Leuven	Haasrode	Europe	Belgium	Leuven	genome	29782	Human	57	Female	B.1.1.5	GR	KU Leuven, Rega Institute, Clinical and Epidemiological Virology	KU Leuven, Rega Institute, Clinical and Epidemiological Virology	Tony Wawina-Bokalanga et al	https://www.gisaid.org	?	?	6/27/2020
Belgium/RJ-030552/2020	ncov	EPI_ISL_420317	?	3/5/2020	Europe	Belgium	Leuven	Heverlee	Europe	Belgium	Leuven	genome	29782	Human	18	Male	B.1.1	GR	KU Leuven, Clinical and Epidemiological Virology	KU Leuven, Clinical and Epidemiological Virology	Joan Marti-Carreras et al	https://www.gisaid.org	A phylodynamic workflow to rapidly gain insights into the dispersal history and dynamics of SARS-CoV-2 lineages	https://dx.doi.org/10.1101/2020.05.05.078758	4/6/2020
Belgium/rega-0409437/2020	ncov	EPI_ISL_476946	?	4/9/2020	Europe	Belgium	Leuven	Heverlee	Europe	Belgium	Leuven	genome	29782	Human	24	Female	B.1.1.1	GR	KU Leuven, Rega Institute, Clinical and Epidemiological Virology	KU Leuven, Rega Institute, Clinical and Epidemiological Virology	Tony Wawina-Bokalanga et al	https://www.gisaid.org	?	?	6/27/2020
Belgium/rega-0411443/2020	ncov	EPI_ISL_476953	?	4/11/2020	Europe	Belgium	Leuven	Heverlee	Europe	Belgium	Leuven	genome	29782	Human	94	Female	B.2.1	V	KU Leuven, Rega Institute, Clinical and Epidemiological Virology	KU Leuven, Rega Institute, Clinical and Epidemiological Virology	Tony Wawina-Bokalanga et al	https://www.gisaid.org	?	?	6/27/2020
Belgium/rega-0513430/2020	ncov	EPI_ISL_477007	?	5/13/2020	Europe	Belgium	Leuven	Heverlee	Europe	Belgium	Leuven	genome	29782	Human	54	Female	B.1.1.5	GR	KU Leuven, Rega Institute, Clinical and Epidemiological Virology	KU Leuven, Rega Institute, Clinical and Epidemiological Virology	Tony Wawina-Bokalanga et al	https://www.gisaid.org	?	?	6/27/2020
Belgium/RS-030257/2020	ncov	EPI_ISL_418986	?	3/2/2020	Europe	Belgium	Leuven	Hoegaarden	Europe	Belgium	Leuven	genome	29782	Human	18	Male	B.1.5	G	KU Leuven, Clinical and Epidemiological Virology	KU Leuven, Clinical and Epidemiological Virology	Bert Vanmechelen et al	https://www.gisaid.org	A phylodynamic workflow to rapidly gain insights into the dispersal history and dynamics of SARS-CoV-2 lineages	https://dx.doi.org/10.1101/2020.05.05.078758	3/31/2020
Belgium/GMH-03022/2020	ncov	EPI_ISL_416468	?	3/2/2020	Europe	Belgium	Leuven	Holsbeek	Europe	Belgium	Leuven	genome	29782	Human	48	Female	B.1.1	GR	KU Leuven, Clinical and Epidemiological Virology	KU Leuven, Clinical and Epidemiological Virology	Bert Vanmechelen et al	https://www.gisaid.org	A phylodynamic workflow to rapidly gain insights into the dispersal history and dynamics of SARS-CoV-2 lineages	https://dx.doi.org/10.1101/2020.05.05.078758	3/22/2020
Belgium/MMJ-03034/2020	ncov	EPI_ISL_417429	?	3/3/2020	Europe	Belgium	Leuven	Holsbeek	Europe	Belgium	Leuven	genome	29816	Human	51	Male	B.1.1	GR	KU Leuven, Clinical and Epidemiological Virology	KU Leuven, Clinical and Epidemiological Virology	Joan Marti-Carerras et al	https://www.gisaid.org	A phylodynamic workflow to rapidly gain insights into the dispersal history and dynamics of SARS-CoV-2 lineages	https://dx.doi.org/10.1101/2020.05.05.078758	3/25/2020
Belgium/MTR-03021/2020	ncov	EPI_ISL_416467	?	3/2/2020	Europe	Belgium	Leuven	Holsbeek	Europe	Belgium	Leuven	genome	29782	Human	16	Male	B.1.1	GR	KU Leuven, Clinical and Epidemiological Virology	KU Leuven, Clinical and Epidemiological Virology	Bert Vanmechelen et al	https://www.gisaid.org	A phylodynamic workflow to rapidly gain insights into the dispersal history and dynamics of SARS-CoV-2 lineages	https://dx.doi.org/10.1101/2020.05.05.078758	3/22/2020
Belgium/MTR-03026/2020	ncov	EPI_ISL_416476	?	3/2/2020	Europe	Belgium	Leuven	Holsbeek	Europe	Belgium	Leuven	genome	29782	Human	16	Female	B.1.1	GR	KU Leuven, Clinical and Epidemiological Virology	KU Leuven, Clinical and Epidemiological Virology	Bert Vanmechelen et al	https://www.gisaid.org	A phylodynamic workflow to rapidly gain insights into the dispersal history and dynamics of SARS-CoV-2 lineages	https://dx.doi.org/10.1101/2020.05.05.078758	3/22/2020
Belgium/Rega-0330252/2020	ncov	EPI_ISL_458222	?	3/30/2020	Europe	Belgium	Leuven	Holsbeek	Europe	Belgium	Leuven	genome	29782	Human	56	Female	B.1.1.1	GR	KU Leuven, Rega Institute, Clinical and Epidemiological Virology	KU Leuven, Rega Institute, Clinical and Epidemiological Virology	Tony Wawina-Bokalanga et al	https://www.gisaid.org	?	?	6/4/2020
Belgium/rega-0503483/2020	ncov	EPI_ISL_476999	?	5/3/2020	Europe	Belgium	Leuven	Holsbeek	Europe	Belgium	Leuven	genome	29782	Human	50	Female	B.1	G	KU Leuven, Rega Institute, Clinical and Epidemiological Virology	KU Leuven, Rega Institute, Clinical and Epidemiological Virology	Tony Wawina-Bokalanga et al	https://www.gisaid.org	?	?	6/27/2020
Belgium/Rega-0329221/2020	ncov	EPI_ISL_458191	?	3/29/2020	Europe	Belgium	Leuven	Huldenberg	Europe	Belgium	Leuven	genome	29782	Human	55	Female	B.1	G	KU Leuven, Rega Institute, Clinical and Epidemiological Virology	KU Leuven, Rega Institute, Clinical and Epidemiological Virology	Tony Wawina-Bokalanga et al	https://www.gisaid.org	?	?	6/4/2020
Belgium/SH-03014/2020	ncov	EPI_ISL_415156	?	3/1/2020	Europe	Belgium	Leuven	Huldenberg	Europe	Belgium	Leuven	genome	29782	Human	56	Male	B.1	G	KU Leuven, Clinical and Epidemiological Virology	KU Leuven, Clinical and Epidemiological Virology	Bert Vanmechelen et al	https://www.gisaid.org	A phylodynamic workflow to rapidly gain insights into the dispersal history and dynamics of SARS-CoV-2 lineages	https://dx.doi.org/10.1101/2020.05.05.078758	3/16/2020
Belgium/VAG-03013/2020	ncov	EPI_ISL_415155	?	3/1/2020	Europe	Belgium	Leuven	Huldenberg	Europe	Belgium	Leuven	genome	29782	Human	14	Female	B.1	G	KU Leuven, Clinical and Epidemiological Virology	KU Leuven, Clinical and Epidemiological Virology	Bert Vanmechelen et al	https://www.gisaid.org	A phylodynamic workflow to rapidly gain insights into the dispersal history and dynamics of SARS-CoV-2 lineages	https://dx.doi.org/10.1101/2020.05.05.078758	3/16/2020
Belgium/VLM-03011/2020	ncov	EPI_ISL_415153	?	3/3/2020	Europe	Belgium	Leuven	Huldenberg	Europe	Belgium	Leuven	genome	29782	Human	48	Female	B.1	G	KU Leuven, Clinical and Epidemiological Virology	KU Leuven, Clinical and Epidemiological Virology	Bert Vanmechelen et al	https://www.gisaid.org	A phylodynamic workflow to rapidly gain insights into the dispersal history and dynamics of SARS-CoV-2 lineages	https://dx.doi.org/10.1101/2020.05.05.078758	3/16/2020
Belgium/VPMV-0325153/2020	ncov	EPI_ISL_420410	?	3/25/2020	Europe	Belgium	Leuven	Huldenberg	Europe	Belgium	Leuven	genome	29782	Human	17	Male	B.1.1.5	GR	KU Leuven, Clinical and Epidemiological Virology	KU Leuven, Clinical and Epidemiological Virology	Joan Marti-Carreras et al	https://www.gisaid.org	A phylodynamic workflow to rapidly gain insights into the dispersal history and dynamics of SARS-CoV-2 lineages	https://dx.doi.org/10.1101/2020.05.05.078758	4/6/2020
Belgium/Rega-0328186/2020	ncov	EPI_ISL_458156	?	3/28/2020	Europe	Belgium	Leuven	Kaggevinne	Europe	Belgium	Leuven	genome	29782	Human	53	Female	B.1.1	GR	KU Leuven, Rega Institute, Clinical and Epidemiological Virology	KU Leuven, Rega Institute, Clinical and Epidemiological Virology	Tony Wawina-Bokalanga et al	https://www.gisaid.org	?	?	6/4/2020
Belgium/rega-0411440/2020	ncov	EPI_ISL_476950	?	4/11/2020	Europe	Belgium	Leuven	Kaggevinne	Europe	Belgium	Leuven	genome	29782	Human	31	Female	B.1.1	GR	KU Leuven, Rega Institute, Clinical and Epidemiological Virology	KU Leuven, Rega Institute, Clinical and Epidemiological Virology	Tony Wawina-Bokalanga et al	https://www.gisaid.org	?	?	6/27/2020
Belgium/rega-0414476/2020	ncov	EPI_ISL_476986	?	4/14/2020	Europe	Belgium	Leuven	Kaggevinne	Europe	Belgium	Leuven	genome	29782	Human	70	Female	B.1.1.1	GR	KU Leuven, Rega Institute, Clinical and Epidemiological Virology	KU Leuven, Rega Institute, Clinical and Epidemiological Virology	Tony Wawina-Bokalanga et al	https://www.gisaid.org	?	?	6/27/2020
Belgium/rega-0427424/2020	ncov	EPI_ISL_476992	?	4/27/2020	Europe	Belgium	Leuven	Kersbeek-Miskom	Europe	Belgium	Leuven	genome	29782	Human	70	Female	B.1.1.1	GR	KU Leuven, Rega Institute, Clinical and Epidemiological Virology	KU Leuven, Rega Institute, Clinical and Epidemiological Virology	Tony Wawina-Bokalanga et al	https://www.gisaid.org	?	?	6/27/2020
Belgium/DBD-03024/2020	ncov	EPI_ISL_416471	?	3/2/2020	Europe	Belgium	Leuven	Kessel-Lo	Europe	Belgium	Leuven	genome	29782	Human	41	Female	B.1.1	GR	KU Leuven, Clinical and Epidemiological Virology	KU Leuven, Clinical and Epidemiological Virology	Bert Vanmechelen et al	https://www.gisaid.org	A phylodynamic workflow to rapidly gain insights into the dispersal history and dynamics of SARS-CoV-2 lineages	https://dx.doi.org/10.1101/2020.05.05.078758	3/22/2020
Belgium/SN-03031/2020	ncov	EPI_ISL_416469	?	3/3/2020	Europe	Belgium	Leuven	Kessel-Lo	Europe	Belgium	Leuven	genome	29782	Human	45	Male	B.1	G	KU Leuven, Clinical and Epidemiological Virology	KU Leuven, Clinical and Epidemiological Virology	Bert Vanmechelen et al	https://www.gisaid.org	A phylodynamic workflow to rapidly gain insights into the dispersal history and dynamics of SARS-CoV-2 lineages	https://dx.doi.org/10.1101/2020.05.05.078758	3/22/2020
Belgium/UMF-03025/2020	ncov	EPI_ISL_416472	?	3/2/2020	Europe	Belgium	Leuven	Kessel-Lo	Europe	Belgium	Leuven	genome	29782	Human	45	Male	B.1.1	GR	KU Leuven, Clinical and Epidemiological Virology	KU Leuven, Clinical and Epidemiological Virology	Bert Vanmechelen et al	https://www.gisaid.org	A phylodynamic workflow to rapidly gain insights into the dispersal history and dynamics of SARS-CoV-2 lineages	https://dx.doi.org/10.1101/2020.05.05.078758	3/22/2020
Belgium/rega-0408286/2020	ncov	EPI_ISL_464080	?	4/8/2020	Europe	Belgium	Leuven	Kortenberg	Europe	Belgium	Leuven	genome	29782	Human	49	Female	B.1.1.1	GR	KU Leuven, Rega Institute, Clinical and Epidemiological Virology	KU Leuven, Rega Institute, Clinical and Epidemiological Virology	Tony Wawina-Bokalanga et al	https://www.gisaid.org	?	?	6/11/2020
Belgium/rega-0409433/2020	ncov	EPI_ISL_476942	?	4/9/2020	Europe	Belgium	Leuven	Landen BE	Europe	Belgium	Leuven	genome	29782	Human	63	Male	B.1.1	GR	KU Leuven, Rega Institute, Clinical and Epidemiological Virology	KU Leuven, Rega Institute, Clinical and Epidemiological Virology	Tony Wawina-Bokalanga et al	https://www.gisaid.org	?	?	6/27/2020
Belgium/DME-0324135/2020	ncov	EPI_ISL_420392	?	3/24/2020	Europe	Belgium	Leuven	Linter	Europe	Belgium	Leuven	genome	29782	Human	76	Male	B.2	V	KU Leuven, Clinical and Epidemiological Virology	KU Leuven, Clinical and Epidemiological Virology	Joan Marti-Carreras et al	https://www.gisaid.org	A phylodynamic workflow to rapidly gain insights into the dispersal history and dynamics of SARS-CoV-2 lineages	https://dx.doi.org/10.1101/2020.05.05.078758	4/6/2020
Belgium/GSS-0407272/2020	ncov	EPI_ISL_464066	?	4/7/2020	Europe	Belgium	Leuven	Linter	Europe	Belgium	Leuven	genome	29782	Human	40	Female	B.1.1.1	GR	KU Leuven, Rega Institute, Clinical and Epidemiological Virology	KU Leuven, Rega Institute, Clinical and Epidemiological Virology	Tony Wawina-Bokalanga et al	https://www.gisaid.org	?	?	6/11/2020
Belgium/rega-0409438/2020	ncov	EPI_ISL_476947	?	4/9/2020	Europe	Belgium	Leuven	Linter	Europe	Belgium	Leuven	genome	29782	Human	10	Male	B.1.1.5	GR	KU Leuven, Rega Institute, Clinical and Epidemiological Virology	KU Leuven, Rega Institute, Clinical and Epidemiological Virology	Tony Wawina-Bokalanga et al	https://www.gisaid.org	?	?	6/27/2020
Belgium/BGM-030444/2020	ncov	EPI_ISL_420442	?	3/4/2020	Europe	Belgium	Leuven	Lubbeek	Europe	Belgium	Leuven	genome	29782	Human	53	Male	B.1.12	GH	KU Leuven, Clinical and Epidemiological Virology	KU Leuven, Clinical and Epidemiological Virology	Joan Marti-Carreras et al	https://www.gisaid.org	A phylodynamic workflow to rapidly gain insights into the dispersal history and dynamics of SARS-CoV-2 lineages	https://dx.doi.org/10.1101/2020.05.05.078758	4/6/2020
Belgium/GSA-030454/2020	ncov	EPI_ISL_420448	?	3/4/2020	Europe	Belgium	Leuven	Lubbeek	Europe	Belgium	Leuven	genome	29782	Human	55	Male	B.1.1	GR	KU Leuven, Clinical and Epidemiological Virology	KU Leuven, Clinical and Epidemiological Virology	Joan Marti-Carreras et al	https://www.gisaid.org	A phylodynamic workflow to rapidly gain insights into the dispersal history and dynamics of SARS-CoV-2 lineages	https://dx.doi.org/10.1101/2020.05.05.078758	4/6/2020
Belgium/Rega-0320262/2020	ncov	EPI_ISL_458232	?	3/20/2020	Europe	Belgium	Leuven	Lubbeek	Europe	Belgium	Leuven	genome	29782	Human	69	Female	B.2	V	KU Leuven, Rega Institute, Clinical and Epidemiological Virology	KU Leuven, Rega Institute, Clinical and Epidemiological Virology	Tony Wawina-Bokalanga et al	https://www.gisaid.org	?	?	6/4/2020
Belgium/Rega-0327211/2020	ncov	EPI_ISL_458181	?	3/27/2020	Europe	Belgium	Leuven	Molenstede	Europe	Belgium	Leuven	genome	29782	Human	44	Female	B.1	G	KU Leuven, Rega Institute, Clinical and Epidemiological Virology	KU Leuven, Rega Institute, Clinical and Epidemiological Virology	Tony Wawina-Bokalanga et al	https://www.gisaid.org	?	?	6/4/2020
Belgium/Rega-0319259/2020	ncov	EPI_ISL_458229	?	3/19/2020	Europe	Belgium	Leuven	Scherpenheuvel-Zichem	Europe	Belgium	Leuven	genome	29782	Human	62	Male	B.1.1.5	GR	KU Leuven, Rega Institute, Clinical and Epidemiological Virology	KU Leuven, Rega Institute, Clinical and Epidemiological Virology	Tony Wawina-Bokalanga et al	https://www.gisaid.org	?	?	6/4/2020
Belgium/rega-0411452/2020	ncov	EPI_ISL_476962	?	4/11/2020	Europe	Belgium	Leuven	Scherpenheuvel-Zichem	Europe	Belgium	Leuven	genome	29782	Human	69	Female	B.2	V	KU Leuven, Rega Institute, Clinical and Epidemiological Virology	KU Leuven, Rega Institute, Clinical and Epidemiological Virology	Tony Wawina-Bokalanga et al	https://www.gisaid.org	?	?	6/27/2020
Belgium/Rega-0320258/2020	ncov	EPI_ISL_458228	?	3/20/2020	Europe	Belgium	Leuven	Tervuren	Europe	Belgium	Leuven	genome	29782	Human	81	Female	B.1	G	KU Leuven, Rega Institute, Clinical and Epidemiological Virology	KU Leuven, Rega Institute, Clinical and Epidemiological Virology	Tony Wawina-Bokalanga et al	https://www.gisaid.org	?	?	6/4/2020
Belgium/VHV-0324118/2020	ncov	EPI_ISL_420375	?	3/24/2020	Europe	Belgium	Leuven	Tervuren	Europe	Belgium	Leuven	genome	29782	Human	38	Female	B.2	V	KU Leuven, Clinical and Epidemiological Virology	KU Leuven, Clinical and Epidemiological Virology	Joan Marti-Carreras et al	https://www.gisaid.org	A phylodynamic workflow to rapidly gain insights into the dispersal history and dynamics of SARS-CoV-2 lineages	https://dx.doi.org/10.1101/2020.05.05.078758	4/6/2020
Belgium/rega-0414478/2020	ncov	EPI_ISL_476988	?	4/14/2020	Europe	Belgium	Leuven	Tervuren	Europe	Belgium	Leuven	genome	29782	Human	89	Female	B.1	G	KU Leuven, Rega Institute, Clinical and Epidemiological Virology	KU Leuven, Rega Institute, Clinical and Epidemiological Virology	Tony Wawina-Bokalanga et al	https://www.gisaid.org	?	?	6/27/2020
Belgium/JJC-0325165/2020	ncov	EPI_ISL_420422	?	3/25/2020	Europe	Belgium	Leuven	Tielt-Winge	Europe	Belgium	Leuven	genome	29782	Human	91	Male	B.2	V	KU Leuven, Clinical and Epidemiological Virology	KU Leuven, Clinical and Epidemiological Virology	Joan Marti-Carreras et al	https://www.gisaid.org	A phylodynamic workflow to rapidly gain insights into the dispersal history and dynamics of SARS-CoV-2 lineages	https://dx.doi.org/10.1101/2020.05.05.078758	4/6/2020
Belgium/RGE-0325122/2020	ncov	EPI_ISL_420379	?	3/25/2020	Europe	Belgium	Leuven	Tienen	Europe	Belgium	Leuven	genome	29782	Human	48	Male	B.1.1	GR	KU Leuven, Clinical and Epidemiological Virology	KU Leuven, Clinical and Epidemiological Virology	Joan Marti-Carreras et al	https://www.gisaid.org	A phylodynamic workflow to rapidly gain insights into the dispersal history and dynamics of SARS-CoV-2 lineages	https://dx.doi.org/10.1101/2020.05.05.078758	4/6/2020
Belgium/Rega-0330249/2020	ncov	EPI_ISL_458219	?	3/30/2020	Europe	Belgium	Leuven	Tienen	Europe	Belgium	Leuven	genome	29782	Human	78	Male	B.1.1.5	GR	KU Leuven, Rega Institute, Clinical and Epidemiological Virology	KU Leuven, Rega Institute, Clinical and Epidemiological Virology	Tony Wawina-Bokalanga et al	https://www.gisaid.org	?	?	6/4/2020
Belgium/rega-0409439/2020	ncov	EPI_ISL_476948	?	4/9/2020	Europe	Belgium	Leuven	Tienen	Europe	Belgium	Leuven	genome	29782	Human	98	Female	B.1.1.5	GR	KU Leuven, Rega Institute, Clinical and Epidemiological Virology	KU Leuven, Rega Institute, Clinical and Epidemiological Virology	Tony Wawina-Bokalanga et al	https://www.gisaid.org	?	?	6/27/2020
Belgium/rega-0411445/2020	ncov	EPI_ISL_476955	?	4/11/2020	Europe	Belgium	Leuven	Tienen	Europe	Belgium	Leuven	genome	29782	Human	84	Female	B.1.1.1	GR	KU Leuven, Rega Institute, Clinical and Epidemiological Virology	KU Leuven, Rega Institute, Clinical and Epidemiological Virology	Tony Wawina-Bokalanga et al	https://www.gisaid.org	?	?	6/27/2020
Belgium/rega-0411448/2020	ncov	EPI_ISL_476958	?	4/11/2020	Europe	Belgium	Leuven	Tienen	Europe	Belgium	Leuven	genome	29782	Human	88	Female	B.1.1.1	GR	KU Leuven, Rega Institute, Clinical and Epidemiological Virology	KU Leuven, Rega Institute, Clinical and Epidemiological Virology	Tony Wawina-Bokalanga et al	https://www.gisaid.org	?	?	6/27/2020
Belgium/Rega-0328203/2020	ncov	EPI_ISL_458173	?	3/28/2020	Europe	Belgium	Leuven	Veltem-Beisem	Europe	Belgium	Leuven	genome	29782	Human	72	Male	B.1	G	KU Leuven, Rega Institute, Clinical and Epidemiological Virology	KU Leuven, Rega Institute, Clinical and Epidemiological Virology	Tony Wawina-Bokalanga et al	https://www.gisaid.org	?	?	6/4/2020
Belgium/LPJ-0401364/2020	ncov	EPI_ISL_462218	?	4/1/2020	Europe	Belgium	Leuven	Waasmont	Europe	Belgium	Leuven	genome	29782	Human	57	Male	B.1	G	KU Leuven, Rega Institute, Clinical and Epidemiological Virology	KU Leuven, Rega Institute, Clinical and Epidemiological Virology	Tony Wawina-Bokalanga et al	https://www.gisaid.org	?	?	6/8/2020
Belgium/Rega-0326261/2020	ncov	EPI_ISL_458231	?	3/26/2020	Europe	Belgium	Leuven	Wespelaar	Europe	Belgium	Leuven	genome	29782	Human	78	Female	B.1	G	KU Leuven, Rega Institute, Clinical and Epidemiological Virology	KU Leuven, Rega Institute, Clinical and Epidemiological Virology	Tony Wawina-Bokalanga et al	https://www.gisaid.org	?	?	6/4/2020
Belgium/Rega-0329232/2020	ncov	EPI_ISL_458202	?	3/29/2020	Europe	Belgium	Leuven	Wilsele	Europe	Belgium	Leuven	genome	29782	Human	88	Male	B.2	V	KU Leuven, Rega Institute, Clinical and Epidemiological Virology	KU Leuven, Rega Institute, Clinical and Epidemiological Virology	Tony Wawina-Bokalanga et al	https://www.gisaid.org	?	?	6/4/2020
Belgium/Rega-0329233/2020	ncov	EPI_ISL_458203	?	3/29/2020	Europe	Belgium	Leuven	Wilsele	Europe	Belgium	Leuven	genome	29782	Human	25	Female	B.1.1.5	GR	KU Leuven, Rega Institute, Clinical and Epidemiological Virology	KU Leuven, Rega Institute, Clinical and Epidemiological Virology	Tony Wawina-Bokalanga et al	https://www.gisaid.org	?	?	6/4/2020
Belgium/Rega-0330256/2020	ncov	EPI_ISL_458226	?	3/30/2020	Europe	Belgium	Leuven	Wilsele	Europe	Belgium	Leuven	genome	29782	Human	25	Female	B.1.1	GR	KU Leuven, Rega Institute, Clinical and Epidemiological Virology	KU Leuven, Rega Institute, Clinical and Epidemiological Virology	Tony Wawina-Bokalanga et al	https://www.gisaid.org	?	?	6/4/2020
Belgium/AKM-030670/2020	ncov	EPI_ISL_420326	?	3/6/2020	Europe	Belgium	Leuven	Winksele	Europe	Belgium	Leuven	genome	29782	Human	40	Female	B.1.1	GR	KU Leuven, Clinical and Epidemiological Virology	KU Leuven, Clinical and Epidemiological Virology	Joan Marti-Carreras et al	https://www.gisaid.org	A phylodynamic workflow to rapidly gain insights into the dispersal history and dynamics of SARS-CoV-2 lineages	https://dx.doi.org/10.1101/2020.05.05.078758	4/6/2020
Belgium/VLG-0325162/2020	ncov	EPI_ISL_420419	?	3/25/2020	Europe	Belgium	Leuven	Winksele	Europe	Belgium	Leuven	genome	29782	Human	62	Male	B.1	GH	KU Leuven, Clinical and Epidemiological Virology	KU Leuven, Clinical and Epidemiological Virology	Joan Marti-Carreras et al	https://www.gisaid.org	A phylodynamic workflow to rapidly gain insights into the dispersal history and dynamics of SARS-CoV-2 lineages	https://dx.doi.org/10.1101/2020.05.05.078758	4/6/2020
Belgium/MAC-0324142/2020	ncov	EPI_ISL_420399	?	3/24/2020	Europe	Belgium	Leuven	Zoutleeuw	Europe	Belgium	Leuven	genome	29782	Human	56	Female	B.1.1	GR	KU Leuven, Clinical and Epidemiological Virology	KU Leuven, Clinical and Epidemiological Virology	Joan Marti-Carreras et al	https://www.gisaid.org	A phylodynamic workflow to rapidly gain insights into the dispersal history and dynamics of SARS-CoV-2 lineages	https://dx.doi.org/10.1101/2020.05.05.078758	4/6/2020
Belgium/ML-0324164/2020	ncov	EPI_ISL_420421	?	3/24/2020	Europe	Belgium	Leuven	Zoutleeuw	Europe	Belgium	Leuven	genome	29782	Human	64	Female	B.1.1.5	GR	KU Leuven, Clinical and Epidemiological Virology	KU Leuven, Clinical and Epidemiological Virology	Joan Marti-Carreras et al	https://www.gisaid.org	A phylodynamic workflow to rapidly gain insights into the dispersal history and dynamics of SARS-CoV-2 lineages	https://dx.doi.org/10.1101/2020.05.05.078758	4/6/2020
Belgium/BA-02291/2020	ncov	EPI_ISL_415159	?	2/29/2020	Europe	Belgium	Leuven		Europe	Belgium	Leuven	genome	29782	Human	48	Female	B.1	GH	KU Leuven, Clinical and Epidemiological Virology	KU Leuven, Clinical and Epidemiological Virology	Bert Vanmechelen et al	https://www.gisaid.org	A phylodynamic workflow to rapidly gain insights into the dispersal history and dynamics of SARS-CoV-2 lineages	https://dx.doi.org/10.1101/2020.05.05.078758	3/16/2020
Belgium/CJM-0323175/2020	ncov	EPI_ISL_420432	?	3/23/2020	Europe	Belgium	Leuven		Europe	Belgium	Leuven	genome	29782	Human	46	Male	B.1	G	KU Leuven, Clinical and Epidemiological Virology	KU Leuven, Clinical and Epidemiological Virology	Joan Marti-Carreras et al	https://www.gisaid.org	A phylodynamic workflow to rapidly gain insights into the dispersal history and dynamics of SARS-CoV-2 lineages	https://dx.doi.org/10.1101/2020.05.05.078758	4/6/2020
Belgium/DBA-03032/2020	ncov	EPI_ISL_416475	?	3/3/2020	Europe	Belgium	Leuven		Europe	Belgium	Leuven	genome	29782	Human	50	Female	B.1.1	GR	KU Leuven, Clinical and Epidemiological Virology	KU Leuven, Clinical and Epidemiological Virology	Bert Vanmechelen et al	https://www.gisaid.org	A phylodynamic workflow to rapidly gain insights into the dispersal history and dynamics of SARS-CoV-2 lineages	https://dx.doi.org/10.1101/2020.05.05.078758	3/22/2020
Belgium/GHB-03021/2020	ncov	EPI_ISL_407976	?	2/3/2020	Europe	Belgium	Leuven		Asia	China	Hubei	genome	29882	Human	54	Male	A	S	KU Leuven, Clinical and Epidemiological Virology	KU Leuven, Clinical and Epidemiological Virology	Bert Vanmechelen et al	https://www.gisaid.org	A phylodynamic workflow to rapidly gain insights into the dispersal history and dynamics of SARS-CoV-2 lineages	https://dx.doi.org/10.1101/2020.05.05.078758	2/7/2020
Belgium/Rega-0331264/2020	ncov	EPI_ISL_458234	?	3/31/2020	Europe	Belgium	Leuven		Europe	Belgium	Leuven	genome	29782	Human	91	Female	B.1.1.5	GR	KU Leuven, Rega Institute, Clinical and Epidemiological Virology	KU Leuven, Rega Institute, Clinical and Epidemiological Virology	Tony Wawina-Bokalanga et al	https://www.gisaid.org	?	?	6/4/2020
Belgium/SQ-03043/2020	ncov	EPI_ISL_417426	?	3/4/2020	Europe	Belgium	Leuven		Europe	Belgium	Leuven	genome	29816	Human	11	Male	B.1.1	GR	KU Leuven, Clinical and Epidemiological Virology	KU Leuven, Clinical and Epidemiological Virology	Joan Marti-Carerras et al	https://www.gisaid.org	A phylodynamic workflow to rapidly gain insights into the dispersal history and dynamics of SARS-CoV-2 lineages	https://dx.doi.org/10.1101/2020.05.05.078758	3/25/2020
Belgium/rega-0411468/2020	ncov	EPI_ISL_476978	?	4/11/2020	Europe	Belgium	Leuven		Europe	Belgium	Leuven	genome	29782	Human	26	Female	B.1.1.1	GR	KU Leuven, Rega Institute, Clinical and Epidemiological Virology	KU Leuven, Rega Institute, Clinical and Epidemiological Virology	Tony Wawina-Bokalanga et al	https://www.gisaid.org	?	?	6/27/2020
Belgium/rega-0428425/2020	ncov	EPI_ISL_476993	?	4/28/2020	Europe	Belgium	Leuven		Europe	Belgium	Leuven	genome	29782	Human	84	Female	B.1	G	KU Leuven, Rega Institute, Clinical and Epidemiological Virology	KU Leuven, Rega Institute, Clinical and Epidemiological Virology	Tony Wawina-Bokalanga et al	https://www.gisaid.org	?	?	6/27/2020
Belgium/SAA-0330367/2020	ncov	EPI_ISL_462221	?	3/30/2020	Europe	Belgium	Li√®ge	Ans	Europe	Belgium	Li√®ge	genome	29782	Human	49	Male	B.1	GH	KU Leuven, Rega Institute, Clinical and Epidemiological Virology	KU Leuven, Rega Institute, Clinical and Epidemiological Virology	Tony Wawina-Bokalanga et al	https://www.gisaid.org	?	?	6/8/2020
Belgium/CD-030679/2020	ncov	EPI_ISL_420335	?	3/6/2020	Europe	Belgium	Li√®ge	Bierset	Europe	Belgium	Li√®ge	genome	29782	Human	59	Male	B.1.1	GR	KU Leuven, Clinical and Epidemiological Virology	KU Leuven, Clinical and Epidemiological Virology	Joan Marti-Carreras et al	https://www.gisaid.org	A phylodynamic workflow to rapidly gain insights into the dispersal history and dynamics of SARS-CoV-2 lineages	https://dx.doi.org/10.1101/2020.05.05.078758	4/6/2020
Belgium/WVM-0317325/2020	ncov	EPI_ISL_462179	?	3/17/2020	Europe	Belgium	Li√®ge	Bressoux	Europe	Belgium	Li√®ge	genome	29782	Human	50	Female	B.1.12	GH	KU Leuven, Rega Institute, Clinical and Epidemiological Virology	KU Leuven, Rega Institute, Clinical and Epidemiological Virology	Tony Wawina-Bokalanga et al	https://www.gisaid.org	?	?	6/8/2020
Belgium/VHC-030655/2020	ncov	EPI_ISL_420449	?	3/6/2020	Europe	Belgium	Li√®ge	Dalhem	Europe	Belgium	Li√®ge	genome	29782	Human	62	Male	B.1	G	KU Leuven, Clinical and Epidemiological Virology	KU Leuven, Clinical and Epidemiological Virology	Joan Marti-Carreras et al	https://www.gisaid.org	A phylodynamic workflow to rapidly gain insights into the dispersal history and dynamics of SARS-CoV-2 lineages	https://dx.doi.org/10.1101/2020.05.05.078758	4/6/2020
Belgium/HN-0317324/2020	ncov	EPI_ISL_462178	?	3/17/2020	Europe	Belgium	Li√®ge	Dolembreux	Europe	Belgium	Li√®ge	genome	29782	Human	33	Female	B.1	G	KU Leuven, Rega Institute, Clinical and Epidemiological Virology	KU Leuven, Rega Institute, Clinical and Epidemiological Virology	Tony Wawina-Bokalanga et al	https://www.gisaid.org	?	?	6/8/2020
Belgium/WAM-030676/2020	ncov	EPI_ISL_420332	?	3/6/2020	Europe	Belgium	Li√®ge	Herstal	Europe	Belgium	Li√®ge	genome	29782	Human	39	Female	B.1.1	GR	KU Leuven, Clinical and Epidemiological Virology	KU Leuven, Clinical and Epidemiological Virology	Joan Marti-Carreras et al	https://www.gisaid.org	A phylodynamic workflow to rapidly gain insights into the dispersal history and dynamics of SARS-CoV-2 lineages	https://dx.doi.org/10.1101/2020.05.05.078758	4/6/2020
Belgium/AC-030982/2020	ncov	EPI_ISL_420338	?	3/9/2020	Europe	Belgium	Li√®ge	Saive	Europe	Belgium	Li√®ge	genome	29782	Human	49	Female	B.3	L	KU Leuven, Clinical and Epidemiological Virology	KU Leuven, Clinical and Epidemiological Virology	Joan Marti-Carreras et al	https://www.gisaid.org	A phylodynamic workflow to rapidly gain insights into the dispersal history and dynamics of SARS-CoV-2 lineages	https://dx.doi.org/10.1101/2020.05.05.078758	4/6/2020
Belgium/RS-030677/2020	ncov	EPI_ISL_420333	?	3/6/2020	Europe	Belgium	Li√®ge	Seraing	Europe	Belgium	Li√®ge	genome	29782	Human	40	Male	B.1.1	GR	KU Leuven, Clinical and Epidemiological Virology	KU Leuven, Clinical and Epidemiological Virology	Joan Marti-Carreras et al	https://www.gisaid.org	A phylodynamic workflow to rapidly gain insights into the dispersal history and dynamics of SARS-CoV-2 lineages	https://dx.doi.org/10.1101/2020.05.05.078758	4/6/2020
Belgium/PA-030680/2020	ncov	EPI_ISL_420336	?	3/6/2020	Europe	Belgium	Li√®ge	Soumagne	Europe	Belgium	Li√®ge	genome	29782	Human	37	Male	B.1.1	GR	KU Leuven, Clinical and Epidemiological Virology	KU Leuven, Clinical and Epidemiological Virology	Joan Marti-Carreras et al	https://www.gisaid.org	A phylodynamic workflow to rapidly gain insights into the dispersal history and dynamics of SARS-CoV-2 lineages	https://dx.doi.org/10.1101/2020.05.05.078758	4/6/2020
Belgium/HMM-0317327/2020	ncov	EPI_ISL_462181	?	3/17/2020	Europe	Belgium	Li√®ge	Voroux-lez-Liers	Europe	Belgium	Li√®ge	genome	29782	Human	30	Female	B.1	G	KU Leuven, Rega Institute, Clinical and Epidemiological Virology	KU Leuven, Rega Institute, Clinical and Epidemiological Virology	Tony Wawina-Bokalanga et al	https://www.gisaid.org	?	?	6/8/2020
Belgium/FAE-030948/2020	ncov	EPI_ISL_420445	?	3/9/2020	Europe	Belgium	Li√®ge	Wandre	Europe	Belgium	Li√®ge	genome	29782	Human	57	Female	B.1	G	KU Leuven, Clinical and Epidemiological Virology	KU Leuven, Clinical and Epidemiological Virology	Joan Marti-Carreras et al	https://www.gisaid.org	A phylodynamic workflow to rapidly gain insights into the dispersal history and dynamics of SARS-CoV-2 lineages	https://dx.doi.org/10.1101/2020.05.05.078758	4/6/2020
Belgium/JBE-0317326/2020	ncov	EPI_ISL_462180	?	3/17/2020	Europe	Belgium	Li√®ge		Europe	Belgium	Li√®ge	genome	29782	Human	58	Male	B.1	GH	KU Leuven, Rega Institute, Clinical and Epidemiological Virology	KU Leuven, Rega Institute, Clinical and Epidemiological Virology	Tony Wawina-Bokalanga et al	https://www.gisaid.org	?	?	6/8/2020
Belgium/OT-0319109/2020	ncov	EPI_ISL_420365	?	3/19/2020	Europe	Belgium	Li√®ge		Europe	Belgium	Li√®ge	genome	29782	Human	57	Male	B.1	G	KU Leuven, Clinical and Epidemiological Virology	KU Leuven, Clinical and Epidemiological Virology	Joan Marti-Carreras et al	https://www.gisaid.org	A phylodynamic workflow to rapidly gain insights into the dispersal history and dynamics of SARS-CoV-2 lineages	https://dx.doi.org/10.1101/2020.05.05.078758	4/6/2020
Belgium/ULG-0174/2020	ncov	EPI_ISL_447125	?	3/23/2020	Europe	Belgium	Li√®ge		Europe	Belgium	Li√®ge	genome	29903	Human	?	?	B.1	G	Department of Clinical Microbiology	GIGA Medical Genomics	Keith Durkin et al	https://www.gisaid.org	?	?	5/16/2020
Belgium/ULG-0182/2020	ncov	EPI_ISL_447126	?	3/23/2020	Europe	Belgium	Li√®ge		Europe	Belgium	Li√®ge	genome	29903	Human	?	?	B.1	G	Department of Clinical Microbiology	GIGA Medical Genomics	Keith Durkin et al	https://www.gisaid.org	?	?	5/16/2020
Belgium/ULG-0183/2020	ncov	EPI_ISL_447141	?	3/23/2020	Europe	Belgium	Li√®ge		Europe	Belgium	Li√®ge	genome	29903	Human	?	?	B.2	V	Department of Clinical Microbiology	GIGA Medical Genomics	Keith Durkin et al	https://www.gisaid.org	?	?	5/16/2020
Belgium/ULG-0184/2020	ncov	EPI_ISL_447127	?	3/23/2020	Europe	Belgium	Li√®ge		Europe	Belgium	Li√®ge	genome	29903	Human	?	?	B.3	L	Department of Clinical Microbiology	GIGA Medical Genomics	Keith Durkin et al	https://www.gisaid.org	?	?	5/16/2020
Belgium/ULG-0186/2020	ncov	EPI_ISL_447128	?	3/23/2020	Europe	Belgium	Li√®ge		Europe	Belgium	Li√®ge	genome	29903	Human	?	?	B.1.1	GR	Department of Clinical Microbiology	GIGA Medical Genomics	Keith Durkin et al	https://www.gisaid.org	?	?	5/16/2020
Belgium/ULG-0189/2020	ncov	EPI_ISL_447129	?	3/23/2020	Europe	Belgium	Li√®ge		Europe	Belgium	Li√®ge	genome	29897	Human	?	?	B.1	G	Department of Clinical Microbiology	GIGA Medical Genomics	Keith Durkin et al	https://www.gisaid.org	?	?	5/16/2020
Belgium/ULG-0190/2020	ncov	EPI_ISL_447130	?	3/23/2020	Europe	Belgium	Li√®ge		Europe	Belgium	Li√®ge	genome	29903	Human	?	?	B.1.1	GR	Department of Clinical Microbiology	GIGA Medical Genomics	Keith Durkin et al	https://www.gisaid.org	?	?	5/16/2020
Belgium/ULG-0191/2020	ncov	EPI_ISL_447131	?	3/23/2020	Europe	Belgium	Li√®ge		Europe	Belgium	Li√®ge	genome	29903	Human	?	?	B.1	G	Department of Clinical Microbiology	GIGA Medical Genomics	Keith Durkin et al	https://www.gisaid.org	?	?	5/16/2020
Belgium/ULG-0532/2020	ncov	EPI_ISL_447132	?	3/24/2020	Europe	Belgium	Li√®ge		Europe	Belgium	Li√®ge	genome	29903	Human	?	?	B.1.12	GH	Department of Clinical Microbiology	GIGA Medical Genomics	Keith Durkin et al	https://www.gisaid.org	?	?	5/16/2020
Belgium/ULG-0536/2020	ncov	EPI_ISL_447133	?	3/24/2020	Europe	Belgium	Li√®ge		Europe	Belgium	Li√®ge	genome	29894	Human	?	?	B.1	G	Department of Clinical Microbiology	GIGA Medical Genomics	Keith Durkin et al	https://www.gisaid.org	?	?	5/16/2020
Belgium/ULG-0544/2020	ncov	EPI_ISL_447134	?	3/24/2020	Europe	Belgium	Li√®ge		Europe	Belgium	Li√®ge	genome	29903	Human	?	?	B.1	GH	Department of Clinical Microbiology	GIGA Medical Genomics	Keith Durkin et al	https://www.gisaid.org	?	?	5/16/2020
Belgium/ULG-0546/2020	ncov	EPI_ISL_447135	?	3/24/2020	Europe	Belgium	Li√®ge		Europe	Belgium	Li√®ge	genome	29903	Human	?	?	B.1	GH	Department of Clinical Microbiology	GIGA Medical Genomics	Keith Durkin et al	https://www.gisaid.org	?	?	5/16/2020
Belgium/ULG-10001/2020	ncov	EPI_ISL_421182	?	3/30/2020	Europe	Belgium	Li√®ge		Europe	Belgium	Li√®ge	genome	29903	Human	73	Female	B.1	GH	Department of Clinical Microbiology	GIGA Medical Genomics	Keith Durkin et al	https://www.gisaid.org	A phylodynamic workflow to rapidly gain insights into the dispersal history and dynamics of SARS-CoV-2 lineages	https://dx.doi.org/10.1101/2020.05.05.078758	4/7/2020
Belgium/ULG-10003/2020	ncov	EPI_ISL_421183	?	3/30/2020	Europe	Belgium	Li√®ge		Europe	Belgium	Li√®ge	genome	29903	Human	39	Female	B.1	GH	Department of Clinical Microbiology	GIGA Medical Genomics	Keith Durkin et al	https://www.gisaid.org	A phylodynamic workflow to rapidly gain insights into the dispersal history and dynamics of SARS-CoV-2 lineages	https://dx.doi.org/10.1101/2020.05.05.078758	4/7/2020
Belgium/ULG-10004/2020	ncov	EPI_ISL_421184	?	3/31/2020	Europe	Belgium	Li√®ge		Europe	Belgium	Li√®ge	genome	29900	Human	56	Female	B.1.12	GH	Department of Clinical Microbiology	GIGA Medical Genomics	Keith Durkin et al	https://www.gisaid.org	A phylodynamic workflow to rapidly gain insights into the dispersal history and dynamics of SARS-CoV-2 lineages	https://dx.doi.org/10.1101/2020.05.05.078758	4/7/2020
Belgium/ULG-10006/2020	ncov	EPI_ISL_421185	?	3/30/2020	Europe	Belgium	Li√®ge		Europe	Belgium	Li√®ge	genome	29903	Human	30	Female	B.1.1	GR	Department of Clinical Microbiology	GIGA Medical Genomics	Keith Durkin et al	https://www.gisaid.org	A phylodynamic workflow to rapidly gain insights into the dispersal history and dynamics of SARS-CoV-2 lineages	https://dx.doi.org/10.1101/2020.05.05.078758	4/7/2020
Belgium/ULG-10007/2020	ncov	EPI_ISL_421186	?	3/30/2020	Europe	Belgium	Li√®ge		Europe	Belgium	Li√®ge	genome	29903	Human	80	Female	B.1	G	Department of Clinical Microbiology	GIGA Medical Genomics	Keith Durkin et al	https://www.gisaid.org	A phylodynamic workflow to rapidly gain insights into the dispersal history and dynamics of SARS-CoV-2 lineages	https://dx.doi.org/10.1101/2020.05.05.078758	4/7/2020
Belgium/ULG-10008/2020	ncov	EPI_ISL_421187	?	3/30/2020	Europe	Belgium	Li√®ge		Europe	Belgium	Li√®ge	genome	29903	Human	96	Female	B.1	G	Department of Clinical Microbiology	GIGA Medical Genomics	Keith Durkin et al	https://www.gisaid.org	A phylodynamic workflow to rapidly gain insights into the dispersal history and dynamics of SARS-CoV-2 lineages	https://dx.doi.org/10.1101/2020.05.05.078758	4/7/2020
Belgium/ULG-10009/2020	ncov	EPI_ISL_421188	?	3/30/2020	Europe	Belgium	Li√®ge		Europe	Belgium	Li√®ge	genome	29903	Human	73	Female	B.1	GH	Department of Clinical Microbiology	GIGA Medical Genomics	Keith Durkin et al	https://www.gisaid.org	A phylodynamic workflow to rapidly gain insights into the dispersal history and dynamics of SARS-CoV-2 lineages	https://dx.doi.org/10.1101/2020.05.05.078758	4/7/2020
Belgium/ULG-10011/2020	ncov	EPI_ISL_421189	?	3/30/2020	Europe	Belgium	Li√®ge		Europe	Belgium	Li√®ge	genome	29903	Human	76	Male	B.1	GH	Department of Clinical Microbiology	GIGA Medical Genomics	Keith Durkin et al	https://www.gisaid.org	A phylodynamic workflow to rapidly gain insights into the dispersal history and dynamics of SARS-CoV-2 lineages	https://dx.doi.org/10.1101/2020.05.05.078758	4/7/2020
Belgium/ULG-10012/2020	ncov	EPI_ISL_421190	?	3/31/2020	Europe	Belgium	Li√®ge		Europe	Belgium	Li√®ge	genome	29903	Human	81	Male	B.1	GH	Department of Clinical Microbiology	GIGA Medical Genomics	Keith Durkin et al	https://www.gisaid.org	A phylodynamic workflow to rapidly gain insights into the dispersal history and dynamics of SARS-CoV-2 lineages	https://dx.doi.org/10.1101/2020.05.05.078758	4/7/2020
Belgium/ULG-10013/2020	ncov	EPI_ISL_421191	?	3/30/2020	Europe	Belgium	Li√®ge		Europe	Belgium	Li√®ge	genome	29903	Human	82	Female	B.1.1	GR	Department of Clinical Microbiology	GIGA Medical Genomics	Keith Durkin et al	https://www.gisaid.org	A phylodynamic workflow to rapidly gain insights into the dispersal history and dynamics of SARS-CoV-2 lineages	https://dx.doi.org/10.1101/2020.05.05.078758	4/7/2020
Belgium/ULG-10014/2020	ncov	EPI_ISL_421192	?	3/30/2020	Europe	Belgium	Li√®ge		Europe	Belgium	Li√®ge	genome	29903	Human	45	Male	B.1.1	GR	Department of Clinical Microbiology	GIGA Medical Genomics	Keith Durkin et al	https://www.gisaid.org	A phylodynamic workflow to rapidly gain insights into the dispersal history and dynamics of SARS-CoV-2 lineages	https://dx.doi.org/10.1101/2020.05.05.078758	4/7/2020
Belgium/ULG-10015/2020	ncov	EPI_ISL_421193	?	3/31/2020	Europe	Belgium	Li√®ge		Europe	Belgium	Li√®ge	genome	29903	Human	77	Male	B.1	G	Department of Clinical Microbiology	GIGA Medical Genomics	Keith Durkin et al	https://www.gisaid.org	A phylodynamic workflow to rapidly gain insights into the dispersal history and dynamics of SARS-CoV-2 lineages	https://dx.doi.org/10.1101/2020.05.05.078758	4/7/2020
Belgium/ULG-10016/2020	ncov	EPI_ISL_421194	?	3/30/2020	Europe	Belgium	Li√®ge		Europe	Belgium	Li√®ge	genome	29903	Human	69	Male	B.1	GH	Department of Clinical Microbiology	GIGA Medical Genomics	Keith Durkin et al	https://www.gisaid.org	A phylodynamic workflow to rapidly gain insights into the dispersal history and dynamics of SARS-CoV-2 lineages	https://dx.doi.org/10.1101/2020.05.05.078758	4/7/2020
Belgium/ULG-10017/2020	ncov	EPI_ISL_421195	?	3/30/2020	Europe	Belgium	Li√®ge		Europe	Belgium	Li√®ge	genome	29903	Human	41	Male	B.1	GH	Department of Clinical Microbiology	GIGA Medical Genomics	Keith Durkin et al	https://www.gisaid.org	A phylodynamic workflow to rapidly gain insights into the dispersal history and dynamics of SARS-CoV-2 lineages	https://dx.doi.org/10.1101/2020.05.05.078758	4/7/2020
Belgium/ULG-10018/2020	ncov	EPI_ISL_421196	?	3/30/2020	Europe	Belgium	Li√®ge		Europe	Belgium	Li√®ge	genome	29903	Human	70	Female	B.1.1	GR	Department of Clinical Microbiology	GIGA Medical Genomics	Keith Durkin et al	https://www.gisaid.org	A phylodynamic workflow to rapidly gain insights into the dispersal history and dynamics of SARS-CoV-2 lineages	https://dx.doi.org/10.1101/2020.05.05.078758	4/7/2020
Belgium/ULG-10019/2020	ncov	EPI_ISL_427340	?	3/31/2020	Europe	Belgium	Li√®ge		Europe	Belgium	Li√®ge	genome	29903	Human	38	Female	B.1.1	GR	Department of Clinical Microbiology	GIGA Medical Genomics	Keith Durkin et al	https://www.gisaid.org	A phylodynamic workflow to rapidly gain insights into the dispersal history and dynamics of SARS-CoV-2 lineages	https://dx.doi.org/10.1101/2020.05.05.078758	4/18/2020
Belgium/ULG-10022/2020	ncov	EPI_ISL_421197	?	3/31/2020	Europe	Belgium	Li√®ge		Europe	Belgium	Li√®ge	genome	29903	Human	37	Male	B.2	V	Department of Clinical Microbiology	GIGA Medical Genomics	Keith Durkin et al	https://www.gisaid.org	A phylodynamic workflow to rapidly gain insights into the dispersal history and dynamics of SARS-CoV-2 lineages	https://dx.doi.org/10.1101/2020.05.05.078758	4/7/2020
Belgium/ULG-10023/2020	ncov	EPI_ISL_427341	?	3/30/2020	Europe	Belgium	Li√®ge		Europe	Belgium	Li√®ge	genome	29903	Human	33	Female	B.1	G	Department of Clinical Microbiology	GIGA Medical Genomics	Keith Durkin et al	https://www.gisaid.org	A phylodynamic workflow to rapidly gain insights into the dispersal history and dynamics of SARS-CoV-2 lineages	https://dx.doi.org/10.1101/2020.05.05.078758	4/18/2020
Belgium/ULG-10024/2020	ncov	EPI_ISL_421198	?	3/30/2020	Europe	Belgium	Li√®ge		Europe	Belgium	Li√®ge	genome	29903	Human	52	Female	B.1.1	GR	Department of Clinical Microbiology	GIGA Medical Genomics	Keith Durkin et al	https://www.gisaid.org	A phylodynamic workflow to rapidly gain insights into the dispersal history and dynamics of SARS-CoV-2 lineages	https://dx.doi.org/10.1101/2020.05.05.078758	4/7/2020
Belgium/ULG-10025/2020	ncov	EPI_ISL_421199	?	3/31/2020	Europe	Belgium	Li√®ge		Europe	Belgium	Li√®ge	genome	29903	Human	33	Female	B.1.1	GR	Department of Clinical Microbiology	GIGA Medical Genomics	Keith Durkin et al	https://www.gisaid.org	A phylodynamic workflow to rapidly gain insights into the dispersal history and dynamics of SARS-CoV-2 lineages	https://dx.doi.org/10.1101/2020.05.05.078758	4/7/2020
Belgium/ULG-10026/2020	ncov	EPI_ISL_421200	?	3/31/2020	Europe	Belgium	Li√®ge		Europe	Belgium	Li√®ge	genome	29903	Human	29	Female	B.1	GH	Department of Clinical Microbiology	GIGA Medical Genomics	Keith Durkin et al	https://www.gisaid.org	A phylodynamic workflow to rapidly gain insights into the dispersal history and dynamics of SARS-CoV-2 lineages	https://dx.doi.org/10.1101/2020.05.05.078758	4/7/2020
Belgium/ULG-10027/2020	ncov	EPI_ISL_421201	?	3/31/2020	Europe	Belgium	Li√®ge		Europe	Belgium	Li√®ge	genome	29903	Human	49	Female	B.1.1.5	GR	Department of Clinical Microbiology	GIGA Medical Genomics	Keith Durkin et al	https://www.gisaid.org	A phylodynamic workflow to rapidly gain insights into the dispersal history and dynamics of SARS-CoV-2 lineages	https://dx.doi.org/10.1101/2020.05.05.078758	4/7/2020
Belgium/ULG-10028/2020	ncov	EPI_ISL_421202	?	3/30/2020	Europe	Belgium	Li√®ge		Europe	Belgium	Li√®ge	genome	29903	Human	45	Female	B.3	L	Department of Clinical Microbiology	GIGA Medical Genomics	Keith Durkin et al	https://www.gisaid.org	A phylodynamic workflow to rapidly gain insights into the dispersal history and dynamics of SARS-CoV-2 lineages	https://dx.doi.org/10.1101/2020.05.05.078758	4/7/2020
Belgium/ULG-10029/2020	ncov	EPI_ISL_421203	?	3/30/2020	Europe	Belgium	Li√®ge		Europe	Belgium	Li√®ge	genome	29903	Human	43	Female	B.1.1	GR	Department of Clinical Microbiology	GIGA Medical Genomics	Keith Durkin et al	https://www.gisaid.org	A phylodynamic workflow to rapidly gain insights into the dispersal history and dynamics of SARS-CoV-2 lineages	https://dx.doi.org/10.1101/2020.05.05.078758	4/7/2020
Belgium/ULG-10030/2020	ncov	EPI_ISL_421204	?	3/31/2020	Europe	Belgium	Li√®ge		Europe	Belgium	Li√®ge	genome	29903	Human	39	Female	B.1	G	Department of Clinical Microbiology	GIGA Medical Genomics	Keith Durkin et al	https://www.gisaid.org	A phylodynamic workflow to rapidly gain insights into the dispersal history and dynamics of SARS-CoV-2 lineages	https://dx.doi.org/10.1101/2020.05.05.078758	4/7/2020
Belgium/ULG-10031/2020	ncov	EPI_ISL_421205	?	3/31/2020	Europe	Belgium	Li√®ge		Europe	Belgium	Li√®ge	genome	29903	Human	28	Female	B.1	G	Department of Clinical Microbiology	GIGA Medical Genomics	Keith Durkin et al	https://www.gisaid.org	A phylodynamic workflow to rapidly gain insights into the dispersal history and dynamics of SARS-CoV-2 lineages	https://dx.doi.org/10.1101/2020.05.05.078758	4/7/2020
Belgium/ULG-10032/2020	ncov	EPI_ISL_421206	?	3/31/2020	Europe	Belgium	Li√®ge		Europe	Belgium	Li√®ge	genome	29903	Human	45	Female	B.3	L	Department of Clinical Microbiology	GIGA Medical Genomics	Keith Durkin et al	https://www.gisaid.org	A phylodynamic workflow to rapidly gain insights into the dispersal history and dynamics of SARS-CoV-2 lineages	https://dx.doi.org/10.1101/2020.05.05.078758	4/7/2020
Belgium/ULG-10033/2020	ncov	EPI_ISL_421207	?	3/31/2020	Europe	Belgium	Li√®ge		Europe	Belgium	Li√®ge	genome	29903	Human	36	Female	B.1.6	G	Department of Clinical Microbiology	GIGA Medical Genomics	Keith Durkin et al	https://www.gisaid.org	A phylodynamic workflow to rapidly gain insights into the dispersal history and dynamics of SARS-CoV-2 lineages	https://dx.doi.org/10.1101/2020.05.05.078758	4/7/2020
Belgium/ULG-10034/2020	ncov	EPI_ISL_427342	?	3/31/2020	Europe	Belgium	Li√®ge		Europe	Belgium	Li√®ge	genome	29903	Human	73	Male	B.1	G	Department of Clinical Microbiology	GIGA Medical Genomics	Keith Durkin et al	https://www.gisaid.org	A phylodynamic workflow to rapidly gain insights into the dispersal history and dynamics of SARS-CoV-2 lineages	https://dx.doi.org/10.1101/2020.05.05.078758	4/18/2020
Belgium/ULG-10035/2020	ncov	EPI_ISL_427343	?	3/31/2020	Europe	Belgium	Li√®ge		Europe	Belgium	Li√®ge	genome	29903	Human	62	Male	B.1	GH	Department of Clinical Microbiology	GIGA Medical Genomics	Keith Durkin et al	https://www.gisaid.org	A phylodynamic workflow to rapidly gain insights into the dispersal history and dynamics of SARS-CoV-2 lineages	https://dx.doi.org/10.1101/2020.05.05.078758	4/18/2020
Belgium/ULG-10036/2020	ncov	EPI_ISL_427344	?	3/30/2020	Europe	Belgium	Li√®ge		Europe	Belgium	Li√®ge	genome	29903	Human	43	Female	B.1	GH	Department of Clinical Microbiology	GIGA Medical Genomics	Keith Durkin et al	https://www.gisaid.org	A phylodynamic workflow to rapidly gain insights into the dispersal history and dynamics of SARS-CoV-2 lineages	https://dx.doi.org/10.1101/2020.05.05.078758	4/18/2020
Belgium/ULG-10037/2020	ncov	EPI_ISL_427345	?	3/30/2020	Europe	Belgium	Li√®ge		Europe	Belgium	Li√®ge	genome	29903	Human	35	Female	B.1.1	GR	Department of Clinical Microbiology	GIGA Medical Genomics	Keith Durkin et al	https://www.gisaid.org	A phylodynamic workflow to rapidly gain insights into the dispersal history and dynamics of SARS-CoV-2 lineages	https://dx.doi.org/10.1101/2020.05.05.078758	4/18/2020
Belgium/ULG-10038/2020	ncov	EPI_ISL_427346	?	3/30/2020	Europe	Belgium	Li√®ge		Europe	Belgium	Li√®ge	genome	29903	Human	48	Female	B.1.6	G	Department of Clinical Microbiology	GIGA Medical Genomics	Keith Durkin et al	https://www.gisaid.org	A phylodynamic workflow to rapidly gain insights into the dispersal history and dynamics of SARS-CoV-2 lineages	https://dx.doi.org/10.1101/2020.05.05.078758	4/18/2020
Belgium/ULG-10040/2020	ncov	EPI_ISL_421208	?	3/30/2020	Europe	Belgium	Li√®ge		Europe	Belgium	Li√®ge	genome	29903	Human	39	Female	B.1	G	Department of Clinical Microbiology	GIGA Medical Genomics	Keith Durkin et al	https://www.gisaid.org	A phylodynamic workflow to rapidly gain insights into the dispersal history and dynamics of SARS-CoV-2 lineages	https://dx.doi.org/10.1101/2020.05.05.078758	4/7/2020
Belgium/ULG-10041/2020	ncov	EPI_ISL_427347	?	3/31/2020	Europe	Belgium	Li√®ge		Europe	Belgium	Li√®ge	genome	29903	Human	52	Female	B.1.12	GH	Department of Clinical Microbiology	GIGA Medical Genomics	Keith Durkin et al	https://www.gisaid.org	A phylodynamic workflow to rapidly gain insights into the dispersal history and dynamics of SARS-CoV-2 lineages	https://dx.doi.org/10.1101/2020.05.05.078758	4/18/2020
Belgium/ULG-10042/2020	ncov	EPI_ISL_421209	?	3/31/2020	Europe	Belgium	Li√®ge		Europe	Belgium	Li√®ge	genome	29903	Human	54	Female	B.1.1	GR	Department of Clinical Microbiology	GIGA Medical Genomics	Keith Durkin et al	https://www.gisaid.org	A phylodynamic workflow to rapidly gain insights into the dispersal history and dynamics of SARS-CoV-2 lineages	https://dx.doi.org/10.1101/2020.05.05.078758	4/7/2020
Belgium/ULG-10043/2020	ncov	EPI_ISL_421210	?	3/31/2020	Europe	Belgium	Li√®ge		Europe	Belgium	Li√®ge	genome	29903	Human	35	Female	B.1.1	GR	Department of Clinical Microbiology	GIGA Medical Genomics	Keith Durkin et al	https://www.gisaid.org	A phylodynamic workflow to rapidly gain insights into the dispersal history and dynamics of SARS-CoV-2 lineages	https://dx.doi.org/10.1101/2020.05.05.078758	4/7/2020
Belgium/ULG-10044/2020	ncov	EPI_ISL_421211	?	3/31/2020	Europe	Belgium	Li√®ge		Europe	Belgium	Li√®ge	genome	29903	Human	67	Male	B.1.1	GR	Department of Clinical Microbiology	GIGA Medical Genomics	Keith Durkin et al	https://www.gisaid.org	A phylodynamic workflow to rapidly gain insights into the dispersal history and dynamics of SARS-CoV-2 lineages	https://dx.doi.org/10.1101/2020.05.05.078758	4/7/2020
Belgium/ULG-10045/2020	ncov	EPI_ISL_421212	?	3/31/2020	Europe	Belgium	Li√®ge		Europe	Belgium	Li√®ge	genome	29903	Human	25	Female	B.1.1	GR	Department of Clinical Microbiology	GIGA Medical Genomics	Keith Durkin et al	https://www.gisaid.org	A phylodynamic workflow to rapidly gain insights into the dispersal history and dynamics of SARS-CoV-2 lineages	https://dx.doi.org/10.1101/2020.05.05.078758	4/7/2020
Belgium/ULG-10046/2020	ncov	EPI_ISL_421213	?	3/31/2020	Europe	Belgium	Li√®ge		Europe	Belgium	Li√®ge	genome	29903	Human	82	Female	B.1.1	GR	Department of Clinical Microbiology	GIGA Medical Genomics	Keith Durkin et al	https://www.gisaid.org	A phylodynamic workflow to rapidly gain insights into the dispersal history and dynamics of SARS-CoV-2 lineages	https://dx.doi.org/10.1101/2020.05.05.078758	4/7/2020
Belgium/ULG-10047/2020	ncov	EPI_ISL_421214	?	3/30/2020	Europe	Belgium	Li√®ge		Europe	Belgium	Li√®ge	genome	29903	Human	28	Female	B.1.6	G	Department of Clinical Microbiology	GIGA Medical Genomics	Keith Durkin et al	https://www.gisaid.org	A phylodynamic workflow to rapidly gain insights into the dispersal history and dynamics of SARS-CoV-2 lineages	https://dx.doi.org/10.1101/2020.05.05.078758	4/7/2020
Belgium/ULG-10049/2020	ncov	EPI_ISL_424658	?	4/5/2020	Europe	Belgium	Li√®ge		Europe	Belgium	Li√®ge	genome	29903	Human	?	?	B.1	G	Department of Clinical Microbiology	GIGA Medical Genomics	Keith Durkin et al	https://www.gisaid.org	A phylodynamic workflow to rapidly gain insights into the dispersal history and dynamics of SARS-CoV-2 lineages	https://dx.doi.org/10.1101/2020.05.05.078758	4/13/2020
Belgium/ULG-10050/2020	ncov	EPI_ISL_424659	?	4/5/2020	Europe	Belgium	Li√®ge		Europe	Belgium	Li√®ge	genome	29903	Human	?	?	B.1.1	GR	Department of Clinical Microbiology	GIGA Medical Genomics	Keith Durkin et al	https://www.gisaid.org	A phylodynamic workflow to rapidly gain insights into the dispersal history and dynamics of SARS-CoV-2 lineages	https://dx.doi.org/10.1101/2020.05.05.078758	4/13/2020
Belgium/ULG-10051/2020	ncov	EPI_ISL_424660	?	4/5/2020	Europe	Belgium	Li√®ge		Europe	Belgium	Li√®ge	genome	29903	Human	?	?	B.1	G	Department of Clinical Microbiology	GIGA Medical Genomics	Keith Durkin et al	https://www.gisaid.org	A phylodynamic workflow to rapidly gain insights into the dispersal history and dynamics of SARS-CoV-2 lineages	https://dx.doi.org/10.1101/2020.05.05.078758	4/13/2020
Belgium/ULG-10052/2020	ncov	EPI_ISL_424657	?	4/5/2020	Europe	Belgium	Li√®ge		Europe	Belgium	Li√®ge	genome	29903	Human	?	?	B.3	L	Department of Clinical Microbiology	GIGA Medical Genomics	Keith Durkin et al	https://www.gisaid.org	A phylodynamic workflow to rapidly gain insights into the dispersal history and dynamics of SARS-CoV-2 lineages	https://dx.doi.org/10.1101/2020.05.05.078758	4/13/2020
Belgium/ULG-10053/2020	ncov	EPI_ISL_424661	?	4/5/2020	Europe	Belgium	Li√®ge		Europe	Belgium	Li√®ge	genome	29903	Human	?	?	B.1.1	GR	Department of Clinical Microbiology	GIGA Medical Genomics	Keith Durkin et al	https://www.gisaid.org	A phylodynamic workflow to rapidly gain insights into the dispersal history and dynamics of SARS-CoV-2 lineages	https://dx.doi.org/10.1101/2020.05.05.078758	4/13/2020
Belgium/ULG-10054/2020	ncov	EPI_ISL_424656	?	4/5/2020	Europe	Belgium	Li√®ge		Europe	Belgium	Li√®ge	genome	29903	Human	?	?	B.1	GH	Department of Clinical Microbiology	GIGA Medical Genomics	Keith Durkin et al	https://www.gisaid.org	A phylodynamic workflow to rapidly gain insights into the dispersal history and dynamics of SARS-CoV-2 lineages	https://dx.doi.org/10.1101/2020.05.05.078758	4/13/2020
Belgium/ULG-10055/2020	ncov	EPI_ISL_424652	?	4/5/2020	Europe	Belgium	Li√®ge		Europe	Belgium	Li√®ge	genome	29903	Human	?	?	B.1	G	Department of Clinical Microbiology	GIGA Medical Genomics	Keith Durkin et al	https://www.gisaid.org	A phylodynamic workflow to rapidly gain insights into the dispersal history and dynamics of SARS-CoV-2 lineages	https://dx.doi.org/10.1101/2020.05.05.078758	4/13/2020
Belgium/ULG-10056/2020	ncov	EPI_ISL_424655	?	4/5/2020	Europe	Belgium	Li√®ge		Europe	Belgium	Li√®ge	genome	29903	Human	?	?	B.1	G	Department of Clinical Microbiology	GIGA Medical Genomics	Keith Durkin et al	https://www.gisaid.org	A phylodynamic workflow to rapidly gain insights into the dispersal history and dynamics of SARS-CoV-2 lineages	https://dx.doi.org/10.1101/2020.05.05.078758	4/13/2020
Belgium/ULG-10057/2020	ncov	EPI_ISL_424654	?	4/5/2020	Europe	Belgium	Li√®ge		Europe	Belgium	Li√®ge	genome	29903	Human	?	?	B.1.1	GR	Department of Clinical Microbiology	GIGA Medical Genomics	Keith Durkin et al	https://www.gisaid.org	A phylodynamic workflow to rapidly gain insights into the dispersal history and dynamics of SARS-CoV-2 lineages	https://dx.doi.org/10.1101/2020.05.05.078758	4/13/2020
Belgium/ULG-10058/2020	ncov	EPI_ISL_424653	?	4/5/2020	Europe	Belgium	Li√®ge		Europe	Belgium	Li√®ge	genome	29903	Human	?	?	B.1	G	Department of Clinical Microbiology	GIGA Medical Genomics	Keith Durkin et al	https://www.gisaid.org	A phylodynamic workflow to rapidly gain insights into the dispersal history and dynamics of SARS-CoV-2 lineages	https://dx.doi.org/10.1101/2020.05.05.078758	4/13/2020
Belgium/ULG-10060/2020	ncov	EPI_ISL_424663	?	4/5/2020	Europe	Belgium	Li√®ge		Europe	Belgium	Li√®ge	genome	29903	Human	?	?	B.1	G	Department of Clinical Microbiology	GIGA Medical Genomics	Keith Durkin et al	https://www.gisaid.org	A phylodynamic workflow to rapidly gain insights into the dispersal history and dynamics of SARS-CoV-2 lineages	https://dx.doi.org/10.1101/2020.05.05.078758	4/13/2020
Belgium/ULG-10061/2020	ncov	EPI_ISL_424662	?	4/5/2020	Europe	Belgium	Li√®ge		Europe	Belgium	Li√®ge	genome	29903	Human	?	?	B.1.1	GR	Department of Clinical Microbiology	GIGA Medical Genomics	Keith Durkin et al	https://www.gisaid.org	A phylodynamic workflow to rapidly gain insights into the dispersal history and dynamics of SARS-CoV-2 lineages	https://dx.doi.org/10.1101/2020.05.05.078758	4/13/2020
Belgium/ULG-10062/2020	ncov	EPI_ISL_424664	?	4/5/2020	Europe	Belgium	Li√®ge		Europe	Belgium	Li√®ge	genome	29903	Human	?	?	B.1.6	G	Department of Clinical Microbiology	GIGA Medical Genomics	Keith Durkin et al	https://www.gisaid.org	A phylodynamic workflow to rapidly gain insights into the dispersal history and dynamics of SARS-CoV-2 lineages	https://dx.doi.org/10.1101/2020.05.05.078758	4/13/2020
Belgium/ULG-10063/2020	ncov	EPI_ISL_424665	?	4/5/2020	Europe	Belgium	Li√®ge		Europe	Belgium	Li√®ge	genome	29903	Human	?	?	B.1	G	Department of Clinical Microbiology	GIGA Medical Genomics	Keith Durkin et al	https://www.gisaid.org	A phylodynamic workflow to rapidly gain insights into the dispersal history and dynamics of SARS-CoV-2 lineages	https://dx.doi.org/10.1101/2020.05.05.078758	4/13/2020
Belgium/ULG-10065/2020	ncov	EPI_ISL_424635	?	4/3/2020	Europe	Belgium	Li√®ge		Europe	Belgium	Li√®ge	genome	29903	Human	?	?	B.1.12	GH	Department of Clinical Microbiology	GIGA Medical Genomics	Keith Durkin et al	https://www.gisaid.org	A phylodynamic workflow to rapidly gain insights into the dispersal history and dynamics of SARS-CoV-2 lineages	https://dx.doi.org/10.1101/2020.05.05.078758	4/13/2020
Belgium/ULG-10066/2020	ncov	EPI_ISL_424629	?	4/3/2020	Europe	Belgium	Li√®ge		Europe	Belgium	Li√®ge	genome	29903	Human	?	?	B.1.1	GR	Department of Clinical Microbiology	GIGA Medical Genomics	Keith Durkin et al	https://www.gisaid.org	A phylodynamic workflow to rapidly gain insights into the dispersal history and dynamics of SARS-CoV-2 lineages	https://dx.doi.org/10.1101/2020.05.05.078758	4/13/2020
Belgium/ULG-10067/2020	ncov	EPI_ISL_424630	?	4/3/2020	Europe	Belgium	Li√®ge		Europe	Belgium	Li√®ge	genome	29903	Human	?	?	B.1.1	GR	Department of Clinical Microbiology	GIGA Medical Genomics	Keith Durkin et al	https://www.gisaid.org	A phylodynamic workflow to rapidly gain insights into the dispersal history and dynamics of SARS-CoV-2 lineages	https://dx.doi.org/10.1101/2020.05.05.078758	4/13/2020
Belgium/ULG-10068/2020	ncov	EPI_ISL_424636	?	4/3/2020	Europe	Belgium	Li√®ge		Europe	Belgium	Li√®ge	genome	29903	Human	?	?	B.1.1	GR	Department of Clinical Microbiology	GIGA Medical Genomics	Keith Durkin et al	https://www.gisaid.org	A phylodynamic workflow to rapidly gain insights into the dispersal history and dynamics of SARS-CoV-2 lineages	https://dx.doi.org/10.1101/2020.05.05.078758	4/13/2020
Belgium/ULG-10069/2020	ncov	EPI_ISL_424633	?	4/3/2020	Europe	Belgium	Li√®ge		Europe	Belgium	Li√®ge	genome	29903	Human	?	?	B.1	G	Department of Clinical Microbiology	GIGA Medical Genomics	Keith Durkin et al	https://www.gisaid.org	A phylodynamic workflow to rapidly gain insights into the dispersal history and dynamics of SARS-CoV-2 lineages	https://dx.doi.org/10.1101/2020.05.05.078758	4/13/2020
Belgium/ULG-10071/2020	ncov	EPI_ISL_424632	?	4/3/2020	Europe	Belgium	Li√®ge		Europe	Belgium	Li√®ge	genome	29903	Human	?	?	B.1	G	Department of Clinical Microbiology	GIGA Medical Genomics	Keith Durkin et al	https://www.gisaid.org	A phylodynamic workflow to rapidly gain insights into the dispersal history and dynamics of SARS-CoV-2 lineages	https://dx.doi.org/10.1101/2020.05.05.078758	4/13/2020
Belgium/ULG-10072/2020	ncov	EPI_ISL_424631	?	4/3/2020	Europe	Belgium	Li√®ge		Europe	Belgium	Li√®ge	genome	29903	Human	?	?	B.1.1	GR	Department of Clinical Microbiology	GIGA Medical Genomics	Keith Durkin et al	https://www.gisaid.org	A phylodynamic workflow to rapidly gain insights into the dispersal history and dynamics of SARS-CoV-2 lineages	https://dx.doi.org/10.1101/2020.05.05.078758	4/13/2020
Belgium/ULG-10074/2020	ncov	EPI_ISL_424634	?	4/3/2020	Europe	Belgium	Li√®ge		Europe	Belgium	Li√®ge	genome	29903	Human	?	?	B.1	G	Department of Clinical Microbiology	GIGA Medical Genomics	Keith Durkin et al	https://www.gisaid.org	A phylodynamic workflow to rapidly gain insights into the dispersal history and dynamics of SARS-CoV-2 lineages	https://dx.doi.org/10.1101/2020.05.05.078758	4/13/2020
Belgium/ULG-10077/2020	ncov	EPI_ISL_424642	?	4/4/2020	Europe	Belgium	Li√®ge		Europe	Belgium	Li√®ge	genome	29903	Human	?	?	B.1	G	Department of Clinical Microbiology	GIGA Medical Genomics	Keith Durkin et al	https://www.gisaid.org	A phylodynamic workflow to rapidly gain insights into the dispersal history and dynamics of SARS-CoV-2 lineages	https://dx.doi.org/10.1101/2020.05.05.078758	4/13/2020
Belgium/ULG-10078/2020	ncov	EPI_ISL_424637	?	4/3/2020	Europe	Belgium	Li√®ge		Europe	Belgium	Li√®ge	genome	29903	Human	?	?	B.1	GH	Department of Clinical Microbiology	GIGA Medical Genomics	Keith Durkin et al	https://www.gisaid.org	A phylodynamic workflow to rapidly gain insights into the dispersal history and dynamics of SARS-CoV-2 lineages	https://dx.doi.org/10.1101/2020.05.05.078758	4/13/2020
Belgium/ULG-10079/2020	ncov	EPI_ISL_424639	?	4/3/2020	Europe	Belgium	Li√®ge		Europe	Belgium	Li√®ge	genome	29903	Human	?	?	B.1.12	GH	Department of Clinical Microbiology	GIGA Medical Genomics	Keith Durkin et al	https://www.gisaid.org	A phylodynamic workflow to rapidly gain insights into the dispersal history and dynamics of SARS-CoV-2 lineages	https://dx.doi.org/10.1101/2020.05.05.078758	4/13/2020
Belgium/ULG-10080/2020	ncov	EPI_ISL_424641	?	4/3/2020	Europe	Belgium	Li√®ge		Europe	Belgium	Li√®ge	genome	29903	Human	?	?	B.2.2	V	Department of Clinical Microbiology	GIGA Medical Genomics	Keith Durkin et al	https://www.gisaid.org	A phylodynamic workflow to rapidly gain insights into the dispersal history and dynamics of SARS-CoV-2 lineages	https://dx.doi.org/10.1101/2020.05.05.078758	4/13/2020
Belgium/ULG-10081/2020	ncov	EPI_ISL_424640	?	4/3/2020	Europe	Belgium	Li√®ge		Europe	Belgium	Li√®ge	genome	29903	Human	?	?	B.1	G	Department of Clinical Microbiology	GIGA Medical Genomics	Keith Durkin et al	https://www.gisaid.org	A phylodynamic workflow to rapidly gain insights into the dispersal history and dynamics of SARS-CoV-2 lineages	https://dx.doi.org/10.1101/2020.05.05.078758	4/13/2020
Belgium/ULG-10082/2020	ncov	EPI_ISL_424649	?	4/4/2020	Europe	Belgium	Li√®ge		Europe	Belgium	Li√®ge	genome	29903	Human	?	?	B.1.1	GR	Department of Clinical Microbiology	GIGA Medical Genomics	Keith Durkin et al	https://www.gisaid.org	A phylodynamic workflow to rapidly gain insights into the dispersal history and dynamics of SARS-CoV-2 lineages	https://dx.doi.org/10.1101/2020.05.05.078758	4/13/2020
Belgium/ULG-10084/2020	ncov	EPI_ISL_424638	?	4/3/2020	Europe	Belgium	Li√®ge		Europe	Belgium	Li√®ge	genome	29903	Human	?	?	B.1	G	Department of Clinical Microbiology	GIGA Medical Genomics	Keith Durkin et al	https://www.gisaid.org	A phylodynamic workflow to rapidly gain insights into the dispersal history and dynamics of SARS-CoV-2 lineages	https://dx.doi.org/10.1101/2020.05.05.078758	4/13/2020
Belgium/ULG-10085/2020	ncov	EPI_ISL_424645	?	4/4/2020	Europe	Belgium	Li√®ge		Europe	Belgium	Li√®ge	genome	29903	Human	?	?	B.1	GH	Department of Clinical Microbiology	GIGA Medical Genomics	Keith Durkin et al	https://www.gisaid.org	A phylodynamic workflow to rapidly gain insights into the dispersal history and dynamics of SARS-CoV-2 lineages	https://dx.doi.org/10.1101/2020.05.05.078758	4/13/2020
Belgium/ULG-10086/2020	ncov	EPI_ISL_424644	?	4/4/2020	Europe	Belgium	Li√®ge		Europe	Belgium	Li√®ge	genome	29903	Human	?	?	B.1	G	Department of Clinical Microbiology	GIGA Medical Genomics	Keith Durkin et al	https://www.gisaid.org	A phylodynamic workflow to rapidly gain insights into the dispersal history and dynamics of SARS-CoV-2 lineages	https://dx.doi.org/10.1101/2020.05.05.078758	4/13/2020
Belgium/ULG-10088/2020	ncov	EPI_ISL_424646	?	4/4/2020	Europe	Belgium	Li√®ge		Europe	Belgium	Li√®ge	genome	29903	Human	?	?	B.3	L	Department of Clinical Microbiology	GIGA Medical Genomics	Keith Durkin et al	https://www.gisaid.org	A phylodynamic workflow to rapidly gain insights into the dispersal history and dynamics of SARS-CoV-2 lineages	https://dx.doi.org/10.1101/2020.05.05.078758	4/13/2020
Belgium/ULG-10089/2020	ncov	EPI_ISL_424643	?	4/4/2020	Europe	Belgium	Li√®ge		Europe	Belgium	Li√®ge	genome	29903	Human	?	?	B.3	L	Department of Clinical Microbiology	GIGA Medical Genomics	Keith Durkin et al	https://www.gisaid.org	A phylodynamic workflow to rapidly gain insights into the dispersal history and dynamics of SARS-CoV-2 lineages	https://dx.doi.org/10.1101/2020.05.05.078758	4/13/2020
Belgium/ULG-10092/2020	ncov	EPI_ISL_424647	?	4/4/2020	Europe	Belgium	Li√®ge		Europe	Belgium	Li√®ge	genome	29903	Human	?	?	B.1	G	Department of Clinical Microbiology	GIGA Medical Genomics	Keith Durkin et al	https://www.gisaid.org	A phylodynamic workflow to rapidly gain insights into the dispersal history and dynamics of SARS-CoV-2 lineages	https://dx.doi.org/10.1101/2020.05.05.078758	4/13/2020
Belgium/ULG-10093/2020	ncov	EPI_ISL_424648	?	4/4/2020	Europe	Belgium	Li√®ge		Europe	Belgium	Li√®ge	genome	29903	Human	?	?	B.1.1	GR	Department of Clinical Microbiology	GIGA Medical Genomics	Keith Durkin et al	https://www.gisaid.org	A phylodynamic workflow to rapidly gain insights into the dispersal history and dynamics of SARS-CoV-2 lineages	https://dx.doi.org/10.1101/2020.05.05.078758	4/13/2020
Belgium/ULG-10094/2020	ncov	EPI_ISL_424650	?	4/4/2020	Europe	Belgium	Li√®ge		Europe	Belgium	Li√®ge	genome	29903	Human	?	?	B.1	G	Department of Clinical Microbiology	GIGA Medical Genomics	Keith Durkin et al	https://www.gisaid.org	A phylodynamic workflow to rapidly gain insights into the dispersal history and dynamics of SARS-CoV-2 lineages	https://dx.doi.org/10.1101/2020.05.05.078758	4/13/2020
Belgium/ULG-10095/2020	ncov	EPI_ISL_424651	?	4/5/2020	Europe	Belgium	Li√®ge		Europe	Belgium	Li√®ge	genome	29903	Human	?	?	B.3	L	Department of Clinical Microbiology	GIGA Medical Genomics	Keith Durkin et al	https://www.gisaid.org	A phylodynamic workflow to rapidly gain insights into the dispersal history and dynamics of SARS-CoV-2 lineages	https://dx.doi.org/10.1101/2020.05.05.078758	4/13/2020
Belgium/ULG-10096/2020	ncov	EPI_ISL_427389	?	4/5/2020	Europe	Belgium	Li√®ge		Europe	Belgium	Li√®ge	genome	29903	Human	?	?	B.3	L	Department of Clinical Microbiology	GIGA Medical Genomics	Keith Durkin et al	https://www.gisaid.org	A phylodynamic workflow to rapidly gain insights into the dispersal history and dynamics of SARS-CoV-2 lineages	https://dx.doi.org/10.1101/2020.05.05.078758	4/18/2020
Belgium/ULG-10097/2020	ncov	EPI_ISL_427348	?	4/6/2020	Europe	Belgium	Li√®ge		Europe	Belgium	Li√®ge	genome	29903	Human	?	?	B.1	GH	Department of Clinical Microbiology	GIGA Medical Genomics	Keith Durkin et al	https://www.gisaid.org	A phylodynamic workflow to rapidly gain insights into the dispersal history and dynamics of SARS-CoV-2 lineages	https://dx.doi.org/10.1101/2020.05.05.078758	4/18/2020
Belgium/ULG-10098/2020	ncov	EPI_ISL_427349	?	4/6/2020	Europe	Belgium	Li√®ge		Europe	Belgium	Li√®ge	genome	29903	Human	?	?	B.1	GH	Department of Clinical Microbiology	GIGA Medical Genomics	Keith Durkin et al	https://www.gisaid.org	A phylodynamic workflow to rapidly gain insights into the dispersal history and dynamics of SARS-CoV-2 lineages	https://dx.doi.org/10.1101/2020.05.05.078758	4/18/2020
Belgium/ULG-10099/2020	ncov	EPI_ISL_427350	?	4/6/2020	Europe	Belgium	Li√®ge		Europe	Belgium	Li√®ge	genome	29903	Human	?	?	B.1.6	G	Department of Clinical Microbiology	GIGA Medical Genomics	Keith Durkin et al	https://www.gisaid.org	A phylodynamic workflow to rapidly gain insights into the dispersal history and dynamics of SARS-CoV-2 lineages	https://dx.doi.org/10.1101/2020.05.05.078758	4/18/2020
Belgium/ULG-10100/2020	ncov	EPI_ISL_427351	?	4/7/2020	Europe	Belgium	Li√®ge		Europe	Belgium	Li√®ge	genome	29903	Human	?	?	B.1	G	Department of Clinical Microbiology	GIGA Medical Genomics	Keith Durkin et al	https://www.gisaid.org	A phylodynamic workflow to rapidly gain insights into the dispersal history and dynamics of SARS-CoV-2 lineages	https://dx.doi.org/10.1101/2020.05.05.078758	4/18/2020
Belgium/ULG-10101/2020	ncov	EPI_ISL_427352	?	4/6/2020	Europe	Belgium	Li√®ge		Europe	Belgium	Li√®ge	genome	29903	Human	?	?	B.1.1	GR	Department of Clinical Microbiology	GIGA Medical Genomics	Keith Durkin et al	https://www.gisaid.org	A phylodynamic workflow to rapidly gain insights into the dispersal history and dynamics of SARS-CoV-2 lineages	https://dx.doi.org/10.1101/2020.05.05.078758	4/18/2020
Belgium/ULG-10102/2020	ncov	EPI_ISL_427353	?	4/6/2020	Europe	Belgium	Li√®ge		Europe	Belgium	Li√®ge	genome	29903	Human	?	?	B.1.1	GR	Department of Clinical Microbiology	GIGA Medical Genomics	Keith Durkin et al	https://www.gisaid.org	A phylodynamic workflow to rapidly gain insights into the dispersal history and dynamics of SARS-CoV-2 lineages	https://dx.doi.org/10.1101/2020.05.05.078758	4/18/2020
Belgium/ULG-10103/2020	ncov	EPI_ISL_427354	?	4/6/2020	Europe	Belgium	Li√®ge		Europe	Belgium	Li√®ge	genome	29903	Human	?	?	B.1	GH	Department of Clinical Microbiology	GIGA Medical Genomics	Keith Durkin et al	https://www.gisaid.org	A phylodynamic workflow to rapidly gain insights into the dispersal history and dynamics of SARS-CoV-2 lineages	https://dx.doi.org/10.1101/2020.05.05.078758	4/18/2020
Belgium/ULG-10104/2020	ncov	EPI_ISL_427355	?	4/6/2020	Europe	Belgium	Li√®ge		Europe	Belgium	Li√®ge	genome	29903	Human	?	?	B.1.1	GR	Department of Clinical Microbiology	GIGA Medical Genomics	Keith Durkin et al	https://www.gisaid.org	A phylodynamic workflow to rapidly gain insights into the dispersal history and dynamics of SARS-CoV-2 lineages	https://dx.doi.org/10.1101/2020.05.05.078758	4/18/2020
Belgium/ULG-10105/2020	ncov	EPI_ISL_427356	?	4/6/2020	Europe	Belgium	Li√®ge		Europe	Belgium	Li√®ge	genome	29903	Human	?	?	B.1.1	GR	Department of Clinical Microbiology	GIGA Medical Genomics	Keith Durkin et al	https://www.gisaid.org	A phylodynamic workflow to rapidly gain insights into the dispersal history and dynamics of SARS-CoV-2 lineages	https://dx.doi.org/10.1101/2020.05.05.078758	4/18/2020
Belgium/ULG-10106/2020	ncov	EPI_ISL_427357	?	4/7/2020	Europe	Belgium	Li√®ge		Europe	Belgium	Li√®ge	genome	29903	Human	?	?	B.1	GH	Department of Clinical Microbiology	GIGA Medical Genomics	Keith Durkin et al	https://www.gisaid.org	A phylodynamic workflow to rapidly gain insights into the dispersal history and dynamics of SARS-CoV-2 lineages	https://dx.doi.org/10.1101/2020.05.05.078758	4/18/2020
Belgium/ULG-10107/2020	ncov	EPI_ISL_427358	?	4/6/2020	Europe	Belgium	Li√®ge		Europe	Belgium	Li√®ge	genome	29903	Human	?	?	B.1	G	Department of Clinical Microbiology	GIGA Medical Genomics	Keith Durkin et al	https://www.gisaid.org	A phylodynamic workflow to rapidly gain insights into the dispersal history and dynamics of SARS-CoV-2 lineages	https://dx.doi.org/10.1101/2020.05.05.078758	4/18/2020
Belgium/ULG-10108/2020	ncov	EPI_ISL_427359	?	4/6/2020	Europe	Belgium	Li√®ge		Europe	Belgium	Li√®ge	genome	29903	Human	?	?	B.1	G	Department of Clinical Microbiology	GIGA Medical Genomics	Keith Durkin et al	https://www.gisaid.org	A phylodynamic workflow to rapidly gain insights into the dispersal history and dynamics of SARS-CoV-2 lineages	https://dx.doi.org/10.1101/2020.05.05.078758	4/18/2020
Belgium/ULG-10109/2020	ncov	EPI_ISL_427360	?	4/7/2020	Europe	Belgium	Li√®ge		Europe	Belgium	Li√®ge	genome	29903	Human	?	?	B.1.1	GR	Department of Clinical Microbiology	GIGA Medical Genomics	Keith Durkin et al	https://www.gisaid.org	A phylodynamic workflow to rapidly gain insights into the dispersal history and dynamics of SARS-CoV-2 lineages	https://dx.doi.org/10.1101/2020.05.05.078758	4/18/2020
Belgium/ULG-10111/2020	ncov	EPI_ISL_427361	?	4/7/2020	Europe	Belgium	Li√®ge		Europe	Belgium	Li√®ge	genome	29903	Human	?	?	B.1	G	Department of Clinical Microbiology	GIGA Medical Genomics	Keith Durkin et al	https://www.gisaid.org	A phylodynamic workflow to rapidly gain insights into the dispersal history and dynamics of SARS-CoV-2 lineages	https://dx.doi.org/10.1101/2020.05.05.078758	4/18/2020
Belgium/ULG-10112/2020	ncov	EPI_ISL_427362	?	4/6/2020	Europe	Belgium	Li√®ge		Europe	Belgium	Li√®ge	genome	29903	Human	?	?	B.1	G	Department of Clinical Microbiology	GIGA Medical Genomics	Keith Durkin et al	https://www.gisaid.org	A phylodynamic workflow to rapidly gain insights into the dispersal history and dynamics of SARS-CoV-2 lineages	https://dx.doi.org/10.1101/2020.05.05.078758	4/18/2020
Belgium/ULG-10114/2020	ncov	EPI_ISL_427363	?	4/7/2020	Europe	Belgium	Li√®ge		Europe	Belgium	Li√®ge	genome	29903	Human	?	?	B.1.1	GR	Department of Clinical Microbiology	GIGA Medical Genomics	Keith Durkin et al	https://www.gisaid.org	A phylodynamic workflow to rapidly gain insights into the dispersal history and dynamics of SARS-CoV-2 lineages	https://dx.doi.org/10.1101/2020.05.05.078758	4/18/2020
Belgium/ULG-10115/2020	ncov	EPI_ISL_427364	?	4/7/2020	Europe	Belgium	Li√®ge		Europe	Belgium	Li√®ge	genome	29903	Human	?	?	B.1	G	Department of Clinical Microbiology	GIGA Medical Genomics	Keith Durkin et al	https://www.gisaid.org	A phylodynamic workflow to rapidly gain insights into the dispersal history and dynamics of SARS-CoV-2 lineages	https://dx.doi.org/10.1101/2020.05.05.078758	4/18/2020
Belgium/ULG-10117/2020	ncov	EPI_ISL_427365	?	4/7/2020	Europe	Belgium	Li√®ge		Europe	Belgium	Li√®ge	genome	29903	Human	?	?	B.1	GH	Department of Clinical Microbiology	GIGA Medical Genomics	Keith Durkin et al	https://www.gisaid.org	A phylodynamic workflow to rapidly gain insights into the dispersal history and dynamics of SARS-CoV-2 lineages	https://dx.doi.org/10.1101/2020.05.05.078758	4/18/2020
Belgium/ULG-10118/2020	ncov	EPI_ISL_427366	?	4/7/2020	Europe	Belgium	Li√®ge		Europe	Belgium	Li√®ge	genome	29903	Human	?	?	B.1	G	Department of Clinical Microbiology	GIGA Medical Genomics	Keith Durkin et al	https://www.gisaid.org	A phylodynamic workflow to rapidly gain insights into the dispersal history and dynamics of SARS-CoV-2 lineages	https://dx.doi.org/10.1101/2020.05.05.078758	4/18/2020
Belgium/ULG-10119/2020	ncov	EPI_ISL_427367	?	4/7/2020	Europe	Belgium	Li√®ge		Europe	Belgium	Li√®ge	genome	29903	Human	?	?	B.1	G	Department of Clinical Microbiology	GIGA Medical Genomics	Keith Durkin et al	https://www.gisaid.org	A phylodynamic workflow to rapidly gain insights into the dispersal history and dynamics of SARS-CoV-2 lineages	https://dx.doi.org/10.1101/2020.05.05.078758	4/18/2020
Belgium/ULG-10120/2020	ncov	EPI_ISL_427368	?	4/7/2020	Europe	Belgium	Li√®ge		Europe	Belgium	Li√®ge	genome	29903	Human	?	?	B.3	O	Department of Clinical Microbiology	GIGA Medical Genomics	Keith Durkin et al	https://www.gisaid.org	A phylodynamic workflow to rapidly gain insights into the dispersal history and dynamics of SARS-CoV-2 lineages	https://dx.doi.org/10.1101/2020.05.05.078758	4/18/2020
Belgium/ULG-10121/2020	ncov	EPI_ISL_427369	?	4/7/2020	Europe	Belgium	Li√®ge		Europe	Belgium	Li√®ge	genome	29900	Human	?	?	B.1.12	GH	Department of Clinical Microbiology	GIGA Medical Genomics	Keith Durkin et al	https://www.gisaid.org	A phylodynamic workflow to rapidly gain insights into the dispersal history and dynamics of SARS-CoV-2 lineages	https://dx.doi.org/10.1101/2020.05.05.078758	4/18/2020
Belgium/ULG-10122/2020	ncov	EPI_ISL_427370	?	4/7/2020	Europe	Belgium	Li√®ge		Europe	Belgium	Li√®ge	genome	29903	Human	?	?	B.1.6	G	Department of Clinical Microbiology	GIGA Medical Genomics	Keith Durkin et al	https://www.gisaid.org	A phylodynamic workflow to rapidly gain insights into the dispersal history and dynamics of SARS-CoV-2 lineages	https://dx.doi.org/10.1101/2020.05.05.078758	4/18/2020
Belgium/ULG-10124/2020	ncov	EPI_ISL_427371	?	4/7/2020	Europe	Belgium	Li√®ge		Europe	Belgium	Li√®ge	genome	29903	Human	?	?	B.1	G	Department of Clinical Microbiology	GIGA Medical Genomics	Keith Durkin et al	https://www.gisaid.org	A phylodynamic workflow to rapidly gain insights into the dispersal history and dynamics of SARS-CoV-2 lineages	https://dx.doi.org/10.1101/2020.05.05.078758	4/18/2020
Belgium/ULG-10125/2020	ncov	EPI_ISL_427390	?	4/7/2020	Europe	Belgium	Li√®ge		Europe	Belgium	Li√®ge	genome	29900	Human	?	?	B.1.12	GH	Department of Clinical Microbiology	GIGA Medical Genomics	Keith Durkin et al	https://www.gisaid.org	A phylodynamic workflow to rapidly gain insights into the dispersal history and dynamics of SARS-CoV-2 lineages	https://dx.doi.org/10.1101/2020.05.05.078758	4/18/2020
Belgium/ULG-10126/2020	ncov	EPI_ISL_427372	?	4/7/2020	Europe	Belgium	Li√®ge		Europe	Belgium	Li√®ge	genome	29903	Human	?	?	B.1	GH	Department of Clinical Microbiology	GIGA Medical Genomics	Keith Durkin et al	https://www.gisaid.org	A phylodynamic workflow to rapidly gain insights into the dispersal history and dynamics of SARS-CoV-2 lineages	https://dx.doi.org/10.1101/2020.05.05.078758	4/18/2020
Belgium/ULG-10127/2020	ncov	EPI_ISL_427373	?	4/7/2020	Europe	Belgium	Li√®ge		Europe	Belgium	Li√®ge	genome	29903	Human	?	?	B.1.1	GR	Department of Clinical Microbiology	GIGA Medical Genomics	Keith Durkin et al	https://www.gisaid.org	A phylodynamic workflow to rapidly gain insights into the dispersal history and dynamics of SARS-CoV-2 lineages	https://dx.doi.org/10.1101/2020.05.05.078758	4/18/2020
Belgium/ULG-10128/2020	ncov	EPI_ISL_427374	?	4/7/2020	Europe	Belgium	Li√®ge		Europe	Belgium	Li√®ge	genome	29903	Human	?	?	B.1	G	Department of Clinical Microbiology	GIGA Medical Genomics	Keith Durkin et al	https://www.gisaid.org	A phylodynamic workflow to rapidly gain insights into the dispersal history and dynamics of SARS-CoV-2 lineages	https://dx.doi.org/10.1101/2020.05.05.078758	4/18/2020
Belgium/ULG-10130/2020	ncov	EPI_ISL_427375	?	4/7/2020	Europe	Belgium	Li√®ge		Europe	Belgium	Li√®ge	genome	29903	Human	?	?	B.1	GH	Department of Clinical Microbiology	GIGA Medical Genomics	Keith Durkin et al	https://www.gisaid.org	A phylodynamic workflow to rapidly gain insights into the dispersal history and dynamics of SARS-CoV-2 lineages	https://dx.doi.org/10.1101/2020.05.05.078758	4/18/2020
Belgium/ULG-10131/2020	ncov	EPI_ISL_427376	?	4/7/2020	Europe	Belgium	Li√®ge		Europe	Belgium	Li√®ge	genome	29903	Human	?	?	B.1.1.5	GR	Department of Clinical Microbiology	GIGA Medical Genomics	Keith Durkin et al	https://www.gisaid.org	A phylodynamic workflow to rapidly gain insights into the dispersal history and dynamics of SARS-CoV-2 lineages	https://dx.doi.org/10.1101/2020.05.05.078758	4/18/2020
Belgium/ULG-10132/2020	ncov	EPI_ISL_427377	?	4/7/2020	Europe	Belgium	Li√®ge		Europe	Belgium	Li√®ge	genome	29903	Human	?	?	B.3	L	Department of Clinical Microbiology	GIGA Medical Genomics	Keith Durkin et al	https://www.gisaid.org	A phylodynamic workflow to rapidly gain insights into the dispersal history and dynamics of SARS-CoV-2 lineages	https://dx.doi.org/10.1101/2020.05.05.078758	4/18/2020
Belgium/ULG-10133/2020	ncov	EPI_ISL_427378	?	4/7/2020	Europe	Belgium	Li√®ge		Europe	Belgium	Li√®ge	genome	29903	Human	?	?	B.1	GH	Department of Clinical Microbiology	GIGA Medical Genomics	Keith Durkin et al	https://www.gisaid.org	A phylodynamic workflow to rapidly gain insights into the dispersal history and dynamics of SARS-CoV-2 lineages	https://dx.doi.org/10.1101/2020.05.05.078758	4/18/2020
Belgium/ULG-10134/2020	ncov	EPI_ISL_427379	?	4/8/2020	Europe	Belgium	Li√®ge		Europe	Belgium	Li√®ge	genome	29903	Human	?	?	B.1	G	Department of Clinical Microbiology	GIGA Medical Genomics	Keith Durkin et al	https://www.gisaid.org	A phylodynamic workflow to rapidly gain insights into the dispersal history and dynamics of SARS-CoV-2 lineages	https://dx.doi.org/10.1101/2020.05.05.078758	4/18/2020
Belgium/ULG-10135/2020	ncov	EPI_ISL_427380	?	4/8/2020	Europe	Belgium	Li√®ge		Europe	Belgium	Li√®ge	genome	29903	Human	?	?	B.1.1	GR	Department of Clinical Microbiology	GIGA Medical Genomics	Keith Durkin et al	https://www.gisaid.org	A phylodynamic workflow to rapidly gain insights into the dispersal history and dynamics of SARS-CoV-2 lineages	https://dx.doi.org/10.1101/2020.05.05.078758	4/18/2020
Belgium/ULG-10136/2020	ncov	EPI_ISL_427381	?	4/8/2020	Europe	Belgium	Li√®ge		Europe	Belgium	Li√®ge	genome	29903	Human	?	?	B.1	G	Department of Clinical Microbiology	GIGA Medical Genomics	Keith Durkin et al	https://www.gisaid.org	A phylodynamic workflow to rapidly gain insights into the dispersal history and dynamics of SARS-CoV-2 lineages	https://dx.doi.org/10.1101/2020.05.05.078758	4/18/2020
Belgium/ULG-10137/2020	ncov	EPI_ISL_427382	?	4/8/2020	Europe	Belgium	Li√®ge		Europe	Belgium	Li√®ge	genome	29903	Human	?	?	B.1	G	Department of Clinical Microbiology	GIGA Medical Genomics	Keith Durkin et al	https://www.gisaid.org	A phylodynamic workflow to rapidly gain insights into the dispersal history and dynamics of SARS-CoV-2 lineages	https://dx.doi.org/10.1101/2020.05.05.078758	4/18/2020
Belgium/ULG-10138/2020	ncov	EPI_ISL_427383	?	4/8/2020	Europe	Belgium	Li√®ge		Europe	Belgium	Li√®ge	genome	29903	Human	?	?	B.1.12	GH	Department of Clinical Microbiology	GIGA Medical Genomics	Keith Durkin et al	https://www.gisaid.org	A phylodynamic workflow to rapidly gain insights into the dispersal history and dynamics of SARS-CoV-2 lineages	https://dx.doi.org/10.1101/2020.05.05.078758	4/18/2020
Belgium/ULG-10139/2020	ncov	EPI_ISL_427384	?	4/8/2020	Europe	Belgium	Li√®ge		Europe	Belgium	Li√®ge	genome	29903	Human	?	?	B.1.12	GH	Department of Clinical Microbiology	GIGA Medical Genomics	Keith Durkin et al	https://www.gisaid.org	A phylodynamic workflow to rapidly gain insights into the dispersal history and dynamics of SARS-CoV-2 lineages	https://dx.doi.org/10.1101/2020.05.05.078758	4/18/2020
Belgium/ULG-10141/2020	ncov	EPI_ISL_427386	?	4/8/2020	Europe	Belgium	Li√®ge		Europe	Belgium	Li√®ge	genome	29903	Human	?	?	B.1	G	Department of Clinical Microbiology	GIGA Medical Genomics	Keith Durkin et al	https://www.gisaid.org	A phylodynamic workflow to rapidly gain insights into the dispersal history and dynamics of SARS-CoV-2 lineages	https://dx.doi.org/10.1101/2020.05.05.078758	4/18/2020
Belgium/ULG-10142/2020	ncov	EPI_ISL_427385	?	4/8/2020	Europe	Belgium	Li√®ge		Europe	Belgium	Li√®ge	genome	29903	Human	?	?	B.1	G	Department of Clinical Microbiology	GIGA Medical Genomics	Keith Durkin et al	https://www.gisaid.org	A phylodynamic workflow to rapidly gain insights into the dispersal history and dynamics of SARS-CoV-2 lineages	https://dx.doi.org/10.1101/2020.05.05.078758	4/18/2020
Belgium/ULG-10143/2020	ncov	EPI_ISL_427387	?	4/7/2020	Europe	Belgium	Li√®ge		Europe	Belgium	Li√®ge	genome	29903	Human	?	?	B.1.6	G	Department of Clinical Microbiology	GIGA Medical Genomics	Keith Durkin et al	https://www.gisaid.org	A phylodynamic workflow to rapidly gain insights into the dispersal history and dynamics of SARS-CoV-2 lineages	https://dx.doi.org/10.1101/2020.05.05.078758	4/18/2020
Belgium/ULG-10144/2020	ncov	EPI_ISL_427388	?	4/7/2020	Europe	Belgium	Li√®ge		Europe	Belgium	Li√®ge	genome	29903	Human	?	?	B.1.1	GR	Department of Clinical Microbiology	GIGA Medical Genomics	Keith Durkin et al	https://www.gisaid.org	A phylodynamic workflow to rapidly gain insights into the dispersal history and dynamics of SARS-CoV-2 lineages	https://dx.doi.org/10.1101/2020.05.05.078758	4/18/2020
Belgium/ULG-10145/2020	ncov	EPI_ISL_447137	?	4/17/2020	Europe	Belgium	Li√®ge		Europe	Belgium	Li√®ge	genome	29903	Human	?	?	B.3	L	Department of Clinical Microbiology	GIGA Medical Genomics	Keith Durkin et al	https://www.gisaid.org	?	?	5/16/2020
Belgium/ULG-10146/2020	ncov	EPI_ISL_447138	?	4/17/2020	Europe	Belgium	Li√®ge		Europe	Belgium	Li√®ge	genome	29903	Human	?	?	B.3	L	Department of Clinical Microbiology	GIGA Medical Genomics	Keith Durkin et al	https://www.gisaid.org	?	?	5/16/2020
Belgium/ULG-10147/2020	ncov	EPI_ISL_447144	?	4/18/2020	Europe	Belgium	Li√®ge		Europe	Belgium	Li√®ge	genome	29903	Human	?	?	B.1	GH	Department of Clinical Microbiology	GIGA Medical Genomics	Keith Durkin et al	https://www.gisaid.org	?	?	5/16/2020
Belgium/ULG-10148/2020	ncov	EPI_ISL_447145	?	4/18/2020	Europe	Belgium	Li√®ge		Europe	Belgium	Li√®ge	genome	29876	Human	?	?	B.1	GH	Department of Clinical Microbiology	GIGA Medical Genomics	Keith Durkin et al	https://www.gisaid.org	?	?	5/16/2020
Belgium/ULG-10149/2020	ncov	EPI_ISL_447146	?	4/18/2020	Europe	Belgium	Li√®ge		Europe	Belgium	Li√®ge	genome	29903	Human	?	?	B.1	GH	Department of Clinical Microbiology	GIGA Medical Genomics	Keith Durkin et al	https://www.gisaid.org	?	?	5/16/2020
Belgium/ULG-10150/2020	ncov	EPI_ISL_447147	?	4/18/2020	Europe	Belgium	Li√®ge		Europe	Belgium	Li√®ge	genome	29888	Human	?	?	B.1	GH	Department of Clinical Microbiology	GIGA Medical Genomics	Keith Durkin et al	https://www.gisaid.org	?	?	5/16/2020
Belgium/ULG-10151/2020	ncov	EPI_ISL_447148	?	4/18/2020	Europe	Belgium	Li√®ge		Europe	Belgium	Li√®ge	genome	29903	Human	?	?	B.1.1	GR	Department of Clinical Microbiology	GIGA Medical Genomics	Keith Durkin et al	https://www.gisaid.org	?	?	5/16/2020
Belgium/ULG-10152/2020	ncov	EPI_ISL_447140	?	4/18/2020	Europe	Belgium	Li√®ge		Europe	Belgium	Li√®ge	genome	29903	Human	?	?	B.1.6	G	Department of Clinical Microbiology	GIGA Medical Genomics	Keith Durkin et al	https://www.gisaid.org	?	?	5/16/2020
Belgium/ULG-10153/2020	ncov	EPI_ISL_447149	?	4/18/2020	Europe	Belgium	Li√®ge		Europe	Belgium	Li√®ge	genome	29903	Human	?	?	B.1	GH	Department of Clinical Microbiology	GIGA Medical Genomics	Keith Durkin et al	https://www.gisaid.org	?	?	5/16/2020
Belgium/ULG-10154/2020	ncov	EPI_ISL_447150	?	4/18/2020	Europe	Belgium	Li√®ge		Europe	Belgium	Li√®ge	genome	29903	Human	?	?	B.1.6	G	Department of Clinical Microbiology	GIGA Medical Genomics	Keith Durkin et al	https://www.gisaid.org	?	?	5/16/2020
Belgium/ULG-10155/2020	ncov	EPI_ISL_447151	?	4/18/2020	Europe	Belgium	Li√®ge		Europe	Belgium	Li√®ge	genome	29903	Human	?	?	B.1	G	Department of Clinical Microbiology	GIGA Medical Genomics	Keith Durkin et al	https://www.gisaid.org	?	?	5/16/2020
Belgium/ULG-10156/2020	ncov	EPI_ISL_447152	?	4/18/2020	Europe	Belgium	Li√®ge		Europe	Belgium	Li√®ge	genome	29903	Human	?	?	B.1	G	Department of Clinical Microbiology	GIGA Medical Genomics	Keith Durkin et al	https://www.gisaid.org	?	?	5/16/2020
Belgium/ULG-10157/2020	ncov	EPI_ISL_447142	?	4/18/2020	Europe	Belgium	Li√®ge		Europe	Belgium	Li√®ge	genome	29903	Human	?	?	B.1	G	Department of Clinical Microbiology	GIGA Medical Genomics	Keith Durkin et al	https://www.gisaid.org	?	?	5/16/2020
Belgium/ULG-10158/2020	ncov	EPI_ISL_447153	?	4/18/2020	Europe	Belgium	Li√®ge		Europe	Belgium	Li√®ge	genome	29903	Human	?	?	B.1	GH	Department of Clinical Microbiology	GIGA Medical Genomics	Keith Durkin et al	https://www.gisaid.org	?	?	5/16/2020
Belgium/ULG-10159/2020	ncov	EPI_ISL_447154	?	4/18/2020	Europe	Belgium	Li√®ge		Europe	Belgium	Li√®ge	genome	29903	Human	?	?	B.1	G	Department of Clinical Microbiology	GIGA Medical Genomics	Keith Durkin et al	https://www.gisaid.org	?	?	5/16/2020
Belgium/ULG-10160/2020	ncov	EPI_ISL_447155	?	4/18/2020	Europe	Belgium	Li√®ge		Europe	Belgium	Li√®ge	genome	29903	Human	?	?	B.1	GH	Department of Clinical Microbiology	GIGA Medical Genomics	Keith Durkin et al	https://www.gisaid.org	?	?	5/16/2020
Belgium/ULG-10161/2020	ncov	EPI_ISL_447143	?	4/18/2020	Europe	Belgium	Li√®ge		Europe	Belgium	Li√®ge	genome	29903	Human	?	?	B.1	G	Department of Clinical Microbiology	GIGA Medical Genomics	Keith Durkin et al	https://www.gisaid.org	?	?	5/16/2020
Belgium/ULG-10162/2020	ncov	EPI_ISL_447156	?	4/18/2020	Europe	Belgium	Li√®ge		Europe	Belgium	Li√®ge	genome	29903	Human	?	?	B.1.6	G	Department of Clinical Microbiology	GIGA Medical Genomics	Keith Durkin et al	https://www.gisaid.org	?	?	5/16/2020
Belgium/ULG-10163/2020	ncov	EPI_ISL_447157	?	4/19/2020	Europe	Belgium	Li√®ge		Europe	Belgium	Li√®ge	genome	29903	Human	?	?	B.1	G	Department of Clinical Microbiology	GIGA Medical Genomics	Keith Durkin et al	https://www.gisaid.org	?	?	5/16/2020
Belgium/ULG-10164/2020	ncov	EPI_ISL_447158	?	4/19/2020	Europe	Belgium	Li√®ge		Europe	Belgium	Li√®ge	genome	29903	Human	?	?	B.1	G	Department of Clinical Microbiology	GIGA Medical Genomics	Keith Durkin et al	https://www.gisaid.org	?	?	5/16/2020
Belgium/ULG-10165/2020	ncov	EPI_ISL_447159	?	4/19/2020	Europe	Belgium	Li√®ge		Europe	Belgium	Li√®ge	genome	29903	Human	?	?	B.3	L	Department of Clinical Microbiology	GIGA Medical Genomics	Keith Durkin et al	https://www.gisaid.org	?	?	5/16/2020
Belgium/ULG-10166/2020	ncov	EPI_ISL_447160	?	4/19/2020	Europe	Belgium	Li√®ge		Europe	Belgium	Li√®ge	genome	29903	Human	?	?	B.3	L	Department of Clinical Microbiology	GIGA Medical Genomics	Keith Durkin et al	https://www.gisaid.org	?	?	5/16/2020
Belgium/ULG-10167/2020	ncov	EPI_ISL_447161	?	4/19/2020	Europe	Belgium	Li√®ge		Europe	Belgium	Li√®ge	genome	29903	Human	?	?	B.1.1	GR	Department of Clinical Microbiology	GIGA Medical Genomics	Keith Durkin et al	https://www.gisaid.org	?	?	5/16/2020
Belgium/ULG-10168/2020	ncov	EPI_ISL_447162	?	4/19/2020	Europe	Belgium	Li√®ge		Europe	Belgium	Li√®ge	genome	29903	Human	?	?	B.1.1	GR	Department of Clinical Microbiology	GIGA Medical Genomics	Keith Durkin et al	https://www.gisaid.org	?	?	5/16/2020
Belgium/ULG-10169/2020	ncov	EPI_ISL_447139	?	4/11/2020	Europe	Belgium	Li√®ge		Europe	Belgium	Li√®ge	genome	29897	Human	?	?	B.3	L	Department of Clinical Microbiology	GIGA Medical Genomics	Keith Durkin et al	https://www.gisaid.org	?	?	5/16/2020
Belgium/ULG-10170/2020	ncov	EPI_ISL_455958	?	5/11/2020	Europe	Belgium	Li√®ge		Europe	Belgium	Li√®ge	genome	29903	Human	45	Female	B.1.1	GR	Department of Clinical Microbiology	GIGA Medical Genomics	Keith Durkin et al	https://www.gisaid.org	?	?	6/1/2020
Belgium/ULG-10171/2020	ncov	EPI_ISL_455959	?	5/11/2020	Europe	Belgium	Li√®ge		Europe	Belgium	Li√®ge	genome	29894	Human	42	Male	B.1.1	GR	Department of Clinical Microbiology	GIGA Medical Genomics	Keith Durkin et al	https://www.gisaid.org	?	?	6/1/2020
Belgium/ULG-10172/2020	ncov	EPI_ISL_455960	?	5/8/2020	Europe	Belgium	Li√®ge		Europe	Belgium	Li√®ge	genome	29903	Human	84	Female	B.1	GH	Department of Clinical Microbiology	GIGA Medical Genomics	Keith Durkin et al	https://www.gisaid.org	?	?	6/1/2020
Belgium/ULG-10173/2020	ncov	EPI_ISL_455961	?	5/8/2020	Europe	Belgium	Li√®ge		Europe	Belgium	Li√®ge	genome	29903	Human	81	Female	B.1.1.1	GR	Department of Clinical Microbiology	GIGA Medical Genomics	Keith Durkin et al	https://www.gisaid.org	?	?	6/1/2020
Belgium/ULG-10174/2020	ncov	EPI_ISL_455962	?	5/8/2020	Europe	Belgium	Li√®ge		Europe	Belgium	Li√®ge	genome	29903	Human	91	Female	B.1.1	GR	Department of Clinical Microbiology	GIGA Medical Genomics	Keith Durkin et al	https://www.gisaid.org	?	?	6/1/2020
Belgium/ULG-10175/2020	ncov	EPI_ISL_455963	?	5/8/2020	Europe	Belgium	Li√®ge		Europe	Belgium	Li√®ge	genome	29903	Human	31	Female	B.1.1	GR	Department of Clinical Microbiology	GIGA Medical Genomics	Keith Durkin et al	https://www.gisaid.org	?	?	6/1/2020
Belgium/ULG-10176/2020	ncov	EPI_ISL_455964	?	5/9/2020	Europe	Belgium	Li√®ge		Europe	Belgium	Li√®ge	genome	29903	Human	36	Male	B.1	GH	Department of Clinical Microbiology	GIGA Medical Genomics	Keith Durkin et al	https://www.gisaid.org	?	?	6/1/2020
Belgium/ULG-10177/2020	ncov	EPI_ISL_455965	?	5/9/2020	Europe	Belgium	Li√®ge		Europe	Belgium	Li√®ge	genome	29903	Human	74	Male	B.1	G	Department of Clinical Microbiology	GIGA Medical Genomics	Keith Durkin et al	https://www.gisaid.org	?	?	6/1/2020
Belgium/ULG-10178/2020	ncov	EPI_ISL_455966	?	5/9/2020	Europe	Belgium	Li√®ge		Europe	Belgium	Li√®ge	genome	29903	Human	71	Female	B.1	G	Department of Clinical Microbiology	GIGA Medical Genomics	Keith Durkin et al	https://www.gisaid.org	?	?	6/1/2020
Belgium/ULG-10179/2020	ncov	EPI_ISL_455967	?	5/9/2020	Europe	Belgium	Li√®ge		Europe	Belgium	Li√®ge	genome	29903	Human	92	Female	B.1.1	GR	Department of Clinical Microbiology	GIGA Medical Genomics	Keith Durkin et al	https://www.gisaid.org	?	?	6/1/2020
Belgium/ULG-10180/2020	ncov	EPI_ISL_455968	?	5/9/2020	Europe	Belgium	Li√®ge		Europe	Belgium	Li√®ge	genome	29903	Human	56	Male	B.1.1	GR	Department of Clinical Microbiology	GIGA Medical Genomics	Keith Durkin et al	https://www.gisaid.org	?	?	6/1/2020
Belgium/ULG-10181/2020	ncov	EPI_ISL_455969	?	5/10/2020	Europe	Belgium	Li√®ge		Europe	Belgium	Li√®ge	genome	29903	Human	41	Female	B.1	GH	Department of Clinical Microbiology	GIGA Medical Genomics	Keith Durkin et al	https://www.gisaid.org	?	?	6/1/2020
Belgium/ULG-10182/2020	ncov	EPI_ISL_455970	?	5/10/2020	Europe	Belgium	Li√®ge		Europe	Belgium	Li√®ge	genome	29903	Human	99	Female	B.1	GH	Department of Clinical Microbiology	GIGA Medical Genomics	Keith Durkin et al	https://www.gisaid.org	?	?	6/1/2020
Belgium/ULG-10183/2020	ncov	EPI_ISL_455971	?	5/9/2020	Europe	Belgium	Li√®ge		Europe	Belgium	Li√®ge	genome	29903	Human	65	Male	B.1.12	GH	Department of Clinical Microbiology	GIGA Medical Genomics	Keith Durkin et al	https://www.gisaid.org	?	?	6/1/2020
Belgium/ULG-10184/2020	ncov	EPI_ISL_455972	?	5/10/2020	Europe	Belgium	Li√®ge		Europe	Belgium	Li√®ge	genome	29903	Human	74	Female	B.1	GH	Department of Clinical Microbiology	GIGA Medical Genomics	Keith Durkin et al	https://www.gisaid.org	?	?	6/1/2020
Belgium/ULG-10185/2020	ncov	EPI_ISL_455973	?	5/10/2020	Europe	Belgium	Li√®ge		Europe	Belgium	Li√®ge	genome	29903	Human	36	Male	B.1.5	G	Department of Clinical Microbiology	GIGA Medical Genomics	Keith Durkin et al	https://www.gisaid.org	?	?	6/1/2020
Belgium/ULG-10186/2020	ncov	EPI_ISL_455974	?	5/11/2020	Europe	Belgium	Li√®ge		Europe	Belgium	Li√®ge	genome	29903	Human	28	Male	B.1	GH	Department of Clinical Microbiology	GIGA Medical Genomics	Keith Durkin et al	https://www.gisaid.org	?	?	6/1/2020
Belgium/ULG-10187/2020	ncov	EPI_ISL_455975	?	5/11/2020	Europe	Belgium	Li√®ge		Europe	Belgium	Li√®ge	genome	29903	Human	83	Male	B.3	O	Department of Clinical Microbiology	GIGA Medical Genomics	Keith Durkin et al	https://www.gisaid.org	?	?	6/1/2020
Belgium/ULG-10188/2020	ncov	EPI_ISL_455976	?	5/11/2020	Europe	Belgium	Li√®ge		Europe	Belgium	Li√®ge	genome	29903	Human	84	Male	B.1	G	Department of Clinical Microbiology	GIGA Medical Genomics	Keith Durkin et al	https://www.gisaid.org	?	?	6/1/2020
Belgium/ULG-10189/2020	ncov	EPI_ISL_455977	?	5/11/2020	Europe	Belgium	Li√®ge		Europe	Belgium	Li√®ge	genome	29903	Human	32	Female	B.1	G	Department of Clinical Microbiology	GIGA Medical Genomics	Keith Durkin et al	https://www.gisaid.org	?	?	6/1/2020
Belgium/ULG-10190/2020	ncov	EPI_ISL_455978	?	5/10/2020	Europe	Belgium	Li√®ge		Europe	Belgium	Li√®ge	genome	29903	Human	72	Female	B.1	G	Department of Clinical Microbiology	GIGA Medical Genomics	Keith Durkin et al	https://www.gisaid.org	?	?	6/1/2020
Belgium/ULG-10191/2020	ncov	EPI_ISL_455979	?	5/11/2020	Europe	Belgium	Li√®ge		Europe	Belgium	Li√®ge	genome	29903	Human	34	Female	B.1.1	GR	Department of Clinical Microbiology	GIGA Medical Genomics	Keith Durkin et al	https://www.gisaid.org	?	?	6/1/2020
Belgium/ULG-10192/2020	ncov	EPI_ISL_471427	?	5/20/2020	Europe	Belgium	Li√®ge		Europe	Belgium	Li√®ge	genome	29903	Human	76	?	B.1	G	Department of Clinical Microbiology	GIGA Medical Genomics	Keith Durkin et al	https://www.gisaid.org	?	?	6/21/2020
Belgium/ULG-10193/2020	ncov	EPI_ISL_471428	?	5/20/2020	Europe	Belgium	Li√®ge		Europe	Belgium	Li√®ge	genome	29903	Human	86	?	B.1	G	Department of Clinical Microbiology	GIGA Medical Genomics	Keith Durkin et al	https://www.gisaid.org	?	?	6/21/2020
Belgium/ULG-10194/2020	ncov	EPI_ISL_471429	?	5/20/2020	Europe	Belgium	Li√®ge		Europe	Belgium	Li√®ge	genome	29903	Human	83	?	B.1	GH	Department of Clinical Microbiology	GIGA Medical Genomics	Keith Durkin et al	https://www.gisaid.org	?	?	6/21/2020
Belgium/ULG-10195/2020	ncov	EPI_ISL_471430	?	5/18/2020	Europe	Belgium	Li√®ge		Europe	Belgium	Li√®ge	genome	29903	Human	72	?	B.1	G	Department of Clinical Microbiology	GIGA Medical Genomics	Keith Durkin et al	https://www.gisaid.org	?	?	6/21/2020
Belgium/ULG-10196/2020	ncov	EPI_ISL_471431	?	5/28/2020	Europe	Belgium	Li√®ge		Europe	Belgium	Li√®ge	genome	29903	Human	32	?	B.1	G	Department of Clinical Microbiology	GIGA Medical Genomics	Keith Durkin et al	https://www.gisaid.org	?	?	6/21/2020
Belgium/ULG-10197/2020	ncov	EPI_ISL_471432	?	5/27/2020	Europe	Belgium	Li√®ge		Europe	Belgium	Li√®ge	genome	29903	Human	84	?	B.1	G	Department of Clinical Microbiology	GIGA Medical Genomics	Keith Durkin et al	https://www.gisaid.org	?	?	6/21/2020
Belgium/ULG-10198/2020	ncov	EPI_ISL_471433	?	5/23/2020	Europe	Belgium	Li√®ge		Europe	Belgium	Li√®ge	genome	29903	Human	91	?	B.1	G	Department of Clinical Microbiology	GIGA Medical Genomics	Keith Durkin et al	https://www.gisaid.org	?	?	6/21/2020
Belgium/ULG-10199/2020	ncov	EPI_ISL_471434	?	5/22/2020	Europe	Belgium	Li√®ge		Europe	Belgium	Li√®ge	genome	29903	Human	84	?	B.1	GH	Department of Clinical Microbiology	GIGA Medical Genomics	Keith Durkin et al	https://www.gisaid.org	?	?	6/21/2020
Belgium/ULG-10200/2020	ncov	EPI_ISL_471435	?	5/23/2020	Europe	Belgium	Li√®ge		Europe	Belgium	Li√®ge	genome	29903	Human	68	?	B.1	GH	Department of Clinical Microbiology	GIGA Medical Genomics	Keith Durkin et al	https://www.gisaid.org	?	?	6/21/2020
Belgium/ULG-10202/2020	ncov	EPI_ISL_471436	?	5/23/2020	Europe	Belgium	Li√®ge		Europe	Belgium	Li√®ge	genome	29903	Human	83	?	B.1	G	Department of Clinical Microbiology	GIGA Medical Genomics	Keith Durkin et al	https://www.gisaid.org	?	?	6/21/2020
Belgium/ULG-10203/2020	ncov	EPI_ISL_471437	?	5/23/2020	Europe	Belgium	Li√®ge		Europe	Belgium	Li√®ge	genome	29903	Human	95	?	B.1	G	Department of Clinical Microbiology	GIGA Medical Genomics	Keith Durkin et al	https://www.gisaid.org	?	?	6/21/2020
Belgium/ULG-2971/2020	ncov	EPI_ISL_416997	?	3/5/2020	Europe	Belgium	Li√®ge		Europe	Belgium	Li√®ge	genome	29782	Human	37	Male	B.1.1	GR	Department of Clinical Microbiology	GIGA Medical Genomics	Durkin Keith et al	https://www.gisaid.org	A phylodynamic workflow to rapidly gain insights into the dispersal history and dynamics of SARS-CoV-2 lineages	https://dx.doi.org/10.1101/2020.05.05.078758	3/23/2020
Belgium/ULG-3000/2020	ncov	EPI_ISL_417004	?	3/5/2020	Europe	Belgium	Li√®ge		Europe	Belgium	Li√®ge	genome	29782	Human	39	Female	B.1.1	GR	Department of Clinical Microbiology	GIGA Medical Genomics	Durkin Keith et al	https://www.gisaid.org	A phylodynamic workflow to rapidly gain insights into the dispersal history and dynamics of SARS-CoV-2 lineages	https://dx.doi.org/10.1101/2020.05.05.078758	3/23/2020
Belgium/ULG-3162/2020	ncov	EPI_ISL_417005	?	3/5/2020	Europe	Belgium	Li√®ge		Europe	Belgium	Li√®ge	genome	29782	Human	56	Male	B.1.12	GH	Department of Clinical Microbiology	GIGA Medical Genomics	Durkin Keith et al	https://www.gisaid.org	A phylodynamic workflow to rapidly gain insights into the dispersal history and dynamics of SARS-CoV-2 lineages	https://dx.doi.org/10.1101/2020.05.05.078758	3/23/2020
Belgium/ULG-3163/2020	ncov	EPI_ISL_417006	?	3/5/2020	Europe	Belgium	Li√®ge		Europe	Belgium	Li√®ge	genome	29782	Human	36	Male	B.1.12	GH	Department of Clinical Microbiology	GIGA Medical Genomics	Durkin Keith et al	https://www.gisaid.org	A phylodynamic workflow to rapidly gain insights into the dispersal history and dynamics of SARS-CoV-2 lineages	https://dx.doi.org/10.1101/2020.05.05.078758	3/23/2020
Belgium/ULG-3662/2020	ncov	EPI_ISL_417008	?	3/7/2020	Europe	Belgium	Li√®ge		Europe	Belgium	Li√®ge	genome	29782	Human	31	Female	B.2	V	Department of Clinical Microbiology	GIGA Medical Genomics	Durkin Keith et al	https://www.gisaid.org	A phylodynamic workflow to rapidly gain insights into the dispersal history and dynamics of SARS-CoV-2 lineages	https://dx.doi.org/10.1101/2020.05.05.078758	3/23/2020
Belgium/ULG-3665/2020	ncov	EPI_ISL_417009	?	3/7/2020	Europe	Belgium	Li√®ge		Europe	Belgium	Li√®ge	genome	29782	Human	63	Female	B.2	V	Department of Clinical Microbiology	GIGA Medical Genomics	Durkin Keith et al	https://www.gisaid.org	A phylodynamic workflow to rapidly gain insights into the dispersal history and dynamics of SARS-CoV-2 lineages	https://dx.doi.org/10.1101/2020.05.05.078758	3/23/2020
Belgium/ULG-3683/2020	ncov	EPI_ISL_417011	?	3/7/2020	Europe	Belgium	Li√®ge		Europe	Belgium	Li√®ge	genome	29782	Human	59	Male	B.2	V	Department of Clinical Microbiology	GIGA Medical Genomics	Durkin Keith et al	https://www.gisaid.org	A phylodynamic workflow to rapidly gain insights into the dispersal history and dynamics of SARS-CoV-2 lineages	https://dx.doi.org/10.1101/2020.05.05.078758	3/23/2020
Belgium/ULG-3843/2020	ncov	EPI_ISL_417012	?	3/8/2020	Europe	Belgium	Li√®ge		Europe	Belgium	Li√®ge	genome	29782	Human	53	Female	B.1.1	GR	Department of Clinical Microbiology	GIGA Medical Genomics	Durkin Keith et al	https://www.gisaid.org	A phylodynamic workflow to rapidly gain insights into the dispersal history and dynamics of SARS-CoV-2 lineages	https://dx.doi.org/10.1101/2020.05.05.078758	3/23/2020
Belgium/ULG-4163/2020	ncov	EPI_ISL_417013	?	3/9/2020	Europe	Belgium	Li√®ge		Europe	Belgium	Li√®ge	genome	29782	Human	29	Female	B.1	G	Department of Clinical Microbiology	GIGA Medical Genomics	Durkin Keith et al	https://www.gisaid.org	A phylodynamic workflow to rapidly gain insights into the dispersal history and dynamics of SARS-CoV-2 lineages	https://dx.doi.org/10.1101/2020.05.05.078758	3/23/2020
Belgium/ULG-6216/2020	ncov	EPI_ISL_417014	?	3/13/2020	Europe	Belgium	Li√®ge		Europe	Belgium	Li√®ge	genome	29782	Human	42	Male	B.1.1	GR	Department of Clinical Microbiology	GIGA Medical Genomics	Durkin Keith et al	https://www.gisaid.org	A phylodynamic workflow to rapidly gain insights into the dispersal history and dynamics of SARS-CoV-2 lineages	https://dx.doi.org/10.1101/2020.05.05.078758	3/23/2020
Belgium/ULG-6457/2020	ncov	EPI_ISL_417015	?	3/13/2020	Europe	Belgium	Li√®ge		Europe	Belgium	Li√®ge	genome	29782	Human	27	Female	B.1.1	GR	Department of Clinical Microbiology	GIGA Medical Genomics	Durkin Keith et al	https://www.gisaid.org	A phylodynamic workflow to rapidly gain insights into the dispersal history and dynamics of SARS-CoV-2 lineages	https://dx.doi.org/10.1101/2020.05.05.078758	3/23/2020
Belgium/ULG-6503/2020	ncov	EPI_ISL_417016	?	3/13/2020	Europe	Belgium	Li√®ge		Europe	Belgium	Li√®ge	genome	29782	Human	85	Male	B.1	G	Department of Clinical Microbiology	GIGA Medical Genomics	Durkin Keith et al	https://www.gisaid.org	A phylodynamic workflow to rapidly gain insights into the dispersal history and dynamics of SARS-CoV-2 lineages	https://dx.doi.org/10.1101/2020.05.05.078758	3/23/2020
Belgium/ULG-6638/2020	ncov	EPI_ISL_417017	?	3/14/2020	Europe	Belgium	Li√®ge		Europe	Belgium	Li√®ge	genome	29782	Human	32	Male	B.2.2	V	Department of Clinical Microbiology	GIGA Medical Genomics	Durkin Keith et al	https://www.gisaid.org	A phylodynamic workflow to rapidly gain insights into the dispersal history and dynamics of SARS-CoV-2 lineages	https://dx.doi.org/10.1101/2020.05.05.078758	3/23/2020
Belgium/ULG-6649/2020	ncov	EPI_ISL_418631	?	3/14/2020	Europe	Belgium	Li√®ge		Europe	Belgium	Li√®ge	genome	29782	Human	31	Female	B.1	GH	Department of Clinical Microbiology	GIGA Medical Genomics	Keith Durkin et al	https://www.gisaid.org	A phylodynamic workflow to rapidly gain insights into the dispersal history and dynamics of SARS-CoV-2 lineages	https://dx.doi.org/10.1101/2020.05.05.078758	3/30/2020
Belgium/ULG-6670/2020	ncov	EPI_ISL_417018	?	3/14/2020	Europe	Belgium	Li√®ge		Europe	Belgium	Li√®ge	genome	29782	Human	53	Male	B.1	GH	Department of Clinical Microbiology	GIGA Medical Genomics	Durkin Keith et al	https://www.gisaid.org	A phylodynamic workflow to rapidly gain insights into the dispersal history and dynamics of SARS-CoV-2 lineages	https://dx.doi.org/10.1101/2020.05.05.078758	3/23/2020
Belgium/ULG-6688/2020	ncov	EPI_ISL_418625	?	3/14/2020	Europe	Belgium	Li√®ge		Europe	Belgium	Li√®ge	genome	29782	Human	25	Female	B.3	L	Department of Clinical Microbiology	GIGA Medical Genomics	Keith Durkin et al	https://www.gisaid.org	A phylodynamic workflow to rapidly gain insights into the dispersal history and dynamics of SARS-CoV-2 lineages	https://dx.doi.org/10.1101/2020.05.05.078758	3/30/2020
Belgium/ULG-6732/2020	ncov	EPI_ISL_418623	?	3/14/2020	Europe	Belgium	Li√®ge		Europe	Belgium	Li√®ge	genome	29782	Human	?	Male	B.1	GH	Department of Clinical Microbiology	GIGA Medical Genomics	Keith Durkin et al	https://www.gisaid.org	A phylodynamic workflow to rapidly gain insights into the dispersal history and dynamics of SARS-CoV-2 lineages	https://dx.doi.org/10.1101/2020.05.05.078758	3/30/2020
Belgium/ULG-6743/2020	ncov	EPI_ISL_418627	?	3/14/2020	Europe	Belgium	Li√®ge		Europe	Belgium	Li√®ge	genome	29782	Human	58	Female	B.3	L	Department of Clinical Microbiology	GIGA Medical Genomics	Keith Durkin et al	https://www.gisaid.org	A phylodynamic workflow to rapidly gain insights into the dispersal history and dynamics of SARS-CoV-2 lineages	https://dx.doi.org/10.1101/2020.05.05.078758	3/30/2020
Belgium/ULG-6754/2020	ncov	EPI_ISL_417019	?	3/14/2020	Europe	Belgium	Li√®ge		Europe	Belgium	Li√®ge	genome	29782	Human	71	Male	B.1	G	Department of Clinical Microbiology	GIGA Medical Genomics	Durkin Keith et al	https://www.gisaid.org	A phylodynamic workflow to rapidly gain insights into the dispersal history and dynamics of SARS-CoV-2 lineages	https://dx.doi.org/10.1101/2020.05.05.078758	3/23/2020
Belgium/ULG-6839/2020	ncov	EPI_ISL_447120	?	3/14/2020	Europe	Belgium	Li√®ge		Europe	Belgium	Li√®ge	genome	29903	Human	?	?	B.1	G	Department of Clinical Microbiology	GIGA Medical Genomics	Keith Durkin et al	https://www.gisaid.org	?	?	5/16/2020
Belgium/ULG-6842/2020	ncov	EPI_ISL_447121	?	3/14/2020	Europe	Belgium	Li√®ge		Europe	Belgium	Li√®ge	genome	29903	Human	?	?	B.3	L	Department of Clinical Microbiology	GIGA Medical Genomics	Keith Durkin et al	https://www.gisaid.org	?	?	5/16/2020
Belgium/ULG-6939/2020	ncov	EPI_ISL_417020	?	3/15/2020	Europe	Belgium	Li√®ge		Europe	Belgium	Li√®ge	genome	29782	Human	61	Male	B.1	GH	Department of Clinical Microbiology	GIGA Medical Genomics	Durkin Keith et al	https://www.gisaid.org	A phylodynamic workflow to rapidly gain insights into the dispersal history and dynamics of SARS-CoV-2 lineages	https://dx.doi.org/10.1101/2020.05.05.078758	3/23/2020
Belgium/ULG-6942/2020	ncov	EPI_ISL_417021	?	3/15/2020	Europe	Belgium	Li√®ge		Europe	Belgium	Li√®ge	genome	29782	Human	28	Male	B.1.1	GR	Department of Clinical Microbiology	GIGA Medical Genomics	Durkin Keith et al	https://www.gisaid.org	A phylodynamic workflow to rapidly gain insights into the dispersal history and dynamics of SARS-CoV-2 lineages	https://dx.doi.org/10.1101/2020.05.05.078758	3/23/2020
Belgium/ULG-6948/2020	ncov	EPI_ISL_417022	?	3/15/2020	Europe	Belgium	Li√®ge		Europe	Belgium	Li√®ge	genome	29782	Human	28	Male	B.1.1	GR	Department of Clinical Microbiology	GIGA Medical Genomics	Durkin Keith et al	https://www.gisaid.org	A phylodynamic workflow to rapidly gain insights into the dispersal history and dynamics of SARS-CoV-2 lineages	https://dx.doi.org/10.1101/2020.05.05.078758	3/23/2020
Belgium/ULG-6950/2020	ncov	EPI_ISL_417023	?	3/15/2020	Europe	Belgium	Li√®ge		Europe	Belgium	Li√®ge	genome	29782	Human	25	Male	B.1.1	GR	Department of Clinical Microbiology	GIGA Medical Genomics	Durkin Keith et al	https://www.gisaid.org	A phylodynamic workflow to rapidly gain insights into the dispersal history and dynamics of SARS-CoV-2 lineages	https://dx.doi.org/10.1101/2020.05.05.078758	3/23/2020
Belgium/ULG-6972/2020	ncov	EPI_ISL_418624	?	3/15/2020	Europe	Belgium	Li√®ge		Europe	Belgium	Li√®ge	genome	29782	Human	77	Male	B.1	G	Department of Clinical Microbiology	GIGA Medical Genomics	Keith Durkin et al	https://www.gisaid.org	A phylodynamic workflow to rapidly gain insights into the dispersal history and dynamics of SARS-CoV-2 lineages	https://dx.doi.org/10.1101/2020.05.05.078758	3/30/2020
Belgium/ULG-7019/2020	ncov	EPI_ISL_417025	?	3/15/2020	Europe	Belgium	Li√®ge		Europe	Belgium	Li√®ge	genome	29782	Human	29	Female	B.2.2	O	Department of Clinical Microbiology	GIGA Medical Genomics	Durkin Keith et al	https://www.gisaid.org	A phylodynamic workflow to rapidly gain insights into the dispersal history and dynamics of SARS-CoV-2 lineages	https://dx.doi.org/10.1101/2020.05.05.078758	3/23/2020
Belgium/ULG-7134/2020	ncov	EPI_ISL_418628	?	3/16/2020	Europe	Belgium	Li√®ge		Europe	Belgium	Li√®ge	genome	29782	Human	28	Female	B.1	G	Department of Clinical Microbiology	GIGA Medical Genomics	Keith Durkin et al	https://www.gisaid.org	A phylodynamic workflow to rapidly gain insights into the dispersal history and dynamics of SARS-CoV-2 lineages	https://dx.doi.org/10.1101/2020.05.05.078758	3/30/2020
Belgium/ULG-7242/2020	ncov	EPI_ISL_418626	?	3/16/2020	Europe	Belgium	Li√®ge		Europe	Belgium	Li√®ge	genome	29782	Human	24	Female	B.1.1	GR	Department of Clinical Microbiology	GIGA Medical Genomics	Keith Durkin et al	https://www.gisaid.org	A phylodynamic workflow to rapidly gain insights into the dispersal history and dynamics of SARS-CoV-2 lineages	https://dx.doi.org/10.1101/2020.05.05.078758	3/30/2020
Belgium/ULG-7500/2020	ncov	EPI_ISL_418632	?	3/16/2020	Europe	Belgium	Li√®ge		Europe	Belgium	Li√®ge	genome	29782	Human	72	Female	B.1	G	Department of Clinical Microbiology	GIGA Medical Genomics	Keith Durkin et al	https://www.gisaid.org	A phylodynamic workflow to rapidly gain insights into the dispersal history and dynamics of SARS-CoV-2 lineages	https://dx.doi.org/10.1101/2020.05.05.078758	3/30/2020
Belgium/ULG-7626/2020	ncov	EPI_ISL_418633	?	3/17/2020	Europe	Belgium	Li√®ge		Europe	Belgium	Li√®ge	genome	29782	Human	76	Male	B.3	L	Department of Clinical Microbiology	GIGA Medical Genomics	Keith Durkin et al	https://www.gisaid.org	A phylodynamic workflow to rapidly gain insights into the dispersal history and dynamics of SARS-CoV-2 lineages	https://dx.doi.org/10.1101/2020.05.05.078758	3/30/2020
Belgium/ULG-7729/2020	ncov	EPI_ISL_418630	?	3/17/2020	Europe	Belgium	Li√®ge		Europe	Belgium	Li√®ge	genome	29782	Human	95	Male	B.1.6	G	Department of Clinical Microbiology	GIGA Medical Genomics	Keith Durkin et al	https://www.gisaid.org	A phylodynamic workflow to rapidly gain insights into the dispersal history and dynamics of SARS-CoV-2 lineages	https://dx.doi.org/10.1101/2020.05.05.078758	3/30/2020
Belgium/ULG-7773/2020	ncov	EPI_ISL_418629	?	3/17/2020	Europe	Belgium	Li√®ge		Europe	Belgium	Li√®ge	genome	29782	Human	76	Female	B.1	G	Department of Clinical Microbiology	GIGA Medical Genomics	Keith Durkin et al	https://www.gisaid.org	A phylodynamic workflow to rapidly gain insights into the dispersal history and dynamics of SARS-CoV-2 lineages	https://dx.doi.org/10.1101/2020.05.05.078758	3/30/2020
Belgium/ULG-7821/2020	ncov	EPI_ISL_424628	?	3/17/2020	Europe	Belgium	Li√®ge		Europe	Belgium	Li√®ge	genome	29903	Human	72	Female	B.1.12	GH	Department of Clinical Microbiology	GIGA Medical Genomics	Keith Durkin et al	https://www.gisaid.org	A phylodynamic workflow to rapidly gain insights into the dispersal history and dynamics of SARS-CoV-2 lineages	https://dx.doi.org/10.1101/2020.05.05.078758	4/13/2020
Belgium/ULG-7921/2020	ncov	EPI_ISL_447136	?	3/17/2020	Europe	Belgium	Li√®ge		Europe	Belgium	Li√®ge	genome	29903	Human	?	?	B.1	G	Department of Clinical Microbiology	GIGA Medical Genomics	Keith Durkin et al	https://www.gisaid.org	?	?	5/16/2020
Belgium/ULG-8532/2020	ncov	EPI_ISL_418635	?	3/19/2020	Europe	Belgium	Li√®ge		Europe	Belgium	Li√®ge	genome	29782	Human	32	Female	B.1	G	Department of Clinical Microbiology	GIGA Medical Genomics	Keith Durkin et al	https://www.gisaid.org	A phylodynamic workflow to rapidly gain insights into the dispersal history and dynamics of SARS-CoV-2 lineages	https://dx.doi.org/10.1101/2020.05.05.078758	3/30/2020
Belgium/ULG-8541/2020	ncov	EPI_ISL_418636	?	3/19/2020	Europe	Belgium	Li√®ge		Europe	Belgium	Li√®ge	genome	29782	Human	29	Female	B.1	GH	Department of Clinical Microbiology	GIGA Medical Genomics	Keith Durkin et al	https://www.gisaid.org	A phylodynamic workflow to rapidly gain insights into the dispersal history and dynamics of SARS-CoV-2 lineages	https://dx.doi.org/10.1101/2020.05.05.078758	3/30/2020
Belgium/ULG-8543/2020	ncov	EPI_ISL_418637	?	3/19/2020	Europe	Belgium	Li√®ge		Europe	Belgium	Li√®ge	genome	29782	Human	74	Male	B.1.1	GR	Department of Clinical Microbiology	GIGA Medical Genomics	Keith Durkin et al	https://www.gisaid.org	A phylodynamic workflow to rapidly gain insights into the dispersal history and dynamics of SARS-CoV-2 lineages	https://dx.doi.org/10.1101/2020.05.05.078758	3/30/2020
Belgium/ULG-8578/2020	ncov	EPI_ISL_418638	?	3/19/2020	Europe	Belgium	Li√®ge		Europe	Belgium	Li√®ge	genome	29782	Human	40	Female	B.1.12	GH	Department of Clinical Microbiology	GIGA Medical Genomics	Keith Durkin et al	https://www.gisaid.org	A phylodynamic workflow to rapidly gain insights into the dispersal history and dynamics of SARS-CoV-2 lineages	https://dx.doi.org/10.1101/2020.05.05.078758	3/30/2020
Belgium/ULG-8595/2020	ncov	EPI_ISL_418634	?	3/19/2020	Europe	Belgium	Li√®ge		Europe	Belgium	Li√®ge	genome	29782	Human	59	Male	B.1	G	Department of Clinical Microbiology	GIGA Medical Genomics	Keith Durkin et al	https://www.gisaid.org	A phylodynamic workflow to rapidly gain insights into the dispersal history and dynamics of SARS-CoV-2 lineages	https://dx.doi.org/10.1101/2020.05.05.078758	3/30/2020
Belgium/ULG-8617/2020	ncov	EPI_ISL_418639	?	3/19/2020	Europe	Belgium	Li√®ge		Europe	Belgium	Li√®ge	genome	29782	Human	27	Male	B.1	GH	Department of Clinical Microbiology	GIGA Medical Genomics	Keith Durkin et al	https://www.gisaid.org	A phylodynamic workflow to rapidly gain insights into the dispersal history and dynamics of SARS-CoV-2 lineages	https://dx.doi.org/10.1101/2020.05.05.078758	3/30/2020
Belgium/ULG-8634/2020	ncov	EPI_ISL_418640	?	3/19/2020	Europe	Belgium	Li√®ge		Europe	Belgium	Li√®ge	genome	29782	Human	33	Male	B.1	G	Department of Clinical Microbiology	GIGA Medical Genomics	Keith Durkin et al	https://www.gisaid.org	A phylodynamic workflow to rapidly gain insights into the dispersal history and dynamics of SARS-CoV-2 lineages	https://dx.doi.org/10.1101/2020.05.05.078758	3/30/2020
Belgium/ULG-8664/2020	ncov	EPI_ISL_418641	?	3/19/2020	Europe	Belgium	Li√®ge		Europe	Belgium	Li√®ge	genome	29782	Human	30	Female	B.1	G	Department of Clinical Microbiology	GIGA Medical Genomics	Keith Durkin et al	https://www.gisaid.org	A phylodynamic workflow to rapidly gain insights into the dispersal history and dynamics of SARS-CoV-2 lineages	https://dx.doi.org/10.1101/2020.05.05.078758	3/30/2020
Belgium/ULG-8715/2020	ncov	EPI_ISL_418643	?	3/19/2020	Europe	Belgium	Li√®ge		Europe	Belgium	Li√®ge	genome	29782	Human	71	Male	B.1.12	GH	Department of Clinical Microbiology	GIGA Medical Genomics	Keith Durkin et al	https://www.gisaid.org	A phylodynamic workflow to rapidly gain insights into the dispersal history and dynamics of SARS-CoV-2 lineages	https://dx.doi.org/10.1101/2020.05.05.078758	3/30/2020
Belgium/ULG-8808/2020	ncov	EPI_ISL_418644	?	3/19/2020	Europe	Belgium	Li√®ge		Europe	Belgium	Li√®ge	genome	29782	Human	64	Female	B.1.12	GH	Department of Clinical Microbiology	GIGA Medical Genomics	Keith Durkin et al	https://www.gisaid.org	A phylodynamic workflow to rapidly gain insights into the dispersal history and dynamics of SARS-CoV-2 lineages	https://dx.doi.org/10.1101/2020.05.05.078758	3/30/2020
Belgium/ULG-8810/2020	ncov	EPI_ISL_418642	?	3/19/2020	Europe	Belgium	Li√®ge		Europe	Belgium	Li√®ge	genome	29782	Human	65	Female	B.1	G	Department of Clinical Microbiology	GIGA Medical Genomics	Keith Durkin et al	https://www.gisaid.org	A phylodynamic workflow to rapidly gain insights into the dispersal history and dynamics of SARS-CoV-2 lineages	https://dx.doi.org/10.1101/2020.05.05.078758	3/30/2020
Belgium/ULG-8937/2020	ncov	EPI_ISL_447122	?	3/20/2020	Europe	Belgium	Li√®ge		Europe	Belgium	Li√®ge	genome	29903	Human	?	?	B.1	G	Department of Clinical Microbiology	GIGA Medical Genomics	Keith Durkin et al	https://www.gisaid.org	?	?	5/16/2020
Belgium/ULG-9535/2020	ncov	EPI_ISL_447123	?	3/21/2020	Europe	Belgium	Li√®ge		Europe	Belgium	Li√®ge	genome	29903	Human	?	?	B.1	G	Department of Clinical Microbiology	GIGA Medical Genomics	Keith Durkin et al	https://www.gisaid.org	?	?	5/16/2020
Belgium/ULG-9536/2020	ncov	EPI_ISL_447124	?	3/21/2020	Europe	Belgium	Li√®ge		Europe	Belgium	Li√®ge	genome	29903	Human	?	?	B.1	G	Department of Clinical Microbiology	GIGA Medical Genomics	Keith Durkin et al	https://www.gisaid.org	?	?	5/16/2020
Belgium/ULG-9558/2020	ncov	EPI_ISL_418645	?	3/21/2020	Europe	Belgium	Li√®ge		Europe	Belgium	Li√®ge	genome	29782	Human	51	Male	B.1	G	Department of Clinical Microbiology	GIGA Medical Genomics	Keith Durkin et al	https://www.gisaid.org	A phylodynamic workflow to rapidly gain insights into the dispersal history and dynamics of SARS-CoV-2 lineages	https://dx.doi.org/10.1101/2020.05.05.078758	3/30/2020
Belgium/ULG-9572/2020	ncov	EPI_ISL_418646	?	3/21/2020	Europe	Belgium	Li√®ge		Europe	Belgium	Li√®ge	genome	29782	Human	23	Male	B.1	GH	Department of Clinical Microbiology	GIGA Medical Genomics	Keith Durkin et al	https://www.gisaid.org	A phylodynamic workflow to rapidly gain insights into the dispersal history and dynamics of SARS-CoV-2 lineages	https://dx.doi.org/10.1101/2020.05.05.078758	3/30/2020
Belgium/ULG-9617/2020	ncov	EPI_ISL_418647	?	3/22/2020	Europe	Belgium	Li√®ge		Europe	Belgium	Li√®ge	genome	29782	Human	93	Female	B.1	G	Department of Clinical Microbiology	GIGA Medical Genomics	Keith Durkin et al	https://www.gisaid.org	A phylodynamic workflow to rapidly gain insights into the dispersal history and dynamics of SARS-CoV-2 lineages	https://dx.doi.org/10.1101/2020.05.05.078758	3/30/2020
Belgium/ULG-9618/2020	ncov	EPI_ISL_418648	?	3/22/2020	Europe	Belgium	Li√®ge		Europe	Belgium	Li√®ge	genome	29782	Human	70	Female	B.1	G	Department of Clinical Microbiology	GIGA Medical Genomics	Keith Durkin et al	https://www.gisaid.org	A phylodynamic workflow to rapidly gain insights into the dispersal history and dynamics of SARS-CoV-2 lineages	https://dx.doi.org/10.1101/2020.05.05.078758	3/30/2020
Belgium/ULG-9619/2020	ncov	EPI_ISL_418649	?	3/22/2020	Europe	Belgium	Li√®ge		Europe	Belgium	Li√®ge	genome	29782	Human	81	Female	B.1	G	Department of Clinical Microbiology	GIGA Medical Genomics	Keith Durkin et al	https://www.gisaid.org	A phylodynamic workflow to rapidly gain insights into the dispersal history and dynamics of SARS-CoV-2 lineages	https://dx.doi.org/10.1101/2020.05.05.078758	3/30/2020
Belgium/ULG-9620/2020	ncov	EPI_ISL_418650	?	3/22/2020	Europe	Belgium	Li√®ge		Europe	Belgium	Li√®ge	genome	29782	Human	51	Male	B.1	GH	Department of Clinical Microbiology	GIGA Medical Genomics	Keith Durkin et al	https://www.gisaid.org	A phylodynamic workflow to rapidly gain insights into the dispersal history and dynamics of SARS-CoV-2 lineages	https://dx.doi.org/10.1101/2020.05.05.078758	3/30/2020
Belgium/ULG-9634/2020	ncov	EPI_ISL_418651	?	3/22/2020	Europe	Belgium	Li√®ge		Europe	Belgium	Li√®ge	genome	29782	Human	57	Female	B.1.1	GR	Department of Clinical Microbiology	GIGA Medical Genomics	Keith Durkin et al	https://www.gisaid.org	A phylodynamic workflow to rapidly gain insights into the dispersal history and dynamics of SARS-CoV-2 lineages	https://dx.doi.org/10.1101/2020.05.05.078758	3/30/2020
Belgium/ULG-9641/2020	ncov	EPI_ISL_418652	?	3/22/2020	Europe	Belgium	Li√®ge		Europe	Belgium	Li√®ge	genome	29782	Human	63	Female	B.1.12	GH	Department of Clinical Microbiology	GIGA Medical Genomics	Keith Durkin et al	https://www.gisaid.org	A phylodynamic workflow to rapidly gain insights into the dispersal history and dynamics of SARS-CoV-2 lineages	https://dx.doi.org/10.1101/2020.05.05.078758	3/30/2020
Belgium/ULG-9647/2020	ncov	EPI_ISL_418653	?	3/22/2020	Europe	Belgium	Li√®ge		Europe	Belgium	Li√®ge	genome	29782	Human	92	Female	B.1	G	Department of Clinical Microbiology	GIGA Medical Genomics	Keith Durkin et al	https://www.gisaid.org	A phylodynamic workflow to rapidly gain insights into the dispersal history and dynamics of SARS-CoV-2 lineages	https://dx.doi.org/10.1101/2020.05.05.078758	3/30/2020
Belgium/ULG-9694/2020	ncov	EPI_ISL_418654	?	3/22/2020	Europe	Belgium	Li√®ge		Europe	Belgium	Li√®ge	genome	29782	Human	48	Female	B.1	GH	Department of Clinical Microbiology	GIGA Medical Genomics	Keith Durkin et al	https://www.gisaid.org	A phylodynamic workflow to rapidly gain insights into the dispersal history and dynamics of SARS-CoV-2 lineages	https://dx.doi.org/10.1101/2020.05.05.078758	3/30/2020
Belgium/ULG-9714/2020	ncov	EPI_ISL_418655	?	3/22/2020	Europe	Belgium	Li√®ge		Europe	Belgium	Li√®ge	genome	29782	Human	50	Female	B.1.1	GR	Department of Clinical Microbiology	GIGA Medical Genomics	Keith Durkin et al	https://www.gisaid.org	A phylodynamic workflow to rapidly gain insights into the dispersal history and dynamics of SARS-CoV-2 lineages	https://dx.doi.org/10.1101/2020.05.05.078758	3/30/2020
Belgium/ULG-9715/2020	ncov	EPI_ISL_418656	?	3/22/2020	Europe	Belgium	Li√®ge		Europe	Belgium	Li√®ge	genome	29782	Human	54	Male	B.1.6	G	Department of Clinical Microbiology	GIGA Medical Genomics	Keith Durkin et al	https://www.gisaid.org	A phylodynamic workflow to rapidly gain insights into the dispersal history and dynamics of SARS-CoV-2 lineages	https://dx.doi.org/10.1101/2020.05.05.078758	3/30/2020
Belgium/ULG-9716/2020	ncov	EPI_ISL_418657	?	3/22/2020	Europe	Belgium	Li√®ge		Europe	Belgium	Li√®ge	genome	29782	Human	38	Male	B.1	G	Department of Clinical Microbiology	GIGA Medical Genomics	Keith Durkin et al	https://www.gisaid.org	A phylodynamic workflow to rapidly gain insights into the dispersal history and dynamics of SARS-CoV-2 lineages	https://dx.doi.org/10.1101/2020.05.05.078758	3/30/2020
Belgium/ULG-9719/2020	ncov	EPI_ISL_418658	?	3/22/2020	Europe	Belgium	Li√®ge		Europe	Belgium	Li√®ge	genome	29782	Human	34	Female	B.1	G	Department of Clinical Microbiology	GIGA Medical Genomics	Keith Durkin et al	https://www.gisaid.org	A phylodynamic workflow to rapidly gain insights into the dispersal history and dynamics of SARS-CoV-2 lineages	https://dx.doi.org/10.1101/2020.05.05.078758	3/30/2020
Belgium/ULG-9725/2020	ncov	EPI_ISL_418659	?	3/22/2020	Europe	Belgium	Li√®ge		Europe	Belgium	Li√®ge	genome	29782	Human	46	Male	B.1	G	Department of Clinical Microbiology	GIGA Medical Genomics	Keith Durkin et al	https://www.gisaid.org	A phylodynamic workflow to rapidly gain insights into the dispersal history and dynamics of SARS-CoV-2 lineages	https://dx.doi.org/10.1101/2020.05.05.078758	3/30/2020
Belgium/ULG-9732/2020	ncov	EPI_ISL_418660	?	3/22/2020	Europe	Belgium	Li√®ge		Europe	Belgium	Li√®ge	genome	29782	Human	51	Male	B.1	GH	Department of Clinical Microbiology	GIGA Medical Genomics	Keith Durkin et al	https://www.gisaid.org	A phylodynamic workflow to rapidly gain insights into the dispersal history and dynamics of SARS-CoV-2 lineages	https://dx.doi.org/10.1101/2020.05.05.078758	3/30/2020
Belgium/ULG-9735/2020	ncov	EPI_ISL_418661	?	3/22/2020	Europe	Belgium	Li√®ge		Europe	Belgium	Li√®ge	genome	29782	Human	38	Female	B.1.1	GR	Department of Clinical Microbiology	GIGA Medical Genomics	Keith Durkin et al	https://www.gisaid.org	A phylodynamic workflow to rapidly gain insights into the dispersal history and dynamics of SARS-CoV-2 lineages	https://dx.doi.org/10.1101/2020.05.05.078758	3/30/2020
Belgium/ULG-9738/2020	ncov	EPI_ISL_418662	?	3/22/2020	Europe	Belgium	Li√®ge		Europe	Belgium	Li√®ge	genome	29782	Human	57	Male	B.1	G	Department of Clinical Microbiology	GIGA Medical Genomics	Keith Durkin et al	https://www.gisaid.org	A phylodynamic workflow to rapidly gain insights into the dispersal history and dynamics of SARS-CoV-2 lineages	https://dx.doi.org/10.1101/2020.05.05.078758	3/30/2020
Belgium/ULG-9739/2020	ncov	EPI_ISL_418663	?	3/22/2020	Europe	Belgium	Li√®ge		Europe	Belgium	Li√®ge	genome	29782	Human	31	Female	B.1	G	Department of Clinical Microbiology	GIGA Medical Genomics	Keith Durkin et al	https://www.gisaid.org	A phylodynamic workflow to rapidly gain insights into the dispersal history and dynamics of SARS-CoV-2 lineages	https://dx.doi.org/10.1101/2020.05.05.078758	3/30/2020
Belgium/ULG-9741/2020	ncov	EPI_ISL_418664	?	3/22/2020	Europe	Belgium	Li√®ge		Europe	Belgium	Li√®ge	genome	29782	Human	83	Female	B.1.1	GR	Department of Clinical Microbiology	GIGA Medical Genomics	Keith Durkin et al	https://www.gisaid.org	A phylodynamic workflow to rapidly gain insights into the dispersal history and dynamics of SARS-CoV-2 lineages	https://dx.doi.org/10.1101/2020.05.05.078758	3/30/2020
Belgium/ULG-9742/2020	ncov	EPI_ISL_418665	?	3/22/2020	Europe	Belgium	Li√®ge		Europe	Belgium	Li√®ge	genome	29782	Human	77	Male	B.1.1	GR	Department of Clinical Microbiology	GIGA Medical Genomics	Keith Durkin et al	https://www.gisaid.org	A phylodynamic workflow to rapidly gain insights into the dispersal history and dynamics of SARS-CoV-2 lineages	https://dx.doi.org/10.1101/2020.05.05.078758	3/30/2020
Belgium/ULG-9751/2020	ncov	EPI_ISL_418666	?	3/22/2020	Europe	Belgium	Li√®ge		Europe	Belgium	Li√®ge	genome	29782	Human	73	Female	B.1	GH	Department of Clinical Microbiology	GIGA Medical Genomics	Keith Durkin et al	https://www.gisaid.org	A phylodynamic workflow to rapidly gain insights into the dispersal history and dynamics of SARS-CoV-2 lineages	https://dx.doi.org/10.1101/2020.05.05.078758	3/30/2020
Belgium/HAJ-0328392/2020	ncov	EPI_ISL_462246	?	3/29/2020	Europe	Belgium	Maaseik	Bocholt	Europe	Belgium	Maaseik	genome	29782	Human	85	Female	B.1.1	GR	KU Leuven, Rega Institute, Clinical and Epidemiological Virology	KU Leuven, Rega Institute, Clinical and Epidemiological Virology	Tony Wawina-Bokalanga et al	https://www.gisaid.org	?	?	6/8/2020
Belgium/LY-030575/2020	ncov	EPI_ISL_420331	?	3/5/2020	Europe	Belgium	Maaseik	Bree	Europe	Belgium	Maaseik	genome	29782	Human	41	Male	B.1.1	GR	KU Leuven, Clinical and Epidemiological Virology	KU Leuven, Clinical and Epidemiological Virology	Joan Marti-Carreras et al	https://www.gisaid.org	A phylodynamic workflow to rapidly gain insights into the dispersal history and dynamics of SARS-CoV-2 lineages	https://dx.doi.org/10.1101/2020.05.05.078758	4/6/2020
Belgium/TMG-0326391/2020	ncov	EPI_ISL_462245	?	3/26/2020	Europe	Belgium	Maaseik	Grote-Brogel	Europe	Belgium	Maaseik	genome	29782	Human	64	Male	B.1.5	G	KU Leuven, Rega Institute, Clinical and Epidemiological Virology	KU Leuven, Rega Institute, Clinical and Epidemiological Virology	Tony Wawina-Bokalanga et al	https://www.gisaid.org	?	?	6/8/2020
Belgium/BT-0407271/2020	ncov	EPI_ISL_464065	?	4/7/2020	Europe	Belgium	Maaseik	Houthalen-Helchteren	Europe	Belgium	Maaseik	genome	29782	Human	21	Male	B.1.1	GR	KU Leuven, Rega Institute, Clinical and Epidemiological Virology	KU Leuven, Rega Institute, Clinical and Epidemiological Virology	Tony Wawina-Bokalanga et al	https://www.gisaid.org	?	?	6/11/2020
Belgium/GL-030546/2020	ncov	EPI_ISL_418792	?	3/5/2020	Europe	Belgium	Maaseik	Houthalen-Helchteren	Europe	Belgium	Maaseik	genome	29782	Human	12	Female	B.1	G	KU Leuven, Clinical and Epidemiological Virology	KU Leuven, Clinical and Epidemiological Virology	Bert Vanmechelen et al	https://www.gisaid.org	A phylodynamic workflow to rapidly gain insights into the dispersal history and dynamics of SARS-CoV-2 lineages	https://dx.doi.org/10.1101/2020.05.05.078758	3/31/2020
Belgium/VJ-0409291/2020	ncov	EPI_ISL_464085	?	4/9/2020	Europe	Belgium	Maaseik	Houthalen-Helchteren	Europe	Belgium	Maaseik	genome	29782	Human	33	Male	B.1.1	GR	KU Leuven, Rega Institute, Clinical and Epidemiological Virology	KU Leuven, Rega Institute, Clinical and Epidemiological Virology	Tony Wawina-Bokalanga et al	https://www.gisaid.org	?	?	6/11/2020
Belgium/rega-0409431/2020	ncov	EPI_ISL_476941	?	4/9/2020	Europe	Belgium	Maaseik	Houthalen-Helchteren	Europe	Belgium	Maaseik	genome	29782	Human	40	Male	B.1.1	GR	KU Leuven, Rega Institute, Clinical and Epidemiological Virology	KU Leuven, Rega Institute, Clinical and Epidemiological Virology	Tony Wawina-Bokalanga et al	https://www.gisaid.org	?	?	6/27/2020
Belgium/rega-0411444/2020	ncov	EPI_ISL_476954	?	4/11/2020	Europe	Belgium	Maaseik	Houthalen-Helchteren	Europe	Belgium	Maaseik	genome	29782	Human	40	Female	B.1.1	GR	KU Leuven, Rega Institute, Clinical and Epidemiological Virology	KU Leuven, Rega Institute, Clinical and Epidemiological Virology	Tony Wawina-Bokalanga et al	https://www.gisaid.org	?	?	6/27/2020
Belgium/BG-030955/2020	ncov	EPI_ISL_418984	?	3/9/2020	Europe	Belgium	Maaseik	Kaulille	Europe	Belgium	Maaseik	genome	29782	Human	68	Male	B.1.1	GR	KU Leuven, Clinical and Epidemiological Virology	KU Leuven, Clinical and Epidemiological Virology	Bert Vanmechelen et al	https://www.gisaid.org	A phylodynamic workflow to rapidly gain insights into the dispersal history and dynamics of SARS-CoV-2 lineages	https://dx.doi.org/10.1101/2020.05.05.078758	3/31/2020
Belgium/LHL-0329389/2020	ncov	EPI_ISL_462243	?	3/29/2020	Europe	Belgium	Maaseik	Lommel	Europe	Belgium	Maaseik	genome	29782	Human	63	Male	B.1.1	GR	KU Leuven, Rega Institute, Clinical and Epidemiological Virology	KU Leuven, Rega Institute, Clinical and Epidemiological Virology	Tony Wawina-Bokalanga et al	https://www.gisaid.org	?	?	6/8/2020
Belgium/MCW-030574/2020	ncov	EPI_ISL_420330	?	3/5/2020	Europe	Belgium	Maaseik	Neerpelt	Europe	Belgium	Maaseik	genome	29782	Human	44	Male	B.1.1	GR	KU Leuven, Clinical and Epidemiological Virology	KU Leuven, Clinical and Epidemiological Virology	Joan Marti-Carreras et al	https://www.gisaid.org	A phylodynamic workflow to rapidly gain insights into the dispersal history and dynamics of SARS-CoV-2 lineages	https://dx.doi.org/10.1101/2020.05.05.078758	4/6/2020
Belgium/VSPE-0328388/2020	ncov	EPI_ISL_462242	?	3/28/2020	Europe	Belgium	Maaseik	Overpelt	Europe	Belgium	Maaseik	genome	29782	Human	60	Female	B.2	V	KU Leuven, Rega Institute, Clinical and Epidemiological Virology	KU Leuven, Rega Institute, Clinical and Epidemiological Virology	Tony Wawina-Bokalanga et al	https://www.gisaid.org	?	?	6/8/2020
Belgium/rega-0411454/2020	ncov	EPI_ISL_476964	?	4/11/2020	Europe	Belgium	Maaseik	Peer	Europe	Belgium	Maaseik	genome	29782	Human	36	Female	B.1.1	GR	KU Leuven, Rega Institute, Clinical and Epidemiological Virology	KU Leuven, Rega Institute, Clinical and Epidemiological Virology	Tony Wawina-Bokalanga et al	https://www.gisaid.org	?	?	6/27/2020
Belgium/NA-0328342/2020	ncov	EPI_ISL_462197	?	3/28/2020	Europe	Belgium	Maaseik		Europe	Belgium	Maaseik	genome	29782	Human	79	Male	B.1.1	GR	KU Leuven, Rega Institute, Clinical and Epidemiological Virology	KU Leuven, Rega Institute, Clinical and Epidemiological Virology	Tony Wawina-Bokalanga et al	https://www.gisaid.org	?	?	6/8/2020
Belgium/TA-0330358/2020	ncov	EPI_ISL_462212	?	3/30/2020	Europe	Belgium	Mechelen	Bevel	Europe	Belgium	Mechelen	genome	29782	Human	84	Male	B.1.1	GR	KU Leuven, Rega Institute, Clinical and Epidemiological Virology	KU Leuven, Rega Institute, Clinical and Epidemiological Virology	Tony Wawina-Bokalanga et al	https://www.gisaid.org	?	?	6/8/2020
Belgium/VEH-0329352/2020	ncov	EPI_ISL_462206	?	3/29/2020	Europe	Belgium	Mechelen	Bevel	Europe	Belgium	Mechelen	genome	29782	Human	58	Male	B.1.1	GR	KU Leuven, Rega Institute, Clinical and Epidemiological Virology	KU Leuven, Rega Institute, Clinical and Epidemiological Virology	Tony Wawina-Bokalanga et al	https://www.gisaid.org	?	?	6/8/2020
Belgium/VBMJ-0401430/2020	ncov	EPI_ISL_462225	?	4/1/2020	Europe	Belgium	Mechelen	Blaasveld	Europe	Belgium	Mechelen	genome	29782	Human	60	Female	B.1	G	KU Leuven, Rega Institute, Clinical and Epidemiological Virology	KU Leuven, Rega Institute, Clinical and Epidemiological Virology	Tony Wawina-Bokalanga et al	https://www.gisaid.org	?	?	6/8/2020
Belgium/VJP-030463/2020	ncov	EPI_ISL_420454	?	3/4/2020	Europe	Belgium	Mechelen	Bonheiden	Europe	Belgium	Mechelen	genome	29782	Human	60	Male	B.1.1	GR	KU Leuven, Clinical and Epidemiological Virology	KU Leuven, Clinical and Epidemiological Virology	Joan Marti-Carreras et al	https://www.gisaid.org	A phylodynamic workflow to rapidly gain insights into the dispersal history and dynamics of SARS-CoV-2 lineages	https://dx.doi.org/10.1101/2020.05.05.078758	4/6/2020
Belgium/IMJ-0401373/2020	ncov	EPI_ISL_462227	?	4/1/2020	Europe	Belgium	Mechelen	Bornem	Europe	Belgium	Mechelen	genome	29782	Human	62	Male	B.1	GH	KU Leuven, Rega Institute, Clinical and Epidemiological Virology	KU Leuven, Rega Institute, Clinical and Epidemiological Virology	Tony Wawina-Bokalanga et al	https://www.gisaid.org	?	?	6/8/2020
Belgium/VRMJ-0401372/2020	ncov	EPI_ISL_462226	?	4/1/2020	Europe	Belgium	Mechelen	Breendonk	Europe	Belgium	Mechelen	genome	29782	Human	67	Female	B.1	G	KU Leuven, Rega Institute, Clinical and Epidemiological Virology	KU Leuven, Rega Institute, Clinical and Epidemiological Virology	Tony Wawina-Bokalanga et al	https://www.gisaid.org	?	?	6/8/2020
Belgium/DPR-0406398/2020	ncov	EPI_ISL_462252	?	4/6/2020	Europe	Belgium	Mechelen	Lippelo	Europe	Belgium	Mechelen	genome	29782	Human	75	Female	B.1	G	KU Leuven, Rega Institute, Clinical and Epidemiological Virology	KU Leuven, Rega Institute, Clinical and Epidemiological Virology	Tony Wawina-Bokalanga et al	https://www.gisaid.org	?	?	6/8/2020
Belgium/Rega-0329218/2020	ncov	EPI_ISL_458188	?	3/29/2020	Europe	Belgium	Mepel		Europe	Belgium	Mepel	genome	29782	Human	67	Male	B.1	GH	KU Leuven, Rega Institute, Clinical and Epidemiological Virology	KU Leuven, Rega Institute, Clinical and Epidemiological Virology	Tony Wawina-Bokalanga et al	https://www.gisaid.org	?	?	6/4/2020
Belgium/Rega-0328197/2020	ncov	EPI_ISL_458167	?	3/28/2020	Europe	Belgium	Mons	Baudour	Europe	Belgium	Mons	genome	29782	Human	87	Female	B.1	G	KU Leuven, Rega Institute, Clinical and Epidemiological Virology	KU Leuven, Rega Institute, Clinical and Epidemiological Virology	Tony Wawina-Bokalanga et al	https://www.gisaid.org	?	?	6/4/2020
Belgium/VAM-0506416/2020	ncov	EPI_ISL_462270	?	5/6/2020	Europe	Belgium	Mons	Bauffe	Europe	Belgium	Mons	genome	29782	Human	81	Female	B.1	G	KU Leuven, Rega Institute, Clinical and Epidemiological Virology	KU Leuven, Rega Institute, Clinical and Epidemiological Virology	Tony Wawina-Bokalanga et al	https://www.gisaid.org	?	?	6/8/2020
Belgium/CA-0319111/2020	ncov	EPI_ISL_420368	?	3/19/2020	Europe	Belgium	Mons	Boussu	Europe	Belgium	Mons	genome	29782	Human	31	Female	B.1	G	KU Leuven, Clinical and Epidemiological Virology	KU Leuven, Clinical and Epidemiological Virology	Joan Marti-Carreras et al	https://www.gisaid.org	A phylodynamic workflow to rapidly gain insights into the dispersal history and dynamics of SARS-CoV-2 lineages	https://dx.doi.org/10.1101/2020.05.05.078758	4/6/2020
Belgium/FA-0328311/2020	ncov	EPI_ISL_462165	?	3/28/2020	Europe	Belgium	Mons	Boussu	Europe	Belgium	Mons	genome	29782	Human	59	Female	B.1	G	KU Leuven, Rega Institute, Clinical and Epidemiological Virology	KU Leuven, Rega Institute, Clinical and Epidemiological Virology	Tony Wawina-Bokalanga et al	https://www.gisaid.org	?	?	6/8/2020
Belgium/Rega-0327214/2020	ncov	EPI_ISL_458184	?	3/27/2020	Europe	Belgium	Mons	Boussu	Europe	Belgium	Mons	genome	29782	Human	84	Male	B.1	GH	KU Leuven, Rega Institute, Clinical and Epidemiological Virology	KU Leuven, Rega Institute, Clinical and Epidemiological Virology	Tony Wawina-Bokalanga et al	https://www.gisaid.org	?	?	6/4/2020
Belgium/STM-0324170/2020	ncov	EPI_ISL_420427	?	3/24/2020	Europe	Belgium	Mons	Boussu	Europe	Belgium	Mons	genome	29782	Human	60	Female	B.1	G	KU Leuven, Clinical and Epidemiological Virology	KU Leuven, Clinical and Epidemiological Virology	Joan Marti-Carreras et al	https://www.gisaid.org	A phylodynamic workflow to rapidly gain insights into the dispersal history and dynamics of SARS-CoV-2 lineages	https://dx.doi.org/10.1101/2020.05.05.078758	4/6/2020
Belgium/BEG-0324149/2020	ncov	EPI_ISL_420406	?	3/24/2020	Europe	Belgium	Mons	Colfontaine	Europe	Belgium	Mons	genome	29782	Human	58	Male	B.1	G	KU Leuven, Clinical and Epidemiological Virology	KU Leuven, Clinical and Epidemiological Virology	Joan Marti-Carreras et al	https://www.gisaid.org	A phylodynamic workflow to rapidly gain insights into the dispersal history and dynamics of SARS-CoV-2 lineages	https://dx.doi.org/10.1101/2020.05.05.078758	4/6/2020
Belgium/CJE-0325178/2020	ncov	EPI_ISL_420435	?	3/25/2020	Europe	Belgium	Mons	Colfontaine	Europe	Belgium	Mons	genome	29782	Human	84	Male	B.1	G	KU Leuven, Clinical and Epidemiological Virology	KU Leuven, Clinical and Epidemiological Virology	Joan Marti-Carreras et al	https://www.gisaid.org	A phylodynamic workflow to rapidly gain insights into the dispersal history and dynamics of SARS-CoV-2 lineages	https://dx.doi.org/10.1101/2020.05.05.078758	4/6/2020
Belgium/GM-0323139/2020	ncov	EPI_ISL_420396	?	3/23/2020	Europe	Belgium	Mons	Colfontaine	Europe	Belgium	Mons	genome	29782	Human	67	Female	B.1	G	KU Leuven, Clinical and Epidemiological Virology	KU Leuven, Clinical and Epidemiological Virology	Joan Marti-Carreras et al	https://www.gisaid.org	A phylodynamic workflow to rapidly gain insights into the dispersal history and dynamics of SARS-CoV-2 lineages	https://dx.doi.org/10.1101/2020.05.05.078758	4/6/2020
Belgium/Rega-0328190/2020	ncov	EPI_ISL_458160	?	3/28/2020	Europe	Belgium	Mons	Colfontaine	Europe	Belgium	Mons	genome	29782	Human	59	Male	B.1	G	KU Leuven, Rega Institute, Clinical and Epidemiological Virology	KU Leuven, Rega Institute, Clinical and Epidemiological Virology	Tony Wawina-Bokalanga et al	https://www.gisaid.org	?	?	6/4/2020
Belgium/Rega-0328202/2020	ncov	EPI_ISL_458172	?	3/28/2020	Europe	Belgium	Mons	Colfontaine	Europe	Belgium	Mons	genome	29782	Human	35	Male	B.1	G	KU Leuven, Rega Institute, Clinical and Epidemiological Virology	KU Leuven, Rega Institute, Clinical and Epidemiological Virology	Tony Wawina-Bokalanga et al	https://www.gisaid.org	?	?	6/4/2020
Belgium/rega-0403290/2020	ncov	EPI_ISL_464084	?	4/3/2020	Europe	Belgium	Mons	Colfontaine	Europe	Belgium	Mons	genome	29782	Human	63	Female	B.1	G	KU Leuven, Rega Institute, Clinical and Epidemiological Virology	KU Leuven, Rega Institute, Clinical and Epidemiological Virology	Tony Wawina-Bokalanga et al	https://www.gisaid.org	?	?	6/11/2020
Belgium/QL-0324173/2020	ncov	EPI_ISL_420430	?	3/24/2020	Europe	Belgium	Mons	Cuesmes	Europe	Belgium	Mons	genome	29782	Human	52	Male	B.1	G	KU Leuven, Clinical and Epidemiological Virology	KU Leuven, Clinical and Epidemiological Virology	Joan Marti-Carreras et al	https://www.gisaid.org	A phylodynamic workflow to rapidly gain insights into the dispersal history and dynamics of SARS-CoV-2 lineages	https://dx.doi.org/10.1101/2020.05.05.078758	4/6/2020
Belgium/BD-0407280/2020	ncov	EPI_ISL_464074	?	4/7/2020	Europe	Belgium	Mons	Dour	Europe	Belgium	Mons	genome	29782	Human	31	Female	B.1	GH	KU Leuven, Rega Institute, Clinical and Epidemiological Virology	KU Leuven, Rega Institute, Clinical and Epidemiological Virology	Tony Wawina-Bokalanga et al	https://www.gisaid.org	?	?	6/11/2020
Belgium/Rega-0328191/2020	ncov	EPI_ISL_458161	?	3/28/2020	Europe	Belgium	Mons	Dour	Europe	Belgium	Mons	genome	29782	Human	39	Male	B.1.6	G	KU Leuven, Rega Institute, Clinical and Epidemiological Virology	KU Leuven, Rega Institute, Clinical and Epidemiological Virology	Tony Wawina-Bokalanga et al	https://www.gisaid.org	?	?	6/4/2020
Belgium/Rega-0328195/2020	ncov	EPI_ISL_458165	?	3/28/2020	Europe	Belgium	Mons	Dour	Europe	Belgium	Mons	genome	29782	Human	71	Male	B.1	G	KU Leuven, Rega Institute, Clinical and Epidemiological Virology	KU Leuven, Rega Institute, Clinical and Epidemiological Virology	Tony Wawina-Bokalanga et al	https://www.gisaid.org	?	?	6/4/2020
Belgium/Rega-0328209/2020	ncov	EPI_ISL_458179	?	3/28/2020	Europe	Belgium	Mons	Fl√©nu	Europe	Belgium	Mons	genome	29782	Human	38	Male	B.1	G	KU Leuven, Rega Institute, Clinical and Epidemiological Virology	KU Leuven, Rega Institute, Clinical and Epidemiological Virology	Tony Wawina-Bokalanga et al	https://www.gisaid.org	?	?	6/4/2020
Belgium/HC-0408293/2020	ncov	EPI_ISL_464087	?	4/8/2020	Europe	Belgium	Mons	Frameries	Europe	Belgium	Mons	genome	29782	Human	53	Female	B.1	G	KU Leuven, Rega Institute, Clinical and Epidemiological Virology	KU Leuven, Rega Institute, Clinical and Epidemiological Virology	Tony Wawina-Bokalanga et al	https://www.gisaid.org	?	?	6/11/2020
Belgium/MSE-0324121/2020	ncov	EPI_ISL_420378	?	3/24/2020	Europe	Belgium	Mons	Frameries	Europe	Belgium	Mons	genome	29782	Human	64	Male	B	L	KU Leuven, Clinical and Epidemiological Virology	KU Leuven, Clinical and Epidemiological Virology	Joan Marti-Carreras et al	https://www.gisaid.org	A phylodynamic workflow to rapidly gain insights into the dispersal history and dynamics of SARS-CoV-2 lineages	https://dx.doi.org/10.1101/2020.05.05.078758	4/6/2020
Belgium/Rega-0328189/2020	ncov	EPI_ISL_458159	?	3/28/2020	Europe	Belgium	Mons	Frameries	Europe	Belgium	Mons	genome	29782	Human	48	Female	B.1	G	KU Leuven, Rega Institute, Clinical and Epidemiological Virology	KU Leuven, Rega Institute, Clinical and Epidemiological Virology	Tony Wawina-Bokalanga et al	https://www.gisaid.org	?	?	6/4/2020
Belgium/Rega-0329223/2020	ncov	EPI_ISL_458193	?	3/29/2020	Europe	Belgium	Mons	Frameries	Europe	Belgium	Mons	genome	29782	Human	35	Male	B.1.12	GH	KU Leuven, Rega Institute, Clinical and Epidemiological Virology	KU Leuven, Rega Institute, Clinical and Epidemiological Virology	Tony Wawina-Bokalanga et al	https://www.gisaid.org	?	?	6/4/2020
Belgium/Rega-0329226/2020	ncov	EPI_ISL_458196	?	3/29/2020	Europe	Belgium	Mons	Frameries	Europe	Belgium	Mons	genome	29782	Human	51	Female	B.1	G	KU Leuven, Rega Institute, Clinical and Epidemiological Virology	KU Leuven, Rega Institute, Clinical and Epidemiological Virology	Tony Wawina-Bokalanga et al	https://www.gisaid.org	?	?	6/4/2020
Belgium/Rega-0329240/2020	ncov	EPI_ISL_458210	?	3/29/2020	Europe	Belgium	Mons	Ghlin	Europe	Belgium	Mons	genome	29782	Human	51	Female	B	L	KU Leuven, Rega Institute, Clinical and Epidemiological Virology	KU Leuven, Rega Institute, Clinical and Epidemiological Virology	Tony Wawina-Bokalanga et al	https://www.gisaid.org	?	?	6/4/2020
Belgium/Rega-0327216/2020	ncov	EPI_ISL_458186	?	3/27/2020	Europe	Belgium	Mons	Givry	Europe	Belgium	Mons	genome	29782	Human	80	Male	B.1	G	KU Leuven, Rega Institute, Clinical and Epidemiological Virology	KU Leuven, Rega Institute, Clinical and Epidemiological Virology	Tony Wawina-Bokalanga et al	https://www.gisaid.org	?	?	6/4/2020
Belgium/Rega-0329220/2020	ncov	EPI_ISL_458190	?	3/29/2020	Europe	Belgium	Mons	Givry	Europe	Belgium	Mons	genome	29782	Human	88	Female	B.1	G	KU Leuven, Rega Institute, Clinical and Epidemiological Virology	KU Leuven, Rega Institute, Clinical and Epidemiological Virology	Tony Wawina-Bokalanga et al	https://www.gisaid.org	?	?	6/4/2020
Belgium/FM-030592/2020	ncov	EPI_ISL_420348	?	3/5/2020	Europe	Belgium	Mons	Havr√©	Europe	Belgium	Mons	genome	29782	Human	63	Female	B.1	G	KU Leuven, Clinical and Epidemiological Virology	KU Leuven, Clinical and Epidemiological Virology	Joan Marti-Carreras et al	https://www.gisaid.org	A phylodynamic workflow to rapidly gain insights into the dispersal history and dynamics of SARS-CoV-2 lineages	https://dx.doi.org/10.1101/2020.05.05.078758	4/6/2020
Belgium/Rega-0328196/2020	ncov	EPI_ISL_458166	?	3/28/2020	Europe	Belgium	Mons	Havr√©	Europe	Belgium	Mons	genome	29782	Human	33	Male	B.1	GH	KU Leuven, Rega Institute, Clinical and Epidemiological Virology	KU Leuven, Rega Institute, Clinical and Epidemiological Virology	Tony Wawina-Bokalanga et al	https://www.gisaid.org	?	?	6/4/2020
Belgium/UM-0318103/2020	ncov	EPI_ISL_420359	?	3/18/2020	Europe	Belgium	Mons	Honnelles	Europe	Belgium	Mons	genome	29782	Human	48	Male	B.1	G	KU Leuven, Clinical and Epidemiological Virology	KU Leuven, Clinical and Epidemiological Virology	Joan Marti-Carreras et al	https://www.gisaid.org	A phylodynamic workflow to rapidly gain insights into the dispersal history and dynamics of SARS-CoV-2 lineages	https://dx.doi.org/10.1101/2020.05.05.078758	4/6/2020
Belgium/VD-0318102/2020	ncov	EPI_ISL_420358	?	3/18/2020	Europe	Belgium	Mons	Honnelles	Europe	Belgium	Mons	genome	29782	Human	30	Male	B.1	G	KU Leuven, Clinical and Epidemiological Virology	KU Leuven, Clinical and Epidemiological Virology	Joan Marti-Carreras et al	https://www.gisaid.org	A phylodynamic workflow to rapidly gain insights into the dispersal history and dynamics of SARS-CoV-2 lineages	https://dx.doi.org/10.1101/2020.05.05.078758	4/6/2020
Belgium/DPG-0325123/2020	ncov	EPI_ISL_420380	?	3/25/2020	Europe	Belgium	Mons	Jemappes	Europe	Belgium	Mons	genome	29782	Human	54	Male	B.1	G	KU Leuven, Clinical and Epidemiological Virology	KU Leuven, Clinical and Epidemiological Virology	Joan Marti-Carreras et al	https://www.gisaid.org	A phylodynamic workflow to rapidly gain insights into the dispersal history and dynamics of SARS-CoV-2 lineages	https://dx.doi.org/10.1101/2020.05.05.078758	4/6/2020
Belgium/Rega-0329227/2020	ncov	EPI_ISL_458197	?	3/29/2020	Europe	Belgium	Mons	Jurbise	Europe	Belgium	Mons	genome	29782	Human	32	Female	B.1	G	KU Leuven, Rega Institute, Clinical and Epidemiological Virology	KU Leuven, Rega Institute, Clinical and Epidemiological Virology	Tony Wawina-Bokalanga et al	https://www.gisaid.org	?	?	6/4/2020
Belgium/rega-0407283/2020	ncov	EPI_ISL_464077	?	4/7/2020	Europe	Belgium	Mons	Jurbise	Europe	Belgium	Mons	genome	29782	Human	50	Male	B.1	G	KU Leuven, Rega Institute, Clinical and Epidemiological Virology	KU Leuven, Rega Institute, Clinical and Epidemiological Virology	Tony Wawina-Bokalanga et al	https://www.gisaid.org	?	?	6/11/2020
Belgium/Rega-0329225/2020	ncov	EPI_ISL_458195	?	3/29/2020	Europe	Belgium	Mons	Neufmaison	Europe	Belgium	Mons	genome	29782	Human	42	Male	B.1	G	KU Leuven, Rega Institute, Clinical and Epidemiological Virology	KU Leuven, Rega Institute, Clinical and Epidemiological Virology	Tony Wawina-Bokalanga et al	https://www.gisaid.org	?	?	6/4/2020
Belgium/DA-0319106/2020	ncov	EPI_ISL_420362	?	3/18/2020	Europe	Belgium	Mons	Qu√©vy	Europe	Belgium	Mons	genome	29782	Human	56	Female	B.1	G	KU Leuven, Clinical and Epidemiological Virology	KU Leuven, Clinical and Epidemiological Virology	Joan Marti-Carreras et al	https://www.gisaid.org	A phylodynamic workflow to rapidly gain insights into the dispersal history and dynamics of SARS-CoV-2 lineages	https://dx.doi.org/10.1101/2020.05.05.078758	4/6/2020
Belgium/Rega-0329237/2020	ncov	EPI_ISL_458207	?	3/29/2020	Europe	Belgium	Mons	Qu√©vy	Europe	Belgium	Mons	genome	29782	Human	43	Female	B.1	G	KU Leuven, Rega Institute, Clinical and Epidemiological Virology	KU Leuven, Rega Institute, Clinical and Epidemiological Virology	Tony Wawina-Bokalanga et al	https://www.gisaid.org	?	?	6/4/2020
Belgium/MS-0324134/2020	ncov	EPI_ISL_420391	?	3/24/2020	Europe	Belgium	Mons	Quaregnon	Europe	Belgium	Mons	genome	29782	Human	64	Female	B.1	G	KU Leuven, Clinical and Epidemiological Virology	KU Leuven, Clinical and Epidemiological Virology	Joan Marti-Carreras et al	https://www.gisaid.org	A phylodynamic workflow to rapidly gain insights into the dispersal history and dynamics of SARS-CoV-2 lineages	https://dx.doi.org/10.1101/2020.05.05.078758	4/6/2020
Belgium/PC-0325147/2020	ncov	EPI_ISL_420404	?	3/25/2020	Europe	Belgium	Mons	Quaregnon	Europe	Belgium	Mons	genome	29782	Human	73	Male	B.1.1	GR	KU Leuven, Clinical and Epidemiological Virology	KU Leuven, Clinical and Epidemiological Virology	Joan Marti-Carreras et al	https://www.gisaid.org	A phylodynamic workflow to rapidly gain insights into the dispersal history and dynamics of SARS-CoV-2 lineages	https://dx.doi.org/10.1101/2020.05.05.078758	4/6/2020
Belgium/PC-0325182/2020	ncov	EPI_ISL_420439	?	3/25/2020	Europe	Belgium	Mons	Quaregnon	Europe	Belgium	Mons	genome	29782	Human	73	Male	B.1.1	GR	KU Leuven, Clinical and Epidemiological Virology	KU Leuven, Clinical and Epidemiological Virology	Joan Marti-Carreras et al	https://www.gisaid.org	A phylodynamic workflow to rapidly gain insights into the dispersal history and dynamics of SARS-CoV-2 lineages	https://dx.doi.org/10.1101/2020.05.05.078758	4/6/2020
Belgium/BCM-0324160/2020	ncov	EPI_ISL_420417	?	3/24/2020	Europe	Belgium	Mons	Saint-Ghislain	Europe	Belgium	Mons	genome	29782	Human	80	Male	B.1.12	GH	KU Leuven, Clinical and Epidemiological Virology	KU Leuven, Clinical and Epidemiological Virology	Joan Marti-Carreras et al	https://www.gisaid.org	A phylodynamic workflow to rapidly gain insights into the dispersal history and dynamics of SARS-CoV-2 lineages	https://dx.doi.org/10.1101/2020.05.05.078758	4/6/2020
Belgium/Rega-0329229/2020	ncov	EPI_ISL_458199	?	3/29/2020	Europe	Belgium	Mons	Saint-Ghislain	Europe	Belgium	Mons	genome	29782	Human	43	Female	B.1	G	KU Leuven, Rega Institute, Clinical and Epidemiological Virology	KU Leuven, Rega Institute, Clinical and Epidemiological Virology	Tony Wawina-Bokalanga et al	https://www.gisaid.org	?	?	6/4/2020
Belgium/FFJ-0324124/2020	ncov	EPI_ISL_420381	?	3/24/2020	Europe	Belgium	Mons	Saisinne	Europe	Belgium	Mons	genome	29782	Human	90	Male	B.1	G	KU Leuven, Clinical and Epidemiological Virology	KU Leuven, Clinical and Epidemiological Virology	Joan Marti-Carreras et al	https://www.gisaid.org	A phylodynamic workflow to rapidly gain insights into the dispersal history and dynamics of SARS-CoV-2 lineages	https://dx.doi.org/10.1101/2020.05.05.078758	4/6/2020
Belgium/RHA-0324177/2020	ncov	EPI_ISL_420434	?	3/24/2020	Europe	Belgium	Mons	Tertre	Europe	Belgium	Mons	genome	29782	Human	71	Female	B.1	G	KU Leuven, Clinical and Epidemiological Virology	KU Leuven, Clinical and Epidemiological Virology	Joan Marti-Carreras et al	https://www.gisaid.org	A phylodynamic workflow to rapidly gain insights into the dispersal history and dynamics of SARS-CoV-2 lineages	https://dx.doi.org/10.1101/2020.05.05.078758	4/6/2020
Belgium/Rega-0329231/2020	ncov	EPI_ISL_458201	?	3/29/2020	Europe	Belgium	Mons	Thulin	Europe	Belgium	Mons	genome	29782	Human	35	Female	B.1	G	KU Leuven, Rega Institute, Clinical and Epidemiological Virology	KU Leuven, Rega Institute, Clinical and Epidemiological Virology	Tony Wawina-Bokalanga et al	https://www.gisaid.org	?	?	6/4/2020
Belgium/GE-0317105/2020	ncov	EPI_ISL_420361	?	3/17/2020	Europe	Belgium	Mons	Villerot	Europe	Belgium	Mons	genome	29782	Human	37	Female	B.1	G	KU Leuven, Clinical and Epidemiological Virology	KU Leuven, Clinical and Epidemiological Virology	Joan Marti-Carreras et al	https://www.gisaid.org	A phylodynamic workflow to rapidly gain insights into the dispersal history and dynamics of SARS-CoV-2 lineages	https://dx.doi.org/10.1101/2020.05.05.078758	4/6/2020
Belgium/CCM-0324167/2020	ncov	EPI_ISL_420424	?	3/24/2020	Europe	Belgium	Mons		Europe	Belgium	Mons	genome	29782	Human	57	Female	B.1	G	KU Leuven, Clinical and Epidemiological Virology	KU Leuven, Clinical and Epidemiological Virology	Joan Marti-Carreras et al	https://www.gisaid.org	A phylodynamic workflow to rapidly gain insights into the dispersal history and dynamics of SARS-CoV-2 lineages	https://dx.doi.org/10.1101/2020.05.05.078758	4/6/2020
Belgium/GMJ-0324132/2020	ncov	EPI_ISL_420389	?	3/24/2020	Europe	Belgium	Mons		Europe	Belgium	Mons	genome	29782	Human	72	Female	B.1	G	KU Leuven, Clinical and Epidemiological Virology	KU Leuven, Clinical and Epidemiological Virology	Joan Marti-Carreras et al	https://www.gisaid.org	A phylodynamic workflow to rapidly gain insights into the dispersal history and dynamics of SARS-CoV-2 lineages	https://dx.doi.org/10.1101/2020.05.05.078758	4/6/2020
Belgium/HC-030760/2020	ncov	EPI_ISL_420451	?	3/7/2020	Europe	Belgium	Mons		Europe	Belgium	Mons	genome	29782	Human	41	Female	B.1.1	GR	KU Leuven, Clinical and Epidemiological Virology	KU Leuven, Clinical and Epidemiological Virology	Joan Marti-Carreras et al	https://www.gisaid.org	A phylodynamic workflow to rapidly gain insights into the dispersal history and dynamics of SARS-CoV-2 lineages	https://dx.doi.org/10.1101/2020.05.05.078758	4/6/2020
Belgium/LV-0324133/2020	ncov	EPI_ISL_420390	?	3/24/2020	Europe	Belgium	Mons		Europe	Belgium	Mons	genome	29782	Human	45	Female	B.1	G	KU Leuven, Clinical and Epidemiological Virology	KU Leuven, Clinical and Epidemiological Virology	Joan Marti-Carreras et al	https://www.gisaid.org	A phylodynamic workflow to rapidly gain insights into the dispersal history and dynamics of SARS-CoV-2 lineages	https://dx.doi.org/10.1101/2020.05.05.078758	4/6/2020
Belgium/Rega-0328193/2020	ncov	EPI_ISL_458163	?	3/28/2020	Europe	Belgium	Mons		Europe	Belgium	Mons	genome	29782	Human	70	Female	B.1	G	KU Leuven, Rega Institute, Clinical and Epidemiological Virology	KU Leuven, Rega Institute, Clinical and Epidemiological Virology	Tony Wawina-Bokalanga et al	https://www.gisaid.org	?	?	6/4/2020
Belgium/Rega-0328199/2020	ncov	EPI_ISL_458169	?	3/28/2020	Europe	Belgium	Mons		Europe	Belgium	Mons	genome	29782	Human	90	Male	B.1	G	KU Leuven, Rega Institute, Clinical and Epidemiological Virology	KU Leuven, Rega Institute, Clinical and Epidemiological Virology	Tony Wawina-Bokalanga et al	https://www.gisaid.org	?	?	6/4/2020
Belgium/Rega-0329219/2020	ncov	EPI_ISL_458189	?	3/29/2020	Europe	Belgium	Mons		Europe	Belgium	Mons	genome	29782	Human	56	Male	B.1	G	KU Leuven, Rega Institute, Clinical and Epidemiological Virology	KU Leuven, Rega Institute, Clinical and Epidemiological Virology	Tony Wawina-Bokalanga et al	https://www.gisaid.org	?	?	6/4/2020
Belgium/SC-0325380/2020	ncov	EPI_ISL_462234	?	3/25/2020	Europe	Belgium	Namur	Aisemont	Europe	Belgium	Namur	genome	29782	Human	54	Female	B.1.6	G	KU Leuven, Rega Institute, Clinical and Epidemiological Virology	KU Leuven, Rega Institute, Clinical and Epidemiological Virology	Tony Wawina-Bokalanga et al	https://www.gisaid.org	?	?	6/8/2020
Belgium/BM-030687/2020	ncov	EPI_ISL_420343	?	3/6/2020	Europe	Belgium	Namur	Andenne	Europe	Belgium	Namur	genome	29782	Human	91	Female	B.1.1	G	KU Leuven, Clinical and Epidemiological Virology	KU Leuven, Clinical and Epidemiological Virology	Joan Marti-Carreras et al	https://www.gisaid.org	A phylodynamic workflow to rapidly gain insights into the dispersal history and dynamics of SARS-CoV-2 lineages	https://dx.doi.org/10.1101/2020.05.05.078758	4/6/2020
Belgium/GJM-0328354/2020	ncov	EPI_ISL_462208	?	3/28/2020	Europe	Belgium	Namur	Andenne	Europe	Belgium	Namur	genome	29782	Human	60	Male	B.1	G	KU Leuven, Rega Institute, Clinical and Epidemiological Virology	KU Leuven, Rega Institute, Clinical and Epidemiological Virology	Tony Wawina-Bokalanga et al	https://www.gisaid.org	?	?	6/8/2020
Belgium/BS-0331359/2020	ncov	EPI_ISL_462213	?	3/31/2020	Europe	Belgium	Namur	Arbre	Europe	Belgium	Namur	genome	29782	Human	28	Female	B.1.1.1	GR	KU Leuven, Rega Institute, Clinical and Epidemiological Virology	KU Leuven, Rega Institute, Clinical and Epidemiological Virology	Tony Wawina-Bokalanga et al	https://www.gisaid.org	?	?	6/8/2020
Belgium/TG-030757/2020	ncov	EPI_ISL_420318	?	3/7/2020	Europe	Belgium	Namur	Arbre	Europe	Belgium	Namur	genome	29782	Human	19	Male	B.1.1	GR	KU Leuven, Clinical and Epidemiological Virology	KU Leuven, Clinical and Epidemiological Virology	Joan Marti-Carreras et al	https://www.gisaid.org	A phylodynamic workflow to rapidly gain insights into the dispersal history and dynamics of SARS-CoV-2 lineages	https://dx.doi.org/10.1101/2020.05.05.078758	4/6/2020
Belgium/LA-0403382/2020	ncov	EPI_ISL_462236	?	4/3/2020	Europe	Belgium	Namur	Beuzet	Europe	Belgium	Namur	genome	29782	Human	34	Female	B.1	G	KU Leuven, Rega Institute, Clinical and Epidemiological Virology	KU Leuven, Rega Institute, Clinical and Epidemiological Virology	Tony Wawina-Bokalanga et al	https://www.gisaid.org	?	?	6/8/2020
Belgium/BA-0330335/2020	ncov	EPI_ISL_462189	?	3/30/2020	Europe	Belgium	Namur	Champion	Europe	Belgium	Namur	genome	29782	Human	55	Female	B.1.12	GH	KU Leuven, Rega Institute, Clinical and Epidemiological Virology	KU Leuven, Rega Institute, Clinical and Epidemiological Virology	Tony Wawina-Bokalanga et al	https://www.gisaid.org	?	?	6/8/2020
Belgium/Rega-0329242/2020	ncov	EPI_ISL_458212	?	3/29/2020	Europe	Belgium	Namur	Grand-Leez	Europe	Belgium	Namur	genome	29782	Human	61	Male	B.1.1	GR	KU Leuven, Rega Institute, Clinical and Epidemiological Virology	KU Leuven, Rega Institute, Clinical and Epidemiological Virology	Tony Wawina-Bokalanga et al	https://www.gisaid.org	?	?	6/4/2020
Belgium/ECC-030686/2020	ncov	EPI_ISL_420342	?	3/6/2020	Europe	Belgium	Namur	Temploux	Europe	Belgium	Namur	genome	29782	Human	42	Female	B.1	G	KU Leuven, Clinical and Epidemiological Virology	KU Leuven, Clinical and Epidemiological Virology	Joan Marti-Carreras et al	https://www.gisaid.org	A phylodynamic workflow to rapidly gain insights into the dispersal history and dynamics of SARS-CoV-2 lineages	https://dx.doi.org/10.1101/2020.05.05.078758	4/6/2020
Belgium/Rega-0329244/2020	ncov	EPI_ISL_458214	?	3/29/2020	Europe	Belgium	Namur		Europe	Belgium	Namur	genome	29782	Human	83	Female	B.1.12	GH	KU Leuven, Rega Institute, Clinical and Epidemiological Virology	KU Leuven, Rega Institute, Clinical and Epidemiological Virology	Tony Wawina-Bokalanga et al	https://www.gisaid.org	?	?	6/4/2020
Belgium/SC-0319113/2020	ncov	EPI_ISL_420370	?	3/19/2020	Europe	Belgium	Namur		Europe	Belgium	Namur	genome	29782	Human	45	Female	B.1	G	KU Leuven, Clinical and Epidemiological Virology	KU Leuven, Clinical and Epidemiological Virology	Joan Marti-Carreras et al	https://www.gisaid.org	A phylodynamic workflow to rapidly gain insights into the dispersal history and dynamics of SARS-CoV-2 lineages	https://dx.doi.org/10.1101/2020.05.05.078758	4/6/2020
Belgium/HCM-0324151/2020	ncov	EPI_ISL_420408	?	3/24/2020	Europe	Belgium	Nivelles	Braine-l'Alleud	Europe	Belgium	Nivelles	genome	29782	Human	60	Female	B.1.1.1	GR	KU Leuven, Clinical and Epidemiological Virology	KU Leuven, Clinical and Epidemiological Virology	Joan Marti-Carreras et al	https://www.gisaid.org	A phylodynamic workflow to rapidly gain insights into the dispersal history and dynamics of SARS-CoV-2 lineages	https://dx.doi.org/10.1101/2020.05.05.078758	4/6/2020
Belgium/Rega-0328198/2020	ncov	EPI_ISL_458168	?	3/28/2020	Europe	Belgium	Nivelles	Braine-l'Alleud	Europe	Belgium	Nivelles	genome	29782	Human	31	Male	B.1.1	GR	KU Leuven, Rega Institute, Clinical and Epidemiological Virology	KU Leuven, Rega Institute, Clinical and Epidemiological Virology	Tony Wawina-Bokalanga et al	https://www.gisaid.org	?	?	6/4/2020
Belgium/rega-0411470/2020	ncov	EPI_ISL_476980	?	4/11/2020	Europe	Belgium	Nivelles	Braine-l'Alleud	Europe	Belgium	Nivelles	genome	29782	Human	64	Male	B.1	G	KU Leuven, Rega Institute, Clinical and Epidemiological Virology	KU Leuven, Rega Institute, Clinical and Epidemiological Virology	Tony Wawina-Bokalanga et al	https://www.gisaid.org	?	?	6/27/2020
Belgium/DVBJ-030468/2020	ncov	EPI_ISL_420324	?	3/4/2020	Europe	Belgium	Nivelles	Braine-le-Ch√¢teau	Europe	Belgium	Nivelles	genome	29782	Human	43	Male	B.1	GH	KU Leuven, Clinical and Epidemiological Virology	KU Leuven, Clinical and Epidemiological Virology	Joan Marti-Carreras et al	https://www.gisaid.org	A phylodynamic workflow to rapidly gain insights into the dispersal history and dynamics of SARS-CoV-2 lineages	https://dx.doi.org/10.1101/2020.05.05.078758	4/6/2020
Belgium/EC-0325128/2020	ncov	EPI_ISL_420385	?	3/25/2020	Europe	Belgium	Nivelles	Genappe	Europe	Belgium	Nivelles	genome	29782	Human	43	Female	B.1.6	G	KU Leuven, Clinical and Epidemiological Virology	KU Leuven, Clinical and Epidemiological Virology	Joan Marti-Carreras et al	https://www.gisaid.org	A phylodynamic workflow to rapidly gain insights into the dispersal history and dynamics of SARS-CoV-2 lineages	https://dx.doi.org/10.1101/2020.05.05.078758	4/6/2020
Belgium/PF-0326316/2020	ncov	EPI_ISL_462170	?	3/26/2020	Europe	Belgium	Nivelles	Genval	Europe	Belgium	Nivelles	genome	29782	Human	53	Female	B.1.5	G	KU Leuven, Rega Institute, Clinical and Epidemiological Virology	KU Leuven, Rega Institute, Clinical and Epidemiological Virology	Tony Wawina-Bokalanga et al	https://www.gisaid.org	?	?	6/8/2020
Belgium/FMC-0323159/2020	ncov	EPI_ISL_420416	?	3/23/2020	Europe	Belgium	Nivelles	Lasne	Europe	Belgium	Nivelles	genome	29782	Human	55	Female	B.1.1	GR	KU Leuven, Clinical and Epidemiological Virology	KU Leuven, Clinical and Epidemiological Virology	Joan Marti-Carreras et al	https://www.gisaid.org	A phylodynamic workflow to rapidly gain insights into the dispersal history and dynamics of SARS-CoV-2 lineages	https://dx.doi.org/10.1101/2020.05.05.078758	4/6/2020
Belgium/NMA-0324169/2020	ncov	EPI_ISL_420426	?	3/24/2020	Europe	Belgium	Nivelles	Lasne	Europe	Belgium	Nivelles	genome	29782	Human	77	Male	B.1.1	GR	KU Leuven, Clinical and Epidemiological Virology	KU Leuven, Clinical and Epidemiological Virology	Joan Marti-Carreras et al	https://www.gisaid.org	A phylodynamic workflow to rapidly gain insights into the dispersal history and dynamics of SARS-CoV-2 lineages	https://dx.doi.org/10.1101/2020.05.05.078758	4/6/2020
Belgium/SA-0409296/2020	ncov	EPI_ISL_464090	?	4/9/2020	Europe	Belgium	Nivelles	Lillois-Witterz√©e	Europe	Belgium	Nivelles	genome	29782	Human	29	Female	B.1	G	KU Leuven, Rega Institute, Clinical and Epidemiological Virology	KU Leuven, Rega Institute, Clinical and Epidemiological Virology	Tony Wawina-Bokalanga et al	https://www.gisaid.org	?	?	6/11/2020
Belgium/rega-0407282/2020	ncov	EPI_ISL_464076	?	4/7/2020	Europe	Belgium	Nivelles	Rebecq	Europe	Belgium	Nivelles	genome	29782	Human	20	Male	B.1.6	G	KU Leuven, Rega Institute, Clinical and Epidemiological Virology	KU Leuven, Rega Institute, Clinical and Epidemiological Virology	Tony Wawina-Bokalanga et al	https://www.gisaid.org	?	?	6/11/2020
Belgium/FR-03029/2020	ncov	EPI_ISL_417428	?	3/2/2020	Europe	Belgium	Nivelles	Rixensart	Europe	Belgium	Nivelles	genome	29816	Human	19	Male	B.1.1	GR	KU Leuven, Clinical and Epidemiological Virology	KU Leuven, Clinical and Epidemiological Virology	Joan Marti-Carerras et al	https://www.gisaid.org	A phylodynamic workflow to rapidly gain insights into the dispersal history and dynamics of SARS-CoV-2 lineages	https://dx.doi.org/10.1101/2020.05.05.078758	3/25/2020
Belgium/SN-0331360/2020	ncov	EPI_ISL_462214	?	3/31/2020	Europe	Belgium	Nivelles	Rixensart	Europe	Belgium	Nivelles	genome	29782	Human	53	Female	B.1	G	KU Leuven, Rega Institute, Clinical and Epidemiological Virology	KU Leuven, Rega Institute, Clinical and Epidemiological Virology	Tony Wawina-Bokalanga et al	https://www.gisaid.org	?	?	6/8/2020
Belgium/WWM-030665/2020	ncov	EPI_ISL_420321	?	3/6/2020	Europe	Belgium	Nivelles	Rixensart	Europe	Belgium	Nivelles	genome	29782	Human	24	Male	B.1.1	GR	KU Leuven, Clinical and Epidemiological Virology	KU Leuven, Clinical and Epidemiological Virology	Joan Marti-Carreras et al	https://www.gisaid.org	A phylodynamic workflow to rapidly gain insights into the dispersal history and dynamics of SARS-CoV-2 lineages	https://dx.doi.org/10.1101/2020.05.05.078758	4/6/2020
Belgium/BEG-0323154/2020	ncov	EPI_ISL_420411	?	3/23/2020	Europe	Belgium	Nivelles	Tubize	Europe	Belgium	Nivelles	genome	29782	Human	44	Male	B.1.1	GR	KU Leuven, Clinical and Epidemiological Virology	KU Leuven, Clinical and Epidemiological Virology	Joan Marti-Carreras et al	https://www.gisaid.org	A phylodynamic workflow to rapidly gain insights into the dispersal history and dynamics of SARS-CoV-2 lineages	https://dx.doi.org/10.1101/2020.05.05.078758	4/6/2020
Belgium/Rega-0329246/2020	ncov	EPI_ISL_458216	?	3/29/2020	Europe	Belgium	Nivelles	Tubize	Europe	Belgium	Nivelles	genome	29782	Human	11	Male	B.1	GH	KU Leuven, Rega Institute, Clinical and Epidemiological Virology	KU Leuven, Rega Institute, Clinical and Epidemiological Virology	Tony Wawina-Bokalanga et al	https://www.gisaid.org	?	?	6/4/2020
Belgium/rega-0409435/2020	ncov	EPI_ISL_476944	?	4/9/2020	Europe	Belgium	Nivelles	Tubize	Europe	Belgium	Nivelles	genome	29782	Human	88	Female	B.1	G	KU Leuven, Rega Institute, Clinical and Epidemiological Virology	KU Leuven, Rega Institute, Clinical and Epidemiological Virology	Tony Wawina-Bokalanga et al	https://www.gisaid.org	?	?	6/27/2020
Belgium/rega-0411441/2020	ncov	EPI_ISL_476951	?	4/11/2020	Europe	Belgium	Nivelles	Tubize	Europe	Belgium	Nivelles	genome	29782	Human	87	Female	B.1	G	KU Leuven, Rega Institute, Clinical and Epidemiological Virology	KU Leuven, Rega Institute, Clinical and Epidemiological Virology	Tony Wawina-Bokalanga et al	https://www.gisaid.org	?	?	6/27/2020
Belgium/rega-0411442/2020	ncov	EPI_ISL_476952	?	4/11/2020	Europe	Belgium	Nivelles	Tubize	Europe	Belgium	Nivelles	genome	29782	Human	93	Female	B.1	G	KU Leuven, Rega Institute, Clinical and Epidemiological Virology	KU Leuven, Rega Institute, Clinical and Epidemiological Virology	Tony Wawina-Bokalanga et al	https://www.gisaid.org	?	?	6/27/2020
Belgium/BJ-030767/2020	ncov	EPI_ISL_420323	?	3/7/2020	Europe	Belgium	Nivelles	Waterloo	Europe	Belgium	Nivelles	genome	29782	Human	24	Male	B.1.1	GR	KU Leuven, Clinical and Epidemiological Virology	KU Leuven, Clinical and Epidemiological Virology	Joan Marti-Carreras et al	https://www.gisaid.org	A phylodynamic workflow to rapidly gain insights into the dispersal history and dynamics of SARS-CoV-2 lineages	https://dx.doi.org/10.1101/2020.05.05.078758	4/6/2020
Belgium/NA-0323141/2020	ncov	EPI_ISL_420398	?	3/23/2020	Europe	Belgium	Nivelles	Waterloo	Europe	Belgium	Nivelles	genome	29782	Human	53	Female	B.1.6	G	KU Leuven, Clinical and Epidemiological Virology	KU Leuven, Clinical and Epidemiological Virology	Joan Marti-Carreras et al	https://www.gisaid.org	A phylodynamic workflow to rapidly gain insights into the dispersal history and dynamics of SARS-CoV-2 lineages	https://dx.doi.org/10.1101/2020.05.05.078758	4/6/2020
Belgium/DGL-0326336/2020	ncov	EPI_ISL_462190	?	3/26/2020	Europe	Belgium	Oostende	Ettelgem	Europe	Belgium	Oostende	genome	29782	Human	58	Female	B.3	L	KU Leuven, Rega Institute, Clinical and Epidemiological Virology	KU Leuven, Rega Institute, Clinical and Epidemiological Virology	Tony Wawina-Bokalanga et al	https://www.gisaid.org	?	?	6/8/2020
Belgium/VMC-0325337/2020	ncov	EPI_ISL_462191	?	3/25/2020	Europe	Belgium	Oostende		Europe	Belgium	Oostende	genome	29782	Human	59	Female	B.1.5	G	KU Leuven, Rega Institute, Clinical and Epidemiological Virology	KU Leuven, Rega Institute, Clinical and Epidemiological Virology	Tony Wawina-Bokalanga et al	https://www.gisaid.org	?	?	6/8/2020
Belgium/VAJ-0328370/2020	ncov	EPI_ISL_462224	?	3/28/2020	Europe	Belgium	Oudenaarde	Bevere	Europe	Belgium	Oudenaarde	genome	29782	Human	54	Female	B.1.1	GR	KU Leuven, Rega Institute, Clinical and Epidemiological Virology	KU Leuven, Rega Institute, Clinical and Epidemiological Virology	Tony Wawina-Bokalanga et al	https://www.gisaid.org	?	?	6/8/2020
Belgium/RR-030699/2020	ncov	EPI_ISL_420355	?	3/6/2020	Europe	Belgium	Oudenaarde	Ronse	Europe	Belgium	Oudenaarde	genome	29782	Human	26	Male	B.1.1	GR	KU Leuven, Clinical and Epidemiological Virology	KU Leuven, Clinical and Epidemiological Virology	Joan Marti-Carreras et al	https://www.gisaid.org	A phylodynamic workflow to rapidly gain insights into the dispersal history and dynamics of SARS-CoV-2 lineages	https://dx.doi.org/10.1101/2020.05.05.078758	4/6/2020
Belgium/MC-030689/2020	ncov	EPI_ISL_420345	?	3/6/2020	Europe	Belgium	Philippeville	Couvin	Europe	Belgium	Philippeville	genome	29782	Human	53	Male	B.1	G	KU Leuven, Clinical and Epidemiological Virology	KU Leuven, Clinical and Epidemiological Virology	Joan Marti-Carreras et al	https://www.gisaid.org	A phylodynamic workflow to rapidly gain insights into the dispersal history and dynamics of SARS-CoV-2 lineages	https://dx.doi.org/10.1101/2020.05.05.078758	4/6/2020
Belgium/AGR-0324174/2020	ncov	EPI_ISL_420431	?	3/24/2020	Europe	Belgium	Saint-Saulve		Europe	Belgium	Saint-Saulve	genome	29782	Human	64	Male	B.1	G	KU Leuven, Clinical and Epidemiological Virology	KU Leuven, Clinical and Epidemiological Virology	Joan Marti-Carreras et al	https://www.gisaid.org	A phylodynamic workflow to rapidly gain insights into the dispersal history and dynamics of SARS-CoV-2 lineages	https://dx.doi.org/10.1101/2020.05.05.078758	4/6/2020
Belgium/FM-0408414/2020	ncov	EPI_ISL_462268	?	4/8/2020	Europe	Belgium	Sint-Niklaas	Bazel	Europe	Belgium	Sint-Niklaas	genome	29782	Human	68	Male	B.1	G	KU Leuven, Rega Institute, Clinical and Epidemiological Virology	KU Leuven, Rega Institute, Clinical and Epidemiological Virology	Tony Wawina-Bokalanga et al	https://www.gisaid.org	?	?	6/8/2020
Belgium/DCS-030796/2020	ncov	EPI_ISL_420352	?	3/7/2020	Europe	Belgium	Sint-Niklaas	Sint-Gillis-Waas	Europe	Belgium	Sint-Niklaas	genome	29782	Human	53	Male	B.1.1	GR	KU Leuven, Clinical and Epidemiological Virology	KU Leuven, Clinical and Epidemiological Virology	Joan Marti-Carreras et al	https://www.gisaid.org	A phylodynamic workflow to rapidly gain insights into the dispersal history and dynamics of SARS-CoV-2 lineages	https://dx.doi.org/10.1101/2020.05.05.078758	4/6/2020
Belgium/LD-030597/2020	ncov	EPI_ISL_420353	?	3/5/2020	Europe	Belgium	Sint-Niklaas	Stekene	Europe	Belgium	Sint-Niklaas	genome	29782	Human	59	Female	B.1.1	O	KU Leuven, Clinical and Epidemiological Virology	KU Leuven, Clinical and Epidemiological Virology	Joan Marti-Carreras et al	https://www.gisaid.org	A phylodynamic workflow to rapidly gain insights into the dispersal history and dynamics of SARS-CoV-2 lineages	https://dx.doi.org/10.1101/2020.05.05.078758	4/6/2020
Belgium/Rega-0329224/2020	ncov	EPI_ISL_458194	?	3/29/2020	Europe	Belgium	Sint-Niklaas	Temse	Europe	Belgium	Sint-Niklaas	genome	29782	Human	43	Female	B.1.12	GH	KU Leuven, Rega Institute, Clinical and Epidemiological Virology	KU Leuven, Rega Institute, Clinical and Epidemiological Virology	Tony Wawina-Bokalanga et al	https://www.gisaid.org	?	?	6/4/2020
Belgium/BC-03016/2020	ncov	EPI_ISL_415157	?	3/1/2020	Europe	Belgium	Sint-Niklaas		Europe	Belgium	Sint-Niklaas	genome	29782	Human	46	Male	B.1.1	GR	KU Leuven, Clinical and Epidemiological Virology	KU Leuven, Clinical and Epidemiological Virology	Bert Vanmechelen et al	https://www.gisaid.org	A phylodynamic workflow to rapidly gain insights into the dispersal history and dynamics of SARS-CoV-2 lineages	https://dx.doi.org/10.1101/2020.05.05.078758	3/16/2020
Belgium/KWA-0323410/2020	ncov	EPI_ISL_462264	?	3/23/2020	Europe	Belgium	Sint-Niklaas		Europe	Belgium	Sint-Niklaas	genome	29782	Human	70	Male	A.5	S	KU Leuven, Rega Institute, Clinical and Epidemiological Virology	KU Leuven, Rega Institute, Clinical and Epidemiological Virology	Tony Wawina-Bokalanga et al	https://www.gisaid.org	?	?	6/8/2020
Belgium/rega-0414479/2020	ncov	EPI_ISL_476989	?	4/14/2020	Europe	Belgium	Soignies	√âcaussinnes	Europe	Belgium	Soignies	genome	29782	Human	64	Female	B.1	G	KU Leuven, Rega Institute, Clinical and Epidemiological Virology	KU Leuven, Rega Institute, Clinical and Epidemiological Virology	Tony Wawina-Bokalanga et al	https://www.gisaid.org	?	?	6/27/2020
Belgium/rega-0411464/2020	ncov	EPI_ISL_476974	?	4/11/2020	Europe	Belgium	Soignies	Braine-le-Comte	Europe	Belgium	Soignies	genome	29782	Human	41	Female	B.1.6	G	KU Leuven, Rega Institute, Clinical and Epidemiological Virology	KU Leuven, Rega Institute, Clinical and Epidemiological Virology	Tony Wawina-Bokalanga et al	https://www.gisaid.org	?	?	6/27/2020
Belgium/SG-0328314/2020	ncov	EPI_ISL_462168	?	3/28/2020	Europe	Belgium	Soignies	Casteau	Europe	Belgium	Soignies	genome	29782	Human	68	Male	B.1	G	KU Leuven, Rega Institute, Clinical and Epidemiological Virology	KU Leuven, Rega Institute, Clinical and Epidemiological Virology	Tony Wawina-Bokalanga et al	https://www.gisaid.org	?	?	6/8/2020
Belgium/Rega-0329222/2020	ncov	EPI_ISL_458192	?	3/29/2020	Europe	Belgium	Soignies	Le Roeulx	Europe	Belgium	Soignies	genome	29782	Human	45	Female	B.1	G	KU Leuven, Rega Institute, Clinical and Epidemiological Virology	KU Leuven, Rega Institute, Clinical and Epidemiological Virology	Tony Wawina-Bokalanga et al	https://www.gisaid.org	?	?	6/4/2020
Belgium/rega-0411462/2020	ncov	EPI_ISL_476972	?	4/11/2020	Europe	Belgium	Soignies	Naast	Europe	Belgium	Soignies	genome	29782	Human	25	Female	B.1	GH	KU Leuven, Rega Institute, Clinical and Epidemiological Virology	KU Leuven, Rega Institute, Clinical and Epidemiological Virology	Tony Wawina-Bokalanga et al	https://www.gisaid.org	?	?	6/27/2020
Belgium/rega-0501480/2020	ncov	EPI_ISL_476996	?	5/1/2020	Europe	Belgium	Soignies	Neufvilles	Europe	Belgium	Soignies	genome	29782	Human	84	Female	B.1.1.1	GR	KU Leuven, Rega Institute, Clinical and Epidemiological Virology	KU Leuven, Rega Institute, Clinical and Epidemiological Virology	Tony Wawina-Bokalanga et al	https://www.gisaid.org	?	?	6/27/2020
Belgium/Rega-0328194/2020	ncov	EPI_ISL_458164	?	3/28/2020	Europe	Belgium	Soignies	Seneffe	Europe	Belgium	Soignies	genome	29782	Human	49	Male	B.1	G	KU Leuven, Rega Institute, Clinical and Epidemiological Virology	KU Leuven, Rega Institute, Clinical and Epidemiological Virology	Tony Wawina-Bokalanga et al	https://www.gisaid.org	?	?	6/4/2020
Belgium/CF-0324119/2020	ncov	EPI_ISL_420376	?	3/24/2020	Europe	Belgium	Soignies		Europe	Belgium	Soignies	genome	29782	Human	61	Male	B.1	GH	KU Leuven, Clinical and Epidemiological Virology	KU Leuven, Clinical and Epidemiological Virology	Joan Marti-Carreras et al	https://www.gisaid.org	A phylodynamic workflow to rapidly gain insights into the dispersal history and dynamics of SARS-CoV-2 lineages	https://dx.doi.org/10.1101/2020.05.05.078758	4/6/2020
Belgium/PJM-0325166/2020	ncov	EPI_ISL_420423	?	3/25/2020	Europe	Belgium	Soignies		Europe	Belgium	Soignies	genome	29782	Human	53	Male	B.1	G	KU Leuven, Clinical and Epidemiological Virology	KU Leuven, Clinical and Epidemiological Virology	Joan Marti-Carreras et al	https://www.gisaid.org	A phylodynamic workflow to rapidly gain insights into the dispersal history and dynamics of SARS-CoV-2 lineages	https://dx.doi.org/10.1101/2020.05.05.078758	4/6/2020
Belgium/Rega-0327212/2020	ncov	EPI_ISL_458182	?	3/27/2020	Europe	Belgium	Soignies		Europe	Belgium	Soignies	genome	29782	Human	72	Male	B.1.6	G	KU Leuven, Rega Institute, Clinical and Epidemiological Virology	KU Leuven, Rega Institute, Clinical and Epidemiological Virology	Tony Wawina-Bokalanga et al	https://www.gisaid.org	?	?	6/4/2020
Belgium/rega-0406285/2020	ncov	EPI_ISL_464079	?	4/6/2020	Europe	Belgium	Soignies		Europe	Belgium	Soignies	genome	29782	Human	47	Female	B.2	V	KU Leuven, Rega Institute, Clinical and Epidemiological Virology	KU Leuven, Rega Institute, Clinical and Epidemiological Virology	Tony Wawina-Bokalanga et al	https://www.gisaid.org	?	?	6/11/2020
Belgium/rega-0411461/2020	ncov	EPI_ISL_476971	?	4/11/2020	Europe	Belgium	Soignies		Europe	Belgium	Soignies	genome	29782	Human	53	Female	B.1	GH	KU Leuven, Rega Institute, Clinical and Epidemiological Virology	KU Leuven, Rega Institute, Clinical and Epidemiological Virology	Tony Wawina-Bokalanga et al	https://www.gisaid.org	?	?	6/27/2020
Belgium/BD0331362/2020	ncov	EPI_ISL_462216	?	3/31/2020	Europe	Belgium	Thuin	Fontaine-Valmont	Europe	Belgium	Thuin	genome	29782	Human	56	Male	B.1	G	KU Leuven, Rega Institute, Clinical and Epidemiological Virology	KU Leuven, Rega Institute, Clinical and Epidemiological Virology	Tony Wawina-Bokalanga et al	https://www.gisaid.org	?	?	6/8/2020
Belgium/DAL-030650/2020	ncov	EPI_ISL_420446	?	3/6/2020	Europe	Belgium	Tielt	Oostrozebeke	Europe	Belgium	Tielt	genome	29782	Human	30	Female	B.1.1	GR	KU Leuven, Clinical and Epidemiological Virology	KU Leuven, Clinical and Epidemiological Virology	Joan Marti-Carreras et al	https://www.gisaid.org	A phylodynamic workflow to rapidly gain insights into the dispersal history and dynamics of SARS-CoV-2 lineages	https://dx.doi.org/10.1101/2020.05.05.078758	4/6/2020
Belgium/VME-0327346/2020	ncov	EPI_ISL_462200	?	3/27/2020	Europe	Belgium	Tielt	Wingene	Europe	Belgium	Tielt	genome	29782	Human	61	Female	B.1.1	GR	KU Leuven, Rega Institute, Clinical and Epidemiological Virology	KU Leuven, Rega Institute, Clinical and Epidemiological Virology	Tony Wawina-Bokalanga et al	https://www.gisaid.org	?	?	6/8/2020
Belgium/REGA-0312401/2020	ncov	EPI_ISL_462255	?	3/12/2020	Europe	Belgium	Tongeren	Alken	Europe	Belgium	Tongeren	genome	29782	Human	84	Female	B.1	GH	KU Leuven, Rega Institute, Clinical and Epidemiological Virology	KU Leuven, Rega Institute, Clinical and Epidemiological Virology	Tony Wawina-Bokalanga et al	https://www.gisaid.org	?	?	6/8/2020
Belgium/VGA-030672/2020	ncov	EPI_ISL_420328	?	3/6/2020	Europe	Belgium	Tongeren	Alken	Europe	Belgium	Tongeren	genome	29782	Human	46	Female	B.1.1	GR	KU Leuven, Clinical and Epidemiological Virology	KU Leuven, Clinical and Epidemiological Virology	Joan Marti-Carreras et al	https://www.gisaid.org	A phylodynamic workflow to rapidly gain insights into the dispersal history and dynamics of SARS-CoV-2 lineages	https://dx.doi.org/10.1101/2020.05.05.078758	4/6/2020
Belgium/CF-0327345/2020	ncov	EPI_ISL_462199	?	3/27/2020	Europe	Belgium	Tongeren	Beverst	Europe	Belgium	Tongeren	genome	29782	Human	59	Male	B.1.1	GR	KU Leuven, Rega Institute, Clinical and Epidemiological Virology	KU Leuven, Rega Institute, Clinical and Epidemiological Virology	Tony Wawina-Bokalanga et al	https://www.gisaid.org	?	?	6/8/2020
Belgium/MR-0327344/2020	ncov	EPI_ISL_462198	?	3/27/2020	Europe	Belgium	Tongeren	Eisden	Europe	Belgium	Tongeren	genome	29782	Human	71	Male	B.1.1.5	GR	KU Leuven, Rega Institute, Clinical and Epidemiological Virology	KU Leuven, Rega Institute, Clinical and Epidemiological Virology	Tony Wawina-Bokalanga et al	https://www.gisaid.org	?	?	6/8/2020
Belgium/MF-030546/2020	ncov	EPI_ISL_420444	?	3/5/2020	Europe	Belgium	Tongeren	Lanaken	Europe	Belgium	Tongeren	genome	29782	Human	45	Male	B.1.1	GR	KU Leuven, Clinical and Epidemiological Virology	KU Leuven, Clinical and Epidemiological Virology	Joan Marti-Carreras et al	https://www.gisaid.org	A phylodynamic workflow to rapidly gain insights into the dispersal history and dynamics of SARS-CoV-2 lineages	https://dx.doi.org/10.1101/2020.05.05.078758	4/6/2020
Belgium/GE-030573/2020	ncov	EPI_ISL_420329	?	3/5/2020	Europe	Belgium	Tongeren	Riemst	Europe	Belgium	Tongeren	genome	29782	Human	35	Male	B.1	G	KU Leuven, Clinical and Epidemiological Virology	KU Leuven, Clinical and Epidemiological Virology	Joan Marti-Carreras et al	https://www.gisaid.org	A phylodynamic workflow to rapidly gain insights into the dispersal history and dynamics of SARS-CoV-2 lineages	https://dx.doi.org/10.1101/2020.05.05.078758	4/6/2020
Belgium/ZF-0325152/2020	ncov	EPI_ISL_420409	?	3/25/2020	Europe	Belgium	Tournai-Mouscron	Blandain	Europe	Belgium	Tournai-Mouscron	genome	29782	Human	86	Female	B.1	G	KU Leuven, Clinical and Epidemiological Virology	KU Leuven, Clinical and Epidemiological Virology	Joan Marti-Carreras et al	https://www.gisaid.org	A phylodynamic workflow to rapidly gain insights into the dispersal history and dynamics of SARS-CoV-2 lineages	https://dx.doi.org/10.1101/2020.05.05.078758	4/6/2020
Belgium/rega-0411453/2020	ncov	EPI_ISL_476963	?	4/11/2020	Europe	Belgium	Tournai-Mouscron	Braffe	Europe	Belgium	Tournai-Mouscron	genome	29782	Human	23	Female	B.1	GH	KU Leuven, Rega Institute, Clinical and Epidemiological Virology	KU Leuven, Rega Institute, Clinical and Epidemiological Virology	Tony Wawina-Bokalanga et al	https://www.gisaid.org	?	?	6/27/2020
Belgium/RD-0408292/2020	ncov	EPI_ISL_464086	?	4/8/2020	Europe	Belgium	Tournai-Mouscron	Brunehaut	Europe	Belgium	Tournai-Mouscron	genome	29782	Human	41	Female	B.1	G	KU Leuven, Rega Institute, Clinical and Epidemiological Virology	KU Leuven, Rega Institute, Clinical and Epidemiological Virology	Tony Wawina-Bokalanga et al	https://www.gisaid.org	?	?	6/11/2020
Belgium/Rega-0330248/2020	ncov	EPI_ISL_458218	?	3/30/2020	Europe	Belgium	Tournai-Mouscron	Bury	Europe	Belgium	Tournai-Mouscron	genome	29782	Human	49	Female	B.1	G	KU Leuven, Rega Institute, Clinical and Epidemiological Virology	KU Leuven, Rega Institute, Clinical and Epidemiological Virology	Tony Wawina-Bokalanga et al	https://www.gisaid.org	?	?	6/4/2020
Belgium/rega-0411457/2020	ncov	EPI_ISL_476967	?	4/11/2020	Europe	Belgium	Tournai-Mouscron	Chercq	Europe	Belgium	Tournai-Mouscron	genome	29782	Human	35	Female	B.1.12	GH	KU Leuven, Rega Institute, Clinical and Epidemiological Virology	KU Leuven, Rega Institute, Clinical and Epidemiological Virology	Tony Wawina-Bokalanga et al	https://www.gisaid.org	?	?	6/27/2020
Belgium/VS-030542/2020	ncov	EPI_ISL_418863	?	3/5/2020	Europe	Belgium	Tournai-Mouscron	Comines	Europe	Belgium	Tournai-Mouscron	genome	29782	Human	44	Female	B.1.1	GR	KU Leuven, Clinical and Epidemiological Virology	KU Leuven, Clinical and Epidemiological Virology	Bert Vanmechelen et al	https://www.gisaid.org	A phylodynamic workflow to rapidly gain insights into the dispersal history and dynamics of SARS-CoV-2 lineages	https://dx.doi.org/10.1101/2020.05.05.078758	3/31/2020
Belgium/BJA-0409406/2020	ncov	EPI_ISL_462260	?	4/9/2020	Europe	Belgium	Tournai-Mouscron	Ere	Europe	Belgium	Tournai-Mouscron	genome	29782	Human	89	Female	B.1	G	KU Leuven, Rega Institute, Clinical and Epidemiological Virology	KU Leuven, Rega Institute, Clinical and Epidemiological Virology	Tony Wawina-Bokalanga et al	https://www.gisaid.org	?	?	6/8/2020
Belgium/rega-0411446/2020	ncov	EPI_ISL_476956	?	4/11/2020	Europe	Belgium	Tournai-Mouscron	Froyennes	Europe	Belgium	Tournai-Mouscron	genome	29782	Human	89	Female	B.1	G	KU Leuven, Rega Institute, Clinical and Epidemiological Virology	KU Leuven, Rega Institute, Clinical and Epidemiological Virology	Tony Wawina-Bokalanga et al	https://www.gisaid.org	?	?	6/27/2020
Belgium/BS-0325183/2020	ncov	EPI_ISL_420440	?	3/25/2020	Europe	Belgium	Tournai-Mouscron	Kain	Europe	Belgium	Tournai-Mouscron	genome	29782	Human	52	Female	B.1	G	KU Leuven, Clinical and Epidemiological Virology	KU Leuven, Clinical and Epidemiological Virology	Joan Marti-Carreras et al	https://www.gisaid.org	A phylodynamic workflow to rapidly gain insights into the dispersal history and dynamics of SARS-CoV-2 lineages	https://dx.doi.org/10.1101/2020.05.05.078758	4/6/2020
Belgium/Rega-0330250/2020	ncov	EPI_ISL_458220	?	3/30/2020	Europe	Belgium	Tournai-Mouscron	Kain	Europe	Belgium	Tournai-Mouscron	genome	29782	Human	42	Male	B.1	G	KU Leuven, Rega Institute, Clinical and Epidemiological Virology	KU Leuven, Rega Institute, Clinical and Epidemiological Virology	Tony Wawina-Bokalanga et al	https://www.gisaid.org	?	?	6/4/2020
Belgium/rega-0429426/2020	ncov	EPI_ISL_476995	?	4/29/2020	Europe	Belgium	Tournai-Mouscron	Luingne	Europe	Belgium	Tournai-Mouscron	genome	29782	Human	33	Female	B.1	G	KU Leuven, Rega Institute, Clinical and Epidemiological Virology	KU Leuven, Rega Institute, Clinical and Epidemiological Virology	Tony Wawina-Bokalanga et al	https://www.gisaid.org	?	?	6/27/2020
Belgium/DJMG-0325156/2020	ncov	EPI_ISL_420413	?	3/25/2020	Europe	Belgium	Tournai-Mouscron	Mouscron	Europe	Belgium	Tournai-Mouscron	genome	29782	Human	63	Male	B.1	GH	KU Leuven, Clinical and Epidemiological Virology	KU Leuven, Clinical and Epidemiological Virology	Joan Marti-Carreras et al	https://www.gisaid.org	A phylodynamic workflow to rapidly gain insights into the dispersal history and dynamics of SARS-CoV-2 lineages	https://dx.doi.org/10.1101/2020.05.05.078758	4/6/2020
Belgium/Rega-0329243/2020	ncov	EPI_ISL_458213	?	3/29/2020	Europe	Belgium	Tournai-Mouscron	Mouscron	Europe	Belgium	Tournai-Mouscron	genome	29782	Human	88	Male	B.1	GH	KU Leuven, Rega Institute, Clinical and Epidemiological Virology	KU Leuven, Rega Institute, Clinical and Epidemiological Virology	Tony Wawina-Bokalanga et al	https://www.gisaid.org	?	?	6/4/2020
Belgium/rega-0411455/2020	ncov	EPI_ISL_476965	?	4/11/2020	Europe	Belgium	Tournai-Mouscron	Mouscron	Europe	Belgium	Tournai-Mouscron	genome	29782	Human	65	Male	B.1	G	KU Leuven, Rega Institute, Clinical and Epidemiological Virology	KU Leuven, Rega Institute, Clinical and Epidemiological Virology	Tony Wawina-Bokalanga et al	https://www.gisaid.org	?	?	6/27/2020
Belgium/rega-0411458/2020	ncov	EPI_ISL_476968	?	4/11/2020	Europe	Belgium	Tournai-Mouscron	Mouscron	Europe	Belgium	Tournai-Mouscron	genome	29782	Human	93	Female	B.1	GH	KU Leuven, Rega Institute, Clinical and Epidemiological Virology	KU Leuven, Rega Institute, Clinical and Epidemiological Virology	Tony Wawina-Bokalanga et al	https://www.gisaid.org	?	?	6/27/2020
Belgium/rega-0511429/2020	ncov	EPI_ISL_477006	?	5/11/2020	Europe	Belgium	Tournai-Mouscron	Mouscron	Europe	Belgium	Tournai-Mouscron	genome	29782	Human	61	Male	B.1	GH	KU Leuven, Rega Institute, Clinical and Epidemiological Virology	KU Leuven, Rega Institute, Clinical and Epidemiological Virology	Tony Wawina-Bokalanga et al	https://www.gisaid.org	?	?	6/27/2020
Belgium/rega-0428427/2020	ncov	EPI_ISL_476994	?	4/28/2020	Europe	Belgium	Tournai-Mouscron	P√©ruwelz	Europe	Belgium	Tournai-Mouscron	genome	29782	Human	40	Female	B.1	G	KU Leuven, Rega Institute, Clinical and Epidemiological Virology	KU Leuven, Rega Institute, Clinical and Epidemiological Virology	Tony Wawina-Bokalanga et al	https://www.gisaid.org	?	?	6/27/2020
Belgium/DRR-0401366/2020	ncov	EPI_ISL_462220	?	4/1/2020	Europe	Belgium	Tournai-Mouscron	Ploegsteert	Europe	Belgium	Tournai-Mouscron	genome	29782	Human	73	Male	B.1	G	KU Leuven, Rega Institute, Clinical and Epidemiological Virology	KU Leuven, Rega Institute, Clinical and Epidemiological Virology	Tony Wawina-Bokalanga et al	https://www.gisaid.org	?	?	6/8/2020
Belgium/PS-0408413/2020	ncov	EPI_ISL_462267	?	4/8/2020	Europe	Belgium	Tournai-Mouscron	Roucourt	Europe	Belgium	Tournai-Mouscron	genome	29782	Human	45	Female	B.1	G	KU Leuven, Rega Institute, Clinical and Epidemiological Virology	KU Leuven, Rega Institute, Clinical and Epidemiological Virology	Tony Wawina-Bokalanga et al	https://www.gisaid.org	?	?	6/8/2020
Belgium/LC-0406278/2020	ncov	EPI_ISL_464072	?	4/6/2020	Europe	Belgium	Tournai-Mouscron	Tournai	Europe	Belgium	Tournai-Mouscron	genome	29782	Human	42	Female	B.1	G	KU Leuven, Rega Institute, Clinical and Epidemiological Virology	KU Leuven, Rega Institute, Clinical and Epidemiological Virology	Tony Wawina-Bokalanga et al	https://www.gisaid.org	?	?	6/11/2020
Belgium/VL-0318104/2020	ncov	EPI_ISL_420360	?	3/18/2020	Europe	Belgium	Tournai-Mouscron	Tournai	Europe	Belgium	Tournai-Mouscron	genome	29782	Human	28	Male	B.1	G	KU Leuven, Clinical and Epidemiological Virology	KU Leuven, Clinical and Epidemiological Virology	Joan Marti-Carreras et al	https://www.gisaid.org	A phylodynamic workflow to rapidly gain insights into the dispersal history and dynamics of SARS-CoV-2 lineages	https://dx.doi.org/10.1101/2020.05.05.078758	4/6/2020
Belgium/rega-0411451/2020	ncov	EPI_ISL_476961	?	4/11/2020	Europe	Belgium	Tournai-Mouscron	Tournai	Europe	Belgium	Tournai-Mouscron	genome	29782	Human	75	Female	B.1	G	KU Leuven, Rega Institute, Clinical and Epidemiological Virology	KU Leuven, Rega Institute, Clinical and Epidemiological Virology	Tony Wawina-Bokalanga et al	https://www.gisaid.org	?	?	6/27/2020
Belgium/DJS-0330307/2020	ncov	EPI_ISL_462161	?	3/30/2020	Europe	Belgium	Turnhout	Balen	Europe	Belgium	Turnhout	genome	29782	Human	86	Male	B.1.8	G	KU Leuven, Rega Institute, Clinical and Epidemiological Virology	KU Leuven, Rega Institute, Clinical and Epidemiological Virology	Tony Wawina-Bokalanga et al	https://www.gisaid.org	?	?	6/8/2020
Belgium/HMJ-0330330/2020	ncov	EPI_ISL_462184	?	3/30/2020	Europe	Belgium	Turnhout	Beerse	Europe	Belgium	Turnhout	genome	29782	Human	84	Female	B.1.1	GR	KU Leuven, Rega Institute, Clinical and Epidemiological Virology	KU Leuven, Rega Institute, Clinical and Epidemiological Virology	Tony Wawina-Bokalanga et al	https://www.gisaid.org	?	?	6/8/2020
Belgium/CS-031052/2020	ncov	EPI_ISL_418800	?	3/10/2020	Europe	Belgium	Turnhout	Gierle	Europe	Belgium	Turnhout	genome	29782	Human	41	Female	B.3	L	KU Leuven, Clinical and Epidemiological Virology	KU Leuven, Clinical and Epidemiological Virology	Bert Vanmechelen et al	https://www.gisaid.org	A phylodynamic workflow to rapidly gain insights into the dispersal history and dynamics of SARS-CoV-2 lineages	https://dx.doi.org/10.1101/2020.05.05.078758	3/31/2020
Belgium/HI-0507421/2020	ncov	EPI_ISL_462275	?	5/7/2020	Europe	Belgium	Turnhout	Grobbendonk	Europe	Belgium	Turnhout	genome	29782	Human	42	Female	B.1	G	KU Leuven, Rega Institute, Clinical and Epidemiological Virology	KU Leuven, Rega Institute, Clinical and Epidemiological Virology	Tony Wawina-Bokalanga et al	https://www.gisaid.org	?	?	6/8/2020
Belgium/BJ-0325181/2020	ncov	EPI_ISL_420438	?	3/25/2020	Europe	Belgium	Turnhout	Herselt	Europe	Belgium	Turnhout	genome	29782	Human	85	Male	B.2	V	KU Leuven, Clinical and Epidemiological Virology	KU Leuven, Clinical and Epidemiological Virology	Joan Marti-Carreras et al	https://www.gisaid.org	A phylodynamic workflow to rapidly gain insights into the dispersal history and dynamics of SARS-CoV-2 lineages	https://dx.doi.org/10.1101/2020.05.05.078758	4/6/2020
Belgium/rega-0414474/2020	ncov	EPI_ISL_476984	?	4/14/2020	Europe	Belgium	Turnhout	Herselt	Europe	Belgium	Turnhout	genome	29782	Human	52	Male	B.1.1	GR	KU Leuven, Rega Institute, Clinical and Epidemiological Virology	KU Leuven, Rega Institute, Clinical and Epidemiological Virology	Tony Wawina-Bokalanga et al	https://www.gisaid.org	?	?	6/27/2020
Belgium/KA-03042/2020	ncov	EPI_ISL_417424	?	3/4/2020	Europe	Belgium	Turnhout	Kasterlee	Europe	Belgium	Turnhout	genome	29817	Human	51	Female	B.1	G	KU Leuven, Clinical and Epidemiological Virology	KU Leuven, Clinical and Epidemiological Virology	Joan Marti-Carerras et al	https://www.gisaid.org	A phylodynamic workflow to rapidly gain insights into the dispersal history and dynamics of SARS-CoV-2 lineages	https://dx.doi.org/10.1101/2020.05.05.078758	3/25/2020
Belgium/RM-0330304/2020	ncov	EPI_ISL_462158	?	3/30/2020	Europe	Belgium	Turnhout	Kasterlee	Europe	Belgium	Turnhout	genome	29782	Human	61	Male	B.1	G	KU Leuven, Rega Institute, Clinical and Epidemiological Virology	KU Leuven, Rega Institute, Clinical and Epidemiological Virology	Tony Wawina-Bokalanga et al	https://www.gisaid.org	?	?	6/8/2020
Belgium/CGR-0330328/2020	ncov	EPI_ISL_462182	?	3/30/2020	Europe	Belgium	Turnhout	Laakdal	Europe	Belgium	Turnhout	genome	29782	Human	50	Female	B.2	V	KU Leuven, Rega Institute, Clinical and Epidemiological Virology	KU Leuven, Rega Institute, Clinical and Epidemiological Virology	Tony Wawina-Bokalanga et al	https://www.gisaid.org	?	?	6/8/2020
Belgium/DC-0322355/2020	ncov	EPI_ISL_462209	?	3/22/2020	Europe	Belgium	Turnhout	Mol	Europe	Belgium	Turnhout	genome	29782	Human	82	Female	B.2	V	KU Leuven, Rega Institute, Clinical and Epidemiological Virology	KU Leuven, Rega Institute, Clinical and Epidemiological Virology	Tony Wawina-Bokalanga et al	https://www.gisaid.org	?	?	6/8/2020
Belgium/DWW-0330306/2020	ncov	EPI_ISL_462160	?	3/30/2020	Europe	Belgium	Turnhout	Oevel	Europe	Belgium	Turnhout	genome	29782	Human	73	Male	B.1.5	G	KU Leuven, Rega Institute, Clinical and Epidemiological Virology	KU Leuven, Rega Institute, Clinical and Epidemiological Virology	Tony Wawina-Bokalanga et al	https://www.gisaid.org	?	?	6/8/2020
Belgium/HAA-030953/2020	ncov	EPI_ISL_418982	?	3/9/2020	Europe	Belgium	Turnhout	Oevel	Europe	Belgium	Turnhout	genome	29782	Human	74	Male	B.2	V	KU Leuven, Clinical and Epidemiological Virology	KU Leuven, Clinical and Epidemiological Virology	Bert Vanmechelen et al	https://www.gisaid.org	A phylodynamic workflow to rapidly gain insights into the dispersal history and dynamics of SARS-CoV-2 lineages	https://dx.doi.org/10.1101/2020.05.05.078758	3/31/2020
Belgium/VDLM-0330305/2020	ncov	EPI_ISL_462159	?	3/30/2020	Europe	Belgium	Turnhout	Olen	Europe	Belgium	Turnhout	genome	29782	Human	65	Female	B.2	V	KU Leuven, Rega Institute, Clinical and Epidemiological Virology	KU Leuven, Rega Institute, Clinical and Epidemiological Virology	Tony Wawina-Bokalanga et al	https://www.gisaid.org	?	?	6/8/2020
Belgium/RJ-0507419/2020	ncov	EPI_ISL_462273	?	5/7/2020	Europe	Belgium	Turnhout	Oud-Turnhout	Europe	Belgium	Turnhout	genome	29782	Human	86	Male	B.1.1.1	GR	KU Leuven, Rega Institute, Clinical and Epidemiological Virology	KU Leuven, Rega Institute, Clinical and Epidemiological Virology	Tony Wawina-Bokalanga et al	https://www.gisaid.org	?	?	6/8/2020
Belgium/DLDJ-030569/2020	ncov	EPI_ISL_420325	?	3/5/2020	Europe	Belgium	Turnhout	Poppel	Europe	Belgium	Turnhout	genome	29782	Human	51	Male	B.1	G	KU Leuven, Clinical and Epidemiological Virology	KU Leuven, Clinical and Epidemiological Virology	Joan Marti-Carreras et al	https://www.gisaid.org	A phylodynamic workflow to rapidly gain insights into the dispersal history and dynamics of SARS-CoV-2 lineages	https://dx.doi.org/10.1101/2020.05.05.078758	4/6/2020
Belgium/Rega-0331263/2020	ncov	EPI_ISL_458233	?	3/31/2020	Europe	Belgium	Turnhout	Ramsel	Europe	Belgium	Turnhout	genome	29782	Human	78	Female	B.1	GH	KU Leuven, Rega Institute, Clinical and Epidemiological Virology	KU Leuven, Rega Institute, Clinical and Epidemiological Virology	Tony Wawina-Bokalanga et al	https://www.gisaid.org	?	?	6/4/2020
Belgium/SG-0507420/2020	ncov	EPI_ISL_462274	?	5/7/2020	Europe	Belgium	Turnhout	Ravels	Europe	Belgium	Turnhout	genome	29782	Human	32	Female	B.1.1.1	GR	KU Leuven, Rega Institute, Clinical and Epidemiological Virology	KU Leuven, Rega Institute, Clinical and Epidemiological Virology	Tony Wawina-Bokalanga et al	https://www.gisaid.org	?	?	6/8/2020
Belgium/BWM-0311356/2020	ncov	EPI_ISL_462210	?	3/11/2020	Europe	Belgium	Turnhout	Retie	Europe	Belgium	Turnhout	genome	29782	Human	46	Male	B.1	G	KU Leuven, Rega Institute, Clinical and Epidemiological Virology	KU Leuven, Rega Institute, Clinical and Epidemiological Virology	Tony Wawina-Bokalanga et al	https://www.gisaid.org	?	?	6/8/2020
Belgium/VRS-0320308/2020	ncov	EPI_ISL_462162	?	3/20/2020	Europe	Belgium	Turnhout	Rijkevorsel	Europe	Belgium	Turnhout	genome	29782	Human	49	Male	B.1.1	GR	KU Leuven, Rega Institute, Clinical and Epidemiological Virology	KU Leuven, Rega Institute, Clinical and Epidemiological Virology	Tony Wawina-Bokalanga et al	https://www.gisaid.org	?	?	6/8/2020
Belgium/rega-0414475/2020	ncov	EPI_ISL_476985	?	4/14/2020	Europe	Belgium	Turnhout	Veerle	Europe	Belgium	Turnhout	genome	29782	Human	87	Male	B.2	V	KU Leuven, Rega Institute, Clinical and Epidemiological Virology	KU Leuven, Rega Institute, Clinical and Epidemiological Virology	Tony Wawina-Bokalanga et al	https://www.gisaid.org	?	?	6/27/2020
Belgium/HNF-0507417/2020	ncov	EPI_ISL_462271	?	5/7/2020	Europe	Belgium	Turnhout	Vorselaar	Europe	Belgium	Turnhout	genome	29782	Human	52	Female	B.1.1.5	GR	KU Leuven, Rega Institute, Clinical and Epidemiological Virology	KU Leuven, Rega Institute, Clinical and Epidemiological Virology	Tony Wawina-Bokalanga et al	https://www.gisaid.org	?	?	6/8/2020
Belgium/VLS-0507418/2020	ncov	EPI_ISL_462272	?	5/7/2020	Europe	Belgium	Turnhout		Europe	Belgium	Turnhout	genome	29782	Human	21	Female	B.1.1.1	GR	KU Leuven, Rega Institute, Clinical and Epidemiological Virology	KU Leuven, Rega Institute, Clinical and Epidemiological Virology	Tony Wawina-Bokalanga et al	https://www.gisaid.org	?	?	6/8/2020
Belgium/rega-0423299/2020	ncov	EPI_ISL_462153	?	4/23/2020	Europe	Belgium	Verviers	B√ºllingen	Europe	Belgium	Verviers	genome	29782	Human	46	Female	B.3	L	KU Leuven, Rega Institute, Clinical and Epidemiological Virology	KU Leuven, Rega Institute, Clinical and Epidemiological Virology	Tony Wawina-Bokalanga et al	https://www.gisaid.org	?	?	6/8/2020
Belgium/GS-030549/2020	ncov	EPI_ISL_418798	?	3/5/2020	Europe	Belgium	Verviers	Chaineux	Europe	Belgium	Verviers	genome	29782	Human	36	Female	B.1.12	GH	KU Leuven, Clinical and Epidemiological Virology	KU Leuven, Clinical and Epidemiological Virology	Bert Vanmechelen et al	https://www.gisaid.org	A phylodynamic workflow to rapidly gain insights into the dispersal history and dynamics of SARS-CoV-2 lineages	https://dx.doi.org/10.1101/2020.05.05.078758	3/31/2020
Belgium/CG-030158/2020	ncov	EPI_ISL_418987	?	3/1/2020	Europe	Belgium	Verviers	Eupen	Europe	Belgium	Verviers	genome	29782	Human	65	Male	B.3	L	KU Leuven, Clinical and Epidemiological Virology	KU Leuven, Clinical and Epidemiological Virology	Bert Vanmechelen et al	https://www.gisaid.org	A phylodynamic workflow to rapidly gain insights into the dispersal history and dynamics of SARS-CoV-2 lineages	https://dx.doi.org/10.1101/2020.05.05.078758	3/31/2020
Belgium/rega-0423298/2020	ncov	EPI_ISL_462152	?	4/23/2020	Europe	Belgium	Verviers	Eupen	Europe	Belgium	Verviers	genome	29782	Human	30	Male	B.3	L	KU Leuven, Rega Institute, Clinical and Epidemiological Virology	KU Leuven, Rega Institute, Clinical and Epidemiological Virology	Tony Wawina-Bokalanga et al	https://www.gisaid.org	?	?	6/8/2020
Belgium/rega-0423302/2020	ncov	EPI_ISL_462156	?	4/23/2020	Europe	Belgium	Verviers	Eupen	Europe	Belgium	Verviers	genome	29782	Human	47	Male	B.3	L	KU Leuven, Rega Institute, Clinical and Epidemiological Virology	KU Leuven, Rega Institute, Clinical and Epidemiological Virology	Tony Wawina-Bokalanga et al	https://www.gisaid.org	?	?	6/8/2020
Belgium/MJP-0306100/2020	ncov	EPI_ISL_420356	?	3/6/2020	Europe	Belgium	Verviers	Henri-Chapelle	Europe	Belgium	Verviers	genome	29782	Human	33	Male	B.3	L	KU Leuven, Clinical and Epidemiological Virology	KU Leuven, Clinical and Epidemiological Virology	Joan Marti-Carreras et al	https://www.gisaid.org	A phylodynamic workflow to rapidly gain insights into the dispersal history and dynamics of SARS-CoV-2 lineages	https://dx.doi.org/10.1101/2020.05.05.078758	4/6/2020
Belgium/MJP-030684/2020	ncov	EPI_ISL_420340	?	3/6/2020	Europe	Belgium	Verviers	Henri-Chapelle	Europe	Belgium	Verviers	genome	29782	Human	33	Male	B.1.1	GR	KU Leuven, Clinical and Epidemiological Virology	KU Leuven, Clinical and Epidemiological Virology	Joan Marti-Carreras et al	https://www.gisaid.org	A phylodynamic workflow to rapidly gain insights into the dispersal history and dynamics of SARS-CoV-2 lineages	https://dx.doi.org/10.1101/2020.05.05.078758	4/6/2020
Belgium/PAN-030681/2020	ncov	EPI_ISL_420337	?	3/5/2020	Europe	Belgium	Verviers	Herve	Europe	Belgium	Verviers	genome	29782	Human	25	Female	B.1.1	GR	KU Leuven, Clinical and Epidemiological Virology	KU Leuven, Clinical and Epidemiological Virology	Joan Marti-Carreras et al	https://www.gisaid.org	A phylodynamic workflow to rapidly gain insights into the dispersal history and dynamics of SARS-CoV-2 lineages	https://dx.doi.org/10.1101/2020.05.05.078758	4/6/2020
Belgium/rega-0423297/2020	ncov	EPI_ISL_462151	?	4/23/2020	Europe	Belgium	Verviers	Kelmis	Europe	Belgium	Verviers	genome	29782	Human	28	Male	B.3	L	KU Leuven, Rega Institute, Clinical and Epidemiological Virology	KU Leuven, Rega Institute, Clinical and Epidemiological Virology	Tony Wawina-Bokalanga et al	https://www.gisaid.org	?	?	6/8/2020
Belgium/rega-0423300/2020	ncov	EPI_ISL_462154	?	4/23/2020	Europe	Belgium	Verviers	Kelmis	Europe	Belgium	Verviers	genome	29782	Human	26	Female	B.3	L	KU Leuven, Rega Institute, Clinical and Epidemiological Virology	KU Leuven, Rega Institute, Clinical and Epidemiological Virology	Tony Wawina-Bokalanga et al	https://www.gisaid.org	?	?	6/8/2020
Belgium/rega-0423301/2020	ncov	EPI_ISL_462155	?	4/23/2020	Europe	Belgium	Verviers	Kelmis	Europe	Belgium	Verviers	genome	29782	Human	51	Male	B.3	L	KU Leuven, Rega Institute, Clinical and Epidemiological Virology	KU Leuven, Rega Institute, Clinical and Epidemiological Virology	Tony Wawina-Bokalanga et al	https://www.gisaid.org	?	?	6/8/2020
Belgium/NIM-0324161/2020	ncov	EPI_ISL_420418	?	3/24/2020	Europe	Belgium	Verviers	Limbourg BE	Europe	Belgium	Verviers	genome	29782	Human	44	Female	B.1.1.5	GR	KU Leuven, Clinical and Epidemiological Virology	KU Leuven, Clinical and Epidemiological Virology	Joan Marti-Carreras et al	https://www.gisaid.org	A phylodynamic workflow to rapidly gain insights into the dispersal history and dynamics of SARS-CoV-2 lineages	https://dx.doi.org/10.1101/2020.05.05.078758	4/6/2020
Belgium/SJ-030583/2020	ncov	EPI_ISL_420339	?	3/5/2020	Europe	Belgium	Verviers	Limbourg BE	Europe	Belgium	Verviers	genome	29782	Human	62	Male	B.3	L	KU Leuven, Clinical and Epidemiological Virology	KU Leuven, Clinical and Epidemiological Virology	Joan Marti-Carreras et al	https://www.gisaid.org	A phylodynamic workflow to rapidly gain insights into the dispersal history and dynamics of SARS-CoV-2 lineages	https://dx.doi.org/10.1101/2020.05.05.078758	4/6/2020
Belgium/rega-0423303/2020	ncov	EPI_ISL_462157	?	4/23/2020	Europe	Belgium	Verviers	Membach	Europe	Belgium	Verviers	genome	29782	Human	48	Male	B.3	L	KU Leuven, Rega Institute, Clinical and Epidemiological Virology	KU Leuven, Rega Institute, Clinical and Epidemiological Virology	Tony Wawina-Bokalanga et al	https://www.gisaid.org	?	?	6/8/2020
Belgium/LM-030685/2020	ncov	EPI_ISL_420341	?	3/6/2020	Europe	Belgium	Verviers	Theux	Europe	Belgium	Verviers	genome	29782	Human	54	Male	B.1.1	GR	KU Leuven, Clinical and Epidemiological Virology	KU Leuven, Clinical and Epidemiological Virology	Joan Marti-Carreras et al	https://www.gisaid.org	A phylodynamic workflow to rapidly gain insights into the dispersal history and dynamics of SARS-CoV-2 lineages	https://dx.doi.org/10.1101/2020.05.05.078758	4/6/2020
Belgium/MT-0322411/2020	ncov	EPI_ISL_462265	?	3/22/2020	Europe	Belgium	Veurne	Beveren	Europe	Belgium	Veurne	genome	29782	Human	48	Female	B.1.8	G	KU Leuven, Rega Institute, Clinical and Epidemiological Virology	KU Leuven, Rega Institute, Clinical and Epidemiological Virology	Tony Wawina-Bokalanga et al	https://www.gisaid.org	?	?	6/8/2020
Belgium/GOF-030578/2020	ncov	EPI_ISL_420334	?	3/5/2020	Europe	Belgium	Waremme	Berloz	Europe	Belgium	Waremme	genome	29782	Human	46	Male	B.1.12	GH	KU Leuven, Clinical and Epidemiological Virology	KU Leuven, Clinical and Epidemiological Virology	Joan Marti-Carreras et al	https://www.gisaid.org	A phylodynamic workflow to rapidly gain insights into the dispersal history and dynamics of SARS-CoV-2 lineages	https://dx.doi.org/10.1101/2020.05.05.078758	4/6/2020
Belgium/PBT-0330365/2020	ncov	EPI_ISL_462219	?	3/30/2020	Europe	Belgium	Waremme	Berloz	Europe	Belgium	Waremme	genome	29782	Human	59	Male	B.1.12	GH	KU Leuven, Rega Institute, Clinical and Epidemiological Virology	KU Leuven, Rega Institute, Clinical and Epidemiological Virology	Tony Wawina-Bokalanga et al	https://www.gisaid.org	?	?	6/8/2020
Belgium/WLM-0406275/2020	ncov	EPI_ISL_464069	?	4/6/2020	Europe	Belgium	Waremme	Hannut	Europe	Belgium	Waremme	genome	29782	Human	22	Male	B.1.1	GR	KU Leuven, Rega Institute, Clinical and Epidemiological Virology	KU Leuven, Rega Institute, Clinical and Epidemiological Virology	Tony Wawina-Bokalanga et al	https://www.gisaid.org	?	?	6/11/2020
Belgium/MFM-0330363/2020	ncov	EPI_ISL_462217	?	3/30/2020	Europe	Belgium	Waremme	Lamine	Europe	Belgium	Waremme	genome	29782	Human	82	Female	B.1	GH	KU Leuven, Rega Institute, Clinical and Epidemiological Virology	KU Leuven, Rega Institute, Clinical and Epidemiological Virology	Tony Wawina-Bokalanga et al	https://www.gisaid.org	?	?	6/8/2020
Benin/1022/2020	ncov	EPI_ISL_476826	?	3/25/2020	Africa	Benin	Cotonou		Africa	Togo	Togo	genome	29804	Human	29	Female	B.1	G	Laboratoire des Fi√®vres H√©morragiques Virales du Benin	Charit√©-Universit√§tsmedizin Berlin	Yadouleton et al	https://www.gisaid.org	?	?	6/26/2020
Benin/1092/2020	ncov	EPI_ISL_476827	?	3/27/2020	Africa	Benin	Cotonou		Europe	Belgium	Belgium	genome	29804	Human	38	Male	B.1	O	Laboratoire des Fi√®vres H√©morragiques Virales du Benin	Charit√©-Universit√§tsmedizin Berlin	Yadouleton et al	https://www.gisaid.org	?	?	6/26/2020
Benin/1408/2020	ncov	EPI_ISL_476825	?	4/4/2020	Africa	Benin	Cotonou		Africa	Benin	Cotonou	genome	29804	Human	39	Male	B.1	GH	Laboratoire des Fi√®vres H√©morragiques Virales du Benin	Charit√©-Universit√§tsmedizin Berlin	Yadouleton et al	https://www.gisaid.org	?	?	6/26/2020
Benin/1409/2020	ncov	EPI_ISL_476828	?	4/6/2020	Africa	Benin	Cotonou		Africa	Benin	Cotonou	genome	29804	Human	44	Male	B.1	O	Laboratoire des Fi√®vres H√©morragiques Virales du Benin	Charit√©-Universit√§tsmedizin Berlin	Yadouleton et al	https://www.gisaid.org	?	?	6/26/2020
Benin/1950/2020	ncov	EPI_ISL_476830	?	4/15/2020	Africa	Benin	Cotonou		Europe	Belgium	Belgium	genome	29804	Human	52	Male	A	S	Laboratoire des Fi√®vres H√©morragiques Virales du Benin	Charit√©-Universit√§tsmedizin Berlin	Yadouleton et al	https://www.gisaid.org	?	?	6/26/2020
Benin/2012/2020	ncov	EPI_ISL_476831	?	4/15/2020	Africa	Benin	Cotonou		Africa	France	France	genome	29804	Human	34	Male	A	S	Laboratoire des Fi√®vres H√©morragiques Virales du Benin	Charit√©-Universit√§tsmedizin Berlin	Yadouleton et al	https://www.gisaid.org	?	?	6/26/2020
Benin/260/2020	ncov	EPI_ISL_476823	?	3/17/2020	Africa	Benin	Cotonou		Europe	France	France	genome	29804	Human	29	Female	B.1	GH	Laboratoire des Fi√®vres H√©morragiques Virales du Benin	Charit√©-Universit√§tsmedizin Berlin	Yadouleton et al	https://www.gisaid.org	?	?	6/26/2020
Benin/314/2020	ncov	EPI_ISL_476834	?	3/17/2020	Africa	Benin	Cotonou		Europe	France	France	genome	29804	Human	42	Female	B.1	GH	Laboratoire des Fi√®vres H√©morragiques Virales du Benin	Charit√©-Universit√§tsmedizin Berlin	Yadouleton et al	https://www.gisaid.org	?	?	6/26/2020
Benin/461/2020	ncov	EPI_ISL_476833	?	3/17/2020	Africa	Benin	Cotonou		Europe	France	France	genome	29804	Human	45	Female	A	S	Laboratoire des Fi√®vres H√©morragiques Virales du Benin	Charit√©-Universit√§tsmedizin Berlin	Yadouleton et al	https://www.gisaid.org	?	?	6/26/2020
Benin/501/2020	ncov	EPI_ISL_476824	?	3/17/2020	Africa	Benin	Cotonou		Africa	Benin	Cotonou	genome	29804	Human	61	Female	B.1	GH	Laboratoire des Fi√®vres H√©morragiques Virales du Benin	Charit√©-Universit√§tsmedizin Berlin	Yadouleton et al	https://www.gisaid.org	?	?	6/26/2020
Benin/843/2020	ncov	EPI_ISL_476829	?	3/19/2020	Africa	Benin	Cotonou		Africa	Burkina Faso	Burkina Faso	genome	29804	Human	41	Female	A	O	Laboratoire des Fi√®vres H√©morragiques Virales du Benin	Charit√©-Universit√§tsmedizin Berlin	Yadouleton et al	https://www.gisaid.org	?	?	6/26/2020
Benin/197/03.2020	ncov	EPI_ISL_476822	?	3/15/2020	Africa	Benin	Oueme		Africa	Benin	Oueme	genome	29804	Human	34	Male	B.1	G	Laboratoire des Fi√®vres H√©morragiques Virales du Benin	Charit√©-Universit√§tsmedizin Berlin	Yadouleton et al	https://www.gisaid.org	?	?	6/26/2020
BosniaandHerzegovina/ChVir7340/2020	ncov	EPI_ISL_462450	?	3/17/2020	Europe	Bosnia and Herzegovina	Bihac		Europe	Bosnia and Herzegovina	Bihac	genome	29856	Human	?	?	B.2	V	Clinical Center, University of Sarajevo	Charite Universitatsmedizin Berlin, Institute of Virology	Victor M Corman et al	https://www.gisaid.org	?	?	6/8/2020
BosniaandHerzegovina/ChVir7343/2020	ncov	EPI_ISL_462451	?	3/19/2020	Europe	Bosnia and Herzegovina	Bihac		Europe	Bosnia and Herzegovina	Bihac	genome	29860	Human	?	?	B.1	G	Clinical Center, University of Sarajevo	Charite Universitatsmedizin Berlin, Institute of Virology	Victor M Corman et al	https://www.gisaid.org	?	?	6/8/2020
BosniaandHerzegovina/ChVir7352/2020	ncov	EPI_ISL_462458	?	3/21/2020	Europe	Bosnia and Herzegovina	Bihac		Europe	Bosnia and Herzegovina	Bihac	genome	29863	Human	?	?	B.1	G	Clinical Center, University of Sarajevo	Charite Universitatsmedizin Berlin, Institute of Virology	Victor M Corman et al	https://www.gisaid.org	?	?	6/8/2020
BosniaandHerzegovina/ChVir7366/2020	ncov	EPI_ISL_462468	?	3/27/2020	Europe	Bosnia and Herzegovina	Bihac		Europe	Bosnia and Herzegovina	Bihac	genome	29858	Human	?	?	B.1	G	Clinical Center, University of Sarajevo	Charite Universitatsmedizin Berlin, Institute of Virology	Victor M Corman et al	https://www.gisaid.org	?	?	6/8/2020
BosniaandHerzegovina/ChVir7360/2020	ncov	EPI_ISL_462463	?	3/25/2020	Europe	Bosnia and Herzegovina	Bosnia and Herzegovina		Europe	Bosnia and Herzegovina	Bosnia and Herzegovina	genome	29850	Human	?	?	B.1	GH	Clinical Center, University of Sarajevo	Charite Universitatsmedizin Berlin, Institute of Virology	Victor M Corman et al	https://www.gisaid.org	?	?	6/8/2020
BosniaandHerzegovina/ChVir7379/2020	ncov	EPI_ISL_462476	?	3/29/2020	Europe	Bosnia and Herzegovina	Bosnia and Herzegovina		Europe	Bosnia and Herzegovina	Bosnia and Herzegovina	genome	29867	Human	?	?	B.1	GH	Clinical Center, University of Sarajevo	Charite Universitatsmedizin Berlin, Institute of Virology	Victor M Corman et al	https://www.gisaid.org	?	?	6/8/2020
BosniaandHerzegovina/ChVir7357/2020	ncov	EPI_ISL_462462	?	3/23/2020	Europe	Bosnia and Herzegovina	Breza		Europe	Bosnia and Herzegovina	Breza	genome	29859	Human	?	?	B.1	G	Clinical Center, University of Sarajevo	Charite Universitatsmedizin Berlin, Institute of Virology	Victor M Corman et al	https://www.gisaid.org	?	?	6/8/2020
BosniaandHerzegovina/ChVir7396/2020	ncov	EPI_ISL_462466	?	4/21/2020	Europe	Bosnia and Herzegovina	Cazin		Europe	Bosnia and Herzegovina	Cazin	genome	29859	Human	?	?	B.1	G	Clinical Center, University of Sarajevo	Charite Universitatsmedizin Berlin, Institute of Virology	Victor M Corman et al	https://www.gisaid.org	?	?	6/8/2020
BosniaandHerzegovina/02-BanjaLuka/2020	ncov	EPI_ISL_462990	?	4/29/2020	Europe	Bosnia and Herzegovina	ƒåelinac		Europe	Bosnia and Herzegovina	ƒåelinac	genome	29839	Human	78	Male	B.1.1	GR	University Clinical Centre of the Republic of Srpska	University of Sarajevo, Veterinary Faculty	Teufik et al	https://www.gisaid.org	Phylogenetic pattern of SARS-CoV-2 from COVID-19 patients from Bosnia and Herzegovina: lessons learned to optimize future molecular and epidemiological approaches	https://dx.doi.org/10.1101/2020.06.19.160606	6/8/2020
BosniaandHerzegovina/ChVir7344/2020	ncov	EPI_ISL_462452	?	3/19/2020	Europe	Bosnia and Herzegovina	Gorazde		Europe	Bosnia and Herzegovina	Gorazde	genome	29860	Human	?	?	B.1	G	Clinical Center, University of Sarajevo	Charite Universitatsmedizin Berlin, Institute of Virology	Victor M Corman et al	https://www.gisaid.org	?	?	6/8/2020
BosniaandHerzegovina/ChVir7346/2020	ncov	EPI_ISL_462453	?	3/20/2020	Europe	Bosnia and Herzegovina	Gorazde		Europe	Bosnia and Herzegovina	Gorazde	genome	29862	Human	?	?	B.1	G	Clinical Center, University of Sarajevo	Charite Universitatsmedizin Berlin, Institute of Virology	Victor M Corman et al	https://www.gisaid.org	?	?	6/8/2020
BosniaandHerzegovina/ChVir7347/2020	ncov	EPI_ISL_462454	?	3/20/2020	Europe	Bosnia and Herzegovina	Gorazde		Europe	Bosnia and Herzegovina	Gorazde	genome	29866	Human	?	?	B.1	G	Clinical Center, University of Sarajevo	Charite Universitatsmedizin Berlin, Institute of Virology	Victor M Corman et al	https://www.gisaid.org	?	?	6/8/2020
BosniaandHerzegovina/ChVir7354/2020	ncov	EPI_ISL_462460	?	3/22/2020	Europe	Bosnia and Herzegovina	Gorazde		Europe	Bosnia and Herzegovina	Gorazde	genome	29862	Human	?	?	B.1	G	Clinical Center, University of Sarajevo	Charite Universitatsmedizin Berlin, Institute of Virology	Victor M Corman et al	https://www.gisaid.org	?	?	6/8/2020
BosniaandHerzegovina/ChVir7365/2020	ncov	EPI_ISL_462467	?	3/26/2020	Europe	Bosnia and Herzegovina	Gorazde		Europe	Bosnia and Herzegovina	Gorazde	genome	29855	Human	?	?	B.1	G	Clinical Center, University of Sarajevo	Charite Universitatsmedizin Berlin, Institute of Virology	Victor M Corman et al	https://www.gisaid.org	?	?	6/8/2020
BosniaandHerzegovina/ChVir7375/2020	ncov	EPI_ISL_462474	?	3/29/2020	Europe	Bosnia and Herzegovina	Gornji Vakuf		Europe	Bosnia and Herzegovina	Gornji Vakuf	genome	29860	Human	?	?	B.1	G	Clinical Center, University of Sarajevo	Charite Universitatsmedizin Berlin, Institute of Virology	Victor M Corman et al	https://www.gisaid.org	?	?	6/8/2020
BosniaandHerzegovina/ChVir7361/2020	ncov	EPI_ISL_462464	?	3/25/2020	Europe	Bosnia and Herzegovina	Ilidza		Europe	Bosnia and Herzegovina	Ilidza	genome	29862	Human	?	?	B.1.1	GR	Clinical Center, University of Sarajevo	Charite Universitatsmedizin Berlin, Institute of Virology	Victor M Corman et al	https://www.gisaid.org	?	?	6/8/2020
BosniaandHerzegovina/ChVir7362/2020	ncov	EPI_ISL_462465	?	3/25/2020	Europe	Bosnia and Herzegovina	Ilidza		Europe	Bosnia and Herzegovina	Ilidza	genome	29863	Human	?	?	B.1	G	Clinical Center, University of Sarajevo	Charite Universitatsmedizin Berlin, Institute of Virology	Victor M Corman et al	https://www.gisaid.org	?	?	6/8/2020
BosniaandHerzegovina/ChVir7370/2020	ncov	EPI_ISL_462471	?	3/28/2020	Europe	Bosnia and Herzegovina	Ilijas		Europe	Bosnia and Herzegovina	Ilijas	genome	29863	Human	?	?	B.1	GH	Clinical Center, University of Sarajevo	Charite Universitatsmedizin Berlin, Institute of Virology	Victor M Corman et al	https://www.gisaid.org	?	?	6/8/2020
BosniaandHerzegovina/ChVir7377/2020	ncov	EPI_ISL_462475	?	3/30/2020	Europe	Bosnia and Herzegovina	Kakanj		Europe	Bosnia and Herzegovina	Kakanj	genome	29858	Human	?	?	B.1	G	Clinical Center, University of Sarajevo	Charite Universitatsmedizin Berlin, Institute of Virology	Victor M Corman et al	https://www.gisaid.org	?	?	6/8/2020
BosniaandHerzegovina/01-Livno/2020	ncov	EPI_ISL_462753	?	5/27/2020	Europe	Bosnia and Herzegovina	Livno		Europe	Bosnia and Herzegovina	Livno	genome	29834	Human	71	Female	B.1.1	O	University Clinical Hospital of Mostar	University of Sarajevo Veterinary Faculty	Goletic et al	https://www.gisaid.org	Phylogenetic pattern of SARS-CoV-2 from COVID-19 patients from Bosnia and Herzegovina: lessons learned to optimize future molecular and epidemiological approaches	https://dx.doi.org/10.1101/2020.06.19.160606	6/8/2020
BosniaandHerzegovina/ChVir7387/2020	ncov	EPI_ISL_462461	?	4/11/2020	Europe	Bosnia and Herzegovina	Maglaj		Europe	Bosnia and Herzegovina	Maglaj	genome	29860	Human	?	?	B.1	G	Clinical Center, University of Sarajevo	Charite Universitatsmedizin Berlin, Institute of Virology	Victor M Corman et al	https://www.gisaid.org	?	?	6/8/2020
BosniaandHerzegovina/ChVir7353/2020	ncov	EPI_ISL_462459	?	3/21/2020	Europe	Bosnia and Herzegovina	Novi Travnik		Europe	Bosnia and Herzegovina	Novi Travnik	genome	29845	Human	?	?	B.1	G	Clinical Center, University of Sarajevo	Charite Universitatsmedizin Berlin, Institute of Virology	Victor M Corman et al	https://www.gisaid.org	?	?	6/8/2020
BosniaandHerzegovina/04-Sarajevo/2020	ncov	EPI_ISL_467300	?	4/8/2020	Europe	Bosnia and Herzegovina	Sarajevo		Europe	Bosnia and Herzegovina	Sarajevo	genome	29835	Human	1	Male	B.1	G	General Hospital "Abdulah Nakas"	Alea Genetic Center	Rijad Konjhodzic et al	https://www.gisaid.org	Phylogenetic pattern of SARS-CoV-2 from COVID-19 patients from Bosnia and Herzegovina: lessons learned to optimize future molecular and epidemiological approaches	https://dx.doi.org/10.1101/2020.06.19.160606	6/12/2020
BosniaandHerzegovina/ChVir7348/2020	ncov	EPI_ISL_462455	?	3/20/2020	Europe	Bosnia and Herzegovina	Sarajevo		Europe	Bosnia and Herzegovina	Sarajevo	genome	29856	Human	?	?	B.1	G	Clinical Center, University of Sarajevo	Charite Universitatsmedizin Berlin, Institute of Virology	Victor M Corman et al	https://www.gisaid.org	?	?	6/8/2020
BosniaandHerzegovina/ChVir7349/2020	ncov	EPI_ISL_462456	?	3/20/2020	Europe	Bosnia and Herzegovina	Sarajevo		Europe	Bosnia and Herzegovina	Sarajevo	genome	29858	Human	?	?	B.1	G	Clinical Center, University of Sarajevo	Charite Universitatsmedizin Berlin, Institute of Virology	Victor M Corman et al	https://www.gisaid.org	?	?	6/8/2020
BosniaandHerzegovina/ChVir7350/2020	ncov	EPI_ISL_462457	?	3/20/2020	Europe	Bosnia and Herzegovina	Sarajevo		Europe	Bosnia and Herzegovina	Sarajevo	genome	29860	Human	?	?	B.1	G	Clinical Center, University of Sarajevo	Charite Universitatsmedizin Berlin, Institute of Virology	Victor M Corman et al	https://www.gisaid.org	?	?	6/8/2020
BosniaandHerzegovina/ChVir7367/2020	ncov	EPI_ISL_462469	?	3/27/2020	Europe	Bosnia and Herzegovina	Sarajevo		Europe	Bosnia and Herzegovina	Sarajevo	genome	29862	Human	?	?	B.1	G	Clinical Center, University of Sarajevo	Charite Universitatsmedizin Berlin, Institute of Virology	Victor M Corman et al	https://www.gisaid.org	?	?	6/8/2020
BosniaandHerzegovina/ChVir7402/2020	ncov	EPI_ISL_462470	?	4/22/2020	Europe	Bosnia and Herzegovina	Sarajevo		Europe	Bosnia and Herzegovina	Sarajevo	genome	29863	Human	?	?	B.1.22	GH	Clinical Center, University of Sarajevo	Charite Universitatsmedizin Berlin, Institute of Virology	Victor M Corman et al	https://www.gisaid.org	?	?	6/8/2020
BosniaandHerzegovina/03_Tuzla/2020	ncov	EPI_ISL_463893	?	5/25/2020	Europe	Bosnia and Herzegovina	Tuzla		Europe	Bosnia and Herzegovina	Tuzla	genome	29793	Human	51	Male	B.1	G	University Clinical Center Tuzla	Alea Genetiƒçki Centar	Konjhod≈æiƒá et al	https://www.gisaid.org	Phylogenetic pattern of SARS-CoV-2 from COVID-19 patients from Bosnia and Herzegovina: lessons learned to optimize future molecular and epidemiological approaches	https://dx.doi.org/10.1101/2020.06.19.160606	6/10/2020
BosniaandHerzegovina/ChVir7382/2020	ncov	EPI_ISL_462472	?	4/1/2020	Europe	Bosnia and Herzegovina	Vitez		Europe	Bosnia and Herzegovina	Vitez	genome	29858	Human	?	?	B.1	G	Clinical Center, University of Sarajevo	Charite Universitatsmedizin Berlin, Institute of Virology	Victor M Corman et al	https://www.gisaid.org	?	?	6/8/2020
BosniaandHerzegovina/ChVir7372/2020	ncov	EPI_ISL_462473	?	3/29/2020	Europe	Bosnia and Herzegovina	Zepce		Europe	Bosnia and Herzegovina	Zepce	genome	29859	Human	?	?	B.1	G	Clinical Center, University of Sarajevo	Charite Universitatsmedizin Berlin, Institute of Virology	Victor M Corman et al	https://www.gisaid.org	?	?	6/8/2020
Brazil/AC162535-IEC/2020	ncov	EPI_ISL_458139	?	3/18/2020	South America	Brazil	Acre		South America	Brazil	Acre	genome	29903	Human	81	Male	B.1.1	GR	ÔªøEvandro Chagas Institute	ÔªøEvandro Chagas Institute	Santos et al	https://www.gisaid.org	Genomic surveillance of SARS-CoV-2 reveals community transmission of a major lineage during the early pandemic phase in Brazil	https://dx.doi.org/10.1101/2020.06.17.158006	6/3/2020
Brazil/AL-837/2020	ncov	EPI_ISL_427292	?	3/18/2020	South America	Brazil	Alagoas	Maceio	South America	Brazil	Alagoas	genome	29744	Human	65	Male	B.1.1	GR	LACEN-AL - Laboratorio Central de Alagoas	Instituto Oswaldo Cruz FIOCRUZ - Laboratory of Respiratory Viruses and Measles (LVRS)	Paola Resende et al	https://www.gisaid.org	Genomic surveillance of SARS-CoV-2 reveals community transmission of a major lineage during the early pandemic phase in Brazil	https://dx.doi.org/10.1101/2020.06.17.158006	4/18/2020
Brazil/AP161167-IEC/2020	ncov	EPI_ISL_450873	?	3/17/2020	South America	Brazil	Amapa		South America	Brazil	Amapa	genome	29903	Human	36	Female	B.1.1	GR	Evandro Chagas Institute	Evandro Chagas Institute	Santos et al	https://www.gisaid.org	Genomic surveillance of SARS-CoV-2 reveals community transmission of a major lineage during the early pandemic phase in Brazil	https://dx.doi.org/10.1101/2020.06.17.158006	5/22/2020
Brazil/AP162741-IEC/2020	ncov	EPI_ISL_458138	?	4/3/2020	South America	Brazil	Amapa		South America	Brazil	Amapa	genome	29903	Human	37	Female	B.1.1	GR	ÔªøEvandro Chagas Institute	ÔªøEvandro Chagas Institute	Santos et al	https://www.gisaid.org	Genomic surveillance of SARS-CoV-2 reveals community transmission of a major lineage during the early pandemic phase in Brazil	https://dx.doi.org/10.1101/2020.06.17.158006	6/3/2020
Brazil/AP162966-IEC/2020	ncov	EPI_ISL_458142	?	4/5/2020	South America	Brazil	Amapa		South America	Brazil	Amapa	genome	29903	Human	37	Female	B.1.1	GR	ÔªøEvandro Chagas Institute	ÔªøEvandro Chagas Institute	Santos et al	https://www.gisaid.org	Genomic surveillance of SARS-CoV-2 reveals community transmission of a major lineage during the early pandemic phase in Brazil	https://dx.doi.org/10.1101/2020.06.17.158006	6/3/2020
Brazil/AP163972-IEC/2020	ncov	EPI_ISL_458144	?	4/15/2020	South America	Brazil	Amapa		South America	Brazil	Amapa	genome	29903	Human	44	Male	B.1.1	GR	ÔªøEvandro Chagas Institute	ÔªøEvandro Chagas Institute	Santos et al	https://www.gisaid.org	Genomic surveillance of SARS-CoV-2 reveals community transmission of a major lineage during the early pandemic phase in Brazil	https://dx.doi.org/10.1101/2020.06.17.158006	6/3/2020
Brazil/AP164082-IEC/2020	ncov	EPI_ISL_458143	?	4/15/2020	South America	Brazil	Amapa		South America	Brazil	Amapa	genome	29903	Human	44	Male	B.1.1	GR	ÔªøEvandro Chagas Institute	ÔªøEvandro Chagas Institute	Santos et al	https://www.gisaid.org	Genomic surveillance of SARS-CoV-2 reveals community transmission of a major lineage during the early pandemic phase in Brazil	https://dx.doi.org/10.1101/2020.06.17.158006	6/3/2020
Brazil/AP164346-IEC/2020	ncov	EPI_ISL_458145	?	4/20/2020	South America	Brazil	Amapa		South America	Brazil	Amapa	genome	29903	Human	62	Female	B.1.1	GR	ÔªøEvandro Chagas Institute	ÔªøEvandro Chagas Institute	Santos et al	https://www.gisaid.org	Genomic surveillance of SARS-CoV-2 reveals community transmission of a major lineage during the early pandemic phase in Brazil	https://dx.doi.org/10.1101/2020.06.17.158006	6/3/2020
Brazil/AMBR-02/2020	ncov	EPI_ISL_417034	?	3/16/2020	South America	Brazil	Amazonas	Manaus	South America	Brazil	Amazonas	genome	29789	Human	56	Male	A.2	S	Laboratorio de Ecologia de Doencas Transmissiveis na Amazonia, Instituto Leonidas e Maria Deane - Fiocruz Amazonia	Laboratorio de Ecologia de Doencas Transmissiveis na Amazonia, Instituto Leonidas e Maria Deane - Fiocruz Amazonia	Valdinete Nascimento et al	https://www.gisaid.org	COVID-19 in Latin America: Contrasting phylodynamic inference with epidemiological surveillance.	https://dx.doi.org/10.1101/2020.05.23.20111443	3/24/2020
Brazil/AM0201/2020	ncov	EPI_ISL_470568	?	4/1/2020	South America	Brazil	Amazonas		South America	Brazil	Amazonas	genome	29782	Human	41	Female	B.1	G	Hermes Pardini	Bioinformatics Laboratory / LNCC	Alexandra Gerber et al	https://www.gisaid.org	?	?	6/18/2020
Brazil/AM0202/2020	ncov	EPI_ISL_470569	?	4/1/2020	South America	Brazil	Amazonas		South America	Brazil	Amazonas	genome	29782	Human	42	Female	B.1	G	Hermes Pardini	Bioinformatics Laboratory / LNCC	Alexandra Gerber et al	https://www.gisaid.org	?	?	6/18/2020
Brazil/AM0203/2020	ncov	EPI_ISL_470570	?	4/2/2020	South America	Brazil	Amazonas		South America	Brazil	Amazonas	genome	29782	Human	24	Male	B.1.1	GR	Hermes Pardini	Bioinformatics Laboratory / LNCC	Alexandra Gerber et al	https://www.gisaid.org	?	?	6/18/2020
Brazil/AM0204/2020	ncov	EPI_ISL_470571	?	4/2/2020	South America	Brazil	Amazonas		South America	Brazil	Amazonas	genome	29782	Human	39	Female	B.1	G	Hermes Pardini	Bioinformatics Laboratory / LNCC	Alexandra Gerber et al	https://www.gisaid.org	?	?	6/18/2020
Brazil/AM0205/2020	ncov	EPI_ISL_470572	?	4/2/2020	South America	Brazil	Amazonas		South America	Brazil	Amazonas	genome	29782	Human	27	Female	B.1.1	GR	Hermes Pardini	Bioinformatics Laboratory / LNCC	Alexandra Gerber et al	https://www.gisaid.org	?	?	6/18/2020
Brazil/L13_CD166/2020	ncov	EPI_ISL_476224	?	3/16/2020	South America	Brazil	Amazonas		South America	Brazil	Amazonas	genome	29903	Human	?	?	A.2	S	DB Diagn√≥sticos do Brasil	Instituto de Medicina Tropical da Univesidade de S√£o Paulo	Samples: Nelson Gaburo Jr et al	https://www.gisaid.org	?	?	6/25/2020
Brazil/BA-312/2020	ncov	EPI_ISL_415105	?	3/4/2020	South America	Brazil	Bahia	Feira de Santana	South America	Brazil	Bahia	genome	29768	Human	34	Female	B.1.1	GR	Laborat√≥rio Central de Sa√∫de P√∫blica Professor Gon√ßalo Moniz ‚Äì LACEN/BA	Instituto Oswaldo Cruz FIOCRUZ - Laboratory of Respiratory Viruses and Measles (LVRS)	Paola Resende et al	https://www.gisaid.org	Genomic surveillance of SARS-CoV-2 reveals community transmission of a major lineage during the early pandemic phase in Brazil	https://dx.doi.org/10.1101/2020.06.17.158006	3/16/2020
Brazil/BA-510/2020	ncov	EPI_ISL_427293	?	3/6/2020	South America	Brazil	Bahia	Feira de Santana	South America	Brazil	Bahia	genome	29823	Human	41	Female	B.1.1	GR	LACEN-BA - Laborat√≥rio Central de Sa√∫de P√∫blica Professor Gon√ßalo Moniz	Instituto Oswaldo Cruz FIOCRUZ - Laboratory of Respiratory Viruses and Measles (LVRS)	Paola Resende et al	https://www.gisaid.org	Genomic surveillance of SARS-CoV-2 reveals community transmission of a major lineage during the early pandemic phase in Brazil	https://dx.doi.org/10.1101/2020.06.17.158006	4/18/2020
Brazil/L17_CD358/2020	ncov	EPI_ISL_476304	?	3/31/2020	South America	Brazil	Bahia		South America	Brazil	Bahia	genome	29903	Human	?	?	B.1.5	G	DB Diagn√≥sticos do Brasil	Instituto de Medicina Tropical da Univesidade de S√£o Paulo	Samples: Nelson Gaburo Jr et al	https://www.gisaid.org	?	?	6/25/2020
Brazil/L17_CD359/2020	ncov	EPI_ISL_476305	?	3/31/2020	South America	Brazil	Bahia		South America	Brazil	Bahia	genome	29903	Human	?	?	B.1.1	GR	DB Diagn√≥sticos do Brasil	Instituto de Medicina Tropical da Univesidade de S√£o Paulo	Samples: Nelson Gaburo Jr et al	https://www.gisaid.org	?	?	6/25/2020
Brazil/RJ01/2020	ncov	EPI_ISL_483065	?	3/23/2020	South America	Brazil	Brazil		South America	Brazil	Brazil	genome	29878	Human	?	?	B.1.3	GH	unknown	Centro de Desenvolvimento Tecnologico em Saude, Fundacao Oswaldo Cruz	Souza et al	https://www.gisaid.org	?	?	7/6/2020
Brazil/SP02cc/2020	ncov	EPI_ISL_450506	?	3/18/2020	South America	Brazil	Brazil		South America	Brazil	Brazil	genome	29903	Human	?	?	B.2	V	unknown	Clinical Laboratory	Malta et al	https://www.gisaid.org	?	?	4/17/2020
Brazil/CE0206/2020	ncov	EPI_ISL_470573	?	4/2/2020	South America	Brazil	Cear√°		South America	Brazil	Cear√°	genome	29782	Human	33	Female	B.1	G	Hermes Pardini	Bioinformatics Laboratory / LNCC	Alexandra Gerber et al	https://www.gisaid.org	?	?	6/18/2020
Brazil/L10_CD167/2020	ncov	EPI_ISL_476182	?	3/16/2020	South America	Brazil	Cear√°		South America	Brazil	Cear√°	genome	29903	Human	?	?	B.1	G	DB Diagn√≥sticos do Brasil	Instituto de Medicina Tropical da Univesidade de S√£o Paulo	Samples: Nelson Gaburo Jr et al	https://www.gisaid.org	?	?	6/25/2020
Brazil/L10_CD170/2020	ncov	EPI_ISL_476183	?	3/16/2020	South America	Brazil	Cear√°		South America	Brazil	Cear√°	genome	29903	Human	?	?	B.1	G	DB Diagn√≥sticos do Brasil	Instituto de Medicina Tropical da Univesidade de S√£o Paulo	Samples: Nelson Gaburo Jr et al	https://www.gisaid.org	?	?	6/25/2020
Brazil/L10_CD171/2020	ncov	EPI_ISL_476184	?	3/14/2020	South America	Brazil	Cear√°		South America	Brazil	Cear√°	genome	29903	Human	?	?	B.1	G	DB Diagn√≥sticos do Brasil	Instituto de Medicina Tropical da Univesidade de S√£o Paulo	Samples: Nelson Gaburo Jr et al	https://www.gisaid.org	?	?	6/25/2020
Brazil/L10_CD172/2020	ncov	EPI_ISL_476185	?	3/16/2020	South America	Brazil	Cear√°		South America	Brazil	Cear√°	genome	29903	Human	?	?	B.1	G	DB Diagn√≥sticos do Brasil	Instituto de Medicina Tropical da Univesidade de S√£o Paulo	Samples: Nelson Gaburo Jr et al	https://www.gisaid.org	?	?	6/25/2020
Brazil/L10_CD173/2020	ncov	EPI_ISL_476186	?	3/15/2020	South America	Brazil	Cear√°		South America	Brazil	Cear√°	genome	29903	Human	?	?	B.1	G	DB Diagn√≥sticos do Brasil	Instituto de Medicina Tropical da Univesidade de S√£o Paulo	Samples: Nelson Gaburo Jr et al	https://www.gisaid.org	?	?	6/25/2020
Brazil/L11_CD193/2020	ncov	EPI_ISL_476198	?	3/24/2020	South America	Brazil	Cear√°		South America	Brazil	Cear√°	genome	29903	Human	?	?	B.1	G	DB Diagn√≥sticos do Brasil	Instituto de Medicina Tropical da Univesidade de S√£o Paulo	Samples: Nelson Gaburo Jr et al	https://www.gisaid.org	?	?	6/25/2020
Brazil/L11_CD195/2020	ncov	EPI_ISL_476199	?	3/24/2020	South America	Brazil	Cear√°		South America	Brazil	Cear√°	genome	29903	Human	?	?	B.1	G	DB Diagn√≥sticos do Brasil	Instituto de Medicina Tropical da Univesidade de S√£o Paulo	Samples: Nelson Gaburo Jr et al	https://www.gisaid.org	?	?	6/25/2020
Brazil/L11_CD196/2020	ncov	EPI_ISL_476200	?	3/23/2020	South America	Brazil	Cear√°		South America	Brazil	Cear√°	genome	29903	Human	?	?	B.1	G	DB Diagn√≥sticos do Brasil	Instituto de Medicina Tropical da Univesidade de S√£o Paulo	Samples: Nelson Gaburo Jr et al	https://www.gisaid.org	?	?	6/25/2020
Brazil/L12_CD204/2020	ncov	EPI_ISL_476212	?	3/16/2020	South America	Brazil	Cear√°		South America	Brazil	Cear√°	genome	29903	Human	?	?	B.1	G	DB Diagn√≥sticos do Brasil	Instituto de Medicina Tropical da Univesidade de S√£o Paulo	Samples: Nelson Gaburo Jr et al	https://www.gisaid.org	?	?	6/25/2020
Brazil/L12_CD213/2020	ncov	EPI_ISL_476213	?	3/16/2020	South America	Brazil	Cear√°		South America	Brazil	Cear√°	genome	29903	Human	?	?	B.1	G	DB Diagn√≥sticos do Brasil	Instituto de Medicina Tropical da Univesidade de S√£o Paulo	Samples: Nelson Gaburo Jr et al	https://www.gisaid.org	?	?	6/25/2020
Brazil/L12_CD214/2020	ncov	EPI_ISL_476214	?	3/16/2020	South America	Brazil	Cear√°		South America	Brazil	Cear√°	genome	29903	Human	?	?	B.1	G	DB Diagn√≥sticos do Brasil	Instituto de Medicina Tropical da Univesidade de S√£o Paulo	Samples: Nelson Gaburo Jr et al	https://www.gisaid.org	?	?	6/25/2020
Brazil/L12_CD223/2020	ncov	EPI_ISL_476217	?	3/21/2020	South America	Brazil	Cear√°		South America	Brazil	Cear√°	genome	29903	Human	?	?	B.1	G	Hospital da Cl√≠nicas da Faculdade de Medicina da Universidade de S√£o Paulo	Instituto de Medicina Tropical da Univesidade de S√£o Paulo	Samples: Ingra Morales Claro et al	https://www.gisaid.org	?	?	6/25/2020
Brazil/L12_CD224/2020	ncov	EPI_ISL_476218	?	3/21/2020	South America	Brazil	Cear√°		South America	Brazil	Cear√°	genome	29903	Human	?	?	B.1	G	DB Diagn√≥sticos do Brasil	Instituto de Medicina Tropical da Univesidade de S√£o Paulo	Samples: Nelson Gaburo Jr et al	https://www.gisaid.org	?	?	6/25/2020
Brazil/L12_CD228/2020	ncov	EPI_ISL_476219	?	3/23/2020	South America	Brazil	Cear√°		South America	Brazil	Cear√°	genome	29903	Human	?	?	B.1	G	DB Diagn√≥sticos do Brasil	Instituto de Medicina Tropical da Univesidade de S√£o Paulo	Samples: Nelson Gaburo Jr et al	https://www.gisaid.org	?	?	6/25/2020
Brazil/L13_CD168/2020	ncov	EPI_ISL_476225	?	3/16/2020	South America	Brazil	Cear√°		South America	Brazil	Cear√°	genome	29903	Human	?	?	B.1	G	DB Diagn√≥sticos do Brasil	Instituto de Medicina Tropical da Univesidade de S√£o Paulo	Samples: Nelson Gaburo Jr et al	https://www.gisaid.org	?	?	6/25/2020
Brazil/L13_CD169/2020	ncov	EPI_ISL_476226	?	3/16/2020	South America	Brazil	Cear√°		South America	Brazil	Cear√°	genome	29903	Human	?	?	B.1	G	DB Diagn√≥sticos do Brasil	Instituto de Medicina Tropical da Univesidade de S√£o Paulo	Samples: Nelson Gaburo Jr et al	https://www.gisaid.org	?	?	6/25/2020
Brazil/L13_CD207/2020	ncov	EPI_ISL_476227	?	3/16/2020	South America	Brazil	Cear√°		South America	Brazil	Cear√°	genome	29903	Human	?	?	B.1	G	DB Diagn√≥sticos do Brasil	Instituto de Medicina Tropical da Univesidade de S√£o Paulo	Samples: Nelson Gaburo Jr et al	https://www.gisaid.org	?	?	6/25/2020
Brazil/L13_CD208/2020	ncov	EPI_ISL_476228	?	3/16/2020	South America	Brazil	Cear√°		South America	Brazil	Cear√°	genome	29903	Human	?	?	B.1	G	DB Diagn√≥sticos do Brasil	Instituto de Medicina Tropical da Univesidade de S√£o Paulo	Samples: Nelson Gaburo Jr et al	https://www.gisaid.org	?	?	6/25/2020
Brazil/L13_CD211/2020	ncov	EPI_ISL_476229	?	3/16/2020	South America	Brazil	Cear√°		South America	Brazil	Cear√°	genome	29903	Human	?	?	B.1	G	DB Diagn√≥sticos do Brasil	Instituto de Medicina Tropical da Univesidade de S√£o Paulo	Samples: Nelson Gaburo Jr et al	https://www.gisaid.org	?	?	6/25/2020
Brazil/L13_CD230/2020	ncov	EPI_ISL_476232	?	3/21/2020	South America	Brazil	Cear√°		South America	Brazil	Cear√°	genome	29903	Human	?	?	B.1	G	DB Diagn√≥sticos do Brasil	Instituto de Medicina Tropical da Univesidade de S√£o Paulo	Samples: Nelson Gaburo Jr et al	https://www.gisaid.org	?	?	6/25/2020
Brazil/L16_CD332/2020	ncov	EPI_ISL_476281	?	3/28/2020	South America	Brazil	Cear√°		South America	Brazil	Cear√°	genome	29903	Human	?	?	B.1.1	GR	DB Diagn√≥sticos do Brasil	Instituto de Medicina Tropical da Univesidade de S√£o Paulo	Samples: Nelson Gaburo Jr et al	https://www.gisaid.org	?	?	6/25/2020
Brazil/L16_CD334/2020	ncov	EPI_ISL_476283	?	3/29/2020	South America	Brazil	Cear√°		South America	Brazil	Cear√°	genome	29903	Human	?	?	B.1	G	DB Diagn√≥sticos do Brasil	Instituto de Medicina Tropical da Univesidade de S√£o Paulo	Samples: Nelson Gaburo Jr et al	https://www.gisaid.org	?	?	6/25/2020
Brazil/L16_CD344/2020	ncov	EPI_ISL_476288	?	3/30/2020	South America	Brazil	Cear√°		South America	Brazil	Cear√°	genome	29903	Human	?	?	B.1	G	DB Diagn√≥sticos do Brasil	Instituto de Medicina Tropical da Univesidade de S√£o Paulo	Samples: Nelson Gaburo Jr et al	https://www.gisaid.org	?	?	6/25/2020
Brazil/L16_CD346/2020	ncov	EPI_ISL_476289	?	3/30/2020	South America	Brazil	Cear√°		South America	Brazil	Cear√°	genome	29903	Human	?	?	B.1	G	DB Diagn√≥sticos do Brasil	Instituto de Medicina Tropical da Univesidade de S√£o Paulo	Samples: Nelson Gaburo Jr et al	https://www.gisaid.org	?	?	6/25/2020
Brazil/L17_CD360/2020	ncov	EPI_ISL_476306	?	3/31/2020	South America	Brazil	Cear√°		South America	Brazil	Cear√°	genome	29903	Human	?	?	B.1	G	DB Diagn√≥sticos do Brasil	Instituto de Medicina Tropical da Univesidade de S√£o Paulo	Samples: Nelson Gaburo Jr et al	https://www.gisaid.org	?	?	6/25/2020
Brazil/L17_CD361/2020	ncov	EPI_ISL_476307	?	3/31/2020	South America	Brazil	Cear√°		South America	Brazil	Cear√°	genome	29903	Human	?	?	B.1	G	DB Diagn√≥sticos do Brasil	Instituto de Medicina Tropical da Univesidade de S√£o Paulo	Samples: Nelson Gaburo Jr et al	https://www.gisaid.org	?	?	6/25/2020
Brazil/L17_CD362/2020	ncov	EPI_ISL_476308	?	3/31/2020	South America	Brazil	Cear√°		South America	Brazil	Cear√°	genome	29903	Human	?	?	B.1	G	DB Diagn√≥sticos do Brasil	Instituto de Medicina Tropical da Univesidade de S√£o Paulo	Samples: Nelson Gaburo Jr et al	https://www.gisaid.org	?	?	6/25/2020
Brazil/L19_CD408/2020	ncov	EPI_ISL_476331	?	4/2/2020	South America	Brazil	Cear√°		South America	Brazil	Cear√°	genome	29903	Human	?	?	B.1	G	DB Diagn√≥sticos do Brasil	Instituto de Medicina Tropical da Univesidade de S√£o Paulo	Samples: Nelson Gaburo Jr et al	https://www.gisaid.org	?	?	6/25/2020
Brazil/L21_CD446/2020	ncov	EPI_ISL_476368	?	4/4/2020	South America	Brazil	Cear√°		South America	Brazil	Cear√°	genome	29903	Human	?	?	B.1	G	DB Diagn√≥sticos do Brasil	Instituto de Medicina Tropical da Univesidade de S√£o Paulo	Samples: Nelson Gaburo Jr et al	https://www.gisaid.org	?	?	6/25/2020
Brazil/L21_CD447/2020	ncov	EPI_ISL_476369	?	4/6/2020	South America	Brazil	Cear√°		South America	Brazil	Cear√°	genome	29903	Human	?	?	B.1.1	GR	DB Diagn√≥sticos do Brasil	Instituto de Medicina Tropical da Univesidade de S√£o Paulo	Samples: Nelson Gaburo Jr et al	https://www.gisaid.org	?	?	6/25/2020
Brazil/DF-615i/2020	ncov	EPI_ISL_427294	?	3/13/2020	South America	Brazil	Distrito Federal	Brasilia	South America	Brazil	Distrito Federal	genome	29741	Human	?	Male	B.1.1	GR	Instituto Oswaldo Cruz FIOCRUZ - Laboratory of Respiratory Viruses and Measles (LVRS)	Instituto Oswaldo Cruz FIOCRUZ - Laboratory of Respiratory Viruses and Measles (LVRS)	Paola Resende et al	https://www.gisaid.org	Genomic surveillance of SARS-CoV-2 reveals community transmission of a major lineage during the early pandemic phase in Brazil	https://dx.doi.org/10.1101/2020.06.17.158006	4/18/2020
Brazil/DF-619i/2020	ncov	EPI_ISL_427295	?	3/13/2020	South America	Brazil	Distrito Federal	Brasilia	South America	Brazil	Distrito Federal	genome	29741	Human	?	Male	B.1.1	GR	Instituto Oswaldo Cruz FIOCRUZ - Laboratory of Respiratory Viruses and Measles (LVRS)	Instituto Oswaldo Cruz FIOCRUZ - Laboratory of Respiratory Viruses and Measles (LVRS)	Paola Resende et al	https://www.gisaid.org	Genomic surveillance of SARS-CoV-2 reveals community transmission of a major lineage during the early pandemic phase in Brazil	https://dx.doi.org/10.1101/2020.06.17.158006	4/18/2020
Brazil/DF-861/2020	ncov	EPI_ISL_427296	?	3/23/2020	South America	Brazil	Distrito Federal	Brasilia	South America	Brazil	Distrito Federal	genome	29775	Human	?	Male	B.1.1	GR	Instituto Oswaldo Cruz FIOCRUZ - Laboratory of Respiratory Viruses and Measles (LVRS)	Instituto Oswaldo Cruz FIOCRUZ - Laboratory of Respiratory Viruses and Measles (LVRS)	Paola Resende et al	https://www.gisaid.org	Genomic surveillance of SARS-CoV-2 reveals community transmission of a major lineage during the early pandemic phase in Brazil	https://dx.doi.org/10.1101/2020.06.17.158006	4/18/2020
Brazil/DF-862/2020	ncov	EPI_ISL_427297	?	3/23/2020	South America	Brazil	Distrito Federal	Brasilia	South America	Brazil	Distrito Federal	genome	29740	Human	?	Female	B.1.1	GR	Instituto Oswaldo Cruz FIOCRUZ - Laboratory of Respiratory Viruses and Measles (LVRS)	Instituto Oswaldo Cruz FIOCRUZ - Laboratory of Respiratory Viruses and Measles (LVRS)	Paola Resende et al	https://www.gisaid.org	Genomic surveillance of SARS-CoV-2 reveals community transmission of a major lineage during the early pandemic phase in Brazil	https://dx.doi.org/10.1101/2020.06.17.158006	4/18/2020
Brazil/DF-891/2020	ncov	EPI_ISL_427298	?	3/22/2020	South America	Brazil	Distrito Federal	Brasilia	South America	Brazil	Distrito Federal	genome	29742	Human	61	Female	B.1.1	GR	Instituto Oswaldo Cruz FIOCRUZ - Laboratory of Respiratory Viruses and Measles (LVRS)	Instituto Oswaldo Cruz FIOCRUZ - Laboratory of Respiratory Viruses and Measles (LVRS)	Paola Resende et al	https://www.gisaid.org	Genomic surveillance of SARS-CoV-2 reveals community transmission of a major lineage during the early pandemic phase in Brazil	https://dx.doi.org/10.1101/2020.06.17.158006	4/18/2020
Brazil/DFBR-0001/2020	ncov	EPI_ISL_426580	?	3/13/2020	South America	Brazil	Distrito Federal	Brasilia	South America	Brazil	Distrito Federal	genome	29903	Human	30	Male	B.1.1	GR	Instituto Sabin	Laboratory of Virology	Fernando L Melo et al	https://www.gisaid.org	Evolution and epidemic spread of SARS-CoV-2 in Brazil	https://dx.doi.org/10.1101/2020.06.11.20128249	4/17/2020
Brazil/SP-10/2020	ncov	EPI_ISL_416032	?	3/4/2020	South America	Brazil	Distrito Federal	Brasilia	South America	Brazil	Distrito Federal	genome	29867	Human	52	Female	B.2	O	National Influenza Center - Instituto Adolfo Lutz	Instituto Adolfo Lutz, Interdiciplinary Procedures Center, Strategic Laboratory	Claudio Tavares Sacchi et al	https://www.gisaid.org	COVID-19 in Latin America: Contrasting phylodynamic inference with epidemiological surveillance.	https://dx.doi.org/10.1101/2020.05.23.20111443	3/20/2020
Brazil/ES-225/2020	ncov	EPI_ISL_415128	?	2/29/2020	South America	Brazil	Espirito Santo	Vila Velha	South America	Brazil	Espirito Santo	genome	29762	Human	37	Female	B.2.1	V	LACEN/ES - Laborat√≥rio Central de Sa√∫de P√∫blica do Esp√≠rito Santo	Instituto Oswaldo Cruz FIOCRUZ - Laboratory of Respiratory Viruses and Measles (LVRS)	Paola Resende et al	https://www.gisaid.org	Genomic surveillance of SARS-CoV-2 reveals community transmission of a major lineage during the early pandemic phase in Brazil	https://dx.doi.org/10.1101/2020.06.17.158006	3/16/2020
Brazil/L19_CD410/2020	ncov	EPI_ISL_476333	?	4/2/2020	South America	Brazil	Goi√°s		South America	Brazil	Goi√°s	genome	29903	Human	?	?	B.1	G	DB Diagn√≥sticos do Brasil	Instituto de Medicina Tropical da Univesidade de S√£o Paulo	Samples: Nelson Gaburo Jr et al	https://www.gisaid.org	?	?	6/25/2020
Brazil/L19_CD413/2020	ncov	EPI_ISL_476336	?	4/2/2020	South America	Brazil	Goi√°s		South America	Brazil	Goi√°s	genome	29903	Human	?	?	B.1	G	DB Diagn√≥sticos do Brasil	Instituto de Medicina Tropical da Univesidade de S√£o Paulo	Samples: Nelson Gaburo Jr et al	https://www.gisaid.org	?	?	6/25/2020
Brazil/L20_CD430/2020	ncov	EPI_ISL_476358	?	4/3/2020	South America	Brazil	Goi√°s		South America	Brazil	Goi√°s	genome	29600	Human	?	?	B.1.1	GR	DB Diagn√≥sticos do Brasil	Instituto de Medicina Tropical da Univesidade de S√£o Paulo	Samples: Nelson Gaburo Jr et al	https://www.gisaid.org	?	?	6/25/2020
Brazil/GO0106/2020	ncov	EPI_ISL_417930	?	3/13/2020	South America	Brazil	Goiais		South America	Brazil	Goiais	genome	29903	Human	47	Male	B.1.1	G	Laborat√≥rio Hermes Pardini	Bioinformatics Laboratory - LNCC	Filipe Romero et al	https://www.gisaid.org	?	?	3/27/2020
Brazil/GO0207/2020	ncov	EPI_ISL_470574	?	3/13/2020	South America	Brazil	Goiais		South America	Brazil	Goiais	genome	29782	Human	35	Male	B.2.1	V	Hermes Pardini	Bioinformatics Laboratory / LNCC	Alexandra Gerber et al	https://www.gisaid.org	?	?	6/18/2020
Brazil/GO0208/2020	ncov	EPI_ISL_470575	?	3/18/2020	South America	Brazil	Goiais		South America	Brazil	Goiais	genome	29782	Human	22	Female	B.1.22	GH	Hermes Pardini	Bioinformatics Laboratory / LNCC	Alexandra Gerber et al	https://www.gisaid.org	?	?	6/18/2020
Brazil/GO0209/2020	ncov	EPI_ISL_470576	?	4/3/2020	South America	Brazil	Goiais		South America	Brazil	Goiais	genome	29782	Human	30	Female	B.1	G	Hermes Pardini	Bioinformatics Laboratory / LNCC	Alexandra Gerber et al	https://www.gisaid.org	?	?	6/18/2020
Brazil/GO0210/2020	ncov	EPI_ISL_470577	?	4/4/2020	South America	Brazil	Goiais		South America	Brazil	Goiais	genome	29782	Human	26	Female	B.1.1	GR	Hermes Pardini	Bioinformatics Laboratory / LNCC	Alexandra Gerber et al	https://www.gisaid.org	?	?	6/18/2020
Brazil/L17_CD363/2020	ncov	EPI_ISL_476309	?	3/31/2020	South America	Brazil	Maranh√£o		South America	Brazil	Maranh√£o	genome	29903	Human	?	?	B.1.1	GR	DB Diagn√≥sticos do Brasil	Instituto de Medicina Tropical da Univesidade de S√£o Paulo	Samples: Nelson Gaburo Jr et al	https://www.gisaid.org	?	?	6/25/2020
Brazil/L17_CD364/2020	ncov	EPI_ISL_476310	?	3/31/2020	South America	Brazil	Maranh√£o		South America	Brazil	Maranh√£o	genome	29903	Human	?	?	B.1.1	GR	DB Diagn√≥sticos do Brasil	Instituto de Medicina Tropical da Univesidade de S√£o Paulo	Samples: Nelson Gaburo Jr et al	https://www.gisaid.org	?	?	6/25/2020
Brazil/L19_CD403/2020	ncov	EPI_ISL_476327	?	4/2/2020	South America	Brazil	Maranh√£o		South America	Brazil	Maranh√£o	genome	29903	Human	?	?	B.1.1	G	DB Diagn√≥sticos do Brasil	Instituto de Medicina Tropical da Univesidade de S√£o Paulo	Samples: Nelson Gaburo Jr et al	https://www.gisaid.org	?	?	6/25/2020
Brazil/L19_CD405/2020	ncov	EPI_ISL_476328	?	4/2/2020	South America	Brazil	Maranh√£o		South America	Brazil	Maranh√£o	genome	29903	Human	?	?	B.1.1	GR	DB Diagn√≥sticos do Brasil	Instituto de Medicina Tropical da Univesidade de S√£o Paulo	Samples: Nelson Gaburo Jr et al	https://www.gisaid.org	?	?	6/25/2020
Brazil/L19_CD406/2020	ncov	EPI_ISL_476329	?	4/2/2020	South America	Brazil	Maranh√£o		South America	Brazil	Maranh√£o	genome	29903	Human	?	?	B.1.1	GR	DB Diagn√≥sticos do Brasil	Instituto de Medicina Tropical da Univesidade de S√£o Paulo	Samples: Nelson Gaburo Jr et al	https://www.gisaid.org	?	?	6/25/2020
Brazil/L19_CD407/2020	ncov	EPI_ISL_476330	?	4/2/2020	South America	Brazil	Maranh√£o		South America	Brazil	Maranh√£o	genome	29903	Human	?	?	B.1.1	GR	DB Diagn√≥sticos do Brasil	Instituto de Medicina Tropical da Univesidade de S√£o Paulo	Samples: Nelson Gaburo Jr et al	https://www.gisaid.org	?	?	6/25/2020
Brazil/MA163069-IEC/2020	ncov	EPI_ISL_458149	?	4/6/2020	South America	Brazil	Maranh√£o		South America	Brazil	Maranh√£o	genome	29903	Human	40	Female	B.1.1	GR	ÔªøEvandro Chagas Institute	ÔªøEvandro Chagas Institute	Santos et al	https://www.gisaid.org	Genomic surveillance of SARS-CoV-2 reveals community transmission of a major lineage during the early pandemic phase in Brazil	https://dx.doi.org/10.1101/2020.06.17.158006	6/3/2020
Brazil/L16_CD347/2020	ncov	EPI_ISL_476290	?	3/30/2020	South America	Brazil	Mato Grosso		South America	Brazil	Mato Grosso	genome	29760	Human	?	?	B.1.1	GR	DB Diagn√≥sticos do Brasil	Instituto de Medicina Tropical da Univesidade de S√£o Paulo	Samples: Nelson Gaburo Jr et al	https://www.gisaid.org	?	?	6/25/2020
Brazil/L19_CD411/2020	ncov	EPI_ISL_476334	?	4/2/2020	South America	Brazil	Mato Grosso		South America	Brazil	Mato Grosso	genome	29903	Human	?	?	B.1.1	GR	DB Diagn√≥sticos do Brasil	Instituto de Medicina Tropical da Univesidade de S√£o Paulo	Samples: Nelson Gaburo Jr et al	https://www.gisaid.org	?	?	6/25/2020
Brazil/L20_CD427/2020	ncov	EPI_ISL_476356	?	4/3/2020	South America	Brazil	Mato Grosso		South America	Brazil	Mato Grosso	genome	29903	Human	?	?	B.1.1	GR	DB Diagn√≥sticos do Brasil	Instituto de Medicina Tropical da Univesidade de S√£o Paulo	Samples: Nelson Gaburo Jr et al	https://www.gisaid.org	?	?	6/25/2020
Brazil/MT0224/2020	ncov	EPI_ISL_470598	?	3/18/2020	South America	Brazil	Mato Grosso		South America	Brazil	Mato Grosso	genome	29782	Human	52	Female	B.4	O	Hermes Pardini	Bioinformatics Laboratory / LNCC	Alexandra Gerber et al	https://www.gisaid.org	?	?	6/18/2020
Brazil/MT0225/2020	ncov	EPI_ISL_470599	?	3/19/2020	South America	Brazil	Mato Grosso		South America	Brazil	Mato Grosso	genome	29782	Human	36	Female	B.4	O	Hermes Pardini	Bioinformatics Laboratory / LNCC	Alexandra Gerber et al	https://www.gisaid.org	?	?	6/18/2020
Brazil/CV1/2020	ncov	EPI_ISL_429664	?	3/4/2020	South America	Brazil	Minas Gerais		South America	Brazil	Minas Gerais	genome	29208	Human	38	Female	B.1	O	Central Public Health Laboratory/Oct√°vio Magalh√£es Institute (IOM) from the Ezequiel Dias Foundation (FUNED)	Instituto Oct√°vio Magalh√£es / Funda√ß√£o Ezequiel Dias (IOM/Funed)	Talita Adelino et al	https://www.gisaid.org	The ongoing COVID-19 epidemic in Minas Gerais, Brazil: insights from epidemiological data and SARS-CoV-2 whole genome sequencing.	https://dx.doi.org/10.1101/2020.05.05.20091611	4/24/2020
Brazil/CV11/2020	ncov	EPI_ISL_429673	?	3/16/2020	South America	Brazil	Minas Gerais		South America	Brazil	Minas Gerais	genome	29395	Human	40	Female	B	O	Central Public Health Laboratory/Oct√°vio Magalh√£es Institute (IOM) from the Ezequiel Dias Foundation (FUNED)	Instituto Oct√°vio Magalh√£es / Funda√ß√£o Ezequiel Dias (IOM/Funed)	Talita Adelino et al	https://www.gisaid.org	The ongoing COVID-19 epidemic in Minas Gerais, Brazil: insights from epidemiological data and SARS-CoV-2 whole genome sequencing.	https://dx.doi.org/10.1101/2020.05.05.20091611	4/24/2020
Brazil/CV12/2020	ncov	EPI_ISL_429674	?	3/11/2020	South America	Brazil	Minas Gerais		South America	Brazil	Minas Gerais	genome	29571	Human	37	Female	B.1	GH	Central Public Health Laboratory/Oct√°vio Magalh√£es Institute (IOM) from the Ezequiel Dias Foundation (FUNED)	Instituto Oct√°vio Magalh√£es / Funda√ß√£o Ezequiel Dias (IOM/Funed)	Talita Adelino et al	https://www.gisaid.org	The ongoing COVID-19 epidemic in Minas Gerais, Brazil: insights from epidemiological data and SARS-CoV-2 whole genome sequencing.	https://dx.doi.org/10.1101/2020.05.05.20091611	4/24/2020
Brazil/CV13/2020	ncov	EPI_ISL_429675	?	3/15/2020	South America	Brazil	Minas Gerais		South America	Brazil	Minas Gerais	genome	29649	Human	22	Male	B.1	G	Central Public Health Laboratory/Oct√°vio Magalh√£es Institute (IOM) from the Ezequiel Dias Foundation (FUNED)	Instituto Oct√°vio Magalh√£es / Funda√ß√£o Ezequiel Dias (IOM/Funed)	Talita Adelino et al	https://www.gisaid.org	The ongoing COVID-19 epidemic in Minas Gerais, Brazil: insights from epidemiological data and SARS-CoV-2 whole genome sequencing.	https://dx.doi.org/10.1101/2020.05.05.20091611	4/24/2020
Brazil/CV16/2020	ncov	EPI_ISL_429676	?	3/16/2020	South America	Brazil	Minas Gerais		South America	Brazil	Minas Gerais	genome	29693	Human	52	Male	B.1.1	O	Central Public Health Laboratory/Oct√°vio Magalh√£es Institute (IOM) from the Ezequiel Dias Foundation (FUNED)	Instituto Oct√°vio Magalh√£es / Funda√ß√£o Ezequiel Dias (IOM/Funed)	Talita Adelino et al	https://www.gisaid.org	The ongoing COVID-19 epidemic in Minas Gerais, Brazil: insights from epidemiological data and SARS-CoV-2 whole genome sequencing.	https://dx.doi.org/10.1101/2020.05.05.20091611	4/24/2020
Brazil/CV17/2020	ncov	EPI_ISL_429677	?	3/11/2020	South America	Brazil	Minas Gerais		South America	Brazil	Minas Gerais	genome	29484	Human	61	Male	B.1.1	G	Central Public Health Laboratory/Oct√°vio Magalh√£es Institute (IOM) from the Ezequiel Dias Foundation (FUNED)	Instituto Oct√°vio Magalh√£es / Funda√ß√£o Ezequiel Dias (IOM/Funed)	Talita Adelino et al	https://www.gisaid.org	The ongoing COVID-19 epidemic in Minas Gerais, Brazil: insights from epidemiological data and SARS-CoV-2 whole genome sequencing.	https://dx.doi.org/10.1101/2020.05.05.20091611	4/24/2020
Brazil/CV18/2020	ncov	EPI_ISL_429678	?	3/16/2020	South America	Brazil	Minas Gerais		South America	Brazil	Minas Gerais	genome	29358	Human	25	Female	B.1	G	Central Public Health Laboratory/Oct√°vio Magalh√£es Institute (IOM) from the Ezequiel Dias Foundation (FUNED)	Instituto Oct√°vio Magalh√£es / Funda√ß√£o Ezequiel Dias (IOM/Funed)	Talita Adelino et al	https://www.gisaid.org	The ongoing COVID-19 epidemic in Minas Gerais, Brazil: insights from epidemiological data and SARS-CoV-2 whole genome sequencing.	https://dx.doi.org/10.1101/2020.05.05.20091611	4/24/2020
Brazil/CV19/2020	ncov	EPI_ISL_429679	?	3/16/2020	South America	Brazil	Minas Gerais		South America	Brazil	Minas Gerais	genome	29500	Human	22	Male	B.1.1	O	Central Public Health Laboratory/Oct√°vio Magalh√£es Institute (IOM) from the Ezequiel Dias Foundation (FUNED)	Instituto Oct√°vio Magalh√£es / Funda√ß√£o Ezequiel Dias (IOM/Funed)	Talita Adelino et al	https://www.gisaid.org	The ongoing COVID-19 epidemic in Minas Gerais, Brazil: insights from epidemiological data and SARS-CoV-2 whole genome sequencing.	https://dx.doi.org/10.1101/2020.05.05.20091611	4/24/2020
Brazil/CV2/2020	ncov	EPI_ISL_429665	?	3/8/2020	South America	Brazil	Minas Gerais		South America	Brazil	Minas Gerais	genome	29666	Human	44	Female	B.1	GH	Central Public Health Laboratory/Oct√°vio Magalh√£es Institute (IOM) from the Ezequiel Dias Foundation (FUNED)	Instituto Oct√°vio Magalh√£es / Funda√ß√£o Ezequiel Dias (IOM/Funed)	Talita Adelino et al	https://www.gisaid.org	The ongoing COVID-19 epidemic in Minas Gerais, Brazil: insights from epidemiological data and SARS-CoV-2 whole genome sequencing.	https://dx.doi.org/10.1101/2020.05.05.20091611	4/24/2020
Brazil/CV20/2020	ncov	EPI_ISL_429680	?	3/16/2020	South America	Brazil	Minas Gerais		South America	Brazil	Minas Gerais	genome	29170	Human	30	Female	B.1	G	Central Public Health Laboratory/Oct√°vio Magalh√£es Institute (IOM) from the Ezequiel Dias Foundation (FUNED)	Instituto Oct√°vio Magalh√£es / Funda√ß√£o Ezequiel Dias (IOM/Funed)	Talita Adelino et al	https://www.gisaid.org	The ongoing COVID-19 epidemic in Minas Gerais, Brazil: insights from epidemiological data and SARS-CoV-2 whole genome sequencing.	https://dx.doi.org/10.1101/2020.05.05.20091611	4/24/2020
Brazil/CV21/2020	ncov	EPI_ISL_429681	?	3/16/2020	South America	Brazil	Minas Gerais		South America	Brazil	Minas Gerais	genome	29855	Human	56	Female	B.1	GH	Central Public Health Laboratory/Oct√°vio Magalh√£es Institute (IOM) from the Ezequiel Dias Foundation (FUNED)	Instituto Oct√°vio Magalh√£es / Funda√ß√£o Ezequiel Dias (IOM/Funed)	Talita Adelino et al	https://www.gisaid.org	The ongoing COVID-19 epidemic in Minas Gerais, Brazil: insights from epidemiological data and SARS-CoV-2 whole genome sequencing.	https://dx.doi.org/10.1101/2020.05.05.20091611	4/24/2020
Brazil/CV22/2020	ncov	EPI_ISL_429682	?	3/16/2020	South America	Brazil	Minas Gerais		South America	Brazil	Minas Gerais	genome	29593	Human	20	Female	B	V	Central Public Health Laboratory/Oct√°vio Magalh√£es Institute (IOM) from the Ezequiel Dias Foundation (FUNED)	Instituto Oct√°vio Magalh√£es / Funda√ß√£o Ezequiel Dias (IOM/Funed)	Talita Adelino et al	https://www.gisaid.org	The ongoing COVID-19 epidemic in Minas Gerais, Brazil: insights from epidemiological data and SARS-CoV-2 whole genome sequencing.	https://dx.doi.org/10.1101/2020.05.05.20091611	4/24/2020
Brazil/CV24/2020	ncov	EPI_ISL_429683	?	3/16/2020	South America	Brazil	Minas Gerais		South America	Brazil	Minas Gerais	genome	29231	Human	22	Female	B.1.1	O	Central Public Health Laboratory/Oct√°vio Magalh√£es Institute (IOM) from the Ezequiel Dias Foundation (FUNED)	Instituto Oct√°vio Magalh√£es / Funda√ß√£o Ezequiel Dias (IOM/Funed)	Talita Adelino et al	https://www.gisaid.org	The ongoing COVID-19 epidemic in Minas Gerais, Brazil: insights from epidemiological data and SARS-CoV-2 whole genome sequencing.	https://dx.doi.org/10.1101/2020.05.05.20091611	4/24/2020
Brazil/CV26/2020	ncov	EPI_ISL_429684	?	3/17/2020	South America	Brazil	Minas Gerais		South America	Brazil	Minas Gerais	genome	29700	Human	44	Male	B.1.1	GR	Central Public Health Laboratory/Oct√°vio Magalh√£es Institute (IOM) from the Ezequiel Dias Foundation (FUNED)	Instituto Oct√°vio Magalh√£es / Funda√ß√£o Ezequiel Dias (IOM/Funed)	Talita Adelino et al	https://www.gisaid.org	The ongoing COVID-19 epidemic in Minas Gerais, Brazil: insights from epidemiological data and SARS-CoV-2 whole genome sequencing.	https://dx.doi.org/10.1101/2020.05.05.20091611	4/24/2020
Brazil/CV27/2020	ncov	EPI_ISL_429685	?	3/17/2020	South America	Brazil	Minas Gerais		South America	Brazil	Minas Gerais	genome	29522	Human	60	Female	B.1.1	O	Central Public Health Laboratory/Oct√°vio Magalh√£es Institute (IOM) from the Ezequiel Dias Foundation (FUNED)	Instituto Oct√°vio Magalh√£es / Funda√ß√£o Ezequiel Dias (IOM/Funed)	Talita Adelino et al	https://www.gisaid.org	The ongoing COVID-19 epidemic in Minas Gerais, Brazil: insights from epidemiological data and SARS-CoV-2 whole genome sequencing.	https://dx.doi.org/10.1101/2020.05.05.20091611	4/24/2020
Brazil/CV28/2020	ncov	EPI_ISL_429686	?	3/17/2020	South America	Brazil	Minas Gerais		South America	Brazil	Minas Gerais	genome	29377	Human	46	Female	B.1	G	Central Public Health Laboratory/Oct√°vio Magalh√£es Institute (IOM) from the Ezequiel Dias Foundation (FUNED)	Instituto Oct√°vio Magalh√£es / Funda√ß√£o Ezequiel Dias (IOM/Funed)	Talita Adelino et al	https://www.gisaid.org	The ongoing COVID-19 epidemic in Minas Gerais, Brazil: insights from epidemiological data and SARS-CoV-2 whole genome sequencing.	https://dx.doi.org/10.1101/2020.05.05.20091611	4/24/2020
Brazil/CV3/2020	ncov	EPI_ISL_429666	?	3/9/2020	South America	Brazil	Minas Gerais		South America	Brazil	Minas Gerais	genome	29107	Human	45	Male	B.1	G	Central Public Health Laboratory/Oct√°vio Magalh√£es Institute (IOM) from the Ezequiel Dias Foundation (FUNED)	Instituto Oct√°vio Magalh√£es / Funda√ß√£o Ezequiel Dias (IOM/Funed)	Talita Adelino et al	https://www.gisaid.org	The ongoing COVID-19 epidemic in Minas Gerais, Brazil: insights from epidemiological data and SARS-CoV-2 whole genome sequencing.	https://dx.doi.org/10.1101/2020.05.05.20091611	4/24/2020
Brazil/CV31/2020	ncov	EPI_ISL_429687	?	3/17/2020	South America	Brazil	Minas Gerais		South America	Brazil	Minas Gerais	genome	29844	Human	35	Male	B.1.5	G	Central Public Health Laboratory/Oct√°vio Magalh√£es Institute (IOM) from the Ezequiel Dias Foundation (FUNED)	Instituto Oct√°vio Magalh√£es / Funda√ß√£o Ezequiel Dias (IOM/Funed)	Talita Adelino et al	https://www.gisaid.org	The ongoing COVID-19 epidemic in Minas Gerais, Brazil: insights from epidemiological data and SARS-CoV-2 whole genome sequencing.	https://dx.doi.org/10.1101/2020.05.05.20091611	4/24/2020
Brazil/CV32/2020	ncov	EPI_ISL_429688	?	3/17/2020	South America	Brazil	Minas Gerais		South America	Brazil	Minas Gerais	genome	29857	Human	27	Male	B.1.1	GR	Central Public Health Laboratory/Oct√°vio Magalh√£es Institute (IOM) from the Ezequiel Dias Foundation (FUNED)	Instituto Oct√°vio Magalh√£es / Funda√ß√£o Ezequiel Dias (IOM/Funed)	Talita Adelino et al	https://www.gisaid.org	The ongoing COVID-19 epidemic in Minas Gerais, Brazil: insights from epidemiological data and SARS-CoV-2 whole genome sequencing.	https://dx.doi.org/10.1101/2020.05.05.20091611	4/24/2020
Brazil/CV33/2020	ncov	EPI_ISL_429689	?	3/17/2020	South America	Brazil	Minas Gerais		South America	Brazil	Minas Gerais	genome	29536	Human	35	Male	B.1.1	O	Central Public Health Laboratory/Oct√°vio Magalh√£es Institute (IOM) from the Ezequiel Dias Foundation (FUNED)	Instituto Oct√°vio Magalh√£es / Funda√ß√£o Ezequiel Dias (IOM/Funed)	Talita Adelino et al	https://www.gisaid.org	The ongoing COVID-19 epidemic in Minas Gerais, Brazil: insights from epidemiological data and SARS-CoV-2 whole genome sequencing.	https://dx.doi.org/10.1101/2020.05.05.20091611	4/24/2020
Brazil/CV34/2020	ncov	EPI_ISL_429690	?	3/18/2020	South America	Brazil	Minas Gerais		South America	Brazil	Minas Gerais	genome	29370	Human	48	Female	B.1.1	G	Central Public Health Laboratory/Oct√°vio Magalh√£es Institute (IOM) from the Ezequiel Dias Foundation (FUNED)	Instituto Oct√°vio Magalh√£es / Funda√ß√£o Ezequiel Dias (IOM/Funed)	Talita Adelino et al	https://www.gisaid.org	The ongoing COVID-19 epidemic in Minas Gerais, Brazil: insights from epidemiological data and SARS-CoV-2 whole genome sequencing.	https://dx.doi.org/10.1101/2020.05.05.20091611	4/24/2020
Brazil/CV35/2020	ncov	EPI_ISL_429691	?	3/18/2020	South America	Brazil	Minas Gerais		South America	Brazil	Minas Gerais	genome	29526	Human	75	Male	B.1.1	O	Central Public Health Laboratory/Oct√°vio Magalh√£es Institute (IOM) from the Ezequiel Dias Foundation (FUNED)	Instituto Oct√°vio Magalh√£es / Funda√ß√£o Ezequiel Dias (IOM/Funed)	Talita Adelino et al	https://www.gisaid.org	The ongoing COVID-19 epidemic in Minas Gerais, Brazil: insights from epidemiological data and SARS-CoV-2 whole genome sequencing.	https://dx.doi.org/10.1101/2020.05.05.20091611	4/24/2020
Brazil/CV36/2020	ncov	EPI_ISL_429692	?	3/18/2020	South America	Brazil	Minas Gerais		South America	Brazil	Minas Gerais	genome	29367	Human	50	Female	B.2	O	Central Public Health Laboratory/Oct√°vio Magalh√£es Institute (IOM) from the Ezequiel Dias Foundation (FUNED)	Instituto Oct√°vio Magalh√£es / Funda√ß√£o Ezequiel Dias (IOM/Funed)	Talita Adelino et al	https://www.gisaid.org	The ongoing COVID-19 epidemic in Minas Gerais, Brazil: insights from epidemiological data and SARS-CoV-2 whole genome sequencing.	https://dx.doi.org/10.1101/2020.05.05.20091611	4/24/2020
Brazil/CV4/2020	ncov	EPI_ISL_429667	?	3/9/2020	South America	Brazil	Minas Gerais		South America	Brazil	Minas Gerais	genome	29836	Human	65	Male	B.1	O	Central Public Health Laboratory/Oct√°vio Magalh√£es Institute (IOM) from the Ezequiel Dias Foundation (FUNED)	Instituto Oct√°vio Magalh√£es / Funda√ß√£o Ezequiel Dias (IOM/Funed)	Talita Adelino et al	https://www.gisaid.org	The ongoing COVID-19 epidemic in Minas Gerais, Brazil: insights from epidemiological data and SARS-CoV-2 whole genome sequencing.	https://dx.doi.org/10.1101/2020.05.05.20091611	4/24/2020
Brazil/CV40/2020	ncov	EPI_ISL_429693	?	3/19/2020	South America	Brazil	Minas Gerais		South America	Brazil	Minas Gerais	genome	29374	Human	29	Male	B.1	G	Central Public Health Laboratory/Oct√°vio Magalh√£es Institute (IOM) from the Ezequiel Dias Foundation (FUNED)	Instituto Oct√°vio Magalh√£es / Funda√ß√£o Ezequiel Dias (IOM/Funed)	Talita Adelino et al	https://www.gisaid.org	The ongoing COVID-19 epidemic in Minas Gerais, Brazil: insights from epidemiological data and SARS-CoV-2 whole genome sequencing.	https://dx.doi.org/10.1101/2020.05.05.20091611	4/24/2020
Brazil/CV41/2020	ncov	EPI_ISL_429694	?	3/18/2020	South America	Brazil	Minas Gerais		South America	Brazil	Minas Gerais	genome	29541	Human	20	Female	B.1.1	G	Central Public Health Laboratory/Oct√°vio Magalh√£es Institute (IOM) from the Ezequiel Dias Foundation (FUNED)	Instituto Oct√°vio Magalh√£es / Funda√ß√£o Ezequiel Dias (IOM/Funed)	Talita Adelino et al	https://www.gisaid.org	The ongoing COVID-19 epidemic in Minas Gerais, Brazil: insights from epidemiological data and SARS-CoV-2 whole genome sequencing.	https://dx.doi.org/10.1101/2020.05.05.20091611	4/24/2020
Brazil/CV42/2020	ncov	EPI_ISL_429695	?	3/20/2020	South America	Brazil	Minas Gerais		South America	Brazil	Minas Gerais	genome	29664	Human	67	Male	B.1	G	Central Public Health Laboratory/Oct√°vio Magalh√£es Institute (IOM) from the Ezequiel Dias Foundation (FUNED)	Instituto Oct√°vio Magalh√£es / Funda√ß√£o Ezequiel Dias (IOM/Funed)	Talita Adelino et al	https://www.gisaid.org	The ongoing COVID-19 epidemic in Minas Gerais, Brazil: insights from epidemiological data and SARS-CoV-2 whole genome sequencing.	https://dx.doi.org/10.1101/2020.05.05.20091611	4/24/2020
Brazil/CV43/2020	ncov	EPI_ISL_429696	?	3/17/2020	South America	Brazil	Minas Gerais		South America	Brazil	Minas Gerais	genome	29586	Human	19	Female	B.1.1	GR	Central Public Health Laboratory/Oct√°vio Magalh√£es Institute (IOM) from the Ezequiel Dias Foundation (FUNED)	Instituto Oct√°vio Magalh√£es / Funda√ß√£o Ezequiel Dias (IOM/Funed)	Talita Adelino et al	https://www.gisaid.org	The ongoing COVID-19 epidemic in Minas Gerais, Brazil: insights from epidemiological data and SARS-CoV-2 whole genome sequencing.	https://dx.doi.org/10.1101/2020.05.05.20091611	4/24/2020
Brazil/CV44/2020	ncov	EPI_ISL_429697	?	3/18/2020	South America	Brazil	Minas Gerais		South America	Brazil	Minas Gerais	genome	29375	Human	19	Female	B.1.1	G	Central Public Health Laboratory/Oct√°vio Magalh√£es Institute (IOM) from the Ezequiel Dias Foundation (FUNED)	Instituto Oct√°vio Magalh√£es / Funda√ß√£o Ezequiel Dias (IOM/Funed)	Talita Adelino et al	https://www.gisaid.org	The ongoing COVID-19 epidemic in Minas Gerais, Brazil: insights from epidemiological data and SARS-CoV-2 whole genome sequencing.	https://dx.doi.org/10.1101/2020.05.05.20091611	4/24/2020
Brazil/CV45/2020	ncov	EPI_ISL_429698	?	3/20/2020	South America	Brazil	Minas Gerais		South America	Brazil	Minas Gerais	genome	29376	Human	58	Male	B.1.1	G	Central Public Health Laboratory/Oct√°vio Magalh√£es Institute (IOM) from the Ezequiel Dias Foundation (FUNED)	Instituto Oct√°vio Magalh√£es / Funda√ß√£o Ezequiel Dias (IOM/Funed)	Talita Adelino et al	https://www.gisaid.org	The ongoing COVID-19 epidemic in Minas Gerais, Brazil: insights from epidemiological data and SARS-CoV-2 whole genome sequencing.	https://dx.doi.org/10.1101/2020.05.05.20091611	4/24/2020
Brazil/CV46/2020	ncov	EPI_ISL_429699	?	3/20/2020	South America	Brazil	Minas Gerais		South America	Brazil	Minas Gerais	genome	29451	Human	35	Male	B.1.1	O	Central Public Health Laboratory/Oct√°vio Magalh√£es Institute (IOM) from the Ezequiel Dias Foundation (FUNED)	Instituto Oct√°vio Magalh√£es / Funda√ß√£o Ezequiel Dias (IOM/Funed)	Talita Adelino et al	https://www.gisaid.org	The ongoing COVID-19 epidemic in Minas Gerais, Brazil: insights from epidemiological data and SARS-CoV-2 whole genome sequencing.	https://dx.doi.org/10.1101/2020.05.05.20091611	4/24/2020
Brazil/CV47/2020	ncov	EPI_ISL_429700	?	3/19/2020	South America	Brazil	Minas Gerais		South America	Brazil	Minas Gerais	genome	29368	Human	35	Male	B.1.1	G	Central Public Health Laboratory/Oct√°vio Magalh√£es Institute (IOM) from the Ezequiel Dias Foundation (FUNED)	Instituto Oct√°vio Magalh√£es / Funda√ß√£o Ezequiel Dias (IOM/Funed)	Talita Adelino et al	https://www.gisaid.org	The ongoing COVID-19 epidemic in Minas Gerais, Brazil: insights from epidemiological data and SARS-CoV-2 whole genome sequencing.	https://dx.doi.org/10.1101/2020.05.05.20091611	4/24/2020
Brazil/CV48/2020	ncov	EPI_ISL_429701	?	3/20/2020	South America	Brazil	Minas Gerais		South America	Brazil	Minas Gerais	genome	29447	Human	74	Male	B.1.1	G	Central Public Health Laboratory/Oct√°vio Magalh√£es Institute (IOM) from the Ezequiel Dias Foundation (FUNED)	Instituto Oct√°vio Magalh√£es / Funda√ß√£o Ezequiel Dias (IOM/Funed)	Talita Adelino et al	https://www.gisaid.org	The ongoing COVID-19 epidemic in Minas Gerais, Brazil: insights from epidemiological data and SARS-CoV-2 whole genome sequencing.	https://dx.doi.org/10.1101/2020.05.05.20091611	4/24/2020
Brazil/CV49/2020	ncov	EPI_ISL_429702	?	3/22/2020	South America	Brazil	Minas Gerais		South America	Brazil	Minas Gerais	genome	29591	Human	30	Male	B.1	G	Central Public Health Laboratory/Oct√°vio Magalh√£es Institute (IOM) from the Ezequiel Dias Foundation (FUNED)	Instituto Oct√°vio Magalh√£es / Funda√ß√£o Ezequiel Dias (IOM/Funed)	Talita Adelino et al	https://www.gisaid.org	The ongoing COVID-19 epidemic in Minas Gerais, Brazil: insights from epidemiological data and SARS-CoV-2 whole genome sequencing.	https://dx.doi.org/10.1101/2020.05.05.20091611	4/24/2020
Brazil/CV5/2020	ncov	EPI_ISL_429668	?	3/12/2020	South America	Brazil	Minas Gerais		South America	Brazil	Minas Gerais	genome	28745	Human	32	Male	B	O	Central Public Health Laboratory/Oct√°vio Magalh√£es Institute (IOM) from the Ezequiel Dias Foundation (FUNED)	Instituto Oct√°vio Magalh√£es / Funda√ß√£o Ezequiel Dias (IOM/Funed)	Talita Adelino et al	https://www.gisaid.org	The ongoing COVID-19 epidemic in Minas Gerais, Brazil: insights from epidemiological data and SARS-CoV-2 whole genome sequencing.	https://dx.doi.org/10.1101/2020.05.05.20091611	4/24/2020
Brazil/CV50/2020	ncov	EPI_ISL_429703	?	3/26/2020	South America	Brazil	Minas Gerais		South America	Brazil	Minas Gerais	genome	29271	Human	44	Male	B.1	G	Central Public Health Laboratory/Oct√°vio Magalh√£es Institute (IOM) from the Ezequiel Dias Foundation (FUNED)	Instituto Oct√°vio Magalh√£es / Funda√ß√£o Ezequiel Dias (IOM/Funed)	Talita Adelino et al	https://www.gisaid.org	The ongoing COVID-19 epidemic in Minas Gerais, Brazil: insights from epidemiological data and SARS-CoV-2 whole genome sequencing.	https://dx.doi.org/10.1101/2020.05.05.20091611	4/24/2020
Brazil/CV6/2020	ncov	EPI_ISL_429669	?	3/13/2020	South America	Brazil	Minas Gerais		South America	Brazil	Minas Gerais	genome	29826	Human	28	Male	B.1	O	Central Public Health Laboratory/Oct√°vio Magalh√£es Institute (IOM) from the Ezequiel Dias Foundation (FUNED)	Instituto Oct√°vio Magalh√£es / Funda√ß√£o Ezequiel Dias (IOM/Funed)	Talita Adelino et al	https://www.gisaid.org	The ongoing COVID-19 epidemic in Minas Gerais, Brazil: insights from epidemiological data and SARS-CoV-2 whole genome sequencing.	https://dx.doi.org/10.1101/2020.05.05.20091611	4/24/2020
Brazil/CV7/2020	ncov	EPI_ISL_429670	?	3/13/2020	South America	Brazil	Minas Gerais		South America	Brazil	Minas Gerais	genome	29376	Human	35	Male	A	O	Central Public Health Laboratory/Oct√°vio Magalh√£es Institute (IOM) from the Ezequiel Dias Foundation (FUNED)	Instituto Oct√°vio Magalh√£es / Funda√ß√£o Ezequiel Dias (IOM/Funed)	Talita Adelino et al	https://www.gisaid.org	The ongoing COVID-19 epidemic in Minas Gerais, Brazil: insights from epidemiological data and SARS-CoV-2 whole genome sequencing.	https://dx.doi.org/10.1101/2020.05.05.20091611	4/24/2020
Brazil/CV8/2020	ncov	EPI_ISL_429671	?	3/13/2020	South America	Brazil	Minas Gerais		South America	Brazil	Minas Gerais	genome	29660	Human	34	Male	B.1.1	O	Central Public Health Laboratory/Oct√°vio Magalh√£es Institute (IOM) from the Ezequiel Dias Foundation (FUNED)	Instituto Oct√°vio Magalh√£es / Funda√ß√£o Ezequiel Dias (IOM/Funed)	Talita Adelino et al	https://www.gisaid.org	The ongoing COVID-19 epidemic in Minas Gerais, Brazil: insights from epidemiological data and SARS-CoV-2 whole genome sequencing.	https://dx.doi.org/10.1101/2020.05.05.20091611	4/24/2020
Brazil/CV9/2020	ncov	EPI_ISL_429672	?	3/13/2020	South America	Brazil	Minas Gerais		South America	Brazil	Minas Gerais	genome	28611	Human	33	Female	B	G	Central Public Health Laboratory/Oct√°vio Magalh√£es Institute (IOM) from the Ezequiel Dias Foundation (FUNED)	Instituto Oct√°vio Magalh√£es / Funda√ß√£o Ezequiel Dias (IOM/Funed)	Talita Adelino et al	https://www.gisaid.org	The ongoing COVID-19 epidemic in Minas Gerais, Brazil: insights from epidemiological data and SARS-CoV-2 whole genome sequencing.	https://dx.doi.org/10.1101/2020.05.05.20091611	4/24/2020
Brazil/L10_CD156/2020	ncov	EPI_ISL_476179	?	3/16/2020	South America	Brazil	Minas Gerais		South America	Brazil	Minas Gerais	genome	29903	Human	?	?	B.1.1	GR	DB Diagn√≥sticos do Brasil	Instituto de Medicina Tropical da Univesidade de S√£o Paulo	Samples: Nelson Gaburo Jr et al	https://www.gisaid.org	?	?	6/25/2020
Brazil/L11_CD183/2020	ncov	EPI_ISL_476194	?	3/16/2020	South America	Brazil	Minas Gerais		South America	Brazil	Minas Gerais	genome	29903	Human	?	?	B.1.1	GR	DB Diagn√≥sticos do Brasil	Instituto de Medicina Tropical da Univesidade de S√£o Paulo	Samples: Nelson Gaburo Jr et al	https://www.gisaid.org	?	?	6/25/2020
Brazil/L11_CD187/2020	ncov	EPI_ISL_476197	?	3/16/2020	South America	Brazil	Minas Gerais		South America	Brazil	Minas Gerais	genome	29903	Human	?	?	B.1.1.1	GR	DB Diagn√≥sticos do Brasil	Instituto de Medicina Tropical da Univesidade de S√£o Paulo	Samples: Nelson Gaburo Jr et al	https://www.gisaid.org	?	?	6/25/2020
Brazil/MG0101/2020	ncov	EPI_ISL_417925	?	3/17/2020	South America	Brazil	Minas Gerais		South America	Brazil	Minas Gerais	genome	29903	Human	52	Male	B.1	G	Laborat√≥rio Simili	Bioinformatics Laboratory / LNCC	Filipe Romero et al	https://www.gisaid.org	?	?	3/27/2020
Brazil/MG0102/2020	ncov	EPI_ISL_417926	?	3/18/2020	South America	Brazil	Minas Gerais		South America	Brazil	Minas Gerais	genome	29903	Human	29	Male	B.2.1	V	Laborat√≥rio Simili	Bioinformatics Laboratory / LNCC	Filipe Romero et al	https://www.gisaid.org	?	?	3/27/2020
Brazil/MG0108/2020	ncov	EPI_ISL_417936	?	3/15/2020	South America	Brazil	Minas Gerais		South America	Brazil	Minas Gerais	genome	29903	Human	30	Male	B.1.36	GH	Laborat√≥rio Hermes Pardini	Bioinformatics Laboratory - LNCC	Filipe Romero et al	https://www.gisaid.org	?	?	3/27/2020
Brazil/MG0109/2020	ncov	EPI_ISL_417940	?	3/16/2020	South America	Brazil	Minas Gerais		South America	Brazil	Minas Gerais	genome	29903	Human	48	Male	B.1	G	Laborat√≥rio Hermes Pardini	Bioinformatics Laboratory - LNCC	Filipe Romero et al	https://www.gisaid.org	?	?	3/27/2020
Brazil/MG0112/2020	ncov	EPI_ISL_417949	?	3/17/2020	South America	Brazil	Minas Gerais		South America	Brazil	Minas Gerais	genome	29903	Human	34	Male	B.1	G	Laborat√≥rio Hermes Pardini	Bioinformatics Laboratory - LNCC	Filipe Romero et al	https://www.gisaid.org	?	?	3/27/2020
Brazil/MG0211/2020	ncov	EPI_ISL_470578	?	3/14/2020	South America	Brazil	Minas Gerais		South America	Brazil	Minas Gerais	genome	29782	Human	32	Female	B.1.1	GR	Hermes Pardini	Bioinformatics Laboratory / LNCC	Alexandra Gerber et al	https://www.gisaid.org	?	?	6/18/2020
Brazil/MG0212/2020	ncov	EPI_ISL_470579	?	3/14/2020	South America	Brazil	Minas Gerais		South America	Brazil	Minas Gerais	genome	29782	Human	42	Male	B.1	G	Hermes Pardini	Bioinformatics Laboratory / LNCC	Alexandra Gerber et al	https://www.gisaid.org	?	?	6/18/2020
Brazil/MG0214/2020	ncov	EPI_ISL_470580	?	3/17/2020	South America	Brazil	Minas Gerais		South America	Brazil	Minas Gerais	genome	29782	Human	56	Male	B.1.1	GR	Hermes Pardini	Bioinformatics Laboratory / LNCC	Alexandra Gerber et al	https://www.gisaid.org	?	?	6/18/2020
Brazil/MG0215/2020	ncov	EPI_ISL_470581	?	3/19/2020	South America	Brazil	Minas Gerais		South America	Brazil	Minas Gerais	genome	29782	Human	35	Female	B.1	GH	Hermes Pardini	Bioinformatics Laboratory / LNCC	Alexandra Gerber et al	https://www.gisaid.org	?	?	6/18/2020
Brazil/MG0216/2020	ncov	EPI_ISL_470582	?	3/19/2020	South America	Brazil	Minas Gerais		South America	Brazil	Minas Gerais	genome	29782	Human	47	Female	B.1.1	GR	Hermes Pardini	Bioinformatics Laboratory / LNCC	Alexandra Gerber et al	https://www.gisaid.org	?	?	6/18/2020
Brazil/MG0217/2020	ncov	EPI_ISL_470583	?	3/20/2020	South America	Brazil	Minas Gerais		South America	Brazil	Minas Gerais	genome	29782	Human	27	Male	B.1.1	GR	Hermes Pardini	Bioinformatics Laboratory / LNCC	Alexandra Gerber et al	https://www.gisaid.org	?	?	6/18/2020
Brazil/MG0218/2020	ncov	EPI_ISL_470584	?	3/23/2020	South America	Brazil	Minas Gerais		South America	Brazil	Minas Gerais	genome	29782	Human	55	Male	B.1.1	GR	Hermes Pardini	Bioinformatics Laboratory / LNCC	Alexandra Gerber et al	https://www.gisaid.org	?	?	6/18/2020
Brazil/MG0219/2020	ncov	EPI_ISL_470585	?	4/3/2020	South America	Brazil	Minas Gerais		South America	Brazil	Minas Gerais	genome	29782	Human	57	Male	B.1.1	GR	Hermes Pardini	Bioinformatics Laboratory / LNCC	Alexandra Gerber et al	https://www.gisaid.org	?	?	6/18/2020
Brazil/MG0220/2020	ncov	EPI_ISL_470586	?	4/4/2020	South America	Brazil	Minas Gerais		South America	Brazil	Minas Gerais	genome	29782	Human	37	Female	B.1.1	GR	Hermes Pardini	Bioinformatics Laboratory / LNCC	Alexandra Gerber et al	https://www.gisaid.org	?	?	6/18/2020
Brazil/MG0221/2020	ncov	EPI_ISL_470587	?	4/5/2020	South America	Brazil	Minas Gerais		South America	Brazil	Minas Gerais	genome	29782	Human	41	Male	B.1.1	GR	Hermes Pardini	Bioinformatics Laboratory / LNCC	Alexandra Gerber et al	https://www.gisaid.org	?	?	6/18/2020
Brazil/MG0222/2020	ncov	EPI_ISL_470588	?	4/6/2020	South America	Brazil	Minas Gerais		South America	Brazil	Minas Gerais	genome	29782	Human	20	Female	B.1.1	GR	Hermes Pardini	Bioinformatics Laboratory / LNCC	Alexandra Gerber et al	https://www.gisaid.org	?	?	6/18/2020
Brazil/MG0258/2020	ncov	EPI_ISL_470589	?	4/13/2020	South America	Brazil	Minas Gerais		South America	Brazil	Minas Gerais	genome	29782	Human	74	Female	B.1.1	GR	Simile	Bioinformatics Laboratory / LNCC	Alexandra Gerber et al	https://www.gisaid.org	?	?	6/18/2020
Brazil/MG0285/2020	ncov	EPI_ISL_470590	?	4/8/2020	South America	Brazil	Minas Gerais		South America	Brazil	Minas Gerais	genome	29782	Human	44	Male	B.1.1	GR	Simile	Bioinformatics Laboratory / LNCC	Alexandra Gerber et al	https://www.gisaid.org	?	?	6/18/2020
Brazil/MG0286/2020	ncov	EPI_ISL_470591	?	4/17/2020	South America	Brazil	Minas Gerais		South America	Brazil	Minas Gerais	genome	29782	Human	37	Female	B.1.1	GR	Simile	Bioinformatics Laboratory / LNCC	Alexandra Gerber et al	https://www.gisaid.org	?	?	6/18/2020
Brazil/MG0287/2020	ncov	EPI_ISL_470592	?	4/15/2020	South America	Brazil	Minas Gerais		South America	Brazil	Minas Gerais	genome	29782	Human	26	Male	B.1.1	GR	Simile	Bioinformatics Laboratory / LNCC	Alexandra Gerber et al	https://www.gisaid.org	?	?	6/18/2020
Brazil/MG0288/2020	ncov	EPI_ISL_470593	?	4/9/2020	South America	Brazil	Minas Gerais		South America	Brazil	Minas Gerais	genome	29782	Human	58	Male	B.1	G	Simile	Bioinformatics Laboratory / LNCC	Alexandra Gerber et al	https://www.gisaid.org	?	?	6/18/2020
Brazil/MG0289/2020	ncov	EPI_ISL_470594	?	4/8/2020	South America	Brazil	Minas Gerais		South America	Brazil	Minas Gerais	genome	29782	Human	44	Female	B.1.1	GR	Simile	Bioinformatics Laboratory / LNCC	Alexandra Gerber et al	https://www.gisaid.org	?	?	6/18/2020
Brazil/MG0290/2020	ncov	EPI_ISL_470595	?	4/3/2020	South America	Brazil	Minas Gerais		South America	Brazil	Minas Gerais	genome	29782	Human	30	Female	B.1.1	GR	Simile	Bioinformatics Laboratory / LNCC	Alexandra Gerber et al	https://www.gisaid.org	?	?	6/18/2020
Brazil/MG0291/2020	ncov	EPI_ISL_470596	?	4/16/2020	South America	Brazil	Minas Gerais		South America	Brazil	Minas Gerais	genome	29782	Human	22	Male	B.1.1	GR	Simile	Bioinformatics Laboratory / LNCC	Alexandra Gerber et al	https://www.gisaid.org	?	?	6/18/2020
Brazil/MG0292/2020	ncov	EPI_ISL_470597	?	4/5/2020	South America	Brazil	Minas Gerais		South America	Brazil	Minas Gerais	genome	29782	Human	90	Male	B.1.1	GR	Simile	Bioinformatics Laboratory / LNCC	Alexandra Gerber et al	https://www.gisaid.org	?	?	6/18/2020
Brazil/PA0226/2020	ncov	EPI_ISL_470600	?	4/1/2020	South America	Brazil	Para		South America	Brazil	Para	genome	29782	Human	42	Male	B.1.1	GR	Hermes Pardini	Bioinformatics Laboratory / LNCC	Alexandra Gerber et al	https://www.gisaid.org	?	?	6/18/2020
Brazil/PA0227/2020	ncov	EPI_ISL_470601	?	4/1/2020	South America	Brazil	Para		South America	Brazil	Para	genome	29782	Human	45	Female	B.1.1	GR	Hermes Pardini	Bioinformatics Laboratory / LNCC	Alexandra Gerber et al	https://www.gisaid.org	?	?	6/18/2020
Brazil/PA0228/2020	ncov	EPI_ISL_470602	?	4/1/2020	South America	Brazil	Para		South America	Brazil	Para	genome	29782	Human	46	Female	B.1.1	GR	Hermes Pardini	Bioinformatics Laboratory / LNCC	Alexandra Gerber et al	https://www.gisaid.org	?	?	6/18/2020
Brazil/PA0229/2020	ncov	EPI_ISL_470603	?	4/1/2020	South America	Brazil	Para		South America	Brazil	Para	genome	29782	Human	50	Male	B.1.1.1	GR	Hermes Pardini	Bioinformatics Laboratory / LNCC	Alexandra Gerber et al	https://www.gisaid.org	?	?	6/18/2020
Brazil/PA0230/2020	ncov	EPI_ISL_470604	?	4/2/2020	South America	Brazil	Para		South America	Brazil	Para	genome	29782	Human	35	Male	B.1.1	GR	Hermes Pardini	Bioinformatics Laboratory / LNCC	Alexandra Gerber et al	https://www.gisaid.org	?	?	6/18/2020
Brazil/PA0231/2020	ncov	EPI_ISL_470605	?	4/2/2020	South America	Brazil	Para		South America	Brazil	Para	genome	29782	Human	88	Male	B.1.1	GR	Hermes Pardini	Bioinformatics Laboratory / LNCC	Alexandra Gerber et al	https://www.gisaid.org	?	?	6/18/2020
Brazil/PA0232/2020	ncov	EPI_ISL_470606	?	4/2/2020	South America	Brazil	Para		South America	Brazil	Para	genome	29782	Human	41	Male	B.1.1	GR	Hermes Pardini	Bioinformatics Laboratory / LNCC	Alexandra Gerber et al	https://www.gisaid.org	?	?	6/18/2020
Brazil/PA0233/2020	ncov	EPI_ISL_470607	?	4/2/2020	South America	Brazil	Para		South America	Brazil	Para	genome	29782	Human	60	Male	B.1.1	GR	Hermes Pardini	Bioinformatics Laboratory / LNCC	Alexandra Gerber et al	https://www.gisaid.org	?	?	6/18/2020
Brazil/PA0234/2020	ncov	EPI_ISL_470608	?	4/3/2020	South America	Brazil	Para		South America	Brazil	Para	genome	29782	Human	52	Male	B.1.1	GR	Hermes Pardini	Bioinformatics Laboratory / LNCC	Alexandra Gerber et al	https://www.gisaid.org	?	?	6/18/2020
Brazil/PA0235/2020	ncov	EPI_ISL_470609	?	4/3/2020	South America	Brazil	Para		South America	Brazil	Para	genome	29782	Human	33	Male	B.1.1	GR	Hermes Pardini	Bioinformatics Laboratory / LNCC	Alexandra Gerber et al	https://www.gisaid.org	?	?	6/18/2020
Brazil/PA0236/2020	ncov	EPI_ISL_470610	?	4/3/2020	South America	Brazil	Para		South America	Brazil	Para	genome	29782	Human	20	Female	B.1.1	GR	Hermes Pardini	Bioinformatics Laboratory / LNCC	Alexandra Gerber et al	https://www.gisaid.org	?	?	6/18/2020
Brazil/PA0237/2020	ncov	EPI_ISL_470611	?	4/3/2020	South America	Brazil	Para		South America	Brazil	Para	genome	29782	Human	18	Male	B.1.1	GR	Hermes Pardini	Bioinformatics Laboratory / LNCC	Alexandra Gerber et al	https://www.gisaid.org	?	?	6/18/2020
Brazil/PA161548-IEC/2020	ncov	EPI_ISL_450874	?	3/20/2020	South America	Brazil	Para		South America	Brazil	Para	genome	29903	Human	28	Female	B.1.1	GR	Evandro Chagas Institute	Evandro Chagas Institute	Santos et al	https://www.gisaid.org	Genomic surveillance of SARS-CoV-2 reveals community transmission of a major lineage during the early pandemic phase in Brazil	https://dx.doi.org/10.1101/2020.06.17.158006	5/22/2020
Brazil/PA162802-IEC/2020	ncov	EPI_ISL_458140	?	4/7/2020	South America	Brazil	Para		South America	Brazil	Para	genome	29903	Human	63	Male	B.1.1	GR	ÔªøEvandro Chagas Institute	ÔªøEvandro Chagas Institute	Santos et al	https://www.gisaid.org	Genomic surveillance of SARS-CoV-2 reveals community transmission of a major lineage during the early pandemic phase in Brazil	https://dx.doi.org/10.1101/2020.06.17.158006	6/3/2020
Brazil/PA164173-IEC/2020	ncov	EPI_ISL_458146	?	4/23/2020	South America	Brazil	Para		South America	Brazil	Para	genome	29903	Human	38	Female	B.1.1	GR	ÔªøEvandro Chagas Institute	ÔªøEvandro Chagas Institute	Santos et al	https://www.gisaid.org	Genomic surveillance of SARS-CoV-2 reveals community transmission of a major lineage during the early pandemic phase in Brazil	https://dx.doi.org/10.1101/2020.06.17.158006	6/3/2020
Brazil/PA164218-IEC/2020	ncov	EPI_ISL_458147	?	4/24/2020	South America	Brazil	Para		South America	Brazil	Para	genome	29903	Human	45	Male	B.1.1	GR	ÔªøEvandro Chagas Institute	ÔªøEvandro Chagas Institute	Santos et al	https://www.gisaid.org	Genomic surveillance of SARS-CoV-2 reveals community transmission of a major lineage during the early pandemic phase in Brazil	https://dx.doi.org/10.1101/2020.06.17.158006	6/3/2020
Brazil/PA164239-IEC/2020	ncov	EPI_ISL_458141	?	4/26/2020	South America	Brazil	Para		South America	Brazil	Para	genome	29903	Human	38	Male	B.1.1	GR	ÔªøEvandro Chagas Institute	ÔªøEvandro Chagas Institute	Santos et al	https://www.gisaid.org	Genomic surveillance of SARS-CoV-2 reveals community transmission of a major lineage during the early pandemic phase in Brazil	https://dx.doi.org/10.1101/2020.06.17.158006	6/3/2020
Brazil/PA164684-IEC/2020	ncov	EPI_ISL_458148	?	4/27/2020	South America	Brazil	Para		South America	Brazil	Para	genome	29903	Human	38	Male	B.1.1	GR	ÔªøEvandro Chagas Institute	ÔªøEvandro Chagas Institute	Santos et al	https://www.gisaid.org	Genomic surveillance of SARS-CoV-2 reveals community transmission of a major lineage during the early pandemic phase in Brazil	https://dx.doi.org/10.1101/2020.06.17.158006	6/3/2020
Brazil/L11_CD179/2020	ncov	EPI_ISL_476191	?	3/16/2020	South America	Brazil	Paran√°		South America	Brazil	Paran√°	genome	29903	Human	?	?	B.1.1	GR	DB Diagn√≥sticos do Brasil	Instituto de Medicina Tropical da Univesidade de S√£o Paulo	Samples: Nelson Gaburo Jr et al	https://www.gisaid.org	?	?	6/25/2020
Brazil/L11_CD201/2020	ncov	EPI_ISL_476202	?	3/16/2020	South America	Brazil	Paran√°		South America	Brazil	Paran√°	genome	29903	Human	?	?	B.1.1	GR	DB Diagn√≥sticos do Brasil	Instituto de Medicina Tropical da Univesidade de S√£o Paulo	Samples: Nelson Gaburo Jr et al	https://www.gisaid.org	?	?	6/25/2020
Brazil/L16_CD321/2020	ncov	EPI_ISL_476280	?	3/26/2020	South America	Brazil	Paran√°		South America	Brazil	Paran√°	genome	29903	Human	?	?	B.1.1	GR	DB Diagn√≥sticos do Brasil	Instituto de Medicina Tropical da Univesidade de S√£o Paulo	Samples: Nelson Gaburo Jr et al	https://www.gisaid.org	?	?	6/25/2020
Brazil/L16_CD333/2020	ncov	EPI_ISL_476282	?	3/28/2020	South America	Brazil	Paran√°		South America	Brazil	Paran√°	genome	29903	Human	?	?	B.1.1	GR	DB Diagn√≥sticos do Brasil	Instituto de Medicina Tropical da Univesidade de S√£o Paulo	Samples: Nelson Gaburo Jr et al	https://www.gisaid.org	?	?	6/25/2020
Brazil/L17_CD365/2020	ncov	EPI_ISL_476311	?	3/31/2020	South America	Brazil	Paran√°		South America	Brazil	Paran√°	genome	29903	Human	?	?	B.1.1	GR	DB Diagn√≥sticos do Brasil	Instituto de Medicina Tropical da Univesidade de S√£o Paulo	Samples: Nelson Gaburo Jr et al	https://www.gisaid.org	?	?	6/25/2020
Brazil/L17_CD366/2020	ncov	EPI_ISL_476312	?	3/31/2020	South America	Brazil	Paran√°		South America	Brazil	Paran√°	genome	29903	Human	?	?	B.1.1	GR	DB Diagn√≥sticos do Brasil	Instituto de Medicina Tropical da Univesidade de S√£o Paulo	Samples: Nelson Gaburo Jr et al	https://www.gisaid.org	?	?	6/25/2020
Brazil/L17_CD367/2020	ncov	EPI_ISL_476313	?	3/31/2020	South America	Brazil	Paran√°		South America	Brazil	Paran√°	genome	29903	Human	?	?	B.1.1	GR	DB Diagn√≥sticos do Brasil	Instituto de Medicina Tropical da Univesidade de S√£o Paulo	Samples: Nelson Gaburo Jr et al	https://www.gisaid.org	?	?	6/25/2020
Brazil/L17_CD368/2020	ncov	EPI_ISL_476314	?	3/31/2020	South America	Brazil	Paran√°		South America	Brazil	Paran√°	genome	29903	Human	?	?	B.1.1	GR	DB Diagn√≥sticos do Brasil	Instituto de Medicina Tropical da Univesidade de S√£o Paulo	Samples: Nelson Gaburo Jr et al	https://www.gisaid.org	?	?	6/25/2020
Brazil/L19_CD389/2020	ncov	EPI_ISL_476318	?	4/1/2020	South America	Brazil	Paran√°		South America	Brazil	Paran√°	genome	29903	Human	?	?	B.1.1	GR	DB Diagn√≥sticos do Brasil	Instituto de Medicina Tropical da Univesidade de S√£o Paulo	Samples: Nelson Gaburo Jr et al	https://www.gisaid.org	?	?	6/25/2020
Brazil/L19_CD400/2020	ncov	EPI_ISL_476325	?	3/31/2020	South America	Brazil	Paran√°		South America	Brazil	Paran√°	genome	29903	Human	?	?	B.1.1	GR	DB Diagn√≥sticos do Brasil	Instituto de Medicina Tropical da Univesidade de S√£o Paulo	Samples: Nelson Gaburo Jr et al	https://www.gisaid.org	?	?	6/25/2020
Brazil/L21_CD448/2020	ncov	EPI_ISL_476370	?	4/6/2020	South America	Brazil	Paran√°		South America	Brazil	Paran√°	genome	29903	Human	?	?	B.1.1	GR	DB Diagn√≥sticos do Brasil	Instituto de Medicina Tropical da Univesidade de S√£o Paulo	Samples: Nelson Gaburo Jr et al	https://www.gisaid.org	?	?	6/25/2020
Brazil/PR0241/2020	ncov	EPI_ISL_470614	?	4/2/2020	South America	Brazil	Paran√°		South America	Brazil	Paran√°	genome	29782	Human	63	Female	B.1.1	GR	Hermes Pardini	Bioinformatics Laboratory / LNCC	Alexandra Gerber et al	https://www.gisaid.org	?	?	6/18/2020
Brazil/L20_CD432/2020	ncov	EPI_ISL_476359	?	4/3/2020	South America	Brazil	Pernambuco		South America	Brazil	Pernambuco	genome	29903	Human	?	?	B.1.1	GR	DB Diagn√≥sticos do Brasil	Instituto de Medicina Tropical da Univesidade de S√£o Paulo	Samples: Nelson Gaburo Jr et al	https://www.gisaid.org	?	?	6/25/2020
Brazil/L21_CD450/2020	ncov	EPI_ISL_476371	?	4/6/2020	South America	Brazil	Pernambuco		South America	Brazil	Pernambuco	genome	29903	Human	?	?	B.1.1	GR	DB Diagn√≥sticos do Brasil	Instituto de Medicina Tropical da Univesidade de S√£o Paulo	Samples: Nelson Gaburo Jr et al	https://www.gisaid.org	?	?	6/25/2020
Brazil/PE0238/2020	ncov	EPI_ISL_470612	?	4/3/2020	South America	Brazil	Pernambuco		South America	Brazil	Pernambuco	genome	29782	Human	72	Female	B.1.1	GR	Hermes Pardini	Bioinformatics Laboratory / LNCC	Alexandra Gerber et al	https://www.gisaid.org	?	?	6/18/2020
Brazil/PI0239/2020	ncov	EPI_ISL_470613	?	3/19/2020	South America	Brazil	Piaui		South America	Brazil	Piaui	genome	29782	Human	52	Male	B.1.1	GR	Hermes Pardini	Bioinformatics Laboratory / LNCC	Alexandra Gerber et al	https://www.gisaid.org	?	?	6/18/2020
Brazil/RJ-1100/2020	ncov	EPI_ISL_456075	?	4/2/2020	South America	Brazil	Rio de Janeiro	Belford Roxo	South America	Brazil	Rio de Janeiro	genome	29741	Human	30	Male	B.1.1	GR	Laboratory of Respiratory Viruses and Measles, Oswaldo Cruz Institute, FIOCRUZ	Laboratory of Respiratory Viruses and Measles, Oswaldo Cruz Institute, FIOCRUZ	Paola Resende et al	https://www.gisaid.org	Genomic surveillance of SARS-CoV-2 reveals community transmission of a major lineage during the early pandemic phase in Brazil	https://dx.doi.org/10.1101/2020.06.17.158006	6/1/2020
Brazil/RJ-2044/2020	ncov	EPI_ISL_456101	?	4/15/2020	South America	Brazil	Rio de Janeiro	Duque de Caxias	South America	Brazil	Rio de Janeiro	genome	29714	Human	17	Female	B.1.1	GR	Laboratory of Respiratory Viruses and Measles, Oswaldo Cruz Institute, FIOCRUZ	Laboratory of Respiratory Viruses and Measles, Oswaldo Cruz Institute, FIOCRUZ	Paola Resende et al	https://www.gisaid.org	Genomic surveillance of SARS-CoV-2 reveals community transmission of a major lineage during the early pandemic phase in Brazil	https://dx.doi.org/10.1101/2020.06.17.158006	6/1/2020
Brazil/RJ-2733/2020	ncov	EPI_ISL_467360	?	4/25/2020	South America	Brazil	Rio de Janeiro	Duque de Caxias	South America	Brazil	Rio de Janeiro	genome	29735	Human	49	Female	B.1.1	GR	Laboratory of Respiratory Viruses and Measles, Oswaldo Cruz Institute, FIOCRUZ	Laboratory of Respiratory Viruses and Measles, Oswaldo Cruz Institute, FIOCRUZ	Paola Resende et al	https://www.gisaid.org	Genomic surveillance of SARS-CoV-2 reveals community transmission of a major lineage during the early pandemic phase in Brazil	https://dx.doi.org/10.1101/2020.06.17.158006	6/12/2020
Brazil/RJ-1719/2020	ncov	EPI_ISL_456088	?	4/6/2020	South America	Brazil	Rio de Janeiro	Itaborai	South America	Brazil	Rio de Janeiro	genome	29714	Human	36	Female	B.1.1	GR	LACEN RJ - Laborat√≥rio Central de Sa√∫de P√∫blica Noel Nutels	Laboratory of Respiratory Viruses and Measles, Oswaldo Cruz Institute, FIOCRUZ	Paola Resende et al	https://www.gisaid.org	Genomic surveillance of SARS-CoV-2 reveals community transmission of a major lineage during the early pandemic phase in Brazil	https://dx.doi.org/10.1101/2020.06.17.158006	6/1/2020
Brazil/RJ-2669/2020	ncov	EPI_ISL_467353	?	4/24/2020	South America	Brazil	Rio de Janeiro	Niteroi	South America	Brazil	Rio de Janeiro	genome	29741	Human	25	Female	B.1.1	GR	Laboratory of Respiratory Viruses and Measles, Oswaldo Cruz Institute, FIOCRUZ	Laboratory of Respiratory Viruses and Measles, Oswaldo Cruz Institute, FIOCRUZ	Paola Resende et al	https://www.gisaid.org	Genomic surveillance of SARS-CoV-2 reveals community transmission of a major lineage during the early pandemic phase in Brazil	https://dx.doi.org/10.1101/2020.06.17.158006	6/12/2020
Brazil/RJ-2822/2020	ncov	EPI_ISL_467367	?	4/27/2020	South America	Brazil	Rio de Janeiro	Niteroi	South America	Brazil	Rio de Janeiro	genome	29778	Human	62	Male	B.1.1	GR	Laboratory of Respiratory Viruses and Measles, Oswaldo Cruz Institute, FIOCRUZ	Laboratory of Respiratory Viruses and Measles, Oswaldo Cruz Institute, FIOCRUZ	Paola Resende et al	https://www.gisaid.org	Genomic surveillance of SARS-CoV-2 reveals community transmission of a major lineage during the early pandemic phase in Brazil	https://dx.doi.org/10.1101/2020.06.17.158006	6/12/2020
Brazil/RJ-352/2020	ncov	EPI_ISL_427299	?	3/5/2020	South America	Brazil	Rio de Janeiro	Niteroi	South America	Brazil	Rio de Janeiro	genome	29748	Human	27	Male	A.2	S	Instituto Oswaldo Cruz FIOCRUZ - Laboratory of Respiratory Viruses and Measles (LVRS)	Instituto Oswaldo Cruz FIOCRUZ - Laboratory of Respiratory Viruses and Measles (LVRS)	Paola Resende et al	https://www.gisaid.org	Genomic surveillance of SARS-CoV-2 reveals community transmission of a major lineage during the early pandemic phase in Brazil	https://dx.doi.org/10.1101/2020.06.17.158006	4/18/2020
Brazil/RJ-1627/2020	ncov	EPI_ISL_456083	?	4/3/2020	South America	Brazil	Rio de Janeiro	Nova Iguacu	South America	Brazil	Rio de Janeiro	genome	29714	Human	44	Female	B.1.1	GR	LACEN RJ - Laborat√≥rio Central de Sa√∫de P√∫blica Noel Nutels	Laboratory of Respiratory Viruses and Measles, Oswaldo Cruz Institute, FIOCRUZ	Paola Resende et al	https://www.gisaid.org	Genomic surveillance of SARS-CoV-2 reveals community transmission of a major lineage during the early pandemic phase in Brazil	https://dx.doi.org/10.1101/2020.06.17.158006	6/1/2020
Brazil/RJ-2777/2020	ncov	EPI_ISL_467364	?	4/25/2020	South America	Brazil	Rio de Janeiro	Nova Iguacu	South America	Brazil	Rio de Janeiro	genome	29770	Human	34	Female	B.1.1	GR	Laboratory of Respiratory Viruses and Measles, Oswaldo Cruz Institute, FIOCRUZ	Laboratory of Respiratory Viruses and Measles, Oswaldo Cruz Institute, FIOCRUZ	Paola Resende et al	https://www.gisaid.org	Genomic surveillance of SARS-CoV-2 reveals community transmission of a major lineage during the early pandemic phase in Brazil	https://dx.doi.org/10.1101/2020.06.17.158006	6/12/2020
Brazil/RJ-1464/2020	ncov	EPI_ISL_456080	?	4/6/2020	South America	Brazil	Rio de Janeiro	Petropolis	South America	Brazil	Rio de Janeiro	genome	29714	Human	30	Male	B.1.1	GR	Laboratory of Respiratory Viruses and Measles, Oswaldo Cruz Institute, FIOCRUZ	Laboratory of Respiratory Viruses and Measles, Oswaldo Cruz Institute, FIOCRUZ	Paola Resende et al	https://www.gisaid.org	Genomic surveillance of SARS-CoV-2 reveals community transmission of a major lineage during the early pandemic phase in Brazil	https://dx.doi.org/10.1101/2020.06.17.158006	6/1/2020
Brazil/RJ-1555/2020	ncov	EPI_ISL_467344	?	4/2/2020	South America	Brazil	Rio de Janeiro	Petropolis	South America	Brazil	Rio de Janeiro	genome	29738	Human	31	Male	B.2.2	V	Laboratory of Respiratory Viruses and Measles, Oswaldo Cruz Institute, FIOCRUZ	Laboratory of Respiratory Viruses and Measles, Oswaldo Cruz Institute, FIOCRUZ	Paola Resende et al	https://www.gisaid.org	Genomic surveillance of SARS-CoV-2 reveals community transmission of a major lineage during the early pandemic phase in Brazil	https://dx.doi.org/10.1101/2020.06.17.158006	6/12/2020
Brazil/RJ-2422/2020	ncov	EPI_ISL_467352	?	4/20/2020	South America	Brazil	Rio de Janeiro	Queimados	South America	Brazil	Rio de Janeiro	genome	29738	Human	27	Female	B.1.1	GR	Laboratory of Respiratory Viruses and Measles, Oswaldo Cruz Institute, FIOCRUZ	Laboratory of Respiratory Viruses and Measles, Oswaldo Cruz Institute, FIOCRUZ	Paola Resende et al	https://www.gisaid.org	Genomic surveillance of SARS-CoV-2 reveals community transmission of a major lineage during the early pandemic phase in Brazil	https://dx.doi.org/10.1101/2020.06.17.158006	6/12/2020
Brazil/RJ-1056/2020	ncov	EPI_ISL_456072	?	4/1/2020	South America	Brazil	Rio de Janeiro	Rio de Janeiro	South America	Brazil	Rio de Janeiro	genome	29776	Human	31	Female	B.1.1	GR	Laboratory of Respiratory Viruses and Measles, Oswaldo Cruz Institute, FIOCRUZ	Laboratory of Respiratory Viruses and Measles, Oswaldo Cruz Institute, FIOCRUZ	Paola Resende et al	https://www.gisaid.org	Genomic surveillance of SARS-CoV-2 reveals community transmission of a major lineage during the early pandemic phase in Brazil	https://dx.doi.org/10.1101/2020.06.17.158006	6/1/2020
Brazil/RJ-1058/2020	ncov	EPI_ISL_456073	?	4/1/2020	South America	Brazil	Rio de Janeiro	Rio de Janeiro	South America	Brazil	Rio de Janeiro	genome	29714	Human	27	Male	B.1.1	GR	Laboratory of Respiratory Viruses and Measles, Oswaldo Cruz Institute, FIOCRUZ	Laboratory of Respiratory Viruses and Measles, Oswaldo Cruz Institute, FIOCRUZ	Paola Resende et al	https://www.gisaid.org	Genomic surveillance of SARS-CoV-2 reveals community transmission of a major lineage during the early pandemic phase in Brazil	https://dx.doi.org/10.1101/2020.06.17.158006	6/1/2020
Brazil/RJ-1065/2020	ncov	EPI_ISL_456074	?	4/1/2020	South America	Brazil	Rio de Janeiro	Rio de Janeiro	South America	Brazil	Rio de Janeiro	genome	29779	Human	85	Female	B.1.1	GR	Laboratory of Respiratory Viruses and Measles, Oswaldo Cruz Institute, FIOCRUZ	Laboratory of Respiratory Viruses and Measles, Oswaldo Cruz Institute, FIOCRUZ	Paola Resende et al	https://www.gisaid.org	Genomic surveillance of SARS-CoV-2 reveals community transmission of a major lineage during the early pandemic phase in Brazil	https://dx.doi.org/10.1101/2020.06.17.158006	6/1/2020
Brazil/RJ-1111/2020	ncov	EPI_ISL_456076	?	3/25/2020	South America	Brazil	Rio de Janeiro	Rio de Janeiro	South America	Brazil	Rio de Janeiro	genome	29740	Human	59	Male	B.1.1	GR	LACEN RJ - Laborat√≥rio Central de Sa√∫de P√∫blica Noel Nutels	Laboratory of Respiratory Viruses and Measles, Oswaldo Cruz Institute, FIOCRUZ	Paola Resende et al	https://www.gisaid.org	Genomic surveillance of SARS-CoV-2 reveals community transmission of a major lineage during the early pandemic phase in Brazil	https://dx.doi.org/10.1101/2020.06.17.158006	6/1/2020
Brazil/RJ-1119/2020	ncov	EPI_ISL_456077	?	3/25/2020	South America	Brazil	Rio de Janeiro	Rio de Janeiro	South America	Brazil	Rio de Janeiro	genome	29738	Human	55	Male	B.1.1	GR	LACEN RJ - Laborat√≥rio Central de Sa√∫de P√∫blica Noel Nutels	Laboratory of Respiratory Viruses and Measles, Oswaldo Cruz Institute, FIOCRUZ	Paola Resende et al	https://www.gisaid.org	Genomic surveillance of SARS-CoV-2 reveals community transmission of a major lineage during the early pandemic phase in Brazil	https://dx.doi.org/10.1101/2020.06.17.158006	6/1/2020
Brazil/RJ-1402/2020	ncov	EPI_ISL_456079	?	4/3/2020	South America	Brazil	Rio de Janeiro	Rio de Janeiro	South America	Brazil	Rio de Janeiro	genome	29714	Human	55	Female	B.1.1	GR	Laboratory of Respiratory Viruses and Measles, Oswaldo Cruz Institute, FIOCRUZ	Laboratory of Respiratory Viruses and Measles, Oswaldo Cruz Institute, FIOCRUZ	Paola Resende et al	https://www.gisaid.org	Genomic surveillance of SARS-CoV-2 reveals community transmission of a major lineage during the early pandemic phase in Brazil	https://dx.doi.org/10.1101/2020.06.17.158006	6/1/2020
Brazil/RJ-1466/2020	ncov	EPI_ISL_456081	?	4/6/2020	South America	Brazil	Rio de Janeiro	Rio de Janeiro	South America	Brazil	Rio de Janeiro	genome	29714	Human	54	Female	B.1.1	GR	Laboratory of Respiratory Viruses and Measles, Oswaldo Cruz Institute, FIOCRUZ	Laboratory of Respiratory Viruses and Measles, Oswaldo Cruz Institute, FIOCRUZ	Paola Resende et al	https://www.gisaid.org	Genomic surveillance of SARS-CoV-2 reveals community transmission of a major lineage during the early pandemic phase in Brazil	https://dx.doi.org/10.1101/2020.06.17.158006	6/1/2020
Brazil/RJ-1574/2020	ncov	EPI_ISL_467345	?	4/2/2020	South America	Brazil	Rio de Janeiro	Rio de Janeiro	South America	Brazil	Rio de Janeiro	genome	29769	Human	82	Male	B.1.1	GR	Laboratory of Respiratory Viruses and Measles, Oswaldo Cruz Institute, FIOCRUZ	Laboratory of Respiratory Viruses and Measles, Oswaldo Cruz Institute, FIOCRUZ	Paola Resende et al	https://www.gisaid.org	Genomic surveillance of SARS-CoV-2 reveals community transmission of a major lineage during the early pandemic phase in Brazil	https://dx.doi.org/10.1101/2020.06.17.158006	6/12/2020
Brazil/RJ-1595/2020	ncov	EPI_ISL_467346	?	4/2/2020	South America	Brazil	Rio de Janeiro	Rio de Janeiro	South America	Brazil	Rio de Janeiro	genome	29740	Human	83	Female	B.2.2	V	Laboratory of Respiratory Viruses and Measles, Oswaldo Cruz Institute, FIOCRUZ	Laboratory of Respiratory Viruses and Measles, Oswaldo Cruz Institute, FIOCRUZ	Paola Resende et al	https://www.gisaid.org	Genomic surveillance of SARS-CoV-2 reveals community transmission of a major lineage during the early pandemic phase in Brazil	https://dx.doi.org/10.1101/2020.06.17.158006	6/12/2020
Brazil/RJ-1690/2020	ncov	EPI_ISL_456084	?	4/8/2020	South America	Brazil	Rio de Janeiro	Rio de Janeiro	South America	Brazil	Rio de Janeiro	genome	29714	Human	42	Female	B.1.1	GR	Laboratory of Respiratory Viruses and Measles, Oswaldo Cruz Institute, FIOCRUZ	Laboratory of Respiratory Viruses and Measles, Oswaldo Cruz Institute, FIOCRUZ	Paola Resende et al	https://www.gisaid.org	Genomic surveillance of SARS-CoV-2 reveals community transmission of a major lineage during the early pandemic phase in Brazil	https://dx.doi.org/10.1101/2020.06.17.158006	6/1/2020
Brazil/RJ-1691/2020	ncov	EPI_ISL_456085	?	4/8/2020	South America	Brazil	Rio de Janeiro	Rio de Janeiro	South America	Brazil	Rio de Janeiro	genome	29714	Human	42	Male	B.1.1	GR	Laboratory of Respiratory Viruses and Measles, Oswaldo Cruz Institute, FIOCRUZ	Laboratory of Respiratory Viruses and Measles, Oswaldo Cruz Institute, FIOCRUZ	Paola Resende et al	https://www.gisaid.org	Genomic surveillance of SARS-CoV-2 reveals community transmission of a major lineage during the early pandemic phase in Brazil	https://dx.doi.org/10.1101/2020.06.17.158006	6/1/2020
Brazil/RJ-1701/2020	ncov	EPI_ISL_456086	?	4/8/2020	South America	Brazil	Rio de Janeiro	Rio de Janeiro	South America	Brazil	Rio de Janeiro	genome	29714	Human	60	Male	B.1.1	GR	Laboratory of Respiratory Viruses and Measles, Oswaldo Cruz Institute, FIOCRUZ	Laboratory of Respiratory Viruses and Measles, Oswaldo Cruz Institute, FIOCRUZ	Paola Resende et al	https://www.gisaid.org	Genomic surveillance of SARS-CoV-2 reveals community transmission of a major lineage during the early pandemic phase in Brazil	https://dx.doi.org/10.1101/2020.06.17.158006	6/1/2020
Brazil/RJ-1702/2020	ncov	EPI_ISL_456087	?	4/8/2020	South America	Brazil	Rio de Janeiro	Rio de Janeiro	South America	Brazil	Rio de Janeiro	genome	29714	Human	40	Male	B.1.1	GR	Laboratory of Respiratory Viruses and Measles, Oswaldo Cruz Institute, FIOCRUZ	Laboratory of Respiratory Viruses and Measles, Oswaldo Cruz Institute, FIOCRUZ	Paola Resende et al	https://www.gisaid.org	Genomic surveillance of SARS-CoV-2 reveals community transmission of a major lineage during the early pandemic phase in Brazil	https://dx.doi.org/10.1101/2020.06.17.158006	6/1/2020
Brazil/RJ-1901/2020	ncov	EPI_ISL_456089	?	4/9/2020	South America	Brazil	Rio de Janeiro	Rio de Janeiro	South America	Brazil	Rio de Janeiro	genome	29714	Human	59	Female	B.1.1	GR	Laboratory of Respiratory Viruses and Measles, Oswaldo Cruz Institute, FIOCRUZ	Laboratory of Respiratory Viruses and Measles, Oswaldo Cruz Institute, FIOCRUZ	Paola Resende et al	https://www.gisaid.org	Genomic surveillance of SARS-CoV-2 reveals community transmission of a major lineage during the early pandemic phase in Brazil	https://dx.doi.org/10.1101/2020.06.17.158006	6/1/2020
Brazil/RJ-1902/2020	ncov	EPI_ISL_456090	?	4/9/2020	South America	Brazil	Rio de Janeiro	Rio de Janeiro	South America	Brazil	Rio de Janeiro	genome	29714	Human	39	Female	B.1.1	GR	Laboratory of Respiratory Viruses and Measles, Oswaldo Cruz Institute, FIOCRUZ	Laboratory of Respiratory Viruses and Measles, Oswaldo Cruz Institute, FIOCRUZ	Paola Resende et al	https://www.gisaid.org	Genomic surveillance of SARS-CoV-2 reveals community transmission of a major lineage during the early pandemic phase in Brazil	https://dx.doi.org/10.1101/2020.06.17.158006	6/1/2020
Brazil/RJ-1921/2020	ncov	EPI_ISL_456091	?	4/9/2020	South America	Brazil	Rio de Janeiro	Rio de Janeiro	South America	Brazil	Rio de Janeiro	genome	29714	Human	70	Female	B.1.1	GR	Laboratory of Respiratory Viruses and Measles, Oswaldo Cruz Institute, FIOCRUZ	Laboratory of Respiratory Viruses and Measles, Oswaldo Cruz Institute, FIOCRUZ	Paola Resende et al	https://www.gisaid.org	Genomic surveillance of SARS-CoV-2 reveals community transmission of a major lineage during the early pandemic phase in Brazil	https://dx.doi.org/10.1101/2020.06.17.158006	6/1/2020
Brazil/RJ-1923/2020	ncov	EPI_ISL_456092	?	4/10/2020	South America	Brazil	Rio de Janeiro	Rio de Janeiro	South America	Brazil	Rio de Janeiro	genome	29714	Human	0	Male	B.1.1	GR	Laboratory of Respiratory Viruses and Measles, Oswaldo Cruz Institute, FIOCRUZ	Laboratory of Respiratory Viruses and Measles, Oswaldo Cruz Institute, FIOCRUZ	Paola Resende et al	https://www.gisaid.org	Genomic surveillance of SARS-CoV-2 reveals community transmission of a major lineage during the early pandemic phase in Brazil	https://dx.doi.org/10.1101/2020.06.17.158006	6/1/2020
Brazil/RJ-1927/2020	ncov	EPI_ISL_456093	?	4/12/2020	South America	Brazil	Rio de Janeiro	Rio de Janeiro	South America	Brazil	Rio de Janeiro	genome	29714	Human	46	Male	B.1.1	GR	Laboratory of Respiratory Viruses and Measles, Oswaldo Cruz Institute, FIOCRUZ	Laboratory of Respiratory Viruses and Measles, Oswaldo Cruz Institute, FIOCRUZ	Paola Resende et al	https://www.gisaid.org	Genomic surveillance of SARS-CoV-2 reveals community transmission of a major lineage during the early pandemic phase in Brazil	https://dx.doi.org/10.1101/2020.06.17.158006	6/1/2020
Brazil/RJ-1943/2020	ncov	EPI_ISL_456094	?	4/13/2020	South America	Brazil	Rio de Janeiro	Rio de Janeiro	South America	Brazil	Rio de Janeiro	genome	29714	Human	38	Female	B.1.1	GR	Laboratory of Respiratory Viruses and Measles, Oswaldo Cruz Institute, FIOCRUZ	Laboratory of Respiratory Viruses and Measles, Oswaldo Cruz Institute, FIOCRUZ	Paola Resende et al	https://www.gisaid.org	Genomic surveillance of SARS-CoV-2 reveals community transmission of a major lineage during the early pandemic phase in Brazil	https://dx.doi.org/10.1101/2020.06.17.158006	6/1/2020
Brazil/RJ-1948/2020	ncov	EPI_ISL_456095	?	4/13/2020	South America	Brazil	Rio de Janeiro	Rio de Janeiro	South America	Brazil	Rio de Janeiro	genome	29714	Human	45	Female	B.1.1	GR	Laboratory of Respiratory Viruses and Measles, Oswaldo Cruz Institute, FIOCRUZ	Laboratory of Respiratory Viruses and Measles, Oswaldo Cruz Institute, FIOCRUZ	Paola Resende et al	https://www.gisaid.org	Genomic surveillance of SARS-CoV-2 reveals community transmission of a major lineage during the early pandemic phase in Brazil	https://dx.doi.org/10.1101/2020.06.17.158006	6/1/2020
Brazil/RJ-1952/2020	ncov	EPI_ISL_456096	?	4/13/2020	South America	Brazil	Rio de Janeiro	Rio de Janeiro	South America	Brazil	Rio de Janeiro	genome	29714	Human	29	Male	B.1.1	GR	Laboratory of Respiratory Viruses and Measles, Oswaldo Cruz Institute, FIOCRUZ	Laboratory of Respiratory Viruses and Measles, Oswaldo Cruz Institute, FIOCRUZ	Paola Resende et al	https://www.gisaid.org	Genomic surveillance of SARS-CoV-2 reveals community transmission of a major lineage during the early pandemic phase in Brazil	https://dx.doi.org/10.1101/2020.06.17.158006	6/1/2020
Brazil/RJ-1966/2020	ncov	EPI_ISL_456097	?	4/13/2020	South America	Brazil	Rio de Janeiro	Rio de Janeiro	South America	Brazil	Rio de Janeiro	genome	29714	Human	?	Male	B.1.1	GR	Laboratory of Respiratory Viruses and Measles, Oswaldo Cruz Institute, FIOCRUZ	Laboratory of Respiratory Viruses and Measles, Oswaldo Cruz Institute, FIOCRUZ	Paola Resende et al	https://www.gisaid.org	Genomic surveillance of SARS-CoV-2 reveals community transmission of a major lineage during the early pandemic phase in Brazil	https://dx.doi.org/10.1101/2020.06.17.158006	6/1/2020
Brazil/RJ-2000/2020	ncov	EPI_ISL_456098	?	4/13/2020	South America	Brazil	Rio de Janeiro	Rio de Janeiro	South America	Brazil	Rio de Janeiro	genome	29714	Human	?	Female	B.1.1	GR	Laboratory of Respiratory Viruses and Measles, Oswaldo Cruz Institute, FIOCRUZ	Laboratory of Respiratory Viruses and Measles, Oswaldo Cruz Institute, FIOCRUZ	Paola Resende et al	https://www.gisaid.org	Genomic surveillance of SARS-CoV-2 reveals community transmission of a major lineage during the early pandemic phase in Brazil	https://dx.doi.org/10.1101/2020.06.17.158006	6/1/2020
Brazil/RJ-2007/2020	ncov	EPI_ISL_456099	?	4/13/2020	South America	Brazil	Rio de Janeiro	Rio de Janeiro	South America	Brazil	Rio de Janeiro	genome	29714	Human	?	Female	B.1.1	GR	Laboratory of Respiratory Viruses and Measles, Oswaldo Cruz Institute, FIOCRUZ	Laboratory of Respiratory Viruses and Measles, Oswaldo Cruz Institute, FIOCRUZ	Paola Resende et al	https://www.gisaid.org	Genomic surveillance of SARS-CoV-2 reveals community transmission of a major lineage during the early pandemic phase in Brazil	https://dx.doi.org/10.1101/2020.06.17.158006	6/1/2020
Brazil/RJ-2033/2020	ncov	EPI_ISL_456100	?	4/15/2020	South America	Brazil	Rio de Janeiro	Rio de Janeiro	South America	Brazil	Rio de Janeiro	genome	29714	Human	37	Female	B.1.1	GR	Laboratory of Respiratory Viruses and Measles, Oswaldo Cruz Institute, FIOCRUZ	Laboratory of Respiratory Viruses and Measles, Oswaldo Cruz Institute, FIOCRUZ	Paola Resende et al	https://www.gisaid.org	Genomic surveillance of SARS-CoV-2 reveals community transmission of a major lineage during the early pandemic phase in Brazil	https://dx.doi.org/10.1101/2020.06.17.158006	6/1/2020
Brazil/RJ-2057/2020	ncov	EPI_ISL_456102	?	4/16/2020	South America	Brazil	Rio de Janeiro	Rio de Janeiro	South America	Brazil	Rio de Janeiro	genome	29714	Human	29	Male	B.1.1	GR	Laboratory of Respiratory Viruses and Measles, Oswaldo Cruz Institute, FIOCRUZ	Laboratory of Respiratory Viruses and Measles, Oswaldo Cruz Institute, FIOCRUZ	Paola Resende et al	https://www.gisaid.org	Genomic surveillance of SARS-CoV-2 reveals community transmission of a major lineage during the early pandemic phase in Brazil	https://dx.doi.org/10.1101/2020.06.17.158006	6/1/2020
Brazil/RJ-2062/2020	ncov	EPI_ISL_456103	?	4/16/2020	South America	Brazil	Rio de Janeiro	Rio de Janeiro	South America	Brazil	Rio de Janeiro	genome	29714	Human	48	Female	B.1.1	GR	Laboratory of Respiratory Viruses and Measles, Oswaldo Cruz Institute, FIOCRUZ	Laboratory of Respiratory Viruses and Measles, Oswaldo Cruz Institute, FIOCRUZ	Paola Resende et al	https://www.gisaid.org	Genomic surveillance of SARS-CoV-2 reveals community transmission of a major lineage during the early pandemic phase in Brazil	https://dx.doi.org/10.1101/2020.06.17.158006	6/1/2020
Brazil/RJ-2072/2020	ncov	EPI_ISL_456104	?	4/16/2020	South America	Brazil	Rio de Janeiro	Rio de Janeiro	South America	Brazil	Rio de Janeiro	genome	29714	Human	51	Female	B.1.1	GR	Laboratory of Respiratory Viruses and Measles, Oswaldo Cruz Institute, FIOCRUZ	Laboratory of Respiratory Viruses and Measles, Oswaldo Cruz Institute, FIOCRUZ	Paola Resende et al	https://www.gisaid.org	Genomic surveillance of SARS-CoV-2 reveals community transmission of a major lineage during the early pandemic phase in Brazil	https://dx.doi.org/10.1101/2020.06.17.158006	6/1/2020
Brazil/RJ-2077/2020	ncov	EPI_ISL_456105	?	4/16/2020	South America	Brazil	Rio de Janeiro	Rio de Janeiro	South America	Brazil	Rio de Janeiro	genome	29714	Human	38	Female	B.1.1	GR	Laboratory of Respiratory Viruses and Measles, Oswaldo Cruz Institute, FIOCRUZ	Laboratory of Respiratory Viruses and Measles, Oswaldo Cruz Institute, FIOCRUZ	Paola Resende et al	https://www.gisaid.org	Genomic surveillance of SARS-CoV-2 reveals community transmission of a major lineage during the early pandemic phase in Brazil	https://dx.doi.org/10.1101/2020.06.17.158006	6/1/2020
Brazil/RJ-2078/2020	ncov	EPI_ISL_456106	?	4/16/2020	South America	Brazil	Rio de Janeiro	Rio de Janeiro	South America	Brazil	Rio de Janeiro	genome	29714	Human	34	Female	B.1.1	GR	Laboratory of Respiratory Viruses and Measles, Oswaldo Cruz Institute, FIOCRUZ	Laboratory of Respiratory Viruses and Measles, Oswaldo Cruz Institute, FIOCRUZ	Paola Resende et al	https://www.gisaid.org	Genomic surveillance of SARS-CoV-2 reveals community transmission of a major lineage during the early pandemic phase in Brazil	https://dx.doi.org/10.1101/2020.06.17.158006	6/1/2020
Brazil/RJ-2091/2020	ncov	EPI_ISL_467347	?	4/16/2020	South America	Brazil	Rio de Janeiro	Rio de Janeiro	South America	Brazil	Rio de Janeiro	genome	29734	Human	51	Female	B.1.1	GR	Laboratory of Respiratory Viruses and Measles, Oswaldo Cruz Institute, FIOCRUZ	Laboratory of Respiratory Viruses and Measles, Oswaldo Cruz Institute, FIOCRUZ	Paola Resende et al	https://www.gisaid.org	Genomic surveillance of SARS-CoV-2 reveals community transmission of a major lineage during the early pandemic phase in Brazil	https://dx.doi.org/10.1101/2020.06.17.158006	6/12/2020
Brazil/RJ-2195/2020	ncov	EPI_ISL_467348	?	4/17/2020	South America	Brazil	Rio de Janeiro	Rio de Janeiro	South America	Brazil	Rio de Janeiro	genome	29769	Human	45	Male	B.1.1	GR	Laboratory of Respiratory Viruses and Measles, Oswaldo Cruz Institute, FIOCRUZ	Laboratory of Respiratory Viruses and Measles, Oswaldo Cruz Institute, FIOCRUZ	Paola Resende et al	https://www.gisaid.org	Genomic surveillance of SARS-CoV-2 reveals community transmission of a major lineage during the early pandemic phase in Brazil	https://dx.doi.org/10.1101/2020.06.17.158006	6/12/2020
Brazil/RJ-2197/2020	ncov	EPI_ISL_467349	?	4/17/2020	South America	Brazil	Rio de Janeiro	Rio de Janeiro	South America	Brazil	Rio de Janeiro	genome	29759	Human	32	Male	B.1.1	GR	Laboratory of Respiratory Viruses and Measles, Oswaldo Cruz Institute, FIOCRUZ	Laboratory of Respiratory Viruses and Measles, Oswaldo Cruz Institute, FIOCRUZ	Paola Resende et al	https://www.gisaid.org	Genomic surveillance of SARS-CoV-2 reveals community transmission of a major lineage during the early pandemic phase in Brazil	https://dx.doi.org/10.1101/2020.06.17.158006	6/12/2020
Brazil/RJ-2208/2020	ncov	EPI_ISL_467350	?	4/17/2020	South America	Brazil	Rio de Janeiro	Rio de Janeiro	South America	Brazil	Rio de Janeiro	genome	29741	Human	43	Male	B.1.1	GR	Laboratory of Respiratory Viruses and Measles, Oswaldo Cruz Institute, FIOCRUZ	Laboratory of Respiratory Viruses and Measles, Oswaldo Cruz Institute, FIOCRUZ	Paola Resende et al	https://www.gisaid.org	Genomic surveillance of SARS-CoV-2 reveals community transmission of a major lineage during the early pandemic phase in Brazil	https://dx.doi.org/10.1101/2020.06.17.158006	6/12/2020
Brazil/RJ-2233/2020	ncov	EPI_ISL_467351	?	4/17/2020	South America	Brazil	Rio de Janeiro	Rio de Janeiro	South America	Brazil	Rio de Janeiro	genome	29777	Human	30	Female	B.1.1	GR	Laboratory of Respiratory Viruses and Measles, Oswaldo Cruz Institute, FIOCRUZ	Laboratory of Respiratory Viruses and Measles, Oswaldo Cruz Institute, FIOCRUZ	Paola Resende et al	https://www.gisaid.org	Genomic surveillance of SARS-CoV-2 reveals community transmission of a major lineage during the early pandemic phase in Brazil	https://dx.doi.org/10.1101/2020.06.17.158006	6/12/2020
Brazil/RJ-2676/2020	ncov	EPI_ISL_467354	?	4/24/2020	South America	Brazil	Rio de Janeiro	Rio de Janeiro	South America	Brazil	Rio de Janeiro	genome	29741	Human	48	Male	B.1.5	G	Laboratory of Respiratory Viruses and Measles, Oswaldo Cruz Institute, FIOCRUZ	Laboratory of Respiratory Viruses and Measles, Oswaldo Cruz Institute, FIOCRUZ	Paola Resende et al	https://www.gisaid.org	Genomic surveillance of SARS-CoV-2 reveals community transmission of a major lineage during the early pandemic phase in Brazil	https://dx.doi.org/10.1101/2020.06.17.158006	6/12/2020
Brazil/RJ-2678/2020	ncov	EPI_ISL_467355	?	4/24/2020	South America	Brazil	Rio de Janeiro	Rio de Janeiro	South America	Brazil	Rio de Janeiro	genome	29736	Human	29	Male	B.1.1	GR	Laboratory of Respiratory Viruses and Measles, Oswaldo Cruz Institute, FIOCRUZ	Laboratory of Respiratory Viruses and Measles, Oswaldo Cruz Institute, FIOCRUZ	Paola Resende et al	https://www.gisaid.org	Genomic surveillance of SARS-CoV-2 reveals community transmission of a major lineage during the early pandemic phase in Brazil	https://dx.doi.org/10.1101/2020.06.17.158006	6/12/2020
Brazil/RJ-2682/2020	ncov	EPI_ISL_467356	?	4/24/2020	South America	Brazil	Rio de Janeiro	Rio de Janeiro	South America	Brazil	Rio de Janeiro	genome	29759	Human	29	Female	B.1.1	GR	Laboratory of Respiratory Viruses and Measles, Oswaldo Cruz Institute, FIOCRUZ	Laboratory of Respiratory Viruses and Measles, Oswaldo Cruz Institute, FIOCRUZ	Paola Resende et al	https://www.gisaid.org	Genomic surveillance of SARS-CoV-2 reveals community transmission of a major lineage during the early pandemic phase in Brazil	https://dx.doi.org/10.1101/2020.06.17.158006	6/12/2020
Brazil/RJ-2683/2020	ncov	EPI_ISL_467357	?	4/24/2020	South America	Brazil	Rio de Janeiro	Rio de Janeiro	South America	Brazil	Rio de Janeiro	genome	29770	Human	31	Female	B.1.1	GR	Laboratory of Respiratory Viruses and Measles, Oswaldo Cruz Institute, FIOCRUZ	Laboratory of Respiratory Viruses and Measles, Oswaldo Cruz Institute, FIOCRUZ	Paola Resende et al	https://www.gisaid.org	Genomic surveillance of SARS-CoV-2 reveals community transmission of a major lineage during the early pandemic phase in Brazil	https://dx.doi.org/10.1101/2020.06.17.158006	6/12/2020
Brazil/RJ-2696/2020	ncov	EPI_ISL_467358	?	4/24/2020	South America	Brazil	Rio de Janeiro	Rio de Janeiro	South America	Brazil	Rio de Janeiro	genome	29771	Human	65	Female	B.1.1	GR	Laboratory of Respiratory Viruses and Measles, Oswaldo Cruz Institute, FIOCRUZ	Laboratory of Respiratory Viruses and Measles, Oswaldo Cruz Institute, FIOCRUZ	Paola Resende et al	https://www.gisaid.org	Genomic surveillance of SARS-CoV-2 reveals community transmission of a major lineage during the early pandemic phase in Brazil	https://dx.doi.org/10.1101/2020.06.17.158006	6/12/2020
Brazil/RJ-2717/2020	ncov	EPI_ISL_467359	?	4/24/2020	South America	Brazil	Rio de Janeiro	Rio de Janeiro	South America	Brazil	Rio de Janeiro	genome	29778	Human	36	Female	B.1.1	GR	Laboratory of Respiratory Viruses and Measles, Oswaldo Cruz Institute, FIOCRUZ	Laboratory of Respiratory Viruses and Measles, Oswaldo Cruz Institute, FIOCRUZ	Paola Resende et al	https://www.gisaid.org	Genomic surveillance of SARS-CoV-2 reveals community transmission of a major lineage during the early pandemic phase in Brazil	https://dx.doi.org/10.1101/2020.06.17.158006	6/12/2020
Brazil/RJ-2769/2020	ncov	EPI_ISL_467361	?	4/27/2020	South America	Brazil	Rio de Janeiro	Rio de Janeiro	South America	Brazil	Rio de Janeiro	genome	29755	Human	30	Female	B.1.1	GR	Laboratory of Respiratory Viruses and Measles, Oswaldo Cruz Institute, FIOCRUZ	Laboratory of Respiratory Viruses and Measles, Oswaldo Cruz Institute, FIOCRUZ	Paola Resende et al	https://www.gisaid.org	Genomic surveillance of SARS-CoV-2 reveals community transmission of a major lineage during the early pandemic phase in Brazil	https://dx.doi.org/10.1101/2020.06.17.158006	6/12/2020
Brazil/RJ-2770/2020	ncov	EPI_ISL_467362	?	4/27/2020	South America	Brazil	Rio de Janeiro	Rio de Janeiro	South America	Brazil	Rio de Janeiro	genome	29740	Human	30	Female	B.1.1	GR	Laboratory of Respiratory Viruses and Measles, Oswaldo Cruz Institute, FIOCRUZ	Laboratory of Respiratory Viruses and Measles, Oswaldo Cruz Institute, FIOCRUZ	Paola Resende et al	https://www.gisaid.org	Genomic surveillance of SARS-CoV-2 reveals community transmission of a major lineage during the early pandemic phase in Brazil	https://dx.doi.org/10.1101/2020.06.17.158006	6/12/2020
Brazil/RJ-2776/2020	ncov	EPI_ISL_467363	?	4/27/2020	South America	Brazil	Rio de Janeiro	Rio de Janeiro	South America	Brazil	Rio de Janeiro	genome	29752	Human	64	Male	B.1.1	GR	Laboratory of Respiratory Viruses and Measles, Oswaldo Cruz Institute, FIOCRUZ	Laboratory of Respiratory Viruses and Measles, Oswaldo Cruz Institute, FIOCRUZ	Paola Resende et al	https://www.gisaid.org	Genomic surveillance of SARS-CoV-2 reveals community transmission of a major lineage during the early pandemic phase in Brazil	https://dx.doi.org/10.1101/2020.06.17.158006	6/12/2020
Brazil/RJ-2811/2020	ncov	EPI_ISL_467365	?	4/27/2020	South America	Brazil	Rio de Janeiro	Rio de Janeiro	South America	Brazil	Rio de Janeiro	genome	29768	Human	44	Male	B.1.1	GR	Laboratory of Respiratory Viruses and Measles, Oswaldo Cruz Institute, FIOCRUZ	Laboratory of Respiratory Viruses and Measles, Oswaldo Cruz Institute, FIOCRUZ	Paola Resende et al	https://www.gisaid.org	Genomic surveillance of SARS-CoV-2 reveals community transmission of a major lineage during the early pandemic phase in Brazil	https://dx.doi.org/10.1101/2020.06.17.158006	6/12/2020
Brazil/RJ-2812/2020	ncov	EPI_ISL_467366	?	4/27/2020	South America	Brazil	Rio de Janeiro	Rio de Janeiro	South America	Brazil	Rio de Janeiro	genome	29741	Human	38	Male	B.1.1	GR	Laboratory of Respiratory Viruses and Measles, Oswaldo Cruz Institute, FIOCRUZ	Laboratory of Respiratory Viruses and Measles, Oswaldo Cruz Institute, FIOCRUZ	Paola Resende et al	https://www.gisaid.org	Genomic surveillance of SARS-CoV-2 reveals community transmission of a major lineage during the early pandemic phase in Brazil	https://dx.doi.org/10.1101/2020.06.17.158006	6/12/2020
Brazil/RJ-2840/2020	ncov	EPI_ISL_467368	?	4/28/2020	South America	Brazil	Rio de Janeiro	Rio de Janeiro	South America	Brazil	Rio de Janeiro	genome	29769	Human	36	Male	B.1.1	GR	Laboratory of Respiratory Viruses and Measles, Oswaldo Cruz Institute, FIOCRUZ	Laboratory of Respiratory Viruses and Measles, Oswaldo Cruz Institute, FIOCRUZ	Paola Resende et al	https://www.gisaid.org	Genomic surveillance of SARS-CoV-2 reveals community transmission of a major lineage during the early pandemic phase in Brazil	https://dx.doi.org/10.1101/2020.06.17.158006	6/12/2020
Brazil/RJ-2844/2020	ncov	EPI_ISL_467369	?	4/28/2020	South America	Brazil	Rio de Janeiro	Rio de Janeiro	South America	Brazil	Rio de Janeiro	genome	29769	Human	29	Female	B.1.1	GR	Laboratory of Respiratory Viruses and Measles, Oswaldo Cruz Institute, FIOCRUZ	Laboratory of Respiratory Viruses and Measles, Oswaldo Cruz Institute, FIOCRUZ	Paola Resende et al	https://www.gisaid.org	Genomic surveillance of SARS-CoV-2 reveals community transmission of a major lineage during the early pandemic phase in Brazil	https://dx.doi.org/10.1101/2020.06.17.158006	6/12/2020
Brazil/RJ-2847/2020	ncov	EPI_ISL_467370	?	4/28/2020	South America	Brazil	Rio de Janeiro	Rio de Janeiro	South America	Brazil	Rio de Janeiro	genome	29769	Human	35	Female	B.1.1	GR	Laboratory of Respiratory Viruses and Measles, Oswaldo Cruz Institute, FIOCRUZ	Laboratory of Respiratory Viruses and Measles, Oswaldo Cruz Institute, FIOCRUZ	Paola Resende et al	https://www.gisaid.org	Genomic surveillance of SARS-CoV-2 reveals community transmission of a major lineage during the early pandemic phase in Brazil	https://dx.doi.org/10.1101/2020.06.17.158006	6/12/2020
Brazil/RJ-2868/2020	ncov	EPI_ISL_467371	?	4/28/2020	South America	Brazil	Rio de Janeiro	Rio de Janeiro	South America	Brazil	Rio de Janeiro	genome	29775	Human	49	Female	B.1.1	GR	Laboratory of Respiratory Viruses and Measles, Oswaldo Cruz Institute, FIOCRUZ	Laboratory of Respiratory Viruses and Measles, Oswaldo Cruz Institute, FIOCRUZ	Paola Resende et al	https://www.gisaid.org	Genomic surveillance of SARS-CoV-2 reveals community transmission of a major lineage during the early pandemic phase in Brazil	https://dx.doi.org/10.1101/2020.06.17.158006	6/12/2020
Brazil/RJ-314/2020	ncov	EPI_ISL_414045	?	3/4/2020	South America	Brazil	Rio de Janeiro	Rio de Janeiro	South America	Brazil	Rio de Janeiro	genome	29768	Human	52	Female	B.1	G	LACEN RJ - Laborat√≥rio Central de Sa√∫de P√∫blica Noel Nutels	Instituto Oswaldo Cruz FIOCRUZ - Laboratory of Respiratory Viruses and Measles (LVRS)	Paola Resende et al	https://www.gisaid.org	Genomic surveillance of SARS-CoV-2 reveals community transmission of a major lineage during the early pandemic phase in Brazil	https://dx.doi.org/10.1101/2020.06.17.158006	3/11/2020
Brazil/RJ-477/2020	ncov	EPI_ISL_427300	?	3/11/2020	South America	Brazil	Rio de Janeiro	Rio de Janeiro	South America	Brazil	Rio de Janeiro	genome	29822	Human	48	Male	B.1.1	GR	Instituto Oswaldo Cruz FIOCRUZ - Laboratory of Respiratory Viruses and Measles (LVRS)	Instituto Oswaldo Cruz FIOCRUZ - Laboratory of Respiratory Viruses and Measles (LVRS)	Paola Resende et al	https://www.gisaid.org	Genomic surveillance of SARS-CoV-2 reveals community transmission of a major lineage during the early pandemic phase in Brazil	https://dx.doi.org/10.1101/2020.06.17.158006	4/18/2020
Brazil/RJ-477i/2020	ncov	EPI_ISL_427301	?	3/11/2020	South America	Brazil	Rio de Janeiro	Rio de Janeiro	South America	Brazil	Rio de Janeiro	genome	29741	Human	48	Male	B.1.1	GR	Instituto Oswaldo Cruz FIOCRUZ - Laboratory of Respiratory Viruses and Measles (LVRS)	Instituto Oswaldo Cruz FIOCRUZ - Laboratory of Respiratory Viruses and Measles (LVRS)	Paola Resende et al	https://www.gisaid.org	Genomic surveillance of SARS-CoV-2 reveals community transmission of a major lineage during the early pandemic phase in Brazil	https://dx.doi.org/10.1101/2020.06.17.158006	4/18/2020
Brazil/RJ-763/2020	ncov	EPI_ISL_427302	?	3/20/2020	South America	Brazil	Rio de Janeiro	Rio de Janeiro	South America	Brazil	Rio de Janeiro	genome	29743	Human	43	Female	B.1.1	GR	Instituto Oswaldo Cruz FIOCRUZ - Laboratory of Respiratory Viruses and Measles (LVRS)	Instituto Oswaldo Cruz FIOCRUZ - Laboratory of Respiratory Viruses and Measles (LVRS)	Paola Resende et al	https://www.gisaid.org	Genomic surveillance of SARS-CoV-2 reveals community transmission of a major lineage during the early pandemic phase in Brazil	https://dx.doi.org/10.1101/2020.06.17.158006	4/18/2020
Brazil/RJ-818/2020	ncov	EPI_ISL_427303	?	3/25/2020	South America	Brazil	Rio de Janeiro	Rio de Janeiro	South America	Brazil	Rio de Janeiro	genome	29774	Human	54	Female	B.1.1	GR	Instituto Oswaldo Cruz FIOCRUZ - Laboratory of Respiratory Viruses and Measles (LVRS)	Instituto Oswaldo Cruz FIOCRUZ - Laboratory of Respiratory Viruses and Measles (LVRS)	Paola Resende et al	https://www.gisaid.org	Genomic surveillance of SARS-CoV-2 reveals community transmission of a major lineage during the early pandemic phase in Brazil	https://dx.doi.org/10.1101/2020.06.17.158006	4/18/2020
Brazil/RJ-872/2020	ncov	EPI_ISL_427304	?	3/26/2020	South America	Brazil	Rio de Janeiro	Rio de Janeiro	South America	Brazil	Rio de Janeiro	genome	29774	Human	60	Female	B.1.1	GR	Instituto Oswaldo Cruz FIOCRUZ - Laboratory of Respiratory Viruses and Measles (LVRS)	Instituto Oswaldo Cruz FIOCRUZ - Laboratory of Respiratory Viruses and Measles (LVRS)	Paola Resende et al	https://www.gisaid.org	Genomic surveillance of SARS-CoV-2 reveals community transmission of a major lineage during the early pandemic phase in Brazil	https://dx.doi.org/10.1101/2020.06.17.158006	4/18/2020
Brazil/RJ-899/2020	ncov	EPI_ISL_456071	?	3/30/2020	South America	Brazil	Rio de Janeiro	Rio de Janeiro	South America	Brazil	Rio de Janeiro	genome	29714	Human	42	Male	B.1.1	GR	Laboratory of Respiratory Viruses and Measles, Oswaldo Cruz Institute, FIOCRUZ	Laboratory of Respiratory Viruses and Measles, Oswaldo Cruz Institute, FIOCRUZ	Paola Resende et al	https://www.gisaid.org	Genomic surveillance of SARS-CoV-2 reveals community transmission of a major lineage during the early pandemic phase in Brazil	https://dx.doi.org/10.1101/2020.06.17.158006	6/1/2020
Brazil/RJ-1600/2020	ncov	EPI_ISL_456082	?	4/2/2020	South America	Brazil	Rio de Janeiro	Teresopolis	South America	Brazil	Rio de Janeiro	genome	29714	Human	68	Male	B.1.1	GR	LACEN RJ - Laborat√≥rio Central de Sa√∫de P√∫blica Noel Nutels	Laboratory of Respiratory Viruses and Measles, Oswaldo Cruz Institute, FIOCRUZ	Paola Resende et al	https://www.gisaid.org	Genomic surveillance of SARS-CoV-2 reveals community transmission of a major lineage during the early pandemic phase in Brazil	https://dx.doi.org/10.1101/2020.06.17.158006	6/1/2020
Brazil/L10_CD154/2020	ncov	EPI_ISL_476178	?	3/16/2020	South America	Brazil	Rio de Janeiro		South America	Brazil	Rio de Janeiro	genome	29903	Human	?	?	B.1.1	GR	DB Diagn√≥sticos do Brasil	Instituto de Medicina Tropical da Univesidade de S√£o Paulo	Samples: Nelson Gaburo Jr et al	https://www.gisaid.org	?	?	6/25/2020
Brazil/L10_CD158/2020	ncov	EPI_ISL_476180	?	3/16/2020	South America	Brazil	Rio de Janeiro		South America	Brazil	Rio de Janeiro	genome	29903	Human	?	?	B.1.1	GR	DB Diagn√≥sticos do Brasil	Instituto de Medicina Tropical da Univesidade de S√£o Paulo	Samples: Nelson Gaburo Jr et al	https://www.gisaid.org	?	?	6/25/2020
Brazil/L12_CD192/2020	ncov	EPI_ISL_476210	?	3/24/2020	South America	Brazil	Rio de Janeiro		South America	Brazil	Rio de Janeiro	genome	29903	Human	?	?	B.1.1	GR	DB Diagn√≥sticos do Brasil	Instituto de Medicina Tropical da Univesidade de S√£o Paulo	Samples: Nelson Gaburo Jr et al	https://www.gisaid.org	?	?	6/25/2020
Brazil/L12_CD216/2020	ncov	EPI_ISL_476215	?	3/23/2020	South America	Brazil	Rio de Janeiro		South America	Brazil	Rio de Janeiro	genome	29903	Human	?	?	B.1.1	GR	DB Diagn√≥sticos do Brasil	Instituto de Medicina Tropical da Univesidade de S√£o Paulo	Samples: Nelson Gaburo Jr et al	https://www.gisaid.org	?	?	6/25/2020
Brazil/L4_CD09/2020	ncov	EPI_ISL_476403	?	3/8/2020	South America	Brazil	Rio de Janeiro		South America	Brazil	Rio de Janeiro	genome	29903	Human	?	?	B.1	GH	Laboratory DASA	Instituto de Medicina Tropical da Univesidade de S√£o Paulo	Samples: Jos√© Eduardo Levi et al	https://www.gisaid.org	?	?	6/25/2020
Brazil/L4_CD10/2020	ncov	EPI_ISL_476404	?	3/10/2020	South America	Brazil	Rio de Janeiro		South America	Brazil	Rio de Janeiro	genome	29903	Human	?	?	B.2.2	O	Laboratory DASA	Instituto de Medicina Tropical da Univesidade de S√£o Paulo	Samples: Jos√© Eduardo Levi et al	https://www.gisaid.org	?	?	6/25/2020
Brazil/L4_CD12/2020	ncov	EPI_ISL_476405	?	3/10/2020	South America	Brazil	Rio de Janeiro		South America	Brazil	Rio de Janeiro	genome	29903	Human	?	?	B.1	GH	Laboratory DASA	Instituto de Medicina Tropical da Univesidade de S√£o Paulo	Samples: Jos√© Eduardo Levi et al	https://www.gisaid.org	?	?	6/25/2020
Brazil/RJ0113/2020	ncov	EPI_ISL_418959	?	3/17/2020	South America	Brazil	Rio de Janeiro		South America	Brazil	Rio de Janeiro	genome	29903	Human	57	Female	A.2	S	Universidade Federal do Rio de Janeiro - UFRJ	Bioinformatics Laboratory - LNCC	Filipe Romero et al	https://www.gisaid.org	?	?	3/31/2020
Brazil/RJ0114/2020	ncov	EPI_ISL_417951	?	3/17/2020	South America	Brazil	Rio de Janeiro		South America	Brazil	Rio de Janeiro	genome	29903	Human	61	Male	B.1	G	Universidade Federal do Rio de Janeiro	Bioinformatics Laboratory - LNCC	Filipe Romero et al	https://www.gisaid.org	?	?	3/27/2020
Brazil/RJ0115/2020	ncov	EPI_ISL_417953	?	3/18/2020	South America	Brazil	Rio de Janeiro		South America	Brazil	Rio de Janeiro	genome	29903	Human	53	Male	B.1	G	Universidade Federal do Rio de Janeiro	Bioinformatics Laboratory - LNCC	Filipe Romero et al	https://www.gisaid.org	?	?	3/27/2020
Brazil/RJ0116/2020	ncov	EPI_ISL_417982	?	3/19/2020	South America	Brazil	Rio de Janeiro		South America	Brazil	Rio de Janeiro	genome	29903	Human	47	Male	B.1	G	Universidade Federal do Rio de Janeiro	Bioinformatics Laboratory - LNCC	Filipe Romero et al	https://www.gisaid.org	?	?	3/27/2020
Brazil/RJ0117/2020	ncov	EPI_ISL_417983	?	3/19/2020	South America	Brazil	Rio de Janeiro		South America	Brazil	Rio de Janeiro	genome	29903	Human	42	Male	B.1	G	Universidade Federal do Rio de Janeiro	Bioinformatics Laboratory - LNCC	Filipe Romero et al	https://www.gisaid.org	?	?	3/27/2020
Brazil/RJ0118/2020	ncov	EPI_ISL_417984	?	3/19/2020	South America	Brazil	Rio de Janeiro		South America	Brazil	Rio de Janeiro	genome	29903	Human	30	Male	B.1	GH	Universidade Federal do Rio de Janeiro	Bioinformatics Laboratory - LNCC	Filipe Romero et al	https://www.gisaid.org	?	?	3/27/2020
Brazil/RJ0119/2020	ncov	EPI_ISL_417985	?	3/19/2020	South America	Brazil	Rio de Janeiro		South America	Brazil	Rio de Janeiro	genome	29903	Human	27	Male	B.1	G	Universidade Federal do Rio de Janeiro	Bioinformatics Laboratory - LNCC	Filipe Romero et al	https://www.gisaid.org	?	?	3/27/2020
Brazil/RJ0247/2020	ncov	EPI_ISL_470615	?	3/23/2020	South America	Brazil	Rio de Janeiro		South America	Brazil	Rio de Janeiro	genome	29782	Human	47	Female	B.1.1	GR	Laboratorio de Virologia Molecular / UFRJ	Bioinformatics Laboratory / LNCC	Alexandra Gerber et al	https://www.gisaid.org	?	?	6/18/2020
Brazil/RJ0248/2020	ncov	EPI_ISL_470616	?	3/24/2020	South America	Brazil	Rio de Janeiro		South America	Brazil	Rio de Janeiro	genome	29782	Human	31	Male	B.1	G	Laboratorio de Virologia Molecular / UFRJ	Bioinformatics Laboratory / LNCC	Alexandra Gerber et al	https://www.gisaid.org	?	?	6/18/2020
Brazil/RJ0249/2020	ncov	EPI_ISL_470617	?	3/25/2020	South America	Brazil	Rio de Janeiro		South America	Brazil	Rio de Janeiro	genome	29782	Human	35	Male	B.1.1	GR	Laboratorio de Virologia Molecular / UFRJ	Bioinformatics Laboratory / LNCC	Alexandra Gerber et al	https://www.gisaid.org	?	?	6/18/2020
Brazil/RJ0250/2020	ncov	EPI_ISL_470618	?	3/26/2020	South America	Brazil	Rio de Janeiro		South America	Brazil	Rio de Janeiro	genome	29782	Human	33	Male	B.1.1	GR	Laboratorio de Virologia Molecular / UFRJ	Bioinformatics Laboratory / LNCC	Alexandra Gerber et al	https://www.gisaid.org	?	?	6/18/2020
Brazil/RJ0251/2020	ncov	EPI_ISL_470619	?	3/27/2020	South America	Brazil	Rio de Janeiro		South America	Brazil	Rio de Janeiro	genome	29782	Human	41	Female	B.1	G	Laboratorio de Virologia Molecular / UFRJ	Bioinformatics Laboratory / LNCC	Alexandra Gerber et al	https://www.gisaid.org	?	?	6/18/2020
Brazil/RJ0252/2020	ncov	EPI_ISL_470620	?	3/30/2020	South America	Brazil	Rio de Janeiro		South America	Brazil	Rio de Janeiro	genome	29782	Human	64	Female	B.1.1	GR	Laboratorio de Virologia Molecular / UFRJ	Bioinformatics Laboratory / LNCC	Alexandra Gerber et al	https://www.gisaid.org	?	?	6/18/2020
Brazil/RJ0253/2020	ncov	EPI_ISL_470621	?	3/31/2020	South America	Brazil	Rio de Janeiro		South America	Brazil	Rio de Janeiro	genome	29782	Human	37	Male	B.1.1	GR	Laboratorio de Virologia Molecular / UFRJ	Bioinformatics Laboratory / LNCC	Alexandra Gerber et al	https://www.gisaid.org	?	?	6/18/2020
Brazil/RJ0254/2020	ncov	EPI_ISL_470622	?	4/1/2020	South America	Brazil	Rio de Janeiro		South America	Brazil	Rio de Janeiro	genome	29782	Human	28	Male	B.2.2	V	Laboratorio de Virologia Molecular / UFRJ	Bioinformatics Laboratory / LNCC	Alexandra Gerber et al	https://www.gisaid.org	?	?	6/18/2020
Brazil/RJ0255/2020	ncov	EPI_ISL_470623	?	4/2/2020	South America	Brazil	Rio de Janeiro		South America	Brazil	Rio de Janeiro	genome	29782	Human	64	Female	B.1.1	GR	Laboratorio de Virologia Molecular / UFRJ	Bioinformatics Laboratory / LNCC	Alexandra Gerber et al	https://www.gisaid.org	?	?	6/18/2020
Brazil/RJ0256/2020	ncov	EPI_ISL_470624	?	4/3/2020	South America	Brazil	Rio de Janeiro		South America	Brazil	Rio de Janeiro	genome	29782	Human	52	Female	B.1.1	GR	Laboratorio de Virologia Molecular / UFRJ	Bioinformatics Laboratory / LNCC	Alexandra Gerber et al	https://www.gisaid.org	?	?	6/18/2020
Brazil/RJ0257/2020	ncov	EPI_ISL_470625	?	4/6/2020	South America	Brazil	Rio de Janeiro		South America	Brazil	Rio de Janeiro	genome	29782	Human	28	Female	B.1.1	GR	Laboratorio de Virologia Molecular / UFRJ	Bioinformatics Laboratory / LNCC	Alexandra Gerber et al	https://www.gisaid.org	?	?	6/18/2020
Brazil/RJ0259/2020	ncov	EPI_ISL_470626	?	4/7/2020	South America	Brazil	Rio de Janeiro		South America	Brazil	Rio de Janeiro	genome	29782	Human	57	Female	B.1.1	GR	Laboratorio de Virologia Molecular / UFRJ	Bioinformatics Laboratory / LNCC	Alexandra Gerber et al	https://www.gisaid.org	?	?	6/18/2020
Brazil/RJ0260/2020	ncov	EPI_ISL_470627	?	4/7/2020	South America	Brazil	Rio de Janeiro		South America	Brazil	Rio de Janeiro	genome	29782	Human	56	Female	B.1.1	GR	Laboratorio de Virologia Molecular / UFRJ	Bioinformatics Laboratory / LNCC	Alexandra Gerber et al	https://www.gisaid.org	?	?	6/18/2020
Brazil/RJ0261/2020	ncov	EPI_ISL_470628	?	4/8/2020	South America	Brazil	Rio de Janeiro		South America	Brazil	Rio de Janeiro	genome	29782	Human	48	Female	B.1.1	GR	Laboratorio de Virologia Molecular / UFRJ	Bioinformatics Laboratory / LNCC	Alexandra Gerber et al	https://www.gisaid.org	?	?	6/18/2020
Brazil/RJ0262/2020	ncov	EPI_ISL_470629	?	4/9/2020	South America	Brazil	Rio de Janeiro		South America	Brazil	Rio de Janeiro	genome	29782	Human	34	Female	B.1.1	GR	Laboratorio de Virologia Molecular / UFRJ	Bioinformatics Laboratory / LNCC	Alexandra Gerber et al	https://www.gisaid.org	?	?	6/18/2020
Brazil/RJ0263/2020	ncov	EPI_ISL_470630	?	4/13/2020	South America	Brazil	Rio de Janeiro		South America	Brazil	Rio de Janeiro	genome	29782	Human	50	Female	B.1.1	GR	Laboratorio de Virologia Molecular / UFRJ	Bioinformatics Laboratory / LNCC	Alexandra Gerber et al	https://www.gisaid.org	?	?	6/18/2020
Brazil/RJ0265/2020	ncov	EPI_ISL_470631	?	4/14/2020	South America	Brazil	Rio de Janeiro		South America	Brazil	Rio de Janeiro	genome	29782	Human	32	Female	B.1.1	GR	Laboratorio de Virologia Molecular / UFRJ	Bioinformatics Laboratory / LNCC	Alexandra Gerber et al	https://www.gisaid.org	?	?	6/18/2020
Brazil/RJ0266/2020	ncov	EPI_ISL_470632	?	4/14/2020	South America	Brazil	Rio de Janeiro		South America	Brazil	Rio de Janeiro	genome	29782	Human	55	Female	B.1.1	GR	Laboratorio de Virologia Molecular / UFRJ	Bioinformatics Laboratory / LNCC	Alexandra Gerber et al	https://www.gisaid.org	?	?	6/18/2020
Brazil/RJ0267/2020	ncov	EPI_ISL_470633	?	4/15/2020	South America	Brazil	Rio de Janeiro		South America	Brazil	Rio de Janeiro	genome	29782	Human	51	Female	B.1.1	GR	Laboratorio de Virologia Molecular / UFRJ	Bioinformatics Laboratory / LNCC	Alexandra Gerber et al	https://www.gisaid.org	?	?	6/18/2020
Brazil/RJ0268/2020	ncov	EPI_ISL_470634	?	4/15/2020	South America	Brazil	Rio de Janeiro		South America	Brazil	Rio de Janeiro	genome	29782	Human	41	Female	B.1.1	GR	Laboratorio de Virologia Molecular / UFRJ	Bioinformatics Laboratory / LNCC	Alexandra Gerber et al	https://www.gisaid.org	?	?	6/18/2020
Brazil/RJ0269/2020	ncov	EPI_ISL_470635	?	4/16/2020	South America	Brazil	Rio de Janeiro		South America	Brazil	Rio de Janeiro	genome	29782	Human	54	Female	B.1.1	GR	Laboratorio de Virologia Molecular / UFRJ	Bioinformatics Laboratory / LNCC	Alexandra Gerber et al	https://www.gisaid.org	?	?	6/18/2020
Brazil/RJ0270/2020	ncov	EPI_ISL_470636	?	4/16/2020	South America	Brazil	Rio de Janeiro		South America	Brazil	Rio de Janeiro	genome	29782	Human	47	Female	B.1.1	GR	Laboratorio de Virologia Molecular / UFRJ	Bioinformatics Laboratory / LNCC	Alexandra Gerber et al	https://www.gisaid.org	?	?	6/18/2020
Brazil/RJ0271/2020	ncov	EPI_ISL_470637	?	4/17/2020	South America	Brazil	Rio de Janeiro		South America	Brazil	Rio de Janeiro	genome	29782	Human	41	Female	B.1.1	GR	Laboratorio de Virologia Molecular / UFRJ	Bioinformatics Laboratory / LNCC	Alexandra Gerber et al	https://www.gisaid.org	?	?	6/18/2020
Brazil/RJ0272/2020	ncov	EPI_ISL_470638	?	4/17/2020	South America	Brazil	Rio de Janeiro		South America	Brazil	Rio de Janeiro	genome	29782	Human	46	Female	B.1.1	GR	Laboratorio de Virologia Molecular / UFRJ	Bioinformatics Laboratory / LNCC	Alexandra Gerber et al	https://www.gisaid.org	?	?	6/18/2020
Brazil/RJ0273/2020	ncov	EPI_ISL_470639	?	4/20/2020	South America	Brazil	Rio de Janeiro		South America	Brazil	Rio de Janeiro	genome	29782	Human	30	Female	B.1.1	GR	Laboratorio de Virologia Molecular / UFRJ	Bioinformatics Laboratory / LNCC	Alexandra Gerber et al	https://www.gisaid.org	?	?	6/18/2020
Brazil/RJ0274/2020	ncov	EPI_ISL_470640	?	4/20/2020	South America	Brazil	Rio de Janeiro		South America	Brazil	Rio de Janeiro	genome	29782	Human	35	Female	B.1.1	GR	Laboratorio de Virologia Molecular / UFRJ	Bioinformatics Laboratory / LNCC	Alexandra Gerber et al	https://www.gisaid.org	?	?	6/18/2020
Brazil/RJ0275/2020	ncov	EPI_ISL_470641	?	4/20/2020	South America	Brazil	Rio de Janeiro		South America	Brazil	Rio de Janeiro	genome	29782	Human	39	Female	B.1.1	GR	Laboratorio de Virologia Molecular / UFRJ	Bioinformatics Laboratory / LNCC	Alexandra Gerber et al	https://www.gisaid.org	?	?	6/18/2020
Brazil/RJ0276/2020	ncov	EPI_ISL_470642	?	4/22/2020	South America	Brazil	Rio de Janeiro		South America	Brazil	Rio de Janeiro	genome	29782	Human	25	Female	B.1.1	GR	Laboratorio de Virologia Molecular / UFRJ	Bioinformatics Laboratory / LNCC	Alexandra Gerber et al	https://www.gisaid.org	?	?	6/18/2020
Brazil/RJ0277/2020	ncov	EPI_ISL_470643	?	4/22/2020	South America	Brazil	Rio de Janeiro		South America	Brazil	Rio de Janeiro	genome	29782	Human	53	Female	B.1.1	GR	Laboratorio de Virologia Molecular / UFRJ	Bioinformatics Laboratory / LNCC	Alexandra Gerber et al	https://www.gisaid.org	?	?	6/18/2020
Brazil/RJ0278/2020	ncov	EPI_ISL_470644	?	4/22/2020	South America	Brazil	Rio de Janeiro		South America	Brazil	Rio de Janeiro	genome	29782	Human	45	Male	B.1.1	GR	Laboratorio de Virologia Molecular / UFRJ	Bioinformatics Laboratory / LNCC	Alexandra Gerber et al	https://www.gisaid.org	?	?	6/18/2020
Brazil/RJ0279/2020	ncov	EPI_ISL_470645	?	4/22/2020	South America	Brazil	Rio de Janeiro		South America	Brazil	Rio de Janeiro	genome	29782	Human	23	Male	B.1.1	GR	Laboratorio de Virologia Molecular / UFRJ	Bioinformatics Laboratory / LNCC	Alexandra Gerber et al	https://www.gisaid.org	?	?	6/18/2020
Brazil/RJ0280/2020	ncov	EPI_ISL_470646	?	4/23/2020	South America	Brazil	Rio de Janeiro		South America	Brazil	Rio de Janeiro	genome	29782	Human	39	Male	B.1.1	GR	Laboratorio de Virologia Molecular / UFRJ	Bioinformatics Laboratory / LNCC	Alexandra Gerber et al	https://www.gisaid.org	?	?	6/18/2020
Brazil/RJ0281/2020	ncov	EPI_ISL_470647	?	4/24/2020	South America	Brazil	Rio de Janeiro		South America	Brazil	Rio de Janeiro	genome	29782	Human	25	Female	B.1.1	GR	Laboratorio de Virologia Molecular / UFRJ	Bioinformatics Laboratory / LNCC	Alexandra Gerber et al	https://www.gisaid.org	?	?	6/18/2020
Brazil/RJ0282/2020	ncov	EPI_ISL_470648	?	4/24/2020	South America	Brazil	Rio de Janeiro		South America	Brazil	Rio de Janeiro	genome	29782	Human	39	Male	B.1.1	GR	Laboratorio de Virologia Molecular / UFRJ	Bioinformatics Laboratory / LNCC	Alexandra Gerber et al	https://www.gisaid.org	?	?	6/18/2020
Brazil/RJ0283/2020	ncov	EPI_ISL_470649	?	4/24/2020	South America	Brazil	Rio de Janeiro		South America	Brazil	Rio de Janeiro	genome	29782	Human	57	Female	B.1.1	GR	Laboratorio de Virologia Molecular / UFRJ	Bioinformatics Laboratory / LNCC	Alexandra Gerber et al	https://www.gisaid.org	?	?	6/18/2020
Brazil/RJ0284/2020	ncov	EPI_ISL_470650	?	4/24/2020	South America	Brazil	Rio de Janeiro		South America	Brazil	Rio de Janeiro	genome	29782	Human	40	Female	B.1.1	GR	Laboratorio de Virologia Molecular / UFRJ	Bioinformatics Laboratory / LNCC	Alexandra Gerber et al	https://www.gisaid.org	?	?	6/18/2020
Brazil/L19_CD401/2020	ncov	EPI_ISL_476326	?	4/1/2020	South America	Brazil	Rio Grande do Norte		South America	Brazil	Rio Grande do Norte	genome	29773	Human	?	?	B.1	G	DB Diagn√≥sticos do Brasil	Instituto de Medicina Tropical da Univesidade de S√£o Paulo	Samples: Nelson Gaburo Jr et al	https://www.gisaid.org	?	?	6/25/2020
Brazil/L20_CD429/2020	ncov	EPI_ISL_476357	?	4/3/2020	South America	Brazil	Rio Grande do Norte		South America	Brazil	Rio Grande do Norte	genome	29903	Human	?	?	B.1	G	DB Diagn√≥sticos do Brasil	Instituto de Medicina Tropical da Univesidade de S√£o Paulo	Samples: Nelson Gaburo Jr et al	https://www.gisaid.org	?	?	6/25/2020
Brazil/L10_CD145/2020	ncov	EPI_ISL_476175	?	3/16/2020	South America	Brazil	Rio Grande do Sul		South America	Brazil	Rio Grande do Sul	genome	29903	Human	?	?	B.1.1	GR	DB Diagn√≥sticos do Brasil	Instituto de Medicina Tropical da Univesidade de S√£o Paulo	Samples: Nelson Gaburo Jr et al	https://www.gisaid.org	?	?	6/25/2020
Brazil/L10_CD150/2020	ncov	EPI_ISL_476177	?	3/14/2020	South America	Brazil	Rio Grande do Sul		South America	Brazil	Rio Grande do Sul	genome	29903	Human	?	?	A.5	S	DB Diagn√≥sticos do Brasil	Instituto de Medicina Tropical da Univesidade de S√£o Paulo	Samples: Nelson Gaburo Jr et al	https://www.gisaid.org	?	?	6/25/2020
Brazil/L10_CD174/2020	ncov	EPI_ISL_476187	?	3/17/2020	South America	Brazil	Rio Grande do Sul		South America	Brazil	Rio Grande do Sul	genome	29903	Human	?	?	B.1.1	GR	DB Diagn√≥sticos do Brasil	Instituto de Medicina Tropical da Univesidade de S√£o Paulo	Samples: Nelson Gaburo Jr et al	https://www.gisaid.org	?	?	6/25/2020
Brazil/L10_CD175/2020	ncov	EPI_ISL_476188	?	3/19/2020	South America	Brazil	Rio Grande do Sul		South America	Brazil	Rio Grande do Sul	genome	29903	Human	?	?	B.1.1	GR	DB Diagn√≥sticos do Brasil	Instituto de Medicina Tropical da Univesidade de S√£o Paulo	Samples: Nelson Gaburo Jr et al	https://www.gisaid.org	?	?	6/25/2020
Brazil/L11_CD180/2020	ncov	EPI_ISL_476192	?	3/16/2020	South America	Brazil	Rio Grande do Sul		South America	Brazil	Rio Grande do Sul	genome	29903	Human	?	?	B.1.1	GR	DB Diagn√≥sticos do Brasil	Instituto de Medicina Tropical da Univesidade de S√£o Paulo	Samples: Nelson Gaburo Jr et al	https://www.gisaid.org	?	?	6/25/2020
Brazil/L16_CD349/2020	ncov	EPI_ISL_476291	?	3/30/2020	South America	Brazil	Rio Grande do Sul		South America	Brazil	Rio Grande do Sul	genome	29903	Human	?	?	B.1.3	GH	DB Diagn√≥sticos do Brasil	Instituto de Medicina Tropical da Univesidade de S√£o Paulo	Samples: Nelson Gaburo Jr et al	https://www.gisaid.org	?	?	6/25/2020
Brazil/L17_CD369/2020	ncov	EPI_ISL_476315	?	3/31/2020	South America	Brazil	Rio Grande do Sul		South America	Brazil	Rio Grande do Sul	genome	29903	Human	?	?	B.1.1	GR	DB Diagn√≥sticos do Brasil	Instituto de Medicina Tropical da Univesidade de S√£o Paulo	Samples: Nelson Gaburo Jr et al	https://www.gisaid.org	?	?	6/25/2020
Brazil/L17_CD370/2020	ncov	EPI_ISL_476316	?	3/31/2020	South America	Brazil	Rio Grande do Sul		South America	Brazil	Rio Grande do Sul	genome	29903	Human	?	?	B.1.1	GR	DB Diagn√≥sticos do Brasil	Instituto de Medicina Tropical da Univesidade de S√£o Paulo	Samples: Nelson Gaburo Jr et al	https://www.gisaid.org	?	?	6/25/2020
Brazil/L19_CD390/2020	ncov	EPI_ISL_476319	?	4/1/2020	South America	Brazil	Rio Grande do Sul		South America	Brazil	Rio Grande do Sul	genome	29903	Human	?	?	B.1.1	GR	DB Diagn√≥sticos do Brasil	Instituto de Medicina Tropical da Univesidade de S√£o Paulo	Samples: Nelson Gaburo Jr et al	https://www.gisaid.org	?	?	6/25/2020
Brazil/L19_CD396/2020	ncov	EPI_ISL_476323	?	3/31/2020	South America	Brazil	Rio Grande do Sul		South America	Brazil	Rio Grande do Sul	genome	29760	Human	?	?	B.1.1	GR	DB Diagn√≥sticos do Brasil	Instituto de Medicina Tropical da Univesidade de S√£o Paulo	Samples: Nelson Gaburo Jr et al	https://www.gisaid.org	?	?	6/25/2020
Brazil/L19_CD412/2020	ncov	EPI_ISL_476335	?	4/2/2020	South America	Brazil	Rio Grande do Sul		South America	Brazil	Rio Grande do Sul	genome	29903	Human	?	?	B.1.1	GR	DB Diagn√≥sticos do Brasil	Instituto de Medicina Tropical da Univesidade de S√£o Paulo	Samples: Nelson Gaburo Jr et al	https://www.gisaid.org	?	?	6/25/2020
Brazil/RS0107/2020	ncov	EPI_ISL_417934	?	3/14/2020	South America	Brazil	Rio Grande do Sul		South America	Brazil	Rio Grande do Sul	genome	29903	Human	37	Male	B.1	G	Laborat√≥rio Hermes Pardini	Bioinformatics Laboratory - LNCC	Filipe Romero et al	https://www.gisaid.org	?	?	3/27/2020
Brazil/RS0242/2020	ncov	EPI_ISL_470651	?	3/20/2020	South America	Brazil	Rio Grande do Sul		South America	Brazil	Rio Grande do Sul	genome	29782	Human	35	Male	B.1.1	GR	Hermes Pardini	Bioinformatics Laboratory / LNCC	Alexandra Gerber et al	https://www.gisaid.org	?	?	6/18/2020
Brazil/SP-526/2020	ncov	EPI_ISL_471647	?	4/30/2020	South America	Brazil	S√£o Paulo	Barueri	South America	Brazil	S√£o Paulo	genome	29890	Human	93	Male	B.1.1	GR	Hospital Municipal de Barueri Dr. Francisco Moran	Instituto Adolfo Lutz, Interdiciplinary Procedures Center, Strategic Laboratory	Claudio Tavares Sacchi et al	https://www.gisaid.org	?	?	6/22/2020
Brazil/SP-149/2020	ncov	EPI_ISL_468314	?	3/26/2020	South America	Brazil	S√£o Paulo	Caieiras	South America	Brazil	S√£o Paulo	genome	29890	Human	57	Male	B.1.1	GR	CTA Centro de Testagem e Aconselhamento	Instituto Adolfo Lutz, Interdiciplinary Procedures Center, Strategic Laboratory	Claudio Tavares Sacchi et al	https://www.gisaid.org	?	?	6/16/2020
Brazil/SP-138/2020	ncov	EPI_ISL_468305	?	4/8/2020	South America	Brazil	S√£o Paulo	Diadema	South America	Brazil	S√£o Paulo	genome	29865	Human	69	Male	B.1.1	GR	Centro de Vigilancia a Saude de Diadema	Instituto Adolfo Lutz, Interdiciplinary Procedures Center, Strategic Laboratory	Claudio Tavares Sacchi et al	https://www.gisaid.org	?	?	6/16/2020
Brazil/SP-140/2020	ncov	EPI_ISL_468307	?	4/8/2020	South America	Brazil	S√£o Paulo	Diadema	South America	Brazil	S√£o Paulo	genome	29842	Human	66	Male	B.1.1	GR	Centro de Vigilancia a Saude de Diadema	Instituto Adolfo Lutz, Interdiciplinary Procedures Center, Strategic Laboratory	Claudio Tavares Sacchi et al	https://www.gisaid.org	?	?	6/16/2020
Brazil/SP-508/2020	ncov	EPI_ISL_468320	?	4/13/2020	South America	Brazil	S√£o Paulo	Hortolandia	South America	Brazil	S√£o Paulo	genome	29890	Human	86	Female	B.1.1	GR	Secretaria Municipal de Saude de Hortolandia	Instituto Adolfo Lutz, Interdiciplinary Procedures Center, Strategic Laboratory	Claudio Tavares Sacchi et al	https://www.gisaid.org	?	?	6/16/2020
Brazil/SP-527/2020	ncov	EPI_ISL_471648	?	4/30/2020	South America	Brazil	S√£o Paulo	Itapecerica Da Serra	South America	Brazil	S√£o Paulo	genome	29890	Human	58	Male	B.1.1	GR	UBS e Pronto Socorro Jd. Jacira	Instituto Adolfo Lutz, Interdiciplinary Procedures Center, Strategic Laboratory	Claudio Tavares Sacchi et al	https://www.gisaid.org	?	?	6/22/2020
Brazil/SP-504/2020	ncov	EPI_ISL_468316	?	4/14/2020	South America	Brazil	S√£o Paulo	Maua	South America	Brazil	S√£o Paulo	genome	29890	Human	85	Male	B.1.1	GR	UPA Vila Assis	Instituto Adolfo Lutz, Interdiciplinary Procedures Center, Strategic Laboratory	Claudio Tavares Sacchi et al	https://www.gisaid.org	?	?	6/16/2020
Brazil/SP-127/2020	ncov	EPI_ISL_471542	?	4/3/2020	South America	Brazil	S√£o Paulo	Mogi Das Cruzes	South America	Brazil	S√£o Paulo	genome	29890	Human	74	Male	B.1.1	GR	Secretaria de Saude de Mogi das Cruzes	Instituto Adolfo Lutz, Interdiciplinary Procedures Center, Strategic Laboratory	Claudio Tavares Sacchi et al	https://www.gisaid.org	?	?	6/22/2020
Brazil/SP-512/2020	ncov	EPI_ISL_471556	?	4/18/2020	South America	Brazil	S√£o Paulo	Osasco	South America	Brazil	S√£o Paulo	genome	29890	Human	73	Female	B.1.1	GR	Pronto Socorro Jose Ibrahin	Instituto Adolfo Lutz, Interdiciplinary Procedures Center, Strategic Laboratory	Claudio Tavares Sacchi et al	https://www.gisaid.org	?	?	6/22/2020
Brazil/SP-131/2020	ncov	EPI_ISL_471543	?	4/4/2020	South America	Brazil	S√£o Paulo	Presidente Venceslau	South America	Brazil	S√£o Paulo	genome	29890	Human	53	Female	B.1	G	Centro de Saude I Tacito Leite de Carvalho e Silva	Instituto Adolfo Lutz, Interdiciplinary Procedures Center, Strategic Laboratory	Claudio Tavares Sacchi et al	https://www.gisaid.org	?	?	6/22/2020
Brazil/SP-139/2020	ncov	EPI_ISL_468306	?	3/30/2020	South America	Brazil	S√£o Paulo	Rio Claro	South America	Brazil	S√£o Paulo	genome	29858	Human	71	Male	B.1.1	GR	Laboratorio Municipal de Analises Clinicas	Instituto Adolfo Lutz, Interdiciplinary Procedures Center, Strategic Laboratory	Claudio Tavares Sacchi et al	https://www.gisaid.org	?	?	6/16/2020
Brazil/SP-01/2020	ncov	EPI_ISL_412964	?	2/25/2020	South America	Brazil	S√£o Paulo	S√£o Paulo	Europe	Italy	Lombardy	genome	29890	Human	61	Male	B.1	G	Hospital Israelita Albert Einstein	Instituto Adolfo Lutz Interdisciplinary Procedures Center Strategic Laboratory	Jaqueline Goes de Jesus et al	https://www.gisaid.org	First cases of coronavirus disease (COVID-19) in Brazil, South America	https://virological.org/t/first-cases-of-coronavirus-disease-covid-19-in-brazil-south-america-2-genomes-3rd-march-2020/409	2/28/2020
Brazil/SP-02/2020	ncov	EPI_ISL_413016	MT126808	2/28/2020	South America	Brazil	S√£o Paulo	S√£o Paulo	Europe	Italy	Lombardy	genome	29903	Human	32	Male	B.2	V	Hospital Israelita Albert Einstein	Instituto Adolfo Lutz, Interdisciplinary Procedures Center, Strategic Laboratory	Jaqueline Goes de Jesus et al	https://www.gisaid.org	First cases of coronavirus disease (COVID-19) in Brazil, South America	https://virological.org/t/first-cases-of-coronavirus-disease-covid-19-in-brazil-south-america-2-genomes-3rd-march-2020/409	3/2/2020
Brazil/SP-05/2020	ncov	EPI_ISL_414016	?	2/29/2020	South America	Brazil	S√£o Paulo	S√£o Paulo	South America	Brazil	S√£o Paulo	genome	29866	Human	37	Female	B.1	G	Hospital S√£o Joaquim Beneficencia Portuguesa	Instituto Adolfo Lutz, Interdiciplinary Procedures Center, Strategic Laboratory	Claudio Tavares Sacchi et al	https://www.gisaid.org	Importation and early local transmission of COVID-19 in Brazil, 2020	https://dx.doi.org/10.1590/s1678-9946202062030	3/10/2020
Brazil/SP-06/2020	ncov	EPI_ISL_414015	?	2/29/2020	South America	Brazil	S√£o Paulo	S√£o Paulo	South America	Brazil	S√£o Paulo	genome	29886	Human	69	Female	B.1	G	Hospital S√£o Joaquim Beneficencia Portuguesa	Instituto Adolfo Lutz, Interdiciplinary Procedures Center, Strategic Laboratory	Claudio Tavares Sacchi et al	https://www.gisaid.org	Importation and early local transmission of COVID-19 in Brazil, 2020	https://dx.doi.org/10.1590/s1678-9946202062030	3/10/2020
Brazil/SP-07/2020	ncov	EPI_ISL_416028	?	3/3/2020	South America	Brazil	S√£o Paulo	S√£o Paulo	Europe	Italy	Italy	genome	29866	Human	22	Female	B.1.1	GR	National Influenza Center - Instituto Adolfo Lutz	Instituto Adolfo Lutz, Interdiciplinary Procedures Center, Strategic Laboratory	Claudio Tavares Sacchi et al	https://www.gisaid.org	COVID-19 in Latin America: Contrasting phylodynamic inference with epidemiological surveillance.	https://dx.doi.org/10.1101/2020.05.23.20111443	3/20/2020
Brazil/SP-08/2020	ncov	EPI_ISL_416029	?	3/4/2020	South America	Brazil	S√£o Paulo	S√£o Paulo	South America	Brazil	S√£o Paulo	genome	29866	Human	13	Female	B.1.1	GR	Laboirat√≥rio Fleury	Instituto Adolfo Lutz, Interdiciplinary Procedures Center, Strategic Laboratory	Claudio Tavares Sacchi et al	https://www.gisaid.org	COVID-19 in Latin America: Contrasting phylodynamic inference with epidemiological surveillance.	https://dx.doi.org/10.1101/2020.05.23.20111443	3/20/2020
Brazil/SP-09/2020	ncov	EPI_ISL_416031	?	3/4/2020	South America	Brazil	S√£o Paulo	S√£o Paulo	South America	Brazil	S√£o Paulo	genome	29866	Human	37	Male	B.1	G	National Influenza Center - Instituto Adolfo Lutz	Instituto Adolfo Lutz, Interdiciplinary Procedures Center, Strategic Laboratory	Claudio Tavares Sacchi et al	https://www.gisaid.org	COVID-19 in Latin America: Contrasting phylodynamic inference with epidemiological surveillance.	https://dx.doi.org/10.1101/2020.05.23.20111443	3/20/2020
Brazil/SP-11/2020	ncov	EPI_ISL_416033	?	3/3/2020	South America	Brazil	S√£o Paulo	S√£o Paulo	Europe	United Kingdom	United Kingdom	genome	29866	Human	17	Male	B.3	L	Hospital Israelita Albert Einstein	Instituto Adolfo Lutz, Interdiciplinary Procedures Center, Strategic Laboratory	Claudio Tavares Sacchi et al	https://www.gisaid.org	COVID-19 in Latin America: Contrasting phylodynamic inference with epidemiological surveillance.	https://dx.doi.org/10.1101/2020.05.23.20111443	3/20/2020
Brazil/SP-12/2020	ncov	EPI_ISL_416034	?	3/4/2020	South America	Brazil	S√£o Paulo	S√£o Paulo	North America	USA	USA	genome	29871	Human	35	Male	B.1.1	GR	Hospital Israelita Albert Einstein	Instituto Adolfo Lutz, Interdiciplinary Procedures Center, Strategic Laboratory	Claudio Tavares Sacchi et al	https://www.gisaid.org	COVID-19 in Latin America: Contrasting phylodynamic inference with epidemiological surveillance.	https://dx.doi.org/10.1101/2020.05.23.20111443	3/20/2020
Brazil/SP-126/2020	ncov	EPI_ISL_471541	?	4/2/2020	South America	Brazil	S√£o Paulo	S√£o Paulo	South America	Brazil	S√£o Paulo	genome	29890	Human	74	Male	B.1.1	GR	Hospital Geral Santa Marcelina	Instituto Adolfo Lutz, Interdiciplinary Procedures Center, Strategic Laboratory	Claudio Tavares Sacchi et al	https://www.gisaid.org	?	?	6/22/2020
Brazil/SP-13/2020	ncov	EPI_ISL_416035	?	3/5/2020	South America	Brazil	S√£o Paulo	S√£o Paulo	South America	Brazil	S√£o Paulo	genome	29890	Human	34	Male	B.1.1	GR	National Influenza Center - Instituto Adolfo Lutz	Instituto Adolfo Lutz, Interdiciplinary Procedures Center, Strategic Laboratory	Claudio Tavares Sacchi et al	https://www.gisaid.org	COVID-19 in Latin America: Contrasting phylodynamic inference with epidemiological surveillance.	https://dx.doi.org/10.1101/2020.05.23.20111443	3/20/2020
Brazil/SP-14/2020	ncov	EPI_ISL_416036	?	3/5/2020	South America	Brazil	S√£o Paulo	S√£o Paulo	Europe	Italy	Italy	genome	29849	Human	22	Male	B.1.1	GR	National Influenza Center - Instituto Adolfo Lutz	Instituto Adolfo Lutz, Interdiciplinary Procedures Center, Strategic Laboratory	Claudio Tavares Sacchi et al	https://www.gisaid.org	?	?	3/20/2020
Brazil/SP-141/2020	ncov	EPI_ISL_468308	?	3/23/2020	South America	Brazil	S√£o Paulo	S√£o Paulo	South America	Brazil	S√£o Paulo	genome	29840	Human	51	Male	B.1.1	GR	Hospital Municipal do Tatuape Carmino Caricchio	Instituto Adolfo Lutz, Interdiciplinary Procedures Center, Strategic Laboratory	Claudio Tavares Sacchi et al	https://www.gisaid.org	?	?	6/16/2020
Brazil/SP-144/2020	ncov	EPI_ISL_468310	?	3/22/2020	South America	Brazil	S√£o Paulo	S√£o Paulo	South America	Brazil	S√£o Paulo	genome	29890	Human	72	Male	B.1.1	GR	Hospital Sao Paulo de Ensino da UNIFESP	Instituto Adolfo Lutz, Interdiciplinary Procedures Center, Strategic Laboratory	Claudio Tavares Sacchi et al	https://www.gisaid.org	?	?	6/16/2020
Brazil/SP-146/2020	ncov	EPI_ISL_468311	?	3/26/2020	South America	Brazil	S√£o Paulo	S√£o Paulo	South America	Brazil	S√£o Paulo	genome	29890	Human	72	Female	B.1.1	GR	Hospital Municipal Dr Ignacio Proenca de Gouvea	Instituto Adolfo Lutz, Interdiciplinary Procedures Center, Strategic Laboratory	Claudio Tavares Sacchi et al	https://www.gisaid.org	?	?	6/16/2020
Brazil/SP-147/2020	ncov	EPI_ISL_468312	?	3/26/2020	South America	Brazil	S√£o Paulo	S√£o Paulo	South America	Brazil	S√£o Paulo	genome	29890	Human	83	Female	B.1.1	GR	Hospital Municipal Dr Ignacio Proenca de Gouvea	Instituto Adolfo Lutz, Interdiciplinary Procedures Center, Strategic Laboratory	Claudio Tavares Sacchi et al	https://www.gisaid.org	?	?	6/16/2020
Brazil/SP-47/2020	ncov	EPI_ISL_471539	?	3/19/2020	South America	Brazil	S√£o Paulo	S√£o Paulo	South America	Brazil	S√£o Paulo	genome	29890	Human	49	Male	B.1.1	GR	Hospital Universitario da USP Sao Paulo	Instituto Adolfo Lutz, Interdiciplinary Procedures Center, Strategic Laboratory	Claudio Tavares Sacchi et al	https://www.gisaid.org	?	?	6/22/2020
Brazil/SP-500/2020	ncov	EPI_ISL_468315	?	4/12/2020	South America	Brazil	S√£o Paulo	S√£o Paulo	South America	Brazil	S√£o Paulo	genome	29890	Human	33	Female	B.1.1	GR	Hospital Municipal do Tatuape Carmino Caricchio	Instituto Adolfo Lutz, Interdiciplinary Procedures Center, Strategic Laboratory	Claudio Tavares Sacchi et al	https://www.gisaid.org	?	?	6/16/2020
Brazil/SP-505/2020	ncov	EPI_ISL_468318	?	4/15/2020	South America	Brazil	S√£o Paulo	S√£o Paulo	South America	Brazil	S√£o Paulo	genome	29890	Human	38	Male	B.1.1	GR	Hospital Universitario da USP	Instituto Adolfo Lutz, Interdiciplinary Procedures Center, Strategic Laboratory	Claudio Tavares Sacchi et al	https://www.gisaid.org	?	?	6/16/2020
Brazil/SP-516/2020	ncov	EPI_ISL_468321	?	4/22/2020	South America	Brazil	S√£o Paulo	S√£o Paulo	South America	Brazil	S√£o Paulo	genome	29890	Human	72	Male	B.1.1	GR	Hospital Universitario da USP	Instituto Adolfo Lutz, Interdiciplinary Procedures Center, Strategic Laboratory	Claudio Tavares Sacchi et al	https://www.gisaid.org	?	?	6/16/2020
Brazil/SP-523/2020	ncov	EPI_ISL_471562	?	4/29/2020	South America	Brazil	S√£o Paulo	S√£o Paulo	South America	Brazil	S√£o Paulo	genome	29890	Human	86	Female	B.1.1	GR	Hosp. Municipal Prof. Dr. Al√≠pio Corr√™a Netto	Instituto Adolfo Lutz, Interdiciplinary Procedures Center, Strategic Laboratory	Claudio Tavares Sacchi et al	https://www.gisaid.org	?	?	6/22/2020
Brazil/SP-524/2020	ncov	EPI_ISL_471581	?	4/29/2020	South America	Brazil	S√£o Paulo	S√£o Paulo	South America	Brazil	S√£o Paulo	genome	29890	Human	59	Male	B.1.1	GR	Hosp. Municipal Prof. Dr. Al√≠pio Corr√™a Netto	Instituto Adolfo Lutz, Interdiciplinary Procedures Center, Strategic Laboratory	Claudio Tavares Sacchi et al	https://www.gisaid.org	?	?	6/22/2020
Brazil/SP-525/2020	ncov	EPI_ISL_471582	?	4/29/2020	South America	Brazil	S√£o Paulo	S√£o Paulo	South America	Brazil	S√£o Paulo	genome	29890	Human	63	Female	B.1.1	GR	Hosp. Municipal Prof. Dr. Al√≠pio Corr√™a Netto	Instituto Adolfo Lutz, Interdiciplinary Procedures Center, Strategic Laboratory	Claudio Tavares Sacchi et al	https://www.gisaid.org	?	?	6/22/2020
Brazil/SP-537/2020	ncov	EPI_ISL_471546	?	3/20/2020	South America	Brazil	S√£o Paulo	S√£o Paulo	South America	Brazil	S√£o Paulo	genome	29890	Human	77	Male	B.1.1	GR	AMA DR Jose Soares Hungria	Instituto Adolfo Lutz, Interdiciplinary Procedures Center, Strategic Laboratory	Claudio Tavares Sacchi et al	https://www.gisaid.org	?	?	6/22/2020
Brazil/SP-545/2020	ncov	EPI_ISL_471551	?	4/10/2020	South America	Brazil	S√£o Paulo	S√£o Paulo	South America	Brazil	S√£o Paulo	genome	29890	Human	80	Female	B.1.1	GR	Hospital Sao Paulo de Ensino da Unifesp	Instituto Adolfo Lutz, Interdiciplinary Procedures Center, Strategic Laboratory	Claudio Tavares Sacchi et al	https://www.gisaid.org	?	?	6/22/2020
Brazil/SP-549/2020	ncov	EPI_ISL_471552	?	4/1/2020	South America	Brazil	S√£o Paulo	S√£o Paulo	South America	Brazil	S√£o Paulo	genome	29890	Human	64	Female	B.1.1	GR	Hospital Sancta Maggiore	Instituto Adolfo Lutz, Interdiciplinary Procedures Center, Strategic Laboratory	Claudio Tavares Sacchi et al	https://www.gisaid.org	?	?	6/22/2020
Brazil/SP-551/2020	ncov	EPI_ISL_471554	?	3/29/2020	South America	Brazil	S√£o Paulo	S√£o Paulo	South America	Brazil	S√£o Paulo	genome	29890	Human	93	Female	B.1.1	GR	Hospital Bosque da Sa√∫de	Instituto Adolfo Lutz, Interdiciplinary Procedures Center, Strategic Laboratory	Claudio Tavares Sacchi et al	https://www.gisaid.org	?	?	6/22/2020
Brazil/SP-601/2020	ncov	EPI_ISL_471545	?	3/22/2020	South America	Brazil	S√£o Paulo	S√£o Paulo	South America	Brazil	S√£o Paulo	genome	29890	Human	63	Female	B.1.1	GR	Hospital Sao Paulo de Ensino da Unifesp	Instituto Adolfo Lutz, Interdiciplinary Procedures Center, Strategic Laboratory	Claudio Tavares Sacchi et al	https://www.gisaid.org	?	?	6/22/2020
Brazil/SP-606/2020	ncov	EPI_ISL_471548	?	4/10/2020	South America	Brazil	S√£o Paulo	S√£o Paulo	South America	Brazil	S√£o Paulo	genome	29890	Human	57	Male	B.1.1	GR	Hospital do Servidor P√∫blico Estadual Francisco Morato de Oliveira	Instituto Adolfo Lutz, Interdiciplinary Procedures Center, Strategic Laboratory	Claudio Tavares Sacchi et al	https://www.gisaid.org	?	?	6/22/2020
Brazil/SP-607/2020	ncov	EPI_ISL_471549	?	4/13/2020	South America	Brazil	S√£o Paulo	S√£o Paulo	South America	Brazil	S√£o Paulo	genome	29890	Human	73	Male	B.1.1	GR	Hospital Municipal Carmen Prudente	Instituto Adolfo Lutz, Interdiciplinary Procedures Center, Strategic Laboratory	Claudio Tavares Sacchi et al	https://www.gisaid.org	?	?	6/22/2020
Brazil/SP-148/2020	ncov	EPI_ISL_468313	?	3/23/2020	South America	Brazil	S√£o Paulo	Sao Bernardo do Campo	South America	Brazil	S√£o Paulo	genome	29890	Human	79	Male	B.1.1	GR	Vigilancia Epidemiologica de S√£o Bernardo do Campo	Instituto Adolfo Lutz, Interdiciplinary Procedures Center, Strategic Laboratory	Claudio Tavares Sacchi et al	https://www.gisaid.org	?	?	6/16/2020
Brazil/SP-506/2020	ncov	EPI_ISL_468319	?	4/14/2020	South America	Brazil	S√£o Paulo	Sao Bernardo do Campo	South America	Brazil	S√£o Paulo	genome	29890	Human	36	Male	B.1.1	GR	Vigilancia Epidemiologica de S√£o Bernardo do Campo	Instituto Adolfo Lutz, Interdiciplinary Procedures Center, Strategic Laboratory	Claudio Tavares Sacchi et al	https://www.gisaid.org	?	?	6/16/2020
Brazil/L10_CD141/2020	ncov	EPI_ISL_476171	?	3/14/2020	South America	Brazil	S√£o Paulo		South America	Brazil	S√£o Paulo	genome	29903	Human	?	?	B.1.1	GR	DB Diagn√≥sticos do Brasil	Instituto de Medicina Tropical da Univesidade de S√£o Paulo	Samples: Nelson Gaburo Jr et al	https://www.gisaid.org	?	?	6/25/2020
Brazil/L10_CD142/2020	ncov	EPI_ISL_476172	?	3/14/2020	South America	Brazil	S√£o Paulo		South America	Brazil	S√£o Paulo	genome	29903	Human	?	?	B.1.1	GR	DB Diagn√≥sticos do Brasil	Instituto de Medicina Tropical da Univesidade de S√£o Paulo	Samples: Nelson Gaburo Jr et al	https://www.gisaid.org	?	?	6/25/2020
Brazil/L10_CD143/2020	ncov	EPI_ISL_476173	?	3/13/2020	South America	Brazil	S√£o Paulo		South America	Brazil	S√£o Paulo	genome	29903	Human	?	?	B.1.1	GR	DB Diagn√≥sticos do Brasil	Instituto de Medicina Tropical da Univesidade de S√£o Paulo	Samples: Nelson Gaburo Jr et al	https://www.gisaid.org	?	?	6/25/2020
Brazil/L10_CD144/2020	ncov	EPI_ISL_476174	?	3/12/2020	South America	Brazil	S√£o Paulo		South America	Brazil	S√£o Paulo	genome	29903	Human	?	?	B.1.1	GR	DB Diagn√≥sticos do Brasil	Instituto de Medicina Tropical da Univesidade de S√£o Paulo	Samples: Nelson Gaburo Jr et al	https://www.gisaid.org	?	?	6/25/2020
Brazil/L10_CD162/2020	ncov	EPI_ISL_476181	?	3/16/2020	South America	Brazil	S√£o Paulo		South America	Brazil	S√£o Paulo	genome	29903	Human	?	?	B.1.1	GR	DB Diagn√≥sticos do Brasil	Instituto de Medicina Tropical da Univesidade de S√£o Paulo	Samples: Nelson Gaburo Jr et al	https://www.gisaid.org	?	?	6/25/2020
Brazil/L10_CD176/2020	ncov	EPI_ISL_476189	?	3/17/2020	South America	Brazil	S√£o Paulo		South America	Brazil	S√£o Paulo	genome	29903	Human	?	?	B.1.1	GR	DB Diagn√≥sticos do Brasil	Instituto de Medicina Tropical da Univesidade de S√£o Paulo	Samples: Nelson Gaburo Jr et al	https://www.gisaid.org	?	?	6/25/2020
Brazil/L11_CD177/2020	ncov	EPI_ISL_476190	?	3/17/2020	South America	Brazil	S√£o Paulo		South America	Brazil	S√£o Paulo	genome	29903	Human	?	?	B.1.1	GR	DB Diagn√≥sticos do Brasil	Instituto de Medicina Tropical da Univesidade de S√£o Paulo	Samples: Nelson Gaburo Jr et al	https://www.gisaid.org	?	?	6/25/2020
Brazil/L11_CD184_2/2020	ncov	EPI_ISL_476195	?	3/16/2020	South America	Brazil	S√£o Paulo		South America	Brazil	S√£o Paulo	genome	29903	Human	?	?	B.1.1	GR	DB Diagn√≥sticos do Brasil	Instituto de Medicina Tropical da Univesidade de S√£o Paulo	Samples: Nelson Gaburo Jr et al	https://www.gisaid.org	?	?	6/25/2020
Brazil/L11_CD185_2/2020	ncov	EPI_ISL_476196	?	3/17/2020	South America	Brazil	S√£o Paulo		South America	Brazil	S√£o Paulo	genome	29903	Human	?	?	B.1	GH	DB Diagn√≥sticos do Brasil	Instituto de Medicina Tropical da Univesidade de S√£o Paulo	Samples: Nelson Gaburo Jr et al	https://www.gisaid.org	?	?	6/25/2020
Brazil/L11_CD200/2020	ncov	EPI_ISL_476201	?	3/19/2020	South America	Brazil	S√£o Paulo		South America	Brazil	S√£o Paulo	genome	29903	Human	?	?	B.1.1	GR	DB Diagn√≥sticos do Brasil	Instituto de Medicina Tropical da Univesidade de S√£o Paulo	Samples: Nelson Gaburo Jr et al	https://www.gisaid.org	?	?	6/25/2020
Brazil/L11_CD92/2020	ncov	EPI_ISL_476203	?	3/25/2020	South America	Brazil	S√£o Paulo		South America	Brazil	S√£o Paulo	genome	29903	Human	?	?	B.1.1	GR	Hospital da Cl√≠nicas da Faculdade de Medicina da Universidade de S√£o Paulo	Instituto de Medicina Tropical da Univesidade de S√£o Paulo	Samples: Ingra Morales Claro et al	https://www.gisaid.org	?	?	6/25/2020
Brazil/L11_CD93/2020	ncov	EPI_ISL_476204	?	3/25/2020	South America	Brazil	S√£o Paulo		South America	Brazil	S√£o Paulo	genome	29903	Human	?	?	B.1.1	GR	Hospital da Cl√≠nicas da Faculdade de Medicina da Universidade de S√£o Paulo	Instituto de Medicina Tropical da Univesidade de S√£o Paulo	Samples: Ingra Morales Claro et al	https://www.gisaid.org	?	?	6/25/2020
Brazil/L11_CD94/2020	ncov	EPI_ISL_476205	?	3/19/2020	South America	Brazil	S√£o Paulo		South America	Brazil	S√£o Paulo	genome	29903	Human	?	?	B.1.1	O	Hospital da Cl√≠nicas da Faculdade de Medicina da Universidade de S√£o Paulo	Instituto de Medicina Tropical da Univesidade de S√£o Paulo	Samples: Ingra Morales Claro et al	https://www.gisaid.org	?	?	6/25/2020
Brazil/L11_CD95/2020	ncov	EPI_ISL_476206	?	3/20/2020	South America	Brazil	S√£o Paulo		South America	Brazil	S√£o Paulo	genome	29903	Human	?	?	B.1.1	GR	Hospital da Cl√≠nicas da Faculdade de Medicina da Universidade de S√£o Paulo	Instituto de Medicina Tropical da Univesidade de S√£o Paulo	Samples: Ingra Morales Claro et al	https://www.gisaid.org	?	?	6/25/2020
Brazil/L11_CD96/2020	ncov	EPI_ISL_476207	?	3/22/2020	South America	Brazil	S√£o Paulo		South America	Brazil	S√£o Paulo	genome	29903	Human	?	?	B.1.1	GR	Hospital da Cl√≠nicas da Faculdade de Medicina da Universidade de S√£o Paulo	Instituto de Medicina Tropical da Univesidade de S√£o Paulo	Samples: Ingra Morales Claro et al	https://www.gisaid.org	?	?	6/25/2020
Brazil/L11_CD97/2020	ncov	EPI_ISL_476208	?	3/23/2020	South America	Brazil	S√£o Paulo		South America	Brazil	S√£o Paulo	genome	29903	Human	?	?	B.1.1	GR	Hospital da Cl√≠nicas da Faculdade de Medicina da Universidade de S√£o Paulo	Instituto de Medicina Tropical da Univesidade de S√£o Paulo	Samples: Ingra Morales Claro et al	https://www.gisaid.org	?	?	6/25/2020
Brazil/L12_CD202/2020	ncov	EPI_ISL_476211	?	3/16/2020	South America	Brazil	S√£o Paulo		South America	Brazil	S√£o Paulo	genome	29903	Human	?	?	B.1.1	GR	DB Diagn√≥sticos do Brasil	Instituto de Medicina Tropical da Univesidade de S√£o Paulo	Samples: Nelson Gaburo Jr et al	https://www.gisaid.org	?	?	6/25/2020
Brazil/L12_CD26/2020	ncov	EPI_ISL_476220	?	3/9/2020	South America	Brazil	S√£o Paulo		South America	Brazil	S√£o Paulo	genome	29903	Human	?	?	B	O	Laboratory Fleury	Instituto de Medicina Tropical da Univesidade de S√£o Paulo	Samples: Celso Granato et al	https://www.gisaid.org	?	?	6/25/2020
Brazil/L12_CD28/2020	ncov	EPI_ISL_476221	?	3/9/2020	South America	Brazil	S√£o Paulo		South America	Brazil	S√£o Paulo	genome	29903	Human	?	?	B.1.1	GR	Laboratory Fleury	Instituto de Medicina Tropical da Univesidade de S√£o Paulo	Samples: Celso Granato et al	https://www.gisaid.org	?	?	6/25/2020
Brazil/L13_CD103/2020	ncov	EPI_ISL_476222	?	3/19/2020	South America	Brazil	S√£o Paulo		South America	Brazil	S√£o Paulo	genome	29903	Human	?	?	B.1.1	GR	Hospital da Cl√≠nicas da Faculdade de Medicina da Universidade de S√£o Paulo	Instituto de Medicina Tropical da Univesidade de S√£o Paulo	Samples: Ingra Morales Claro et al	https://www.gisaid.org	?	?	6/25/2020
Brazil/L13_CD108/2020	ncov	EPI_ISL_476223	?	3/24/2020	South America	Brazil	S√£o Paulo		South America	Brazil	S√£o Paulo	genome	29903	Human	?	?	B.1.1	GR	Hospital da Cl√≠nicas da Faculdade de Medicina da Universidade de S√£o Paulo	Instituto de Medicina Tropical da Univesidade de S√£o Paulo	Samples: Ingra Morales Claro et al	https://www.gisaid.org	?	?	6/25/2020
Brazil/L13_CD22/2020	ncov	EPI_ISL_476230	?	3/8/2020	South America	Brazil	S√£o Paulo		South America	Brazil	S√£o Paulo	genome	29903	Human	?	?	B.1	GH	Laboratory Fleury	Instituto de Medicina Tropical da Univesidade de S√£o Paulo	Samples: Celso Granato et al	https://www.gisaid.org	?	?	6/25/2020
Brazil/L13_CD23/2020	ncov	EPI_ISL_476231	?	3/9/2020	South America	Brazil	S√£o Paulo		South America	Brazil	S√£o Paulo	genome	29903	Human	?	?	B.2.1	O	Laboratory Fleury	Instituto de Medicina Tropical da Univesidade de S√£o Paulo	Samples: Celso Granato et al	https://www.gisaid.org	?	?	6/25/2020
Brazil/L13_CD24/2020	ncov	EPI_ISL_476233	?	3/9/2020	South America	Brazil	S√£o Paulo		South America	Brazil	S√£o Paulo	genome	29903	Human	?	?	B.1	GH	Laboratory Fleury	Instituto de Medicina Tropical da Univesidade de S√£o Paulo	Samples: Celso Granato et al	https://www.gisaid.org	?	?	6/25/2020
Brazil/L13_CD27/2020	ncov	EPI_ISL_476234	?	3/9/2020	South America	Brazil	S√£o Paulo		South America	Brazil	S√£o Paulo	genome	29903	Human	?	?	B.1.5	G	Laboratory Fleury	Instituto de Medicina Tropical da Univesidade de S√£o Paulo	Samples: Celso Granato et al	https://www.gisaid.org	?	?	6/25/2020
Brazil/L13_CD29/2020	ncov	EPI_ISL_476235	?	3/10/2020	South America	Brazil	S√£o Paulo		South America	Brazil	S√£o Paulo	genome	29903	Human	?	?	B.1	G	Laboratory Fleury	Instituto de Medicina Tropical da Univesidade de S√£o Paulo	Samples: Celso Granato et al	https://www.gisaid.org	?	?	6/25/2020
Brazil/L13_CD31/2020	ncov	EPI_ISL_476236	?	3/10/2020	South America	Brazil	S√£o Paulo		South America	Brazil	S√£o Paulo	genome	29903	Human	?	?	B.1	GH	Laboratory Fleury	Instituto de Medicina Tropical da Univesidade de S√£o Paulo	Samples: Celso Granato et al	https://www.gisaid.org	?	?	6/25/2020
Brazil/L14_CD231/2020	ncov	EPI_ISL_476237	?	3/26/2020	South America	Brazil	S√£o Paulo		South America	Brazil	S√£o Paulo	genome	29903	Human	?	?	B.1.1	GR	Hospital da Cl√≠nicas da Faculdade de Medicina da Universidade de S√£o Paulo	Instituto de Medicina Tropical da Univesidade de S√£o Paulo	Samples: Ingra Morales Claro et al	https://www.gisaid.org	?	?	6/25/2020
Brazil/L14_CD232/2020	ncov	EPI_ISL_476238	?	3/26/2020	South America	Brazil	S√£o Paulo		South America	Brazil	S√£o Paulo	genome	29903	Human	?	?	B.1.1	GR	Hospital da Cl√≠nicas da Faculdade de Medicina da Universidade de S√£o Paulo	Instituto de Medicina Tropical da Univesidade de S√£o Paulo	Samples: Ingra Morales Claro et al	https://www.gisaid.org	?	?	6/25/2020
Brazil/L14_CD234/2020	ncov	EPI_ISL_476239	?	3/26/2020	South America	Brazil	S√£o Paulo		South America	Brazil	S√£o Paulo	genome	29903	Human	?	?	B.1.1	GR	Hospital da Cl√≠nicas da Faculdade de Medicina da Universidade de S√£o Paulo	Instituto de Medicina Tropical da Univesidade de S√£o Paulo	Samples: Ingra Morales Claro et al	https://www.gisaid.org	?	?	6/25/2020
Brazil/L14_CD235/2020	ncov	EPI_ISL_476240	?	3/26/2020	South America	Brazil	S√£o Paulo		South America	Brazil	S√£o Paulo	genome	29903	Human	?	?	B.1.1	GR	Hospital da Cl√≠nicas da Faculdade de Medicina da Universidade de S√£o Paulo	Instituto de Medicina Tropical da Univesidade de S√£o Paulo	Samples: Ingra Morales Claro et al	https://www.gisaid.org	?	?	6/25/2020
Brazil/L14_CD236/2020	ncov	EPI_ISL_476241	?	3/26/2020	South America	Brazil	S√£o Paulo		South America	Brazil	S√£o Paulo	genome	29903	Human	?	?	B.1.1	GR	Hospital da Cl√≠nicas da Faculdade de Medicina da Universidade de S√£o Paulo	Instituto de Medicina Tropical da Univesidade de S√£o Paulo	Samples: Ingra Morales Claro et al	https://www.gisaid.org	?	?	6/25/2020
Brazil/L14_CD237/2020	ncov	EPI_ISL_476242	?	3/26/2020	South America	Brazil	S√£o Paulo		South America	Brazil	S√£o Paulo	genome	29903	Human	?	?	B.1.1	GR	Hospital da Cl√≠nicas da Faculdade de Medicina da Universidade de S√£o Paulo	Instituto de Medicina Tropical da Univesidade de S√£o Paulo	Samples: Ingra Morales Claro et al	https://www.gisaid.org	?	?	6/25/2020
Brazil/L14_CD239/2020	ncov	EPI_ISL_476243	?	3/26/2020	South America	Brazil	S√£o Paulo		South America	Brazil	S√£o Paulo	genome	29903	Human	?	?	B.1.1	GR	Hospital da Cl√≠nicas da Faculdade de Medicina da Universidade de S√£o Paulo	Instituto de Medicina Tropical da Univesidade de S√£o Paulo	Samples: Ingra Morales Claro et al	https://www.gisaid.org	?	?	6/25/2020
Brazil/L14_CD240/2020	ncov	EPI_ISL_476244	?	3/26/2020	South America	Brazil	S√£o Paulo		South America	Brazil	S√£o Paulo	genome	29903	Human	?	?	B.1.1	GR	Hospital da Cl√≠nicas da Faculdade de Medicina da Universidade de S√£o Paulo	Instituto de Medicina Tropical da Univesidade de S√£o Paulo	Samples: Ingra Morales Claro et al	https://www.gisaid.org	?	?	6/25/2020
Brazil/L14_CD241/2020	ncov	EPI_ISL_476245	?	3/26/2020	South America	Brazil	S√£o Paulo		South America	Brazil	S√£o Paulo	genome	29903	Human	?	?	B.1.1	GR	Hospital da Cl√≠nicas da Faculdade de Medicina da Universidade de S√£o Paulo	Instituto de Medicina Tropical da Univesidade de S√£o Paulo	Samples: Ingra Morales Claro et al	https://www.gisaid.org	?	?	6/25/2020
Brazil/L14_CD242/2020	ncov	EPI_ISL_476246	?	3/27/2020	South America	Brazil	S√£o Paulo		South America	Brazil	S√£o Paulo	genome	29903	Human	?	?	B.1.1	GR	Hospital da Cl√≠nicas da Faculdade de Medicina da Universidade de S√£o Paulo	Instituto de Medicina Tropical da Univesidade de S√£o Paulo	Samples: Ingra Morales Claro et al	https://www.gisaid.org	?	?	6/25/2020
Brazil/L14_CD243/2020	ncov	EPI_ISL_476247	?	3/27/2020	South America	Brazil	S√£o Paulo		South America	Brazil	S√£o Paulo	genome	29903	Human	?	?	B.1.1	GR	Hospital da Cl√≠nicas da Faculdade de Medicina da Universidade de S√£o Paulo	Instituto de Medicina Tropical da Univesidade de S√£o Paulo	Samples: Ingra Morales Claro et al	https://www.gisaid.org	?	?	6/25/2020
Brazil/L14_CD244/2020	ncov	EPI_ISL_476248	?	3/27/2020	South America	Brazil	S√£o Paulo		South America	Brazil	S√£o Paulo	genome	29903	Human	?	?	B.1.1	GR	Hospital da Cl√≠nicas da Faculdade de Medicina da Universidade de S√£o Paulo	Instituto de Medicina Tropical da Univesidade de S√£o Paulo	Samples: Ingra Morales Claro et al	https://www.gisaid.org	?	?	6/25/2020
Brazil/L14_CD246/2020	ncov	EPI_ISL_476249	?	3/27/2020	South America	Brazil	S√£o Paulo		South America	Brazil	S√£o Paulo	genome	29903	Human	?	?	B.1.1	GR	Hospital da Cl√≠nicas da Faculdade de Medicina da Universidade de S√£o Paulo	Instituto de Medicina Tropical da Univesidade de S√£o Paulo	Samples: Ingra Morales Claro et al	https://www.gisaid.org	?	?	6/25/2020
Brazil/L14_CD250/2020	ncov	EPI_ISL_476250	?	3/27/2020	South America	Brazil	S√£o Paulo		South America	Brazil	S√£o Paulo	genome	29903	Human	?	?	B.1.1	GR	Hospital da Cl√≠nicas da Faculdade de Medicina da Universidade de S√£o Paulo	Instituto de Medicina Tropical da Univesidade de S√£o Paulo	Samples: Ingra Morales Claro et al	https://www.gisaid.org	?	?	6/25/2020
Brazil/L14_CD252/2020	ncov	EPI_ISL_476251	?	3/27/2020	South America	Brazil	S√£o Paulo		South America	Brazil	S√£o Paulo	genome	29903	Human	?	?	B.1.1	GR	Hospital da Cl√≠nicas da Faculdade de Medicina da Universidade de S√£o Paulo	Instituto de Medicina Tropical da Univesidade de S√£o Paulo	Samples: Ingra Morales Claro et al	https://www.gisaid.org	?	?	6/25/2020
Brazil/L14_CD255/2020	ncov	EPI_ISL_476252	?	3/27/2020	South America	Brazil	S√£o Paulo		South America	Brazil	S√£o Paulo	genome	29903	Human	?	?	B.1.1	GR	Hospital da Cl√≠nicas da Faculdade de Medicina da Universidade de S√£o Paulo	Instituto de Medicina Tropical da Univesidade de S√£o Paulo	Samples: Ingra Morales Claro et al	https://www.gisaid.org	?	?	6/25/2020
Brazil/L14_CD257/2020	ncov	EPI_ISL_476253	?	3/27/2020	South America	Brazil	S√£o Paulo		South America	Brazil	S√£o Paulo	genome	29903	Human	?	?	B.1.1	GR	Hospital da Cl√≠nicas da Faculdade de Medicina da Universidade de S√£o Paulo	Instituto de Medicina Tropical da Univesidade de S√£o Paulo	Samples: Ingra Morales Claro et al	https://www.gisaid.org	?	?	6/25/2020
Brazil/L14_CD258/2020	ncov	EPI_ISL_476254	?	3/27/2020	South America	Brazil	S√£o Paulo		South America	Brazil	S√£o Paulo	genome	29903	Human	?	?	B.1.1	GR	Hospital da Cl√≠nicas da Faculdade de Medicina da Universidade de S√£o Paulo	Instituto de Medicina Tropical da Univesidade de S√£o Paulo	Samples: Ingra Morales Claro et al	https://www.gisaid.org	?	?	6/25/2020
Brazil/L14_CD259/2020	ncov	EPI_ISL_476255	?	3/27/2020	South America	Brazil	S√£o Paulo		South America	Brazil	S√£o Paulo	genome	29903	Human	?	?	B.1.1	GR	Hospital da Cl√≠nicas da Faculdade de Medicina da Universidade de S√£o Paulo	Instituto de Medicina Tropical da Univesidade de S√£o Paulo	Samples: Ingra Morales Claro et al	https://www.gisaid.org	?	?	6/25/2020
Brazil/L14_CD260/2020	ncov	EPI_ISL_476256	?	3/27/2020	South America	Brazil	S√£o Paulo		South America	Brazil	S√£o Paulo	genome	29903	Human	?	?	B.1	G	Hospital da Cl√≠nicas da Faculdade de Medicina da Universidade de S√£o Paulo	Instituto de Medicina Tropical da Univesidade de S√£o Paulo	Samples: Ingra Morales Claro et al	https://www.gisaid.org	?	?	6/25/2020
Brazil/L14_CD262/2020	ncov	EPI_ISL_476257	?	3/28/2020	South America	Brazil	S√£o Paulo		South America	Brazil	S√£o Paulo	genome	29903	Human	?	?	B.1.1	GR	Hospital da Cl√≠nicas da Faculdade de Medicina da Universidade de S√£o Paulo	Instituto de Medicina Tropical da Univesidade de S√£o Paulo	Samples: Ingra Morales Claro et al	https://www.gisaid.org	?	?	6/25/2020
Brazil/L15_CD263/2020	ncov	EPI_ISL_476258	?	3/29/2020	South America	Brazil	S√£o Paulo		South America	Brazil	S√£o Paulo	genome	29903	Human	?	?	B.1.1	O	Hospital da Cl√≠nicas da Faculdade de Medicina da Universidade de S√£o Paulo	Instituto de Medicina Tropical da Univesidade de S√£o Paulo	Samples: Ingra Morales Claro et al	https://www.gisaid.org	?	?	6/25/2020
Brazil/L15_CD266/2020	ncov	EPI_ISL_476260	?	3/29/2020	South America	Brazil	S√£o Paulo		South America	Brazil	S√£o Paulo	genome	29903	Human	?	?	B.1.1	GR	Hospital da Cl√≠nicas da Faculdade de Medicina da Universidade de S√£o Paulo	Instituto de Medicina Tropical da Univesidade de S√£o Paulo	Samples: Ingra Morales Claro et al	https://www.gisaid.org	?	?	6/25/2020
Brazil/L15_CD267/2020	ncov	EPI_ISL_476261	?	3/29/2020	South America	Brazil	S√£o Paulo		South America	Brazil	S√£o Paulo	genome	29903	Human	?	?	B.1.1	GR	Hospital da Cl√≠nicas da Faculdade de Medicina da Universidade de S√£o Paulo	Instituto de Medicina Tropical da Univesidade de S√£o Paulo	Samples: Ingra Morales Claro et al	https://www.gisaid.org	?	?	6/25/2020
Brazil/L15_CD268/2020	ncov	EPI_ISL_476262	?	3/30/2020	South America	Brazil	S√£o Paulo		South America	Brazil	S√£o Paulo	genome	29903	Human	?	?	B.1.1	GR	Hospital da Cl√≠nicas da Faculdade de Medicina da Universidade de S√£o Paulo	Instituto de Medicina Tropical da Univesidade de S√£o Paulo	Samples: Ingra Morales Claro et al	https://www.gisaid.org	?	?	6/25/2020
Brazil/L15_CD270/2020	ncov	EPI_ISL_476263	?	3/30/2020	South America	Brazil	S√£o Paulo		South America	Brazil	S√£o Paulo	genome	29903	Human	?	?	B.1.1	GR	Hospital da Cl√≠nicas da Faculdade de Medicina da Universidade de S√£o Paulo	Instituto de Medicina Tropical da Univesidade de S√£o Paulo	Samples: Ingra Morales Claro et al	https://www.gisaid.org	?	?	6/25/2020
Brazil/L15_CD271/2020	ncov	EPI_ISL_476264	?	3/30/2020	South America	Brazil	S√£o Paulo		South America	Brazil	S√£o Paulo	genome	29903	Human	?	?	B.1.1	O	Hospital da Cl√≠nicas da Faculdade de Medicina da Universidade de S√£o Paulo	Instituto de Medicina Tropical da Univesidade de S√£o Paulo	Samples: Ingra Morales Claro et al	https://www.gisaid.org	?	?	6/25/2020
Brazil/L15_CD272/2020	ncov	EPI_ISL_476265	?	3/30/2020	South America	Brazil	S√£o Paulo		South America	Brazil	S√£o Paulo	genome	29903	Human	?	?	B.1	GH	Hospital da Cl√≠nicas da Faculdade de Medicina da Universidade de S√£o Paulo	Instituto de Medicina Tropical da Univesidade de S√£o Paulo	Samples: Ingra Morales Claro et al	https://www.gisaid.org	?	?	6/25/2020
Brazil/L15_CD273/2020	ncov	EPI_ISL_476266	?	3/30/2020	South America	Brazil	S√£o Paulo		South America	Brazil	S√£o Paulo	genome	29903	Human	?	?	B.1.1	GR	Hospital da Cl√≠nicas da Faculdade de Medicina da Universidade de S√£o Paulo	Instituto de Medicina Tropical da Univesidade de S√£o Paulo	Samples: Ingra Morales Claro et al	https://www.gisaid.org	?	?	6/25/2020
Brazil/L15_CD274/2020	ncov	EPI_ISL_476267	?	3/30/2020	South America	Brazil	S√£o Paulo		South America	Brazil	S√£o Paulo	genome	29903	Human	?	?	B.1.1	O	Hospital da Cl√≠nicas da Faculdade de Medicina da Universidade de S√£o Paulo	Instituto de Medicina Tropical da Univesidade de S√£o Paulo	Samples: Ingra Morales Claro et al	https://www.gisaid.org	?	?	6/25/2020
Brazil/L15_CD275/2020	ncov	EPI_ISL_476268	?	3/30/2020	South America	Brazil	S√£o Paulo		South America	Brazil	S√£o Paulo	genome	29903	Human	?	?	B.1.1	GR	Hospital da Cl√≠nicas da Faculdade de Medicina da Universidade de S√£o Paulo	Instituto de Medicina Tropical da Univesidade de S√£o Paulo	Samples: Ingra Morales Claro et al	https://www.gisaid.org	?	?	6/25/2020
Brazil/L15_CD277/2020	ncov	EPI_ISL_476269	?	3/30/2020	South America	Brazil	S√£o Paulo		South America	Brazil	S√£o Paulo	genome	29903	Human	?	?	B.1.1	GR	Hospital da Cl√≠nicas da Faculdade de Medicina da Universidade de S√£o Paulo	Instituto de Medicina Tropical da Univesidade de S√£o Paulo	Samples: Ingra Morales Claro et al	https://www.gisaid.org	?	?	6/25/2020
Brazil/L15_CD278/2020	ncov	EPI_ISL_476270	?	3/30/2020	South America	Brazil	S√£o Paulo		South America	Brazil	S√£o Paulo	genome	29903	Human	?	?	B.1.1	GR	Hospital da Cl√≠nicas da Faculdade de Medicina da Universidade de S√£o Paulo	Instituto de Medicina Tropical da Univesidade de S√£o Paulo	Samples: Ingra Morales Claro et al	https://www.gisaid.org	?	?	6/25/2020
Brazil/L15_CD280/2020	ncov	EPI_ISL_476271	?	3/30/2020	South America	Brazil	S√£o Paulo		South America	Brazil	S√£o Paulo	genome	29903	Human	?	?	B.1.1	GR	Hospital da Cl√≠nicas da Faculdade de Medicina da Universidade de S√£o Paulo	Instituto de Medicina Tropical da Univesidade de S√£o Paulo	Samples: Ingra Morales Claro et al	https://www.gisaid.org	?	?	6/25/2020
Brazil/L15_CD281/2020	ncov	EPI_ISL_476272	?	3/30/2020	South America	Brazil	S√£o Paulo		South America	Brazil	S√£o Paulo	genome	29903	Human	?	?	B.1.1	GR	Hospital da Cl√≠nicas da Faculdade de Medicina da Universidade de S√£o Paulo	Instituto de Medicina Tropical da Univesidade de S√£o Paulo	Samples: Ingra Morales Claro et al	https://www.gisaid.org	?	?	6/25/2020
Brazil/L15_CD282/2020	ncov	EPI_ISL_476273	?	3/30/2020	South America	Brazil	S√£o Paulo		South America	Brazil	S√£o Paulo	genome	29903	Human	?	?	B.1.1	GR	Hospital da Cl√≠nicas da Faculdade de Medicina da Universidade de S√£o Paulo	Instituto de Medicina Tropical da Univesidade de S√£o Paulo	Samples: Ingra Morales Claro et al	https://www.gisaid.org	?	?	6/25/2020
Brazil/L15_CD283/2020	ncov	EPI_ISL_476274	?	3/30/2020	South America	Brazil	S√£o Paulo		South America	Brazil	S√£o Paulo	genome	29903	Human	?	?	B.1.1	GR	Hospital da Cl√≠nicas da Faculdade de Medicina da Universidade de S√£o Paulo	Instituto de Medicina Tropical da Univesidade de S√£o Paulo	Samples: Ingra Morales Claro et al	https://www.gisaid.org	?	?	6/25/2020
Brazil/L15_CD284/2020	ncov	EPI_ISL_476275	?	3/30/2020	South America	Brazil	S√£o Paulo		South America	Brazil	S√£o Paulo	genome	29903	Human	?	?	B.1.1	GR	Hospital da Cl√≠nicas da Faculdade de Medicina da Universidade de S√£o Paulo	Instituto de Medicina Tropical da Univesidade de S√£o Paulo	Samples: Ingra Morales Claro et al	https://www.gisaid.org	?	?	6/25/2020
Brazil/L15_CD285/2020	ncov	EPI_ISL_476276	?	3/30/2020	South America	Brazil	S√£o Paulo		South America	Brazil	S√£o Paulo	genome	29903	Human	?	?	B.1.1	GR	Hospital da Cl√≠nicas da Faculdade de Medicina da Universidade de S√£o Paulo	Instituto de Medicina Tropical da Univesidade de S√£o Paulo	Samples: Ingra Morales Claro et al	https://www.gisaid.org	?	?	6/25/2020
Brazil/L15_CD286/2020	ncov	EPI_ISL_476277	?	3/30/2020	South America	Brazil	S√£o Paulo		South America	Brazil	S√£o Paulo	genome	29903	Human	?	?	B.1.1	GR	Hospital da Cl√≠nicas da Faculdade de Medicina da Universidade de S√£o Paulo	Instituto de Medicina Tropical da Univesidade de S√£o Paulo	Samples: Ingra Morales Claro et al	https://www.gisaid.org	?	?	6/25/2020
Brazil/L16_CD318/2020	ncov	EPI_ISL_476279	?	3/26/2020	South America	Brazil	S√£o Paulo		South America	Brazil	S√£o Paulo	genome	29903	Human	?	?	B.1.1	GR	DB Diagn√≥sticos do Brasil	Instituto de Medicina Tropical da Univesidade de S√£o Paulo	Samples: Nelson Gaburo Jr et al	https://www.gisaid.org	?	?	6/25/2020
Brazil/L16_CD335/2020	ncov	EPI_ISL_476284	?	3/30/2020	South America	Brazil	S√£o Paulo		South America	Brazil	S√£o Paulo	genome	29903	Human	?	?	B.1	G	DB Diagn√≥sticos do Brasil	Instituto de Medicina Tropical da Univesidade de S√£o Paulo	Samples: Nelson Gaburo Jr et al	https://www.gisaid.org	?	?	6/25/2020
Brazil/L16_CD337/2020	ncov	EPI_ISL_476285	?	3/30/2020	South America	Brazil	S√£o Paulo		South America	Brazil	S√£o Paulo	genome	29903	Human	?	?	B.1.1	GR	DB Diagn√≥sticos do Brasil	Instituto de Medicina Tropical da Univesidade de S√£o Paulo	Samples: Nelson Gaburo Jr et al	https://www.gisaid.org	?	?	6/25/2020
Brazil/L16_CD339/2020	ncov	EPI_ISL_476286	?	3/30/2020	South America	Brazil	S√£o Paulo		South America	Brazil	S√£o Paulo	genome	29903	Human	?	?	B.1.1	GR	DB Diagn√≥sticos do Brasil	Instituto de Medicina Tropical da Univesidade de S√£o Paulo	Samples: Nelson Gaburo Jr et al	https://www.gisaid.org	?	?	6/25/2020
Brazil/L16_CD341/2020	ncov	EPI_ISL_476287	?	3/30/2020	South America	Brazil	S√£o Paulo		South America	Brazil	S√£o Paulo	genome	29903	Human	?	?	B.1.1	GR	DB Diagn√≥sticos do Brasil	Instituto de Medicina Tropical da Univesidade de S√£o Paulo	Samples: Nelson Gaburo Jr et al	https://www.gisaid.org	?	?	6/25/2020
Brazil/L16_CD384/2020	ncov	EPI_ISL_476293	?	4/2/2020	South America	Brazil	S√£o Paulo		South America	Brazil	S√£o Paulo	genome	29903	Human	?	?	B.1.1	GR	DB Diagn√≥sticos do Brasil	Instituto de Medicina Tropical da Univesidade de S√£o Paulo	Samples: Nelson Gaburo Jr et al	https://www.gisaid.org	?	?	6/25/2020
Brazil/L16_CD385/2020	ncov	EPI_ISL_476294	?	4/2/2020	South America	Brazil	S√£o Paulo		South America	Brazil	S√£o Paulo	genome	29780	Human	?	?	B.1.1	GR	DB Diagn√≥sticos do Brasil	Instituto de Medicina Tropical da Univesidade de S√£o Paulo	Samples: Nelson Gaburo Jr et al	https://www.gisaid.org	?	?	6/25/2020
Brazil/L16_CD386/2020	ncov	EPI_ISL_476295	?	4/2/2020	South America	Brazil	S√£o Paulo		South America	Brazil	S√£o Paulo	genome	29779	Human	?	?	B.1.1	GR	DB Diagn√≥sticos do Brasil	Instituto de Medicina Tropical da Univesidade de S√£o Paulo	Samples: Nelson Gaburo Jr et al	https://www.gisaid.org	?	?	6/25/2020
Brazil/L16_CD387/2020	ncov	EPI_ISL_476296	?	4/2/2020	South America	Brazil	S√£o Paulo		South America	Brazil	S√£o Paulo	genome	29903	Human	?	?	B.1.1	GR	DB Diagn√≥sticos do Brasil	Instituto de Medicina Tropical da Univesidade de S√£o Paulo	Samples: Nelson Gaburo Jr et al	https://www.gisaid.org	?	?	6/25/2020
Brazil/L17_CD324/2020	ncov	EPI_ISL_476298	?	3/27/2020	South America	Brazil	S√£o Paulo		South America	Brazil	S√£o Paulo	genome	29903	Human	?	?	B.1.1	GR	DB Diagn√≥sticos do Brasil	Instituto de Medicina Tropical da Univesidade de S√£o Paulo	Samples: Nelson Gaburo Jr et al	https://www.gisaid.org	?	?	6/25/2020
Brazil/L17_CD327/2020	ncov	EPI_ISL_476299	?	3/27/2020	South America	Brazil	S√£o Paulo		South America	Brazil	S√£o Paulo	genome	29903	Human	?	?	B.1	G	DB Diagn√≥sticos do Brasil	Instituto de Medicina Tropical da Univesidade de S√£o Paulo	Samples: Nelson Gaburo Jr et al	https://www.gisaid.org	?	?	6/25/2020
Brazil/L17_CD328/2020	ncov	EPI_ISL_476300	?	3/27/2020	South America	Brazil	S√£o Paulo		South America	Brazil	S√£o Paulo	genome	29903	Human	?	?	B.1.1	GR	DB Diagn√≥sticos do Brasil	Instituto de Medicina Tropical da Univesidade de S√£o Paulo	Samples: Nelson Gaburo Jr et al	https://www.gisaid.org	?	?	6/25/2020
Brazil/L17_CD329/2020	ncov	EPI_ISL_476301	?	3/27/2020	South America	Brazil	S√£o Paulo		South America	Brazil	S√£o Paulo	genome	29903	Human	?	?	B.1.1	GR	DB Diagn√≥sticos do Brasil	Instituto de Medicina Tropical da Univesidade de S√£o Paulo	Samples: Nelson Gaburo Jr et al	https://www.gisaid.org	?	?	6/25/2020
Brazil/L17_CD356/2020	ncov	EPI_ISL_476302	?	3/31/2020	South America	Brazil	S√£o Paulo		South America	Brazil	S√£o Paulo	genome	29903	Human	?	?	B.1.1	GR	DB Diagn√≥sticos do Brasil	Instituto de Medicina Tropical da Univesidade de S√£o Paulo	Samples: Nelson Gaburo Jr et al	https://www.gisaid.org	?	?	6/25/2020
Brazil/L17_CD357/2020	ncov	EPI_ISL_476303	?	3/31/2020	South America	Brazil	S√£o Paulo		South America	Brazil	S√£o Paulo	genome	29903	Human	?	?	B.1.1	GR	DB Diagn√≥sticos do Brasil	Instituto de Medicina Tropical da Univesidade de S√£o Paulo	Samples: Nelson Gaburo Jr et al	https://www.gisaid.org	?	?	6/25/2020
Brazil/L19_CD391/2020	ncov	EPI_ISL_476320	?	4/1/2020	South America	Brazil	S√£o Paulo		South America	Brazil	S√£o Paulo	genome	29903	Human	?	?	B.1	G	DB Diagn√≥sticos do Brasil	Instituto de Medicina Tropical da Univesidade de S√£o Paulo	Samples: Nelson Gaburo Jr et al	https://www.gisaid.org	?	?	6/25/2020
Brazil/L19_CD393/2020	ncov	EPI_ISL_476321	?	4/2/2020	South America	Brazil	S√£o Paulo		South America	Brazil	S√£o Paulo	genome	29903	Human	?	?	B.1.1	GR	DB Diagn√≥sticos do Brasil	Instituto de Medicina Tropical da Univesidade de S√£o Paulo	Samples: Nelson Gaburo Jr et al	https://www.gisaid.org	?	?	6/25/2020
Brazil/L19_CD395/2020	ncov	EPI_ISL_476322	?	4/3/2020	South America	Brazil	S√£o Paulo		South America	Brazil	S√£o Paulo	genome	29780	Human	?	?	B.1.1	GR	DB Diagn√≥sticos do Brasil	Instituto de Medicina Tropical da Univesidade de S√£o Paulo	Samples: Nelson Gaburo Jr et al	https://www.gisaid.org	?	?	6/25/2020
Brazil/L19_CD409/2020	ncov	EPI_ISL_476332	?	4/3/2020	South America	Brazil	S√£o Paulo		South America	Brazil	S√£o Paulo	genome	29903	Human	?	?	B.1.1	GR	DB Diagn√≥sticos do Brasil	Instituto de Medicina Tropical da Univesidade de S√£o Paulo	Samples: Nelson Gaburo Jr et al	https://www.gisaid.org	?	?	6/25/2020
Brazil/L1_CAMPI10/2020	ncov	EPI_ISL_476152	?	4/6/2020	South America	Brazil	S√£o Paulo		South America	Brazil	S√£o Paulo	genome	29903	Human	?	?	B.1.1	GR	Laborat√≥rio de Patologia Cl√≠nica - UNICAMP	Laborat√≥rio de Estudos de V√≠rus Emergentes - UNICAMP	Jos√© Luiz Proen√ßa-Modena et al	https://www.gisaid.org	?	?	6/25/2020
Brazil/L1_CAMPI11/2020	ncov	EPI_ISL_476153	?	4/7/2020	South America	Brazil	S√£o Paulo		South America	Brazil	S√£o Paulo	genome	29903	Human	?	?	B.1	G	Laborat√≥rio de Patologia Cl√≠nica - UNICAMP	Laborat√≥rio de Estudos de V√≠rus Emergentes - UNICAMP	Jos√© Luiz Proen√ßa-Modena et al	https://www.gisaid.org	?	?	6/25/2020
Brazil/L1_CAMPI12/2020	ncov	EPI_ISL_476154	?	4/7/2020	South America	Brazil	S√£o Paulo		South America	Brazil	S√£o Paulo	genome	29903	Human	?	?	B.1.1	GR	Laborat√≥rio de Patologia Cl√≠nica - UNICAMP	Laborat√≥rio de Estudos de V√≠rus Emergentes - UNICAMP	Jos√© Luiz Proen√ßa-Modena et al	https://www.gisaid.org	?	?	6/25/2020
Brazil/L1_CAMPI13/2020	ncov	EPI_ISL_476155	?	4/7/2020	South America	Brazil	S√£o Paulo		South America	Brazil	S√£o Paulo	genome	29903	Human	?	?	B.1.1	GR	Laborat√≥rio de Patologia Cl√≠nica - UNICAMP	Laborat√≥rio de Estudos de V√≠rus Emergentes - UNICAMP	Jos√© Luiz Proen√ßa-Modena et al	https://www.gisaid.org	?	?	6/25/2020
Brazil/L1_CAMPI14/2020	ncov	EPI_ISL_476156	?	4/7/2020	South America	Brazil	S√£o Paulo		South America	Brazil	S√£o Paulo	genome	29903	Human	?	?	B.1.1	GR	Laborat√≥rio de Patologia Cl√≠nica - UNICAMP	Laborat√≥rio de Estudos de V√≠rus Emergentes - UNICAMP	Jos√© Luiz Proen√ßa-Modena et al	https://www.gisaid.org	?	?	6/25/2020
Brazil/L1_CAMPI15/2020	ncov	EPI_ISL_476157	?	4/8/2020	South America	Brazil	S√£o Paulo		South America	Brazil	S√£o Paulo	genome	29903	Human	?	?	B.1.1	GR	Laborat√≥rio de Patologia Cl√≠nica - UNICAMP	Laborat√≥rio de Estudos de V√≠rus Emergentes - UNICAMP	Jos√© Luiz Proen√ßa-Modena et al	https://www.gisaid.org	?	?	6/25/2020
Brazil/L1_CAMPI16/2020	ncov	EPI_ISL_476158	?	4/8/2020	South America	Brazil	S√£o Paulo		South America	Brazil	S√£o Paulo	genome	29903	Human	?	?	B.1.1	GR	Laborat√≥rio de Patologia Cl√≠nica - UNICAMP	Laborat√≥rio de Estudos de V√≠rus Emergentes - UNICAMP	Jos√© Luiz Proen√ßa-Modena et al	https://www.gisaid.org	?	?	6/25/2020
Brazil/L1_CAMPI18/2020	ncov	EPI_ISL_476159	?	4/9/2020	South America	Brazil	S√£o Paulo		South America	Brazil	S√£o Paulo	genome	29903	Human	?	?	B.1.1	GR	Laborat√≥rio de Patologia Cl√≠nica - UNICAMP	Laborat√≥rio de Estudos de V√≠rus Emergentes - UNICAMP	Jos√© Luiz Proen√ßa-Modena et al	https://www.gisaid.org	?	?	6/25/2020
Brazil/L1_CAMPI19/2020	ncov	EPI_ISL_476160	?	4/9/2020	South America	Brazil	S√£o Paulo		South America	Brazil	S√£o Paulo	genome	29903	Human	?	?	B.1.1	GR	Laborat√≥rio de Patologia Cl√≠nica - UNICAMP	Laborat√≥rio de Estudos de V√≠rus Emergentes - UNICAMP	Jos√© Luiz Proen√ßa-Modena et al	https://www.gisaid.org	?	?	6/25/2020
Brazil/L1_CAMPI2/2020	ncov	EPI_ISL_476161	?	4/1/2020	South America	Brazil	S√£o Paulo		South America	Brazil	S√£o Paulo	genome	29903	Human	?	?	B.1.1	GR	Laborat√≥rio de Patologia Cl√≠nica - UNICAMP	Laborat√≥rio de Estudos de V√≠rus Emergentes - UNICAMP	Jos√© Luiz Proen√ßa-Modena et al	https://www.gisaid.org	?	?	6/25/2020
Brazil/L1_CAMPI20/2020	ncov	EPI_ISL_476162	?	4/9/2020	South America	Brazil	S√£o Paulo		South America	Brazil	S√£o Paulo	genome	29903	Human	?	?	B.1.1	GR	Laborat√≥rio de Patologia Cl√≠nica - UNICAMP	Laborat√≥rio de Estudos de V√≠rus Emergentes - UNICAMP	Jos√© Luiz Proen√ßa-Modena et al	https://www.gisaid.org	?	?	6/25/2020
Brazil/L1_CAMPI29/2020	ncov	EPI_ISL_476163	?	4/14/2020	South America	Brazil	S√£o Paulo		South America	Brazil	S√£o Paulo	genome	29903	Human	?	?	B.1.1	GR	Laborat√≥rio de Patologia Cl√≠nica - UNICAMP	Laborat√≥rio de Estudos de V√≠rus Emergentes - UNICAMP	Jos√© Luiz Proen√ßa-Modena et al	https://www.gisaid.org	?	?	6/25/2020
Brazil/L1_CAMPI3/2020	ncov	EPI_ISL_476164	?	4/1/2020	South America	Brazil	S√£o Paulo		South America	Brazil	S√£o Paulo	genome	29903	Human	?	?	B.1	G	Laborat√≥rio de Patologia Cl√≠nica - UNICAMP	Laborat√≥rio de Estudos de V√≠rus Emergentes - UNICAMP	Jos√© Luiz Proen√ßa-Modena et al	https://www.gisaid.org	?	?	6/25/2020
Brazil/L1_CAMPI31/2020	ncov	EPI_ISL_476165	?	4/14/2020	South America	Brazil	S√£o Paulo		South America	Brazil	S√£o Paulo	genome	29903	Human	?	?	B.1.1	GR	Laborat√≥rio de Patologia Cl√≠nica - UNICAMP	Laborat√≥rio de Estudos de V√≠rus Emergentes - UNICAMP	Jos√© Luiz Proen√ßa-Modena et al	https://www.gisaid.org	?	?	6/25/2020
Brazil/L1_CAMPI32/2020	ncov	EPI_ISL_476166	?	4/14/2020	South America	Brazil	S√£o Paulo		South America	Brazil	S√£o Paulo	genome	29903	Human	?	?	B.1.1	GR	Laborat√≥rio de Patologia Cl√≠nica - UNICAMP	Laborat√≥rio de Estudos de V√≠rus Emergentes - UNICAMP	Jos√© Luiz Proen√ßa-Modena et al	https://www.gisaid.org	?	?	6/25/2020
Brazil/L1_CAMPI36/2020	ncov	EPI_ISL_476167	?	4/14/2020	South America	Brazil	S√£o Paulo		South America	Brazil	S√£o Paulo	genome	29903	Human	?	?	B.1.1	GR	Laborat√≥rio de Patologia Cl√≠nica - UNICAMP	Laborat√≥rio de Estudos de V√≠rus Emergentes - UNICAMP	Jos√© Luiz Proen√ßa-Modena et al	https://www.gisaid.org	?	?	6/25/2020
Brazil/L1_CAMPI5/2020	ncov	EPI_ISL_476168	?	4/2/2020	South America	Brazil	S√£o Paulo		South America	Brazil	S√£o Paulo	genome	29903	Human	?	?	B.1.1	GR	Laborat√≥rio de Patologia Cl√≠nica - UNICAMP	Laborat√≥rio de Estudos de V√≠rus Emergentes - UNICAMP	Jos√© Luiz Proen√ßa-Modena et al	https://www.gisaid.org	?	?	6/25/2020
Brazil/L1_CAMPI7/2020	ncov	EPI_ISL_476169	?	4/3/2020	South America	Brazil	S√£o Paulo		South America	Brazil	S√£o Paulo	genome	29903	Human	?	?	B.1.1	GR	Laborat√≥rio de Patologia Cl√≠nica - UNICAMP	Laborat√≥rio de Estudos de V√≠rus Emergentes - UNICAMP	Jos√© Luiz Proen√ßa-Modena et al	https://www.gisaid.org	?	?	6/25/2020
Brazil/L1_CAMPI8/2020	ncov	EPI_ISL_476170	?	4/3/2020	South America	Brazil	S√£o Paulo		South America	Brazil	S√£o Paulo	genome	29903	Human	?	?	B.1.1	GR	Laborat√≥rio de Patologia Cl√≠nica - UNICAMP	Laborat√≥rio de Estudos de V√≠rus Emergentes - UNICAMP	Jos√© Luiz Proen√ßa-Modena et al	https://www.gisaid.org	?	?	6/25/2020
Brazil/L20_CD415/2020	ncov	EPI_ISL_476350	?	4/3/2020	South America	Brazil	S√£o Paulo		South America	Brazil	S√£o Paulo	genome	29903	Human	?	?	B.1.1	GR	DB Diagn√≥sticos do Brasil	Instituto de Medicina Tropical da Univesidade de S√£o Paulo	Samples: Nelson Gaburo Jr et al	https://www.gisaid.org	?	?	6/25/2020
Brazil/L20_CD416/2020	ncov	EPI_ISL_476351	?	4/2/2020	South America	Brazil	S√£o Paulo		South America	Brazil	S√£o Paulo	genome	29903	Human	?	?	B.1.1	GR	DB Diagn√≥sticos do Brasil	Instituto de Medicina Tropical da Univesidade de S√£o Paulo	Samples: Nelson Gaburo Jr et al	https://www.gisaid.org	?	?	6/25/2020
Brazil/L20_CD418/2020	ncov	EPI_ISL_476352	?	4/3/2020	South America	Brazil	S√£o Paulo		South America	Brazil	S√£o Paulo	genome	29903	Human	?	?	B.1.1	GR	DB Diagn√≥sticos do Brasil	Instituto de Medicina Tropical da Univesidade de S√£o Paulo	Samples: Nelson Gaburo Jr et al	https://www.gisaid.org	?	?	6/25/2020
Brazil/L20_CD419/2020	ncov	EPI_ISL_476353	?	4/3/2020	South America	Brazil	S√£o Paulo		South America	Brazil	S√£o Paulo	genome	29903	Human	?	?	B.1.1	GR	DB Diagn√≥sticos do Brasil	Instituto de Medicina Tropical da Univesidade de S√£o Paulo	Samples: Nelson Gaburo Jr et al	https://www.gisaid.org	?	?	6/25/2020
Brazil/L20_CD422/2020	ncov	EPI_ISL_476355	?	4/3/2020	South America	Brazil	S√£o Paulo		South America	Brazil	S√£o Paulo	genome	29903	Human	?	?	B.1.1	GR	DB Diagn√≥sticos do Brasil	Instituto de Medicina Tropical da Univesidade de S√£o Paulo	Samples: Nelson Gaburo Jr et al	https://www.gisaid.org	?	?	6/25/2020
Brazil/L20_CD434/2020	ncov	EPI_ISL_476360	?	4/4/2020	South America	Brazil	S√£o Paulo		South America	Brazil	S√£o Paulo	genome	29903	Human	?	?	B.1.1	GR	DB Diagn√≥sticos do Brasil	Instituto de Medicina Tropical da Univesidade de S√£o Paulo	Samples: Nelson Gaburo Jr et al	https://www.gisaid.org	?	?	6/25/2020
Brazil/L20_CD435/2020	ncov	EPI_ISL_476361	?	4/6/2020	South America	Brazil	S√£o Paulo		South America	Brazil	S√£o Paulo	genome	29903	Human	?	?	B.1.1	GR	DB Diagn√≥sticos do Brasil	Instituto de Medicina Tropical da Univesidade de S√£o Paulo	Samples: Nelson Gaburo Jr et al	https://www.gisaid.org	?	?	6/25/2020
Brazil/L20_CD436/2020	ncov	EPI_ISL_476362	?	4/6/2020	South America	Brazil	S√£o Paulo		South America	Brazil	S√£o Paulo	genome	29903	Human	?	?	B.1.1	GR	DB Diagn√≥sticos do Brasil	Instituto de Medicina Tropical da Univesidade de S√£o Paulo	Samples: Nelson Gaburo Jr et al	https://www.gisaid.org	?	?	6/25/2020
Brazil/L20_CD437/2020	ncov	EPI_ISL_476363	?	4/6/2020	South America	Brazil	S√£o Paulo		South America	Brazil	S√£o Paulo	genome	29903	Human	?	?	B.1.1	GR	DB Diagn√≥sticos do Brasil	Instituto de Medicina Tropical da Univesidade de S√£o Paulo	Samples: Nelson Gaburo Jr et al	https://www.gisaid.org	?	?	6/25/2020
Brazil/L20_CD438/2020	ncov	EPI_ISL_476364	?	4/6/2020	South America	Brazil	S√£o Paulo		South America	Brazil	S√£o Paulo	genome	29903	Human	?	?	B.1.1	GR	DB Diagn√≥sticos do Brasil	Instituto de Medicina Tropical da Univesidade de S√£o Paulo	Samples: Nelson Gaburo Jr et al	https://www.gisaid.org	?	?	6/25/2020
Brazil/L21_CD442/2020	ncov	EPI_ISL_476365	?	4/6/2020	South America	Brazil	S√£o Paulo		South America	Brazil	S√£o Paulo	genome	29903	Human	?	?	B.1.1	GR	DB Diagn√≥sticos do Brasil	Instituto de Medicina Tropical da Univesidade de S√£o Paulo	Samples: Nelson Gaburo Jr et al	https://www.gisaid.org	?	?	6/25/2020
Brazil/L21_CD443/2020	ncov	EPI_ISL_476366	?	4/6/2020	South America	Brazil	S√£o Paulo		South America	Brazil	S√£o Paulo	genome	29903	Human	?	?	B.1.1	GR	DB Diagn√≥sticos do Brasil	Instituto de Medicina Tropical da Univesidade de S√£o Paulo	Samples: Nelson Gaburo Jr et al	https://www.gisaid.org	?	?	6/25/2020
Brazil/L21_CD445/2020	ncov	EPI_ISL_476367	?	4/6/2020	South America	Brazil	S√£o Paulo		South America	Brazil	S√£o Paulo	genome	29903	Human	?	?	B.1.1	GR	DB Diagn√≥sticos do Brasil	Instituto de Medicina Tropical da Univesidade de S√£o Paulo	Samples: Nelson Gaburo Jr et al	https://www.gisaid.org	?	?	6/25/2020
Brazil/L22_CD473/2020	ncov	EPI_ISL_476372	?	4/1/2020	South America	Brazil	S√£o Paulo		South America	Brazil	S√£o Paulo	genome	29903	Human	?	?	B.1.1	GR	Hospital da Cl√≠nicas da Faculdade de Medicina da Universidade de S√£o Paulo	Instituto de Medicina Tropical da Univesidade de S√£o Paulo	Samples: Ingra Morales Claro et al	https://www.gisaid.org	?	?	6/25/2020
Brazil/L22_CD474/2020	ncov	EPI_ISL_476373	?	4/1/2020	South America	Brazil	S√£o Paulo		South America	Brazil	S√£o Paulo	genome	29903	Human	?	?	B.1.1	GR	Hospital da Cl√≠nicas da Faculdade de Medicina da Universidade de S√£o Paulo	Instituto de Medicina Tropical da Univesidade de S√£o Paulo	Samples: Ingra Morales Claro et al	https://www.gisaid.org	?	?	6/25/2020
Brazil/L22_CD475/2020	ncov	EPI_ISL_476374	?	4/2/2020	South America	Brazil	S√£o Paulo		South America	Brazil	S√£o Paulo	genome	29903	Human	?	?	B.1.1	GR	Hospital da Cl√≠nicas da Faculdade de Medicina da Universidade de S√£o Paulo	Instituto de Medicina Tropical da Univesidade de S√£o Paulo	Samples: Ingra Morales Claro et al	https://www.gisaid.org	?	?	6/25/2020
Brazil/L22_CD476/2020	ncov	EPI_ISL_476375	?	4/2/2020	South America	Brazil	S√£o Paulo		South America	Brazil	S√£o Paulo	genome	29903	Human	?	?	B.1.1	GR	Hospital da Cl√≠nicas da Faculdade de Medicina da Universidade de S√£o Paulo	Instituto de Medicina Tropical da Univesidade de S√£o Paulo	Samples: Ingra Morales Claro et al	https://www.gisaid.org	?	?	6/25/2020
Brazil/L22_CD477/2020	ncov	EPI_ISL_476376	?	4/2/2020	South America	Brazil	S√£o Paulo		South America	Brazil	S√£o Paulo	genome	29903	Human	?	?	B.1.1	GR	Hospital da Cl√≠nicas da Faculdade de Medicina da Universidade de S√£o Paulo	Instituto de Medicina Tropical da Univesidade de S√£o Paulo	Samples: Ingra Morales Claro et al	https://www.gisaid.org	?	?	6/25/2020
Brazil/L22_CD479/2020	ncov	EPI_ISL_476377	?	4/3/2020	South America	Brazil	S√£o Paulo		South America	Brazil	S√£o Paulo	genome	29903	Human	?	?	B.1.1	GR	Hospital da Cl√≠nicas da Faculdade de Medicina da Universidade de S√£o Paulo	Instituto de Medicina Tropical da Univesidade de S√£o Paulo	Samples: Ingra Morales Claro et al	https://www.gisaid.org	?	?	6/25/2020
Brazil/L22_CD481/2020	ncov	EPI_ISL_476378	?	4/3/2020	South America	Brazil	S√£o Paulo		South America	Brazil	S√£o Paulo	genome	29903	Human	?	?	B.1.1	GR	Hospital da Cl√≠nicas da Faculdade de Medicina da Universidade de S√£o Paulo	Instituto de Medicina Tropical da Univesidade de S√£o Paulo	Samples: Ingra Morales Claro et al	https://www.gisaid.org	?	?	6/25/2020
Brazil/L22_CD483/2020	ncov	EPI_ISL_476379	?	4/4/2020	South America	Brazil	S√£o Paulo		South America	Brazil	S√£o Paulo	genome	29903	Human	?	?	B.1.1	GR	Hospital da Cl√≠nicas da Faculdade de Medicina da Universidade de S√£o Paulo	Instituto de Medicina Tropical da Univesidade de S√£o Paulo	Samples: Ingra Morales Claro et al	https://www.gisaid.org	?	?	6/25/2020
Brazil/L22_CD484/2020	ncov	EPI_ISL_476380	?	4/4/2020	South America	Brazil	S√£o Paulo		South America	Brazil	S√£o Paulo	genome	29903	Human	?	?	B.1.1	GR	Hospital da Cl√≠nicas da Faculdade de Medicina da Universidade de S√£o Paulo	Instituto de Medicina Tropical da Univesidade de S√£o Paulo	Samples: Ingra Morales Claro et al	https://www.gisaid.org	?	?	6/25/2020
Brazil/L22_CD485/2020	ncov	EPI_ISL_476381	?	4/4/2020	South America	Brazil	S√£o Paulo		South America	Brazil	S√£o Paulo	genome	29903	Human	?	?	B.1.1	GR	Hospital da Cl√≠nicas da Faculdade de Medicina da Universidade de S√£o Paulo	Instituto de Medicina Tropical da Univesidade de S√£o Paulo	Samples: Ingra Morales Claro et al	https://www.gisaid.org	?	?	6/25/2020
Brazil/L22_CD486/2020	ncov	EPI_ISL_476382	?	4/5/2020	South America	Brazil	S√£o Paulo		South America	Brazil	S√£o Paulo	genome	29903	Human	?	?	B.1.1	GR	Hospital da Cl√≠nicas da Faculdade de Medicina da Universidade de S√£o Paulo	Instituto de Medicina Tropical da Univesidade de S√£o Paulo	Samples: Ingra Morales Claro et al	https://www.gisaid.org	?	?	6/25/2020
Brazil/L22_CD487/2020	ncov	EPI_ISL_476383	?	4/5/2020	South America	Brazil	S√£o Paulo		South America	Brazil	S√£o Paulo	genome	29903	Human	?	?	B.1.1	GR	Hospital da Cl√≠nicas da Faculdade de Medicina da Universidade de S√£o Paulo	Instituto de Medicina Tropical da Univesidade de S√£o Paulo	Samples: Ingra Morales Claro et al	https://www.gisaid.org	?	?	6/25/2020
Brazil/L22_CD488/2020	ncov	EPI_ISL_476384	?	4/5/2020	South America	Brazil	S√£o Paulo		South America	Brazil	S√£o Paulo	genome	29903	Human	?	?	B.1.1	GR	Hospital da Cl√≠nicas da Faculdade de Medicina da Universidade de S√£o Paulo	Instituto de Medicina Tropical da Univesidade de S√£o Paulo	Samples: Ingra Morales Claro et al	https://www.gisaid.org	?	?	6/25/2020
Brazil/L22_CD489/2020	ncov	EPI_ISL_476385	?	4/4/2020	South America	Brazil	S√£o Paulo		South America	Brazil	S√£o Paulo	genome	29903	Human	?	?	B.1.1	GR	Hospital da Cl√≠nicas da Faculdade de Medicina da Universidade de S√£o Paulo	Instituto de Medicina Tropical da Univesidade de S√£o Paulo	Samples: Ingra Morales Claro et al	https://www.gisaid.org	?	?	6/25/2020
Brazil/L22_CD490/2020	ncov	EPI_ISL_476386	?	4/6/2020	South America	Brazil	S√£o Paulo		South America	Brazil	S√£o Paulo	genome	29903	Human	?	?	B.1.1	GR	Hospital da Cl√≠nicas da Faculdade de Medicina da Universidade de S√£o Paulo	Instituto de Medicina Tropical da Univesidade de S√£o Paulo	Samples: Ingra Morales Claro et al	https://www.gisaid.org	?	?	6/25/2020
Brazil/L2_CAMPI30/2020	ncov	EPI_ISL_476337	?	4/14/2020	South America	Brazil	S√£o Paulo		South America	Brazil	S√£o Paulo	genome	29903	Human	?	?	B.1.1	GR	Laborat√≥rio de Patologia Cl√≠nica - UNICAMP	Laborat√≥rio de Estudos de V√≠rus Emergentes - UNICAMP	Jos√© Luiz Proen√ßa-Modena et al	https://www.gisaid.org	?	?	6/25/2020
Brazil/L2_CAMPI38/2020	ncov	EPI_ISL_476338	?	4/14/2020	South America	Brazil	S√£o Paulo		South America	Brazil	S√£o Paulo	genome	29903	Human	?	?	B.1.1	GR	Laborat√≥rio de Patologia Cl√≠nica - UNICAMP	Laborat√≥rio de Estudos de V√≠rus Emergentes - UNICAMP	Jos√© Luiz Proen√ßa-Modena et al	https://www.gisaid.org	?	?	6/25/2020
Brazil/L2_CAMPI45/2020	ncov	EPI_ISL_476339	?	4/18/2020	South America	Brazil	S√£o Paulo		South America	Brazil	S√£o Paulo	genome	29903	Human	?	?	B.1	G	Laborat√≥rio de Patologia Cl√≠nica - UNICAMP	Laborat√≥rio de Estudos de V√≠rus Emergentes - UNICAMP	Jos√© Luiz Proen√ßa-Modena et al	https://www.gisaid.org	?	?	6/25/2020
Brazil/L2_CAMPI52/2020	ncov	EPI_ISL_476340	?	4/18/2020	South America	Brazil	S√£o Paulo		South America	Brazil	S√£o Paulo	genome	29903	Human	?	?	B.1.1	GR	Laborat√≥rio de Patologia Cl√≠nica - UNICAMP	Laborat√≥rio de Estudos de V√≠rus Emergentes - UNICAMP	Jos√© Luiz Proen√ßa-Modena et al	https://www.gisaid.org	?	?	6/25/2020
Brazil/L2_CAMPI53/2020	ncov	EPI_ISL_476341	?	4/18/2020	South America	Brazil	S√£o Paulo		South America	Brazil	S√£o Paulo	genome	29903	Human	?	?	B.1.1	GR	Laborat√≥rio de Patologia Cl√≠nica - UNICAMP	Laborat√≥rio de Estudos de V√≠rus Emergentes - UNICAMP	Jos√© Luiz Proen√ßa-Modena et al	https://www.gisaid.org	?	?	6/25/2020
Brazil/L2_CAMPI61/2020	ncov	EPI_ISL_476342	?	4/18/2020	South America	Brazil	S√£o Paulo		South America	Brazil	S√£o Paulo	genome	29903	Human	?	?	B.1.5.1	G	Laborat√≥rio de Patologia Cl√≠nica - UNICAMP	Laborat√≥rio de Estudos de V√≠rus Emergentes - UNICAMP	Jos√© Luiz Proen√ßa-Modena et al	https://www.gisaid.org	?	?	6/25/2020
Brazil/L2_CAMPI63/2020	ncov	EPI_ISL_476343	?	4/18/2020	South America	Brazil	S√£o Paulo		South America	Brazil	S√£o Paulo	genome	29903	Human	?	?	B.1.1	GR	Laborat√≥rio de Patologia Cl√≠nica - UNICAMP	Laborat√≥rio de Estudos de V√≠rus Emergentes - UNICAMP	Jos√© Luiz Proen√ßa-Modena et al	https://www.gisaid.org	?	?	6/25/2020
Brazil/L2_CAMPI68/2020	ncov	EPI_ISL_476344	?	4/18/2020	South America	Brazil	S√£o Paulo		South America	Brazil	S√£o Paulo	genome	29903	Human	?	?	B.1	G	Laborat√≥rio de Patologia Cl√≠nica - UNICAMP	Laborat√≥rio de Estudos de V√≠rus Emergentes - UNICAMP	Jos√© Luiz Proen√ßa-Modena et al	https://www.gisaid.org	?	?	6/25/2020
Brazil/L2_CAMPI70/2020	ncov	EPI_ISL_476345	?	4/18/2020	South America	Brazil	S√£o Paulo		South America	Brazil	S√£o Paulo	genome	29903	Human	?	?	B.1.1	GR	Laborat√≥rio de Patologia Cl√≠nica - UNICAMP	Laborat√≥rio de Estudos de V√≠rus Emergentes - UNICAMP	Jos√© Luiz Proen√ßa-Modena et al	https://www.gisaid.org	?	?	6/25/2020
Brazil/L2_CAMPI75/2020	ncov	EPI_ISL_476346	?	4/23/2020	South America	Brazil	S√£o Paulo		South America	Brazil	S√£o Paulo	genome	29903	Human	?	?	B.1.1	GR	Laborat√≥rio de Patologia Cl√≠nica - UNICAMP	Laborat√≥rio de Estudos de V√≠rus Emergentes - UNICAMP	Jos√© Luiz Proen√ßa-Modena et al	https://www.gisaid.org	?	?	6/25/2020
Brazil/L2_CAMPI78/2020	ncov	EPI_ISL_476347	?	4/23/2020	South America	Brazil	S√£o Paulo		South America	Brazil	S√£o Paulo	genome	29903	Human	?	?	B.1.1	GR	Laborat√≥rio de Patologia Cl√≠nica - UNICAMP	Laborat√≥rio de Estudos de V√≠rus Emergentes - UNICAMP	Jos√© Luiz Proen√ßa-Modena et al	https://www.gisaid.org	?	?	6/25/2020
Brazil/L2_CAMPI86/2020	ncov	EPI_ISL_476348	?	4/23/2020	South America	Brazil	S√£o Paulo		South America	Brazil	S√£o Paulo	genome	29903	Human	?	?	B.1	G	Laborat√≥rio de Patologia Cl√≠nica - UNICAMP	Laborat√≥rio de Estudos de V√≠rus Emergentes - UNICAMP	Jos√© Luiz Proen√ßa-Modena et al	https://www.gisaid.org	?	?	6/25/2020
Brazil/L2_CAMPI93/2020	ncov	EPI_ISL_476349	?	4/25/2020	South America	Brazil	S√£o Paulo		South America	Brazil	S√£o Paulo	genome	29903	Human	?	?	B.1.1	GR	Laborat√≥rio de Patologia Cl√≠nica - UNICAMP	Laborat√≥rio de Estudos de V√≠rus Emergentes - UNICAMP	Jos√© Luiz Proen√ßa-Modena et al	https://www.gisaid.org	?	?	6/25/2020
Brazil/L3_CAMPI17/2020	ncov	EPI_ISL_476387	?	4/9/2020	South America	Brazil	S√£o Paulo		South America	Brazil	S√£o Paulo	genome	29903	Human	?	?	B.1.1	GR	Laborat√≥rio de Patologia Cl√≠nica - UNICAMP	Laborat√≥rio de Estudos de V√≠rus Emergentes - UNICAMP	Jos√© Luiz Proen√ßa-Modena et al	https://www.gisaid.org	?	?	6/25/2020
Brazil/L3_CAMPI23/2020	ncov	EPI_ISL_476388	?	4/9/2020	South America	Brazil	S√£o Paulo		South America	Brazil	S√£o Paulo	genome	29903	Human	?	?	B.1.1	GR	Laborat√≥rio de Patologia Cl√≠nica - UNICAMP	Laborat√≥rio de Estudos de V√≠rus Emergentes - UNICAMP	Jos√© Luiz Proen√ßa-Modena et al	https://www.gisaid.org	?	?	6/25/2020
Brazil/L3_CAMPI24/2020	ncov	EPI_ISL_476389	?	4/9/2020	South America	Brazil	S√£o Paulo		South America	Brazil	S√£o Paulo	genome	29903	Human	?	?	B.1.1	GR	Laborat√≥rio de Patologia Cl√≠nica - UNICAMP	Laborat√≥rio de Estudos de V√≠rus Emergentes - UNICAMP	Jos√© Luiz Proen√ßa-Modena et al	https://www.gisaid.org	?	?	6/25/2020
Brazil/L3_CAMPI33/2020	ncov	EPI_ISL_476390	?	4/14/2020	South America	Brazil	S√£o Paulo		South America	Brazil	S√£o Paulo	genome	29903	Human	?	?	B.1.1	GR	Laborat√≥rio de Patologia Cl√≠nica - UNICAMP	Laborat√≥rio de Estudos de V√≠rus Emergentes - UNICAMP	Jos√© Luiz Proen√ßa-Modena et al	https://www.gisaid.org	?	?	6/25/2020
Brazil/L3_CAMPI4/2020	ncov	EPI_ISL_476391	?	4/2/2020	South America	Brazil	S√£o Paulo		South America	Brazil	S√£o Paulo	genome	29903	Human	?	?	B.1.1	GR	Laborat√≥rio de Patologia Cl√≠nica - UNICAMP	Laborat√≥rio de Estudos de V√≠rus Emergentes - UNICAMP	Jos√© Luiz Proen√ßa-Modena et al	https://www.gisaid.org	?	?	6/25/2020
Brazil/L3_CAMPI41/2020	ncov	EPI_ISL_476392	?	4/15/2020	South America	Brazil	S√£o Paulo		South America	Brazil	S√£o Paulo	genome	29903	Human	?	?	B.1.1	GR	Laborat√≥rio de Patologia Cl√≠nica - UNICAMP	Laborat√≥rio de Estudos de V√≠rus Emergentes - UNICAMP	Jos√© Luiz Proen√ßa-Modena et al	https://www.gisaid.org	?	?	6/25/2020
Brazil/L3_CAMPI43/2020	ncov	EPI_ISL_476393	?	4/16/2020	South America	Brazil	S√£o Paulo		South America	Brazil	S√£o Paulo	genome	29903	Human	?	?	B.1.1	GR	Laborat√≥rio de Patologia Cl√≠nica - UNICAMP	Laborat√≥rio de Estudos de V√≠rus Emergentes - UNICAMP	Jos√© Luiz Proen√ßa-Modena et al	https://www.gisaid.org	?	?	6/25/2020
Brazil/L3_CAMPI44/2020	ncov	EPI_ISL_476394	?	4/18/2020	South America	Brazil	S√£o Paulo		South America	Brazil	S√£o Paulo	genome	29903	Human	?	?	B.1.1	GR	Laborat√≥rio de Patologia Cl√≠nica - UNICAMP	Laborat√≥rio de Estudos de V√≠rus Emergentes - UNICAMP	Jos√© Luiz Proen√ßa-Modena et al	https://www.gisaid.org	?	?	6/25/2020
Brazil/L4_CAMPI51/2020	ncov	EPI_ISL_476395	?	4/18/2020	South America	Brazil	S√£o Paulo		South America	Brazil	S√£o Paulo	genome	29903	Human	?	?	B.1.1	GR	Laborat√≥rio de Patologia Cl√≠nica - UNICAMP	Laborat√≥rio de Estudos de V√≠rus Emergentes - UNICAMP	Jos√© Luiz Proen√ßa-Modena et al	https://www.gisaid.org	?	?	6/25/2020
Brazil/L4_CAMPI58/2020	ncov	EPI_ISL_476396	?	4/18/2020	South America	Brazil	S√£o Paulo		South America	Brazil	S√£o Paulo	genome	29903	Human	?	?	B.1.1	GR	Laborat√≥rio de Patologia Cl√≠nica - UNICAMP	Laborat√≥rio de Estudos de V√≠rus Emergentes - UNICAMP	Jos√© Luiz Proen√ßa-Modena et al	https://www.gisaid.org	?	?	6/25/2020
Brazil/L4_CAMPI62/2020	ncov	EPI_ISL_476397	?	4/18/2020	South America	Brazil	S√£o Paulo		South America	Brazil	S√£o Paulo	genome	29903	Human	?	?	B.1.1	GR	Laborat√≥rio de Patologia Cl√≠nica - UNICAMP	Laborat√≥rio de Estudos de V√≠rus Emergentes - UNICAMP	Jos√© Luiz Proen√ßa-Modena et al	https://www.gisaid.org	?	?	6/25/2020
Brazil/L4_CAMPI65/2020	ncov	EPI_ISL_476398	?	4/18/2020	South America	Brazil	S√£o Paulo		South America	Brazil	S√£o Paulo	genome	29903	Human	?	?	B.1.1	GR	Laborat√≥rio de Patologia Cl√≠nica - UNICAMP	Laborat√≥rio de Estudos de V√≠rus Emergentes - UNICAMP	Jos√© Luiz Proen√ßa-Modena et al	https://www.gisaid.org	?	?	6/25/2020
Brazil/L4_CAMPI66/2020	ncov	EPI_ISL_476399	?	4/18/2020	South America	Brazil	S√£o Paulo		South America	Brazil	S√£o Paulo	genome	29903	Human	?	?	B.1.1	GR	Laborat√≥rio de Patologia Cl√≠nica - UNICAMP	Laborat√≥rio de Estudos de V√≠rus Emergentes - UNICAMP	Jos√© Luiz Proen√ßa-Modena et al	https://www.gisaid.org	?	?	6/25/2020
Brazil/L4_CAMPI69/2020	ncov	EPI_ISL_476400	?	4/20/2020	South America	Brazil	S√£o Paulo		South America	Brazil	S√£o Paulo	genome	29903	Human	?	?	B.1.1	GR	Laborat√≥rio de Patologia Cl√≠nica - UNICAMP	Laborat√≥rio de Estudos de V√≠rus Emergentes - UNICAMP	Jos√© Luiz Proen√ßa-Modena et al	https://www.gisaid.org	?	?	6/25/2020
Brazil/L4_CAMPI72/2020	ncov	EPI_ISL_476401	?	4/20/2020	South America	Brazil	S√£o Paulo		South America	Brazil	S√£o Paulo	genome	29903	Human	?	?	B.1.1	GR	Laborat√≥rio de Patologia Cl√≠nica - UNICAMP	Laborat√≥rio de Estudos de V√≠rus Emergentes - UNICAMP	Jos√© Luiz Proen√ßa-Modena et al	https://www.gisaid.org	?	?	6/25/2020
Brazil/L4_CAMPI9/2020	ncov	EPI_ISL_476402	?	4/3/2020	South America	Brazil	S√£o Paulo		South America	Brazil	S√£o Paulo	genome	29903	Human	?	?	B.1	G	Laborat√≥rio de Patologia Cl√≠nica - UNICAMP	Laborat√≥rio de Estudos de V√≠rus Emergentes - UNICAMP	Jos√© Luiz Proen√ßa-Modena et al	https://www.gisaid.org	?	?	6/25/2020
Brazil/L4_CD14/2020	ncov	EPI_ISL_476406	?	3/5/2020	South America	Brazil	S√£o Paulo		South America	Brazil	S√£o Paulo	genome	29903	Human	?	?	B	O	Laboratory Fleury	Instituto de Medicina Tropical da Univesidade de S√£o Paulo	Samples: Celso Granato et al	https://www.gisaid.org	?	?	6/25/2020
Brazil/L4_CD15/2020	ncov	EPI_ISL_476407	?	3/6/2020	South America	Brazil	S√£o Paulo		South America	Brazil	S√£o Paulo	genome	29903	Human	?	?	B.6	O	Laboratory Fleury	Instituto de Medicina Tropical da Univesidade de S√£o Paulo	Samples: Celso Granato et al	https://www.gisaid.org	?	?	6/25/2020
Brazil/L5_CAMPI102/2020	ncov	EPI_ISL_476408	?	4/25/2020	South America	Brazil	S√£o Paulo		South America	Brazil	S√£o Paulo	genome	29903	Human	?	?	B.1.1	GR	Laborat√≥rio de Patologia Cl√≠nica - UNICAMP	Laborat√≥rio de Estudos de V√≠rus Emergentes - UNICAMP	Jos√© Luiz Proen√ßa-Modena et al	https://www.gisaid.org	?	?	6/25/2020
Brazil/L5_CAMPI103/2020	ncov	EPI_ISL_476409	?	4/25/2020	South America	Brazil	S√£o Paulo		South America	Brazil	S√£o Paulo	genome	29903	Human	?	?	B.1	G	Laborat√≥rio de Patologia Cl√≠nica - UNICAMP	Laborat√≥rio de Estudos de V√≠rus Emergentes - UNICAMP	Jos√© Luiz Proen√ßa-Modena et al	https://www.gisaid.org	?	?	6/25/2020
Brazil/L5_CAMPI105/2020	ncov	EPI_ISL_476410	?	4/28/2020	South America	Brazil	S√£o Paulo		South America	Brazil	S√£o Paulo	genome	29903	Human	?	?	B.1.1	GR	Laborat√≥rio de Patologia Cl√≠nica - UNICAMP	Laborat√≥rio de Estudos de V√≠rus Emergentes - UNICAMP	Jos√© Luiz Proen√ßa-Modena et al	https://www.gisaid.org	?	?	6/25/2020
Brazil/L5_CAMPI106/2020	ncov	EPI_ISL_476411	?	4/28/2020	South America	Brazil	S√£o Paulo		South America	Brazil	S√£o Paulo	genome	29903	Human	?	?	B.1.1	GR	Laborat√≥rio de Patologia Cl√≠nica - UNICAMP	Laborat√≥rio de Estudos de V√≠rus Emergentes - UNICAMP	Jos√© Luiz Proen√ßa-Modena et al	https://www.gisaid.org	?	?	6/25/2020
Brazil/L5_CAMPI114/2020	ncov	EPI_ISL_476412	?	4/28/2020	South America	Brazil	S√£o Paulo		South America	Brazil	S√£o Paulo	genome	29903	Human	?	?	B.1.1	GR	Laborat√≥rio de Patologia Cl√≠nica - UNICAMP	Laborat√≥rio de Estudos de V√≠rus Emergentes - UNICAMP	Jos√© Luiz Proen√ßa-Modena et al	https://www.gisaid.org	?	?	6/25/2020
Brazil/L5_CAMPI117/2020	ncov	EPI_ISL_476413	?	4/30/2020	South America	Brazil	S√£o Paulo		South America	Brazil	S√£o Paulo	genome	29903	Human	?	?	B.1.1	GR	Laborat√≥rio de Patologia Cl√≠nica - UNICAMP	Laborat√≥rio de Estudos de V√≠rus Emergentes - UNICAMP	Jos√© Luiz Proen√ßa-Modena et al	https://www.gisaid.org	?	?	6/25/2020
Brazil/L5_CAMPI119/2020	ncov	EPI_ISL_476414	?	4/30/2020	South America	Brazil	S√£o Paulo		South America	Brazil	S√£o Paulo	genome	29903	Human	?	?	B.1.1	GR	Laborat√≥rio de Patologia Cl√≠nica - UNICAMP	Laborat√≥rio de Estudos de V√≠rus Emergentes - UNICAMP	Jos√© Luiz Proen√ßa-Modena et al	https://www.gisaid.org	?	?	6/25/2020
Brazil/L5_CAMPI123/2020	ncov	EPI_ISL_476415	?	4/30/2020	South America	Brazil	S√£o Paulo		South America	Brazil	S√£o Paulo	genome	29903	Human	?	?	B.1.1	GR	Laborat√≥rio de Patologia Cl√≠nica - UNICAMP	Laborat√≥rio de Estudos de V√≠rus Emergentes - UNICAMP	Jos√© Luiz Proen√ßa-Modena et al	https://www.gisaid.org	?	?	6/25/2020
Brazil/L5_CAMPI77/2020	ncov	EPI_ISL_476416	?	4/23/2020	South America	Brazil	S√£o Paulo		South America	Brazil	S√£o Paulo	genome	29903	Human	?	?	B.1.1	GR	Laborat√≥rio de Patologia Cl√≠nica - UNICAMP	Laborat√≥rio de Estudos de V√≠rus Emergentes - UNICAMP	Jos√© Luiz Proen√ßa-Modena et al	https://www.gisaid.org	?	?	6/25/2020
Brazil/L5_CAMPI83/2020	ncov	EPI_ISL_476417	?	4/23/2020	South America	Brazil	S√£o Paulo		South America	Brazil	S√£o Paulo	genome	29903	Human	?	?	B.1.1	GR	Laborat√≥rio de Patologia Cl√≠nica - UNICAMP	Laborat√≥rio de Estudos de V√≠rus Emergentes - UNICAMP	Jos√© Luiz Proen√ßa-Modena et al	https://www.gisaid.org	?	?	6/25/2020
Brazil/L5_CAMPI89/2020	ncov	EPI_ISL_476418	?	4/25/2020	South America	Brazil	S√£o Paulo		South America	Brazil	S√£o Paulo	genome	29903	Human	?	?	B.1.1	GR	Laborat√≥rio de Patologia Cl√≠nica - UNICAMP	Laborat√≥rio de Estudos de V√≠rus Emergentes - UNICAMP	Jos√© Luiz Proen√ßa-Modena et al	https://www.gisaid.org	?	?	6/25/2020
Brazil/L5_CAMPI91/2020	ncov	EPI_ISL_476419	?	4/23/2020	South America	Brazil	S√£o Paulo		South America	Brazil	S√£o Paulo	genome	29903	Human	?	?	B.1.1	GR	Laborat√≥rio de Patologia Cl√≠nica - UNICAMP	Laborat√≥rio de Estudos de V√≠rus Emergentes - UNICAMP	Jos√© Luiz Proen√ßa-Modena et al	https://www.gisaid.org	?	?	6/25/2020
Brazil/L5_CAMPI92/2020	ncov	EPI_ISL_476420	?	4/25/2020	South America	Brazil	S√£o Paulo		South America	Brazil	S√£o Paulo	genome	29903	Human	?	?	B.1	G	Laborat√≥rio de Patologia Cl√≠nica - UNICAMP	Laborat√≥rio de Estudos de V√≠rus Emergentes - UNICAMP	Jos√© Luiz Proen√ßa-Modena et al	https://www.gisaid.org	?	?	6/25/2020
Brazil/L5_CAMPI94/2020	ncov	EPI_ISL_476421	?	4/25/2020	South America	Brazil	S√£o Paulo		South America	Brazil	S√£o Paulo	genome	29903	Human	?	?	B.1.1	GR	Laborat√≥rio de Patologia Cl√≠nica - UNICAMP	Laborat√≥rio de Estudos de V√≠rus Emergentes - UNICAMP	Jos√© Luiz Proen√ßa-Modena et al	https://www.gisaid.org	?	?	6/25/2020
Brazil/L5_CAMPI95/2020	ncov	EPI_ISL_476422	?	4/25/2020	South America	Brazil	S√£o Paulo		South America	Brazil	S√£o Paulo	genome	29903	Human	?	?	B.1.1	GR	Laborat√≥rio de Patologia Cl√≠nica - UNICAMP	Laborat√≥rio de Estudos de V√≠rus Emergentes - UNICAMP	Jos√© Luiz Proen√ßa-Modena et al	https://www.gisaid.org	?	?	6/25/2020
Brazil/L5_CAMPI97/2020	ncov	EPI_ISL_476423	?	4/25/2020	South America	Brazil	S√£o Paulo		South America	Brazil	S√£o Paulo	genome	29903	Human	?	?	B.1.1	GR	Laborat√≥rio de Patologia Cl√≠nica - UNICAMP	Laborat√≥rio de Estudos de V√≠rus Emergentes - UNICAMP	Jos√© Luiz Proen√ßa-Modena et al	https://www.gisaid.org	?	?	6/25/2020
Brazil/L5_CAMPI98/2020	ncov	EPI_ISL_476424	?	4/25/2020	South America	Brazil	S√£o Paulo		South America	Brazil	S√£o Paulo	genome	29903	Human	?	?	B.1.1	GR	Laborat√≥rio de Patologia Cl√≠nica - UNICAMP	Laborat√≥rio de Estudos de V√≠rus Emergentes - UNICAMP	Jos√© Luiz Proen√ßa-Modena et al	https://www.gisaid.org	?	?	6/25/2020
Brazil/L5_CAMPI99/2020	ncov	EPI_ISL_476425	?	4/25/2020	South America	Brazil	S√£o Paulo		South America	Brazil	S√£o Paulo	genome	29903	Human	?	?	B.1.1	GR	Laborat√≥rio de Patologia Cl√≠nica - UNICAMP	Laborat√≥rio de Estudos de V√≠rus Emergentes - UNICAMP	Jos√© Luiz Proen√ßa-Modena et al	https://www.gisaid.org	?	?	6/25/2020
Brazil/L5_CD20/2020	ncov	EPI_ISL_476426	?	3/6/2020	South America	Brazil	S√£o Paulo		South America	Brazil	S√£o Paulo	genome	29903	Human	?	?	B.1	G	Laboratory Fleury	Instituto de Medicina Tropical da Univesidade de S√£o Paulo	Samples: Celso Granato et al	https://www.gisaid.org	?	?	6/25/2020
Brazil/L5_CD25/2020	ncov	EPI_ISL_476427	?	3/8/2020	South America	Brazil	S√£o Paulo		South America	Brazil	S√£o Paulo	genome	29903	Human	?	?	B.1	G	Laboratory Fleury	Instituto de Medicina Tropical da Univesidade de S√£o Paulo	Samples: Celso Granato et al	https://www.gisaid.org	?	?	6/25/2020
Brazil/L6_CD54/2020	ncov	EPI_ISL_476428	?	3/18/2020	South America	Brazil	S√£o Paulo		South America	Brazil	S√£o Paulo	genome	29903	Human	?	?	B.1.1	GR	Hospital da Cl√≠nicas da Faculdade de Medicina da Universidade de S√£o Paulo	Instituto de Medicina Tropical da Univesidade de S√£o Paulo	Samples: Ingra Morales Claro et al	https://www.gisaid.org	?	?	6/25/2020
Brazil/L6_CD55/2020	ncov	EPI_ISL_476429	?	3/18/2020	South America	Brazil	S√£o Paulo		South America	Brazil	S√£o Paulo	genome	29903	Human	?	?	B.1.1	GR	Hospital da Cl√≠nicas da Faculdade de Medicina da Universidade de S√£o Paulo	Instituto de Medicina Tropical da Univesidade de S√£o Paulo	Samples: Ingra Morales Claro et al	https://www.gisaid.org	?	?	6/25/2020
Brazil/L7_CD57/2020	ncov	EPI_ISL_476430	?	3/20/2020	South America	Brazil	S√£o Paulo		South America	Brazil	S√£o Paulo	genome	29903	Human	?	?	B.1.1	O	Hospital da Cl√≠nicas da Faculdade de Medicina da Universidade de S√£o Paulo	Instituto de Medicina Tropical da Univesidade de S√£o Paulo	Samples: Ingra Morales Claro et al	https://www.gisaid.org	?	?	6/25/2020
Brazil/L7_CD61/2020	ncov	EPI_ISL_476431	?	3/21/2020	South America	Brazil	S√£o Paulo		South America	Brazil	S√£o Paulo	genome	29903	Human	?	?	B.1.1	GR	Hospital da Cl√≠nicas da Faculdade de Medicina da Universidade de S√£o Paulo	Instituto de Medicina Tropical da Univesidade de S√£o Paulo	Samples: Ingra Morales Claro et al	https://www.gisaid.org	?	?	6/25/2020
Brazil/L7_CD63/2020	ncov	EPI_ISL_476432	?	3/22/2020	South America	Brazil	S√£o Paulo		South America	Brazil	S√£o Paulo	genome	29903	Human	?	?	B.1	GH	Hospital da Cl√≠nicas da Faculdade de Medicina da Universidade de S√£o Paulo	Instituto de Medicina Tropical da Univesidade de S√£o Paulo	Samples: Ingra Morales Claro et al	https://www.gisaid.org	?	?	6/25/2020
Brazil/L7_CD65/2020	ncov	EPI_ISL_476433	?	3/18/2020	South America	Brazil	S√£o Paulo		South America	Brazil	S√£o Paulo	genome	29903	Human	?	?	B.1.1	GR	Hospital da Cl√≠nicas da Faculdade de Medicina da Universidade de S√£o Paulo	Instituto de Medicina Tropical da Univesidade de S√£o Paulo	Samples: Ingra Morales Claro et al	https://www.gisaid.org	?	?	6/25/2020
Brazil/L7_CD66/2020	ncov	EPI_ISL_476434	?	3/25/2020	South America	Brazil	S√£o Paulo		South America	Brazil	S√£o Paulo	genome	29903	Human	?	?	B.1.1	GR	Hospital da Cl√≠nicas da Faculdade de Medicina da Universidade de S√£o Paulo	Instituto de Medicina Tropical da Univesidade de S√£o Paulo	Samples: Ingra Morales Claro et al	https://www.gisaid.org	?	?	6/25/2020
Brazil/L7_CD67/2020	ncov	EPI_ISL_476435	?	3/19/2020	South America	Brazil	S√£o Paulo		South America	Brazil	S√£o Paulo	genome	29903	Human	?	?	B.1.1	GR	Hospital da Cl√≠nicas da Faculdade de Medicina da Universidade de S√£o Paulo	Instituto de Medicina Tropical da Univesidade de S√£o Paulo	Samples: Ingra Morales Claro et al	https://www.gisaid.org	?	?	6/25/2020
Brazil/L7_CD69/2020	ncov	EPI_ISL_476436	?	3/23/2020	South America	Brazil	S√£o Paulo		South America	Brazil	S√£o Paulo	genome	29903	Human	?	?	B.1.1	GR	Hospital da Cl√≠nicas da Faculdade de Medicina da Universidade de S√£o Paulo	Instituto de Medicina Tropical da Univesidade de S√£o Paulo	Samples: Ingra Morales Claro et al	https://www.gisaid.org	?	?	6/25/2020
Brazil/L7_CD70/2020	ncov	EPI_ISL_476437	?	3/23/2020	South America	Brazil	S√£o Paulo		South America	Brazil	S√£o Paulo	genome	29903	Human	?	?	B.1	GH	Hospital da Cl√≠nicas da Faculdade de Medicina da Universidade de S√£o Paulo	Instituto de Medicina Tropical da Univesidade de S√£o Paulo	Samples: Ingra Morales Claro et al	https://www.gisaid.org	?	?	6/25/2020
Brazil/L7_CD71/2020	ncov	EPI_ISL_476438	?	3/23/2020	South America	Brazil	S√£o Paulo		South America	Brazil	S√£o Paulo	genome	29903	Human	?	?	B.1.1	GR	Hospital da Cl√≠nicas da Faculdade de Medicina da Universidade de S√£o Paulo	Instituto de Medicina Tropical da Univesidade de S√£o Paulo	Samples: Ingra Morales Claro et al	https://www.gisaid.org	?	?	6/25/2020
Brazil/L7_CD72/2020	ncov	EPI_ISL_476439	?	3/24/2020	South America	Brazil	S√£o Paulo		South America	Brazil	S√£o Paulo	genome	29903	Human	?	?	B.1.1	GR	Hospital da Cl√≠nicas da Faculdade de Medicina da Universidade de S√£o Paulo	Instituto de Medicina Tropical da Univesidade de S√£o Paulo	Samples: Ingra Morales Claro et al	https://www.gisaid.org	?	?	6/25/2020
Brazil/L7_CD73/2020	ncov	EPI_ISL_476440	?	3/24/2020	South America	Brazil	S√£o Paulo		South America	Brazil	S√£o Paulo	genome	29903	Human	?	?	B.1.1	O	Hospital da Cl√≠nicas da Faculdade de Medicina da Universidade de S√£o Paulo	Instituto de Medicina Tropical da Univesidade de S√£o Paulo	Samples: Ingra Morales Claro et al	https://www.gisaid.org	?	?	6/25/2020
Brazil/L7_CD74/2020	ncov	EPI_ISL_476441	?	3/25/2020	South America	Brazil	S√£o Paulo		South America	Brazil	S√£o Paulo	genome	29903	Human	?	?	B.1.1	GR	Hospital da Cl√≠nicas da Faculdade de Medicina da Universidade de S√£o Paulo	Instituto de Medicina Tropical da Univesidade de S√£o Paulo	Samples: Ingra Morales Claro et al	https://www.gisaid.org	?	?	6/25/2020
Brazil/L7_CD75/2020	ncov	EPI_ISL_476442	?	3/25/2020	South America	Brazil	S√£o Paulo		South America	Brazil	S√£o Paulo	genome	29903	Human	?	?	B.1.1	GR	Hospital da Cl√≠nicas da Faculdade de Medicina da Universidade de S√£o Paulo	Instituto de Medicina Tropical da Univesidade de S√£o Paulo	Samples: Ingra Morales Claro et al	https://www.gisaid.org	?	?	6/25/2020
Brazil/L7_CD76/2020	ncov	EPI_ISL_476443	?	3/19/2020	South America	Brazil	S√£o Paulo		South America	Brazil	S√£o Paulo	genome	29903	Human	?	?	B.1	GH	Hospital da Cl√≠nicas da Faculdade de Medicina da Universidade de S√£o Paulo	Instituto de Medicina Tropical da Univesidade de S√£o Paulo	Samples: Ingra Morales Claro et al	https://www.gisaid.org	?	?	6/25/2020
Brazil/L7_CD78/2020	ncov	EPI_ISL_476444	?	3/23/2020	South America	Brazil	S√£o Paulo		South America	Brazil	S√£o Paulo	genome	29903	Human	?	?	B.1.1	GR	Hospital da Cl√≠nicas da Faculdade de Medicina da Universidade de S√£o Paulo	Instituto de Medicina Tropical da Univesidade de S√£o Paulo	Samples: Ingra Morales Claro et al	https://www.gisaid.org	?	?	6/25/2020
Brazil/L7_CD79/2020	ncov	EPI_ISL_476445	?	3/23/2020	South America	Brazil	S√£o Paulo		South America	Brazil	S√£o Paulo	genome	29903	Human	?	?	B.1.1	GR	Hospital da Cl√≠nicas da Faculdade de Medicina da Universidade de S√£o Paulo	Instituto de Medicina Tropical da Univesidade de S√£o Paulo	Samples: Ingra Morales Claro et al	https://www.gisaid.org	?	?	6/25/2020
Brazil/L7_CD81/2020	ncov	EPI_ISL_476446	?	3/24/2020	South America	Brazil	S√£o Paulo		South America	Brazil	S√£o Paulo	genome	29903	Human	?	?	B.1.1	GR	Hospital da Cl√≠nicas da Faculdade de Medicina da Universidade de S√£o Paulo	Instituto de Medicina Tropical da Univesidade de S√£o Paulo	Samples: Ingra Morales Claro et al	https://www.gisaid.org	?	?	6/25/2020
Brazil/L7_CD82/2020	ncov	EPI_ISL_476447	?	3/24/2020	South America	Brazil	S√£o Paulo		South America	Brazil	S√£o Paulo	genome	29903	Human	?	?	B.1.1	GR	Hospital da Cl√≠nicas da Faculdade de Medicina da Universidade de S√£o Paulo	Instituto de Medicina Tropical da Univesidade de S√£o Paulo	Samples: Ingra Morales Claro et al	https://www.gisaid.org	?	?	6/25/2020
Brazil/L7_CD83/2020	ncov	EPI_ISL_476448	?	3/24/2020	South America	Brazil	S√£o Paulo		South America	Brazil	S√£o Paulo	genome	29903	Human	?	?	B.1.1	GR	Hospital da Cl√≠nicas da Faculdade de Medicina da Universidade de S√£o Paulo	Instituto de Medicina Tropical da Univesidade de S√£o Paulo	Samples: Ingra Morales Claro et al	https://www.gisaid.org	?	?	6/25/2020
Brazil/L8_CD100/2020	ncov	EPI_ISL_476449	?	3/24/2020	South America	Brazil	S√£o Paulo		South America	Brazil	S√£o Paulo	genome	29903	Human	?	?	B.1.1	GR	Hospital da Cl√≠nicas da Faculdade de Medicina da Universidade de S√£o Paulo	Instituto de Medicina Tropical da Univesidade de S√£o Paulo	Samples: Ingra Morales Claro et al	https://www.gisaid.org	?	?	6/25/2020
Brazil/L8_CD101/2020	ncov	EPI_ISL_476450	?	3/23/2020	South America	Brazil	S√£o Paulo		South America	Brazil	S√£o Paulo	genome	29903	Human	?	?	B.1.1	GR	Hospital da Cl√≠nicas da Faculdade de Medicina da Universidade de S√£o Paulo	Instituto de Medicina Tropical da Univesidade de S√£o Paulo	Samples: Ingra Morales Claro et al	https://www.gisaid.org	?	?	6/25/2020
Brazil/L8_CD104/2020	ncov	EPI_ISL_476451	?	3/20/2020	South America	Brazil	S√£o Paulo		South America	Brazil	S√£o Paulo	genome	29903	Human	?	?	B.1.1	GR	Hospital da Cl√≠nicas da Faculdade de Medicina da Universidade de S√£o Paulo	Instituto de Medicina Tropical da Univesidade de S√£o Paulo	Samples: Ingra Morales Claro et al	https://www.gisaid.org	?	?	6/25/2020
Brazil/L8_CD105/2020	ncov	EPI_ISL_476452	?	3/21/2020	South America	Brazil	S√£o Paulo		South America	Brazil	S√£o Paulo	genome	29903	Human	?	?	B.1.1	GR	Hospital da Cl√≠nicas da Faculdade de Medicina da Universidade de S√£o Paulo	Instituto de Medicina Tropical da Univesidade de S√£o Paulo	Samples: Ingra Morales Claro et al	https://www.gisaid.org	?	?	6/25/2020
Brazil/L8_CD106/2020	ncov	EPI_ISL_476453	?	3/23/2020	South America	Brazil	S√£o Paulo		South America	Brazil	S√£o Paulo	genome	29903	Human	?	?	B.1	GH	Hospital da Cl√≠nicas da Faculdade de Medicina da Universidade de S√£o Paulo	Instituto de Medicina Tropical da Univesidade de S√£o Paulo	Samples: Ingra Morales Claro et al	https://www.gisaid.org	?	?	6/25/2020
Brazil/L8_CD107/2020	ncov	EPI_ISL_476454	?	3/23/2020	South America	Brazil	S√£o Paulo		South America	Brazil	S√£o Paulo	genome	29903	Human	?	?	B.1.1	GR	Hospital da Cl√≠nicas da Faculdade de Medicina da Universidade de S√£o Paulo	Instituto de Medicina Tropical da Univesidade de S√£o Paulo	Samples: Ingra Morales Claro et al	https://www.gisaid.org	?	?	6/25/2020
Brazil/L8_CD109/2020	ncov	EPI_ISL_476455	?	3/24/2020	South America	Brazil	S√£o Paulo		South America	Brazil	S√£o Paulo	genome	29903	Human	?	?	B.1.1	GR	Hospital da Cl√≠nicas da Faculdade de Medicina da Universidade de S√£o Paulo	Instituto de Medicina Tropical da Univesidade de S√£o Paulo	Samples: Ingra Morales Claro et al	https://www.gisaid.org	?	?	6/25/2020
Brazil/L8_CD110/2020	ncov	EPI_ISL_476456	?	3/23/2020	South America	Brazil	S√£o Paulo		South America	Brazil	S√£o Paulo	genome	29903	Human	?	?	B.1.1	GR	Hospital da Cl√≠nicas da Faculdade de Medicina da Universidade de S√£o Paulo	Instituto de Medicina Tropical da Univesidade de S√£o Paulo	Samples: Ingra Morales Claro et al	https://www.gisaid.org	?	?	6/25/2020
Brazil/L8_CD111/2020	ncov	EPI_ISL_476457	?	3/25/2020	South America	Brazil	S√£o Paulo		South America	Brazil	S√£o Paulo	genome	29903	Human	?	?	B.1.1	GR	Hospital da Cl√≠nicas da Faculdade de Medicina da Universidade de S√£o Paulo	Instituto de Medicina Tropical da Univesidade de S√£o Paulo	Samples: Ingra Morales Claro et al	https://www.gisaid.org	?	?	6/25/2020
Brazil/L8_CD112/2020	ncov	EPI_ISL_476458	?	3/17/2020	South America	Brazil	S√£o Paulo		South America	Brazil	S√£o Paulo	genome	29903	Human	?	?	B.1.1	GR	Hospital da Cl√≠nicas da Faculdade de Medicina da Universidade de S√£o Paulo	Instituto de Medicina Tropical da Univesidade de S√£o Paulo	Samples: Ingra Morales Claro et al	https://www.gisaid.org	?	?	6/25/2020
Brazil/L8_CD113/2020	ncov	EPI_ISL_476459	?	3/20/2020	South America	Brazil	S√£o Paulo		South America	Brazil	S√£o Paulo	genome	29903	Human	?	?	B.1.1	GR	Hospital da Cl√≠nicas da Faculdade de Medicina da Universidade de S√£o Paulo	Instituto de Medicina Tropical da Univesidade de S√£o Paulo	Samples: Ingra Morales Claro et al	https://www.gisaid.org	?	?	6/25/2020
Brazil/L8_CD114/2020	ncov	EPI_ISL_476460	?	3/20/2020	South America	Brazil	S√£o Paulo		South America	Brazil	S√£o Paulo	genome	29903	Human	?	?	B.1.1	O	Hospital da Cl√≠nicas da Faculdade de Medicina da Universidade de S√£o Paulo	Instituto de Medicina Tropical da Univesidade de S√£o Paulo	Samples: Ingra Morales Claro et al	https://www.gisaid.org	?	?	6/25/2020
Brazil/L8_CD115/2020	ncov	EPI_ISL_476461	?	3/23/2020	South America	Brazil	S√£o Paulo		South America	Brazil	S√£o Paulo	genome	29903	Human	?	?	B.1.1	GR	Hospital da Cl√≠nicas da Faculdade de Medicina da Universidade de S√£o Paulo	Instituto de Medicina Tropical da Univesidade de S√£o Paulo	Samples: Ingra Morales Claro et al	https://www.gisaid.org	?	?	6/25/2020
Brazil/L8_CD116/2020	ncov	EPI_ISL_476462	?	3/23/2020	South America	Brazil	S√£o Paulo		South America	Brazil	S√£o Paulo	genome	29903	Human	?	?	B.1.1	GR	Hospital da Cl√≠nicas da Faculdade de Medicina da Universidade de S√£o Paulo	Instituto de Medicina Tropical da Univesidade de S√£o Paulo	Samples: Ingra Morales Claro et al	https://www.gisaid.org	?	?	6/25/2020
Brazil/L8_CD86/2020	ncov	EPI_ISL_476463	?	3/20/2020	South America	Brazil	S√£o Paulo		South America	Brazil	S√£o Paulo	genome	29903	Human	?	?	B.1.1	GR	Hospital da Cl√≠nicas da Faculdade de Medicina da Universidade de S√£o Paulo	Instituto de Medicina Tropical da Univesidade de S√£o Paulo	Samples: Ingra Morales Claro et al	https://www.gisaid.org	?	?	6/25/2020
Brazil/L8_CD87/2020	ncov	EPI_ISL_476464	?	3/22/2020	South America	Brazil	S√£o Paulo		South America	Brazil	S√£o Paulo	genome	29903	Human	?	?	B.1.1	GR	Hospital da Cl√≠nicas da Faculdade de Medicina da Universidade de S√£o Paulo	Instituto de Medicina Tropical da Univesidade de S√£o Paulo	Samples: Ingra Morales Claro et al	https://www.gisaid.org	?	?	6/25/2020
Brazil/L8_CD88/2020	ncov	EPI_ISL_476465	?	3/23/2020	South America	Brazil	S√£o Paulo		South America	Brazil	S√£o Paulo	genome	29903	Human	?	?	B.1.1	GR	Hospital da Cl√≠nicas da Faculdade de Medicina da Universidade de S√£o Paulo	Instituto de Medicina Tropical da Univesidade de S√£o Paulo	Samples: Ingra Morales Claro et al	https://www.gisaid.org	?	?	6/25/2020
Brazil/L8_CD89/2020	ncov	EPI_ISL_476466	?	3/23/2020	South America	Brazil	S√£o Paulo		South America	Brazil	S√£o Paulo	genome	29903	Human	?	?	B.1.1	GR	Hospital da Cl√≠nicas da Faculdade de Medicina da Universidade de S√£o Paulo	Instituto de Medicina Tropical da Univesidade de S√£o Paulo	Samples: Ingra Morales Claro et al	https://www.gisaid.org	?	?	6/25/2020
Brazil/L8_CD98/2020	ncov	EPI_ISL_476467	?	3/23/2020	South America	Brazil	S√£o Paulo		South America	Brazil	S√£o Paulo	genome	29903	Human	?	?	B.1.1	GR	Hospital da Cl√≠nicas da Faculdade de Medicina da Universidade de S√£o Paulo	Instituto de Medicina Tropical da Univesidade de S√£o Paulo	Samples: Ingra Morales Claro et al	https://www.gisaid.org	?	?	6/25/2020
Brazil/L8_CD99/2020	ncov	EPI_ISL_476468	?	3/24/2020	South America	Brazil	S√£o Paulo		South America	Brazil	S√£o Paulo	genome	29903	Human	?	?	B.1.1	GR	Hospital da Cl√≠nicas da Faculdade de Medicina da Universidade de S√£o Paulo	Instituto de Medicina Tropical da Univesidade de S√£o Paulo	Samples: Ingra Morales Claro et al	https://www.gisaid.org	?	?	6/25/2020
Brazil/L9_CD118/2020	ncov	EPI_ISL_476469	?	3/24/2020	South America	Brazil	S√£o Paulo		South America	Brazil	S√£o Paulo	genome	29903	Human	?	?	B.1.1	GR	Hospital da Cl√≠nicas da Faculdade de Medicina da Universidade de S√£o Paulo	Instituto de Medicina Tropical da Univesidade de S√£o Paulo	Samples: Ingra Morales Claro et al	https://www.gisaid.org	?	?	6/25/2020
Brazil/L9_CD120/2020	ncov	EPI_ISL_476470	?	3/25/2020	South America	Brazil	S√£o Paulo		South America	Brazil	S√£o Paulo	genome	29903	Human	?	?	B.1	GH	Hospital da Cl√≠nicas da Faculdade de Medicina da Universidade de S√£o Paulo	Instituto de Medicina Tropical da Univesidade de S√£o Paulo	Samples: Ingra Morales Claro et al	https://www.gisaid.org	?	?	6/25/2020
Brazil/L9_CD121/2020	ncov	EPI_ISL_476471	?	3/17/2020	South America	Brazil	S√£o Paulo		South America	Brazil	S√£o Paulo	genome	29903	Human	?	?	B.1.1	GR	Hospital da Cl√≠nicas da Faculdade de Medicina da Universidade de S√£o Paulo	Instituto de Medicina Tropical da Univesidade de S√£o Paulo	Samples: Ingra Morales Claro et al	https://www.gisaid.org	?	?	6/25/2020
Brazil/L9_CD122/2020	ncov	EPI_ISL_476472	?	3/19/2020	South America	Brazil	S√£o Paulo		South America	Brazil	S√£o Paulo	genome	29903	Human	?	?	B.1	GH	Hospital da Cl√≠nicas da Faculdade de Medicina da Universidade de S√£o Paulo	Instituto de Medicina Tropical da Univesidade de S√£o Paulo	Samples: Ingra Morales Claro et al	https://www.gisaid.org	?	?	6/25/2020
Brazil/L9_CD124/2020	ncov	EPI_ISL_476473	?	3/23/2020	South America	Brazil	S√£o Paulo		South America	Brazil	S√£o Paulo	genome	29903	Human	?	?	B.1.1	GR	Hospital da Cl√≠nicas da Faculdade de Medicina da Universidade de S√£o Paulo	Instituto de Medicina Tropical da Univesidade de S√£o Paulo	Samples: Ingra Morales Claro et al	https://www.gisaid.org	?	?	6/25/2020
Brazil/L9_CD125/2020	ncov	EPI_ISL_476474	?	3/23/2020	South America	Brazil	S√£o Paulo		South America	Brazil	S√£o Paulo	genome	29903	Human	?	?	B.1	GH	Hospital da Cl√≠nicas da Faculdade de Medicina da Universidade de S√£o Paulo	Instituto de Medicina Tropical da Univesidade de S√£o Paulo	Samples: Ingra Morales Claro et al	https://www.gisaid.org	?	?	6/25/2020
Brazil/L9_CD126/2020	ncov	EPI_ISL_476475	?	3/24/2020	South America	Brazil	S√£o Paulo		South America	Brazil	S√£o Paulo	genome	29903	Human	?	?	B.1.1	GR	Hospital da Cl√≠nicas da Faculdade de Medicina da Universidade de S√£o Paulo	Instituto de Medicina Tropical da Univesidade de S√£o Paulo	Samples: Ingra Morales Claro et al	https://www.gisaid.org	?	?	6/25/2020
Brazil/L9_CD127/2020	ncov	EPI_ISL_476476	?	3/24/2020	South America	Brazil	S√£o Paulo		South America	Brazil	S√£o Paulo	genome	29903	Human	?	?	B.1.1	GR	Hospital da Cl√≠nicas da Faculdade de Medicina da Universidade de S√£o Paulo	Instituto de Medicina Tropical da Univesidade de S√£o Paulo	Samples: Ingra Morales Claro et al	https://www.gisaid.org	?	?	6/25/2020
Brazil/L9_CD128/2020	ncov	EPI_ISL_476477	?	3/23/2020	South America	Brazil	S√£o Paulo		South America	Brazil	S√£o Paulo	genome	29903	Human	?	?	B.1.1	GR	Hospital da Cl√≠nicas da Faculdade de Medicina da Universidade de S√£o Paulo	Instituto de Medicina Tropical da Univesidade de S√£o Paulo	Samples: Ingra Morales Claro et al	https://www.gisaid.org	?	?	6/25/2020
Brazil/L9_CD129/2020	ncov	EPI_ISL_476478	?	3/25/2020	South America	Brazil	S√£o Paulo		South America	Brazil	S√£o Paulo	genome	29903	Human	?	?	B.1.12	GH	Hospital da Cl√≠nicas da Faculdade de Medicina da Universidade de S√£o Paulo	Instituto de Medicina Tropical da Univesidade de S√£o Paulo	Samples: Ingra Morales Claro et al	https://www.gisaid.org	?	?	6/25/2020
Brazil/L9_CD131/2020	ncov	EPI_ISL_476479	?	3/19/2020	South America	Brazil	S√£o Paulo		South America	Brazil	S√£o Paulo	genome	29903	Human	?	?	B.1.1	GR	Hospital da Cl√≠nicas da Faculdade de Medicina da Universidade de S√£o Paulo	Instituto de Medicina Tropical da Univesidade de S√£o Paulo	Samples: Ingra Morales Claro et al	https://www.gisaid.org	?	?	6/25/2020
Brazil/L9_CD133/2020	ncov	EPI_ISL_476480	?	3/23/2020	South America	Brazil	S√£o Paulo		South America	Brazil	S√£o Paulo	genome	29903	Human	?	?	B.1.1	GR	Hospital da Cl√≠nicas da Faculdade de Medicina da Universidade de S√£o Paulo	Instituto de Medicina Tropical da Univesidade de S√£o Paulo	Samples: Ingra Morales Claro et al	https://www.gisaid.org	?	?	6/25/2020
Brazil/L9_CD134/2020	ncov	EPI_ISL_476481	?	3/23/2020	South America	Brazil	S√£o Paulo		South America	Brazil	S√£o Paulo	genome	29903	Human	?	?	B.1.1	GR	Hospital da Cl√≠nicas da Faculdade de Medicina da Universidade de S√£o Paulo	Instituto de Medicina Tropical da Univesidade de S√£o Paulo	Samples: Ingra Morales Claro et al	https://www.gisaid.org	?	?	6/25/2020
Brazil/L9_CD135/2020	ncov	EPI_ISL_476482	?	3/24/2020	South America	Brazil	S√£o Paulo		South America	Brazil	S√£o Paulo	genome	29903	Human	?	?	B.1.1	GR	Hospital da Cl√≠nicas da Faculdade de Medicina da Universidade de S√£o Paulo	Instituto de Medicina Tropical da Univesidade de S√£o Paulo	Samples: Ingra Morales Claro et al	https://www.gisaid.org	?	?	6/25/2020
Brazil/L9_CD136/2020	ncov	EPI_ISL_476483	?	3/24/2020	South America	Brazil	S√£o Paulo		South America	Brazil	S√£o Paulo	genome	29903	Human	?	?	B.1.1	GR	Hospital da Cl√≠nicas da Faculdade de Medicina da Universidade de S√£o Paulo	Instituto de Medicina Tropical da Univesidade de S√£o Paulo	Samples: Ingra Morales Claro et al	https://www.gisaid.org	?	?	6/25/2020
Brazil/L9_CD137/2020	ncov	EPI_ISL_476484	?	3/23/2020	South America	Brazil	S√£o Paulo		South America	Brazil	S√£o Paulo	genome	29903	Human	?	?	B.1.1	GR	Hospital da Cl√≠nicas da Faculdade de Medicina da Universidade de S√£o Paulo	Instituto de Medicina Tropical da Univesidade de S√£o Paulo	Samples: Ingra Morales Claro et al	https://www.gisaid.org	?	?	6/25/2020
Brazil/L9_CD138/2020	ncov	EPI_ISL_476485	?	3/25/2020	South America	Brazil	S√£o Paulo		South America	Brazil	S√£o Paulo	genome	29903	Human	?	?	B.1.1	GR	Hospital da Cl√≠nicas da Faculdade de Medicina da Universidade de S√£o Paulo	Instituto de Medicina Tropical da Univesidade de S√£o Paulo	Samples: Ingra Morales Claro et al	https://www.gisaid.org	?	?	6/25/2020
Brazil/L9_CD139/2020	ncov	EPI_ISL_476486	?	3/24/2020	South America	Brazil	S√£o Paulo		South America	Brazil	S√£o Paulo	genome	29903	Human	?	?	B.1.1	GR	Hospital da Cl√≠nicas da Faculdade de Medicina da Universidade de S√£o Paulo	Instituto de Medicina Tropical da Univesidade de S√£o Paulo	Samples: Ingra Morales Claro et al	https://www.gisaid.org	?	?	6/25/2020
Brazil/L9_CD140/2020	ncov	EPI_ISL_476487	?	3/24/2020	South America	Brazil	S√£o Paulo		South America	Brazil	S√£o Paulo	genome	29903	Human	?	?	B.1.1	GR	Hospital da Cl√≠nicas da Faculdade de Medicina da Universidade de S√£o Paulo	Instituto de Medicina Tropical da Univesidade de S√£o Paulo	Samples: Ingra Morales Claro et al	https://www.gisaid.org	?	?	6/25/2020
Brazil/L9_CD38/2020	ncov	EPI_ISL_476488	?	3/16/2020	South America	Brazil	S√£o Paulo		South America	Brazil	S√£o Paulo	genome	29903	Human	?	?	B.1.1	GR	Hospital da Cl√≠nicas da Faculdade de Medicina da Universidade de S√£o Paulo	Instituto de Medicina Tropical da Univesidade de S√£o Paulo	Samples: Ingra Morales Claro et al	https://www.gisaid.org	?	?	6/25/2020
Brazil/L9_CD90/2020	ncov	EPI_ISL_476489	?	3/24/2020	South America	Brazil	S√£o Paulo		South America	Brazil	S√£o Paulo	genome	29903	Human	?	?	B.1.1	GR	Hospital da Cl√≠nicas da Faculdade de Medicina da Universidade de S√£o Paulo	Instituto de Medicina Tropical da Univesidade de S√£o Paulo	Samples: Ingra Morales Claro et al	https://www.gisaid.org	?	?	6/25/2020
Brazil/L9_CD91/2020	ncov	EPI_ISL_476490	?	3/24/2020	South America	Brazil	S√£o Paulo		South America	Brazil	S√£o Paulo	genome	29903	Human	?	?	B.1	GH	Hospital da Cl√≠nicas da Faculdade de Medicina da Universidade de S√£o Paulo	Instituto de Medicina Tropical da Univesidade de S√£o Paulo	Samples: Ingra Morales Claro et al	https://www.gisaid.org	?	?	6/25/2020
Brazil/SP-03/2020	ncov	EPI_ISL_414014	?	3/2/2020	South America	Brazil	S√£o Paulo		South America	Brazil	S√£o Paulo	genome	29850	Human	46	Male	B.1.1	GR	Hospital Israelita Albert Einstein	Instituto Adolfo Lutz, Interdiciplinary Procedures Center, Strategic Laboratory	Claudio Tavares Sacchi et al	https://www.gisaid.org	Importation and early local transmission of COVID-19 in Brazil, 2020	https://dx.doi.org/10.1590/s1678-9946202062030	3/10/2020
Brazil/SP-04/2020	ncov	EPI_ISL_414017	?	3/4/2020	South America	Brazil	S√£o Paulo		Europe	Italy	Italy	genome	29866	Human	13	Female	B.1.1	GR	Hospital S√£o Joaquim Beneficencia Portuguesa	Instituto Adolfo Lutz, Interdiciplinary Procedures Center, Strategic Laboratory	Claudio Tavares Sacchi et al	https://www.gisaid.org	Importation and early local transmission of COVID-19 in Brazil, 2020	https://dx.doi.org/10.1590/s1678-9946202062030	3/10/2020
Brazil/SP0104/2020	ncov	EPI_ISL_417928	?	3/13/2020	South America	Brazil	S√£o Paulo		South America	Brazil	S√£o Paulo	genome	29903	Human	42	Male	B.1	G	Laborat√≥rio Hermes Pardini	Bioinformatics Laboratory - LNCC	Filipe Romero et al	https://www.gisaid.org	?	?	3/27/2020
Brazil/SP0105/2020	ncov	EPI_ISL_417929	?	3/13/2020	South America	Brazil	S√£o Paulo		South America	Brazil	Sao Paulo	genome	29903	Human	44	Male	B.1	G	Laborat√≥rio Hermes Pardini	Bioinformatics Laboratory - LNCC	Filipe Romero et al	https://www.gisaid.org	?	?	3/27/2020
Brazil/SP0110/2020	ncov	EPI_ISL_417943	?	3/17/2020	South America	Brazil	S√£o Paulo		South America	Brazil	S√£o Paulo	genome	29903	Human	38	Female	B.1	G	Laborat√≥rio Hermes Pardini	Bioinformatics Laboratory	Filipe Romero et al	https://www.gisaid.org	?	?	3/27/2020
Brazil/SP0111/2020	ncov	EPI_ISL_417945	?	3/17/2020	South America	Brazil	S√£o Paulo		South America	Brazil	Sao Paulo	genome	29903	Human	41	Male	B.1	G	Laborat√≥rio Hermes Pardini	Bioinformatics Laboratory - LNCC	Filipe Romero et al	https://www.gisaid.org	?	?	3/27/2020
Brazil/SC-769/2020	ncov	EPI_ISL_427306	?	3/10/2020	South America	Brazil	Santa Catarina	Florianopolis	South America	Brazil	Santa Catarina	genome	29751	Human	59	Female	B.1	GH	LACEN-SC - Laboratorio Central de Santa Catarina	Instituto Oswaldo Cruz FIOCRUZ - Laboratory of Respiratory Viruses and Measles (LVRS)	Paola Resende et al	https://www.gisaid.org	Genomic surveillance of SARS-CoV-2 reveals community transmission of a major lineage during the early pandemic phase in Brazil	https://dx.doi.org/10.1101/2020.06.17.158006	4/18/2020
Brazil/SC-766/2020	ncov	EPI_ISL_427305	?	3/10/2020	South America	Brazil	Santa Catarina	Joinville	South America	Brazil	Santa Catarina	genome	29751	Human	57	Male	B.6	O	LACEN-SC - Laboratorio Central de Santa Catarina	Instituto Oswaldo Cruz FIOCRUZ - Laboratory of Respiratory Viruses and Measles (LVRS)	Paola Resende et al	https://www.gisaid.org	Genomic surveillance of SARS-CoV-2 reveals community transmission of a major lineage during the early pandemic phase in Brazil	https://dx.doi.org/10.1101/2020.06.17.158006	4/18/2020
Brazil/L11_CD182/2020	ncov	EPI_ISL_476193	?	3/16/2020	South America	Brazil	Santa Catarina		South America	Brazil	Santa Catarina	genome	29903	Human	?	?	B.1.5	G	DB Diagn√≥sticos do Brasil	Instituto de Medicina Tropical da Univesidade de S√£o Paulo	Samples: Nelson Gaburo Jr et al	https://www.gisaid.org	?	?	6/25/2020
Brazil/L12_CD163/2020	ncov	EPI_ISL_476209	?	3/13/2020	South America	Brazil	Santa Catarina		South America	Brazil	Santa Catarina	genome	29903	Human	?	?	B.1.5	G	DB Diagn√≥sticos do Brasil	Instituto de Medicina Tropical da Univesidade de S√£o Paulo	Samples: Nelson Gaburo Jr et al	https://www.gisaid.org	?	?	6/25/2020
Brazil/L12_CD218/2020	ncov	EPI_ISL_476216	?	3/20/2020	South America	Brazil	Santa Catarina		South America	Brazil	Santa Catarina	genome	29903	Human	?	?	B.1.1	GR	DB Diagn√≥sticos do Brasil	Instituto de Medicina Tropical da Univesidade de S√£o Paulo	Samples: Nelson Gaburo Jr et al	https://www.gisaid.org	?	?	6/25/2020
Brazil/L15_CD265/2020	ncov	EPI_ISL_476259	?	3/29/2020	South America	Brazil	Santa Catarina		South America	Brazil	Santa Catarina	genome	29903	Human	?	?	B.1.1	GR	Hospital da Cl√≠nicas da Faculdade de Medicina da Universidade de S√£o Paulo	Instituto de Medicina Tropical da Univesidade de S√£o Paulo	Samples: Ingra Morales Claro et al	https://www.gisaid.org	?	?	6/25/2020
Brazil/L16_CD314/2020	ncov	EPI_ISL_476278	?	3/24/2020	South America	Brazil	Santa Catarina		South America	Brazil	Santa Catarina	genome	29903	Human	?	?	B.1.1	GR	DB Diagn√≥sticos do Brasil	Instituto de Medicina Tropical da Univesidade de S√£o Paulo	Samples: Nelson Gaburo Jr et al	https://www.gisaid.org	?	?	6/25/2020
Brazil/L16_CD350/2020	ncov	EPI_ISL_476292	?	3/30/2020	South America	Brazil	Santa Catarina		South America	Brazil	Santa Catarina	genome	29903	Human	?	?	B.1.1	GR	DB Diagn√≥sticos do Brasil	Instituto de Medicina Tropical da Univesidade de S√£o Paulo	Samples: Nelson Gaburo Jr et al	https://www.gisaid.org	?	?	6/25/2020
Brazil/L17_CD322/2020	ncov	EPI_ISL_476297	?	3/26/2020	South America	Brazil	Santa Catarina		South America	Brazil	Santa Catarina	genome	29903	Human	?	?	B.1.1	GR	DB Diagn√≥sticos do Brasil	Instituto de Medicina Tropical da Univesidade de S√£o Paulo	Samples: Nelson Gaburo Jr et al	https://www.gisaid.org	?	?	6/25/2020
Brazil/L17_CD372/2020	ncov	EPI_ISL_476317	?	3/31/2020	South America	Brazil	Santa Catarina		South America	Brazil	Santa Catarina	genome	29903	Human	?	?	B.1.1	GR	DB Diagn√≥sticos do Brasil	Instituto de Medicina Tropical da Univesidade de S√£o Paulo	Samples: Nelson Gaburo Jr et al	https://www.gisaid.org	?	?	6/25/2020
Brazil/L19_CD399/2020	ncov	EPI_ISL_476324	?	4/1/2020	South America	Brazil	Santa Catarina		South America	Brazil	Santa Catarina	genome	29903	Human	?	?	B.1.1	GR	DB Diagn√≥sticos do Brasil	Instituto de Medicina Tropical da Univesidade de S√£o Paulo	Samples: Nelson Gaburo Jr et al	https://www.gisaid.org	?	?	6/25/2020
Brazil/L20_CD420/2020	ncov	EPI_ISL_476354	?	4/1/2020	South America	Brazil	Santa Catarina		South America	Brazil	Santa Catarina	genome	29903	Human	?	?	B.1.1	GR	DB Diagn√≥sticos do Brasil	Instituto de Medicina Tropical da Univesidade de S√£o Paulo	Samples: Nelson Gaburo Jr et al	https://www.gisaid.org	?	?	6/25/2020
Brazil/SC0243/2020	ncov	EPI_ISL_470652	?	3/18/2020	South America	Brazil	Santa Catarina		South America	Brazil	Santa Catarina	genome	29782	Human	51	Male	B.1.1	GR	Hermes Pardini	Bioinformatics Laboratory / LNCC	Alexandra Gerber et al	https://www.gisaid.org	?	?	6/18/2020
Brazil/SC0244/2020	ncov	EPI_ISL_470653	?	3/18/2020	South America	Brazil	Santa Catarina		South America	Brazil	Santa Catarina	genome	29782	Human	63	Female	B.1.1	GR	Hermes Pardini	Bioinformatics Laboratory / LNCC	Alexandra Gerber et al	https://www.gisaid.org	?	?	6/18/2020
Brazil/SC0245/2020	ncov	EPI_ISL_470654	?	3/18/2020	South America	Brazil	Santa Catarina		South America	Brazil	Santa Catarina	genome	29782	Human	60	Female	B.1.1	GR	Hermes Pardini	Bioinformatics Laboratory / LNCC	Alexandra Gerber et al	https://www.gisaid.org	?	?	6/18/2020
Brazil/SC0246/2020	ncov	EPI_ISL_470655	?	4/3/2020	South America	Brazil	Santa Catarina		South America	Brazil	Santa Catarina	genome	29782	Human	67	Female	B.1.1	GR	Hermes Pardini	Bioinformatics Laboratory / LNCC	Alexandra Gerber et al	https://www.gisaid.org	?	?	6/18/2020
Brazil/L10_CD147/2020	ncov	EPI_ISL_476176	?	3/12/2020	South America	Brazil	Sergipe		South America	Brazil	Sergipe	genome	29903	Human	?	?	B.1.5	G	DB Diagn√≥sticos do Brasil	Instituto de Medicina Tropical da Univesidade de S√£o Paulo	Samples: Nelson Gaburo Jr et al	https://www.gisaid.org	?	?	6/25/2020
Brunei/1/2020	ncov	EPI_ISL_443187	?	3/11/2020	Asia	Brunei	Brunei		Asia	Brunei	Brunei	genome	29859	Human	53	Male	B.6	O	National Virology Reference Laboratory	National Public Health Laboratory, National Centre for Infectious Diseases	Mak Tze Minn et al	https://www.gisaid.org	?	?	5/12/2020
Brunei/2/2020	ncov	EPI_ISL_435674	?	3/11/2020	Asia	Brunei	Brunei		Asia	Brunei	Brunei	genome	29705	Human	12	Male	B.6	O	National Virology Reference Laboratory	National Public Health Laboratory, National Centre for Infectious Diseases	Mak Tze Minn et al	https://www.gisaid.org	?	?	5/5/2020
Brunei/3/2020	ncov	EPI_ISL_435675	?	3/11/2020	Asia	Brunei	Brunei		Asia	Brunei	Brunei	genome	29837	Human	5	Male	B.6	O	National Virology Reference Laboratory	National Public Health Laboratory, National Centre for Infectious Diseases	Mak Tze Minn et al	https://www.gisaid.org	?	?	5/5/2020
Brunei/4/2020	ncov	EPI_ISL_435676	?	3/21/2020	Asia	Brunei	Brunei		Asia	Brunei	Brunei	genome	29887	Human	54	Female	B.6	O	National Virology Reference Laboratory	National Public Health Laboratory, National Centre for Infectious Diseases	Mak Tze Minn et al	https://www.gisaid.org	?	?	5/5/2020
Brunei/5/2020	ncov	EPI_ISL_435677	?	3/21/2020	Asia	Brunei	Brunei		Asia	Brunei	Brunei	genome	29835	Human	56	Female	B.6	O	National Virology Reference Laboratory	National Public Health Laboratory, National Centre for Infectious Diseases	Mak Tze Minn et al	https://www.gisaid.org	?	?	5/5/2020
Bulgaria/15/2020	ncov	EPI_ISL_480298	?	5/13/2020	Europe	Bulgaria	Blagoevgrad		Europe	Bulgaria	Blagoevgrad	genome	29903	Human	40	Female	B.3	L	National Reference Laboratory "Influenza and acute respiratory diseases"	NRL-HIV	Ivan Ivanov et al	https://www.gisaid.org	?	?	7/1/2020
Bulgaria/21/2020	ncov	EPI_ISL_480302	?	5/7/2020	Europe	Bulgaria	Dupnitza		Europe	Bulgaria	Dupnitza	genome	29903	Human	70	Female	B.1.1	GR	National Reference Laboratory "Influenza and acute respiratory diseases"	NRL-HIV	Ivan Ivanov et al	https://www.gisaid.org	?	?	7/1/2020
Bulgaria/24/2020	ncov	EPI_ISL_480304	?	4/22/2020	Europe	Bulgaria	Kyustendil		Europe	Bulgaria	Kyustendil	genome	29903	Human	33	Female	B.1.1	GR	National Reference Laboratory "Influenza and acute respiratory diseases"	NRL-HIV	Ivan Ivanov et al	https://www.gisaid.org	?	?	7/1/2020
Bulgaria/37/2020	ncov	EPI_ISL_480308	?	5/11/2020	Europe	Bulgaria	Pazardzhik		Europe	Bulgaria	Pazardzhik	genome	29903	Human	?	Male	B.1.1	GR	National Reference Laboratory "Influenza and acute respiratory diseases"	NRL-HIV	Ivan Ivanov et al	https://www.gisaid.org	?	?	7/1/2020
Bulgaria/06/2020	ncov	EPI_ISL_480297	?	3/21/2020	Europe	Bulgaria	Pleven		Europe	Bulgaria	Pleven	genome	29903	Human	70	Male	B.1.1	GR	National Reference Laboratory "Influenza and acute respiratory diseases"	NRL-HIV	Ivan Ivanov et al	https://www.gisaid.org	?	?	7/1/2020
Bulgaria/17/2020	ncov	EPI_ISL_480300	?	4/14/2020	Europe	Bulgaria	Smolyan		Europe	Bulgaria	Smolyan	genome	29903	Human	71	Male	B.1	G	National Reference Laboratory "Influenza and acute respiratory diseases"	NRL-HIV	Ivan Ivanov et al	https://www.gisaid.org	?	?	7/1/2020
Bulgaria/23/2020	ncov	EPI_ISL_480303	?	3/30/2020	Europe	Bulgaria	Sofia		Europe	Bulgaria	Sofia	genome	29903	Human	36	Male	B.1	GH	National Reference Laboratory "Influenza and acute respiratory diseases"	NRL-HIV	Ivan Ivanov et al	https://www.gisaid.org	?	?	7/1/2020
Bulgaria/36/2020	ncov	EPI_ISL_480307	?	3/30/2020	Europe	Bulgaria	Sofia		Europe	Bulgaria	Sofia	genome	29903	Human	71	Male	B.1.5	G	National Reference Laboratory "Influenza and acute respiratory diseases"	NRL-HIV	Ivan Ivanov et al	https://www.gisaid.org	?	?	7/1/2020
Bulgaria/40/2020	ncov	EPI_ISL_480309	?	4/19/2020	Europe	Bulgaria	Sofia		Europe	Bulgaria	Sofia	genome	29903	Human	93	Female	B.1	G	National Reference Laboratory "Influenza and acute respiratory diseases"	NRL-HIV	Ivan Ivanov et al	https://www.gisaid.org	?	?	7/1/2020
Bulgaria/41/2020	ncov	EPI_ISL_480310	?	3/10/2020	Europe	Bulgaria	Sofia		Europe	Bulgaria	Sofia	genome	29903	Human	67	Female	B.1	G	National Reference Laboratory "Influenza and acute respiratory diseases"	NRL-HIV	Ivan Ivanov et al	https://www.gisaid.org	?	?	7/1/2020
Bulgaria/10/2020	ncov	EPI_ISL_480224	?	4/29/2020	Europe	Bulgaria	Vidin		Europe	Bulgaria	Vidin	genome	29903	Human	38	Female	B.1.1	GR	National Reference Laboratory "Influenza and acute respiratory diseases"	NRL-HIV	Ivan Ivanov et al	https://www.gisaid.org	?	?	7/1/2020
Bulgaria/16/2020	ncov	EPI_ISL_480299	?	4/26/2020	Europe	Bulgaria	Vidin		Europe	Bulgaria	Vidin	genome	29903	Human	80	Male	B.1.1	GR	National Reference Laboratory "Influenza and acute respiratory diseases"	NRL-HIV	Ivan Ivanov et al	https://www.gisaid.org	?	?	7/1/2020
Bulgaria/18/2020	ncov	EPI_ISL_480301	?	4/29/2020	Europe	Bulgaria	Vidin		Europe	Bulgaria	Vidin	genome	29903	Human	30	Male	B.1.1	GR	National Reference Laboratory "Influenza and acute respiratory diseases"	NRL-HIV	Ivan Ivanov et al	https://www.gisaid.org	?	?	7/1/2020
Bulgaria/27/2020	ncov	EPI_ISL_480305	?	5/17/2020	Europe	Bulgaria	Vidin		Europe	Bulgaria	Vidin	genome	29903	Human	67	Male	B.1.1	GR	National Reference Laboratory "Influenza and acute respiratory diseases"	NRL-HIV	Ivan Ivanov et al	https://www.gisaid.org	?	?	7/1/2020
Bulgaria/34/2020	ncov	EPI_ISL_480306	?	4/25/2020	Europe	Bulgaria	Vidin		Europe	Bulgaria	Vidin	genome	29903	Human	3	Female	B.1.1	GR	National Reference Laboratory "Influenza and acute respiratory diseases"	NRL-HIV	Ivan Ivanov et al	https://www.gisaid.org	?	?	7/1/2020
Cambodia/0012/2020	ncov	EPI_ISL_411902	?	1/27/2020	Asia	Cambodia	Sihanoukville		Asia	China	Hubei	genome	29873	Human	60	Male	B	L	Virology Unit, Institut Pasteur du Cambodge.	Virology Unit, Institut Pasteur du Cambodge (Sequencing done by: Jessica E Manning/Jennifer A Bohl at Malaria and Vector Research Research Laboratory, National Institute of Allergy and Infectious Diseases and Vida Ahyong from Chan-Zuckerberg Biohub)	Erik A Karlsson et al	https://www.gisaid.org	Whole genome and phylogenetic analysis of two SARS-CoV-2 strains isolated in Italy in January and February 2020: additional clues on multiple introductions and further circulation in Europe	https://dx.doi.org/10.2807/1560-7917.ES.2020.25.13.2000305	2/21/2020
Canada/BC_00576317/2020	ncov	EPI_ISL_466696	?	2020-04	North America	Canada	British Columbia		North America	Canada	British Columbia	genome	29903	Human	?	?	B.1	GH	BCCDC Public Health Laboratory	BCCDC Public Health Laboratory	Richard Harrigan et al	https://www.gisaid.org	?	?	6/11/2020
Canada/BC_00646519/2020	ncov	EPI_ISL_466697	?	2020-04	North America	Canada	British Columbia		North America	Canada	British Columbia	genome	29903	Human	?	?	B.1	GH	BCCDC Public Health Laboratory	BCCDC Public Health Laboratory	Richard Harrigan et al	https://www.gisaid.org	?	?	6/11/2020
Canada/BC_00655815/2020	ncov	EPI_ISL_466698	?	2020-04	North America	Canada	British Columbia		North America	Canada	British Columbia	genome	29903	Human	?	?	B.1	G	BCCDC Public Health Laboratory	BCCDC Public Health Laboratory	Richard Harrigan et al	https://www.gisaid.org	?	?	6/11/2020
Canada/BC_00696199/2020	ncov	EPI_ISL_466699	?	2020-04	North America	Canada	British Columbia		North America	Canada	British Columbia	genome	29903	Human	?	?	B.1	GH	BCCDC Public Health Laboratory	BCCDC Public Health Laboratory	Richard Harrigan et al	https://www.gisaid.org	?	?	6/11/2020
Canada/BC_00713032/2020	ncov	EPI_ISL_466700	?	2020-04	North America	Canada	British Columbia		North America	Canada	British Columbia	genome	29903	Human	?	?	B.1	G	BCCDC Public Health Laboratory	BCCDC Public Health Laboratory	Richard Harrigan et al	https://www.gisaid.org	?	?	6/11/2020
Canada/BC_00714140/2020	ncov	EPI_ISL_466701	?	2020-04	North America	Canada	British Columbia		North America	Canada	British Columbia	genome	29903	Human	?	?	A.1	S	BCCDC Public Health Laboratory	BCCDC Public Health Laboratory	Richard Harrigan et al	https://www.gisaid.org	?	?	6/11/2020
Canada/BC_00740314/2020	ncov	EPI_ISL_477039	?	2020-05	North America	Canada	British Columbia		North America	Canada	British Columbia	genome	29903	Human	?	?	B.1	GH	BCCDC Public Health Laboratory	BCCDC Public Health Laboratory	Richard Harrigan et al	https://www.gisaid.org	?	?	6/28/2020
Canada/BC_00809458/2020	ncov	EPI_ISL_466702	?	2020-04	North America	Canada	British Columbia		North America	Canada	British Columbia	genome	29903	Human	?	?	B.1	G	BCCDC Public Health Laboratory	BCCDC Public Health Laboratory	Richard Harrigan et al	https://www.gisaid.org	?	?	6/11/2020
Canada/BC_01210684/2020	ncov	EPI_ISL_466703	?	2020-04	North America	Canada	British Columbia		North America	Canada	British Columbia	genome	29903	Human	?	?	A.1	S	BCCDC Public Health Laboratory	BCCDC Public Health Laboratory	Richard Harrigan et al	https://www.gisaid.org	?	?	6/11/2020
Canada/BC_01218976/2020	ncov	EPI_ISL_466704	?	2020-04	North America	Canada	British Columbia		North America	Canada	British Columbia	genome	29903	Human	?	?	B.1	G	BCCDC Public Health Laboratory	BCCDC Public Health Laboratory	Richard Harrigan et al	https://www.gisaid.org	?	?	6/11/2020
Canada/BC_01222955/2020	ncov	EPI_ISL_466705	?	2020-04	North America	Canada	British Columbia		North America	Canada	British Columbia	genome	29903	Human	?	?	B.1	G	BCCDC Public Health Laboratory	BCCDC Public Health Laboratory	Richard Harrigan et al	https://www.gisaid.org	?	?	6/11/2020
Canada/BC_01254071/2020	ncov	EPI_ISL_466706	?	2020-04	North America	Canada	British Columbia		North America	Canada	British Columbia	genome	29903	Human	?	?	B.1	G	BCCDC Public Health Laboratory	BCCDC Public Health Laboratory	Richard Harrigan et al	https://www.gisaid.org	?	?	6/11/2020
Canada/BC_01294861/2020	ncov	EPI_ISL_466707	?	2020-04	North America	Canada	British Columbia		North America	Canada	British Columbia	genome	29903	Human	?	?	A.1	S	BCCDC Public Health Laboratory	BCCDC Public Health Laboratory	Richard Harrigan et al	https://www.gisaid.org	?	?	6/11/2020
Canada/BC_01296812/2020	ncov	EPI_ISL_466708	?	2020-04	North America	Canada	British Columbia		North America	Canada	British Columbia	genome	29903	Human	?	?	A.1	S	BCCDC Public Health Laboratory	BCCDC Public Health Laboratory	Richard Harrigan et al	https://www.gisaid.org	?	?	6/11/2020
Canada/BC_01468719/2020	ncov	EPI_ISL_466709	?	2020-04	North America	Canada	British Columbia		North America	Canada	British Columbia	genome	29903	Human	?	?	B.1	G	BCCDC Public Health Laboratory	BCCDC Public Health Laboratory	Richard Harrigan et al	https://www.gisaid.org	?	?	6/11/2020
Canada/BC_01560118/2020	ncov	EPI_ISL_466710	?	2020-04	North America	Canada	British Columbia		North America	Canada	British Columbia	genome	29903	Human	?	?	B.1	GH	BCCDC Public Health Laboratory	BCCDC Public Health Laboratory	Richard Harrigan et al	https://www.gisaid.org	?	?	6/11/2020
Canada/BC_01594615/2020	ncov	EPI_ISL_466711	?	2020-04	North America	Canada	British Columbia		North America	Canada	British Columbia	genome	29903	Human	?	?	B.1	GH	BCCDC Public Health Laboratory	BCCDC Public Health Laboratory	Richard Harrigan et al	https://www.gisaid.org	?	?	6/11/2020
Canada/BC_01775252/2020	ncov	EPI_ISL_477040	?	2020-05	North America	Canada	British Columbia		North America	Canada	British Columbia	genome	29903	Human	?	?	B.1	GH	BCCDC Public Health Laboratory	BCCDC Public Health Laboratory	Richard Harrigan et al	https://www.gisaid.org	?	?	6/28/2020
Canada/BC_02018462/2020	ncov	EPI_ISL_477087	?	2020-03	North America	Canada	British Columbia		North America	Canada	British Columbia	genome	29903	Human	?	?	B.1	G	BCCDC Public Health Laboratory	BCCDC Public Health Laboratory	Richard Harrigan et al	https://www.gisaid.org	?	?	6/28/2020
Canada/BC_02038211/2020	ncov	EPI_ISL_477088	?	2020-03	North America	Canada	British Columbia		North America	Canada	British Columbia	genome	29903	Human	?	?	A.1	S	BCCDC Public Health Laboratory	BCCDC Public Health Laboratory	Richard Harrigan et al	https://www.gisaid.org	?	?	6/28/2020
Canada/BC_02045287/2020	ncov	EPI_ISL_466712	?	2020-04	North America	Canada	British Columbia		North America	Canada	British Columbia	genome	29903	Human	?	?	B.1	G	BCCDC Public Health Laboratory	BCCDC Public Health Laboratory	Richard Harrigan et al	https://www.gisaid.org	?	?	6/11/2020
Canada/BC_02051350/2020	ncov	EPI_ISL_466713	?	2020-04	North America	Canada	British Columbia		North America	Canada	British Columbia	genome	29903	Human	?	?	A.2	S	BCCDC Public Health Laboratory	BCCDC Public Health Laboratory	Richard Harrigan et al	https://www.gisaid.org	?	?	6/11/2020
Canada/BC_02077392/2020	ncov	EPI_ISL_466714	?	2020-04	North America	Canada	British Columbia		North America	Canada	British Columbia	genome	29903	Human	?	?	B.1	GH	BCCDC Public Health Laboratory	BCCDC Public Health Laboratory	Richard Harrigan et al	https://www.gisaid.org	?	?	6/11/2020
Canada/BC_02083468/2020	ncov	EPI_ISL_466715	?	2020-04	North America	Canada	British Columbia		North America	Canada	British Columbia	genome	29903	Human	?	?	B.1	G	BCCDC Public Health Laboratory	BCCDC Public Health Laboratory	Richard Harrigan et al	https://www.gisaid.org	?	?	6/11/2020
Canada/BC_02091552/2020	ncov	EPI_ISL_466716	?	2020-04	North America	Canada	British Columbia		North America	Canada	British Columbia	genome	29903	Human	?	?	A.3	S	BCCDC Public Health Laboratory	BCCDC Public Health Laboratory	Richard Harrigan et al	https://www.gisaid.org	?	?	6/11/2020
Canada/BC_02168448/2020	ncov	EPI_ISL_466717	?	2020-04	North America	Canada	British Columbia		North America	Canada	British Columbia	genome	29903	Human	?	?	B.1	G	BCCDC Public Health Laboratory	BCCDC Public Health Laboratory	Richard Harrigan et al	https://www.gisaid.org	?	?	6/11/2020
Canada/BC_02169597/2020	ncov	EPI_ISL_466718	?	2020-04	North America	Canada	British Columbia		North America	Canada	British Columbia	genome	29903	Human	?	?	B.1	G	BCCDC Public Health Laboratory	BCCDC Public Health Laboratory	Richard Harrigan et al	https://www.gisaid.org	?	?	6/11/2020
Canada/BC_02185653/2020	ncov	EPI_ISL_466719	?	2020-04	North America	Canada	British Columbia		North America	Canada	British Columbia	genome	29903	Human	?	?	B.1	G	BCCDC Public Health Laboratory	BCCDC Public Health Laboratory	Richard Harrigan et al	https://www.gisaid.org	?	?	6/11/2020
Canada/BC_02246883/2020	ncov	EPI_ISL_466720	?	2020-04	North America	Canada	British Columbia		North America	Canada	British Columbia	genome	29903	Human	?	?	A.1	S	BCCDC Public Health Laboratory	BCCDC Public Health Laboratory	Richard Harrigan et al	https://www.gisaid.org	?	?	6/11/2020
Canada/BC_02281789/2020	ncov	EPI_ISL_477041	?	2020-05	North America	Canada	British Columbia		North America	Canada	British Columbia	genome	29903	Human	?	?	B.1	GH	BCCDC Public Health Laboratory	BCCDC Public Health Laboratory	Richard Harrigan et al	https://www.gisaid.org	?	?	6/28/2020
Canada/BC_02349958/2020	ncov	EPI_ISL_477089	?	2020-03	North America	Canada	British Columbia		North America	Canada	British Columbia	genome	29903	Human	?	?	A.1	S	BCCDC Public Health Laboratory	BCCDC Public Health Laboratory	Richard Harrigan et al	https://www.gisaid.org	?	?	6/28/2020
Canada/BC_02415563/2020	ncov	EPI_ISL_466721	?	2020-04	North America	Canada	British Columbia		North America	Canada	British Columbia	genome	29903	Human	?	?	B.1.5	G	BCCDC Public Health Laboratory	BCCDC Public Health Laboratory	Richard Harrigan et al	https://www.gisaid.org	?	?	6/11/2020
Canada/BC_02421/2020	ncov	EPI_ISL_415581	?	3/1/2020	North America	Canada	British Columbia		Asia	Iran	Iran	genome	29903	Human	60	Male	B.4	O	BCCDC Public Health Laboratory	BCCDC Public Health Laboratory	Harrigan et al	https://www.gisaid.org	?	?	3/18/2020
Canada/BC_02472119/2020	ncov	EPI_ISL_466722	?	2020-04	North America	Canada	British Columbia		North America	Canada	British Columbia	genome	29903	Human	?	?	B.1	G	BCCDC Public Health Laboratory	BCCDC Public Health Laboratory	Richard Harrigan et al	https://www.gisaid.org	?	?	6/11/2020
Canada/BC_02502338/2020	ncov	EPI_ISL_466723	?	2020-04	North America	Canada	British Columbia		North America	Canada	British Columbia	genome	29903	Human	?	?	B.1	G	BCCDC Public Health Laboratory	BCCDC Public Health Laboratory	Richard Harrigan et al	https://www.gisaid.org	?	?	6/11/2020
Canada/BC_02511020/2020	ncov	EPI_ISL_466724	?	2020-04	North America	Canada	British Columbia		North America	Canada	British Columbia	genome	29903	Human	?	?	B.1	GH	BCCDC Public Health Laboratory	BCCDC Public Health Laboratory	Richard Harrigan et al	https://www.gisaid.org	?	?	6/11/2020
Canada/BC_02585169/2020	ncov	EPI_ISL_466725	?	2020-04	North America	Canada	British Columbia		North America	Canada	British Columbia	genome	29903	Human	?	?	B.1	GH	BCCDC Public Health Laboratory	BCCDC Public Health Laboratory	Richard Harrigan et al	https://www.gisaid.org	?	?	6/11/2020
Canada/BC_02594336/2020	ncov	EPI_ISL_466726	?	2020-04	North America	Canada	British Columbia		North America	Canada	British Columbia	genome	29903	Human	?	?	B.1	GH	BCCDC Public Health Laboratory	BCCDC Public Health Laboratory	Richard Harrigan et al	https://www.gisaid.org	?	?	6/11/2020
Canada/BC_02803451/2020	ncov	EPI_ISL_466727	?	2020-04	North America	Canada	British Columbia		North America	Canada	British Columbia	genome	29903	Human	?	?	B.1	GH	BCCDC Public Health Laboratory	BCCDC Public Health Laboratory	Richard Harrigan et al	https://www.gisaid.org	?	?	6/11/2020
Canada/BC_02807114/2020	ncov	EPI_ISL_466728	?	2020-04	North America	Canada	British Columbia		North America	Canada	British Columbia	genome	29903	Human	?	?	B.1	GH	BCCDC Public Health Laboratory	BCCDC Public Health Laboratory	Richard Harrigan et al	https://www.gisaid.org	?	?	6/11/2020
Canada/BC_02811162/2020	ncov	EPI_ISL_466729	?	2020-04	North America	Canada	British Columbia		North America	Canada	British Columbia	genome	29903	Human	?	?	B.1	G	BCCDC Public Health Laboratory	BCCDC Public Health Laboratory	Richard Harrigan et al	https://www.gisaid.org	?	?	6/11/2020
Canada/BC_02820264/2020	ncov	EPI_ISL_466730	?	2020-04	North America	Canada	British Columbia		North America	Canada	British Columbia	genome	29903	Human	?	?	B.1	G	BCCDC Public Health Laboratory	BCCDC Public Health Laboratory	Richard Harrigan et al	https://www.gisaid.org	?	?	6/11/2020
Canada/BC_02822314/2020	ncov	EPI_ISL_466731	?	2020-04	North America	Canada	British Columbia		North America	Canada	British Columbia	genome	29903	Human	?	?	B.1	G	BCCDC Public Health Laboratory	BCCDC Public Health Laboratory	Richard Harrigan et al	https://www.gisaid.org	?	?	6/11/2020
Canada/BC_02887476/2020	ncov	EPI_ISL_466732	?	2020-04	North America	Canada	British Columbia		North America	Canada	British Columbia	genome	29903	Human	?	?	B.1	G	BCCDC Public Health Laboratory	BCCDC Public Health Laboratory	Richard Harrigan et al	https://www.gisaid.org	?	?	6/11/2020
Canada/BC_02888326/2020	ncov	EPI_ISL_466733	?	2020-04	North America	Canada	British Columbia		North America	Canada	British Columbia	genome	29903	Human	?	?	B.1	G	BCCDC Public Health Laboratory	BCCDC Public Health Laboratory	Richard Harrigan et al	https://www.gisaid.org	?	?	6/11/2020
Canada/BC_03055797/2020	ncov	EPI_ISL_466734	?	2020-04	North America	Canada	British Columbia		North America	Canada	British Columbia	genome	29903	Human	?	?	B.1	G	BCCDC Public Health Laboratory	BCCDC Public Health Laboratory	Richard Harrigan et al	https://www.gisaid.org	?	?	6/11/2020
Canada/BC_03069740/2020	ncov	EPI_ISL_466735	?	2020-04	North America	Canada	British Columbia		North America	Canada	British Columbia	genome	29903	Human	?	?	B.1	GH	BCCDC Public Health Laboratory	BCCDC Public Health Laboratory	Richard Harrigan et al	https://www.gisaid.org	?	?	6/11/2020
Canada/BC_03120111/2020	ncov	EPI_ISL_466736	?	2020-04	North America	Canada	British Columbia		North America	Canada	British Columbia	genome	29903	Human	?	?	B.1	G	BCCDC Public Health Laboratory	BCCDC Public Health Laboratory	Richard Harrigan et al	https://www.gisaid.org	?	?	6/11/2020
Canada/BC_03385157/2020	ncov	EPI_ISL_466737	?	2020-04	North America	Canada	British Columbia		North America	Canada	British Columbia	genome	29903	Human	?	?	B.1	G	BCCDC Public Health Laboratory	BCCDC Public Health Laboratory	Richard Harrigan et al	https://www.gisaid.org	?	?	6/11/2020
Canada/BC_03386598/2020	ncov	EPI_ISL_466738	?	2020-04	North America	Canada	British Columbia		North America	Canada	British Columbia	genome	29903	Human	?	?	B.1	GH	BCCDC Public Health Laboratory	BCCDC Public Health Laboratory	Richard Harrigan et al	https://www.gisaid.org	?	?	6/11/2020
Canada/BC_03405412/2020	ncov	EPI_ISL_466739	?	2020-04	North America	Canada	British Columbia		North America	Canada	British Columbia	genome	29903	Human	?	?	B.1	G	BCCDC Public Health Laboratory	BCCDC Public Health Laboratory	Richard Harrigan et al	https://www.gisaid.org	?	?	6/11/2020
Canada/BC_03423088/2020	ncov	EPI_ISL_466740	?	2020-04	North America	Canada	British Columbia		North America	Canada	British Columbia	genome	29903	Human	?	?	B.1	G	BCCDC Public Health Laboratory	BCCDC Public Health Laboratory	Richard Harrigan et al	https://www.gisaid.org	?	?	6/11/2020
Canada/BC_03452391/2020	ncov	EPI_ISL_466741	?	2020-04	North America	Canada	British Columbia		North America	Canada	British Columbia	genome	29903	Human	?	?	B.1	G	BCCDC Public Health Laboratory	BCCDC Public Health Laboratory	Richard Harrigan et al	https://www.gisaid.org	?	?	6/11/2020
Canada/BC_03469645/2020	ncov	EPI_ISL_466742	?	2020-04	North America	Canada	British Columbia		North America	Canada	British Columbia	genome	29903	Human	?	?	B.1	GH	BCCDC Public Health Laboratory	BCCDC Public Health Laboratory	Richard Harrigan et al	https://www.gisaid.org	?	?	6/11/2020
Canada/BC_03469815/2020	ncov	EPI_ISL_466743	?	2020-04	North America	Canada	British Columbia		North America	Canada	British Columbia	genome	29903	Human	?	?	B.1	GH	BCCDC Public Health Laboratory	BCCDC Public Health Laboratory	Richard Harrigan et al	https://www.gisaid.org	?	?	6/11/2020
Canada/BC_03469913/2020	ncov	EPI_ISL_466744	?	2020-04	North America	Canada	British Columbia		North America	Canada	British Columbia	genome	29903	Human	?	?	B.1	GH	BCCDC Public Health Laboratory	BCCDC Public Health Laboratory	Richard Harrigan et al	https://www.gisaid.org	?	?	6/11/2020
Canada/BC_03470015/2020	ncov	EPI_ISL_466745	?	2020-04	North America	Canada	British Columbia		North America	Canada	British Columbia	genome	29903	Human	?	?	B.1	GH	BCCDC Public Health Laboratory	BCCDC Public Health Laboratory	Richard Harrigan et al	https://www.gisaid.org	?	?	6/11/2020
Canada/BC_03470080/2020	ncov	EPI_ISL_466746	?	2020-04	North America	Canada	British Columbia		North America	Canada	British Columbia	genome	29903	Human	?	?	B.1	GH	BCCDC Public Health Laboratory	BCCDC Public Health Laboratory	Richard Harrigan et al	https://www.gisaid.org	?	?	6/11/2020
Canada/BC_03470522/2020	ncov	EPI_ISL_466747	?	2020-04	North America	Canada	British Columbia		North America	Canada	British Columbia	genome	29903	Human	?	?	B.1	GH	BCCDC Public Health Laboratory	BCCDC Public Health Laboratory	Richard Harrigan et al	https://www.gisaid.org	?	?	6/11/2020
Canada/BC_03470614/2020	ncov	EPI_ISL_466748	?	2020-04	North America	Canada	British Columbia		North America	Canada	British Columbia	genome	29903	Human	?	?	B.1	GH	BCCDC Public Health Laboratory	BCCDC Public Health Laboratory	Richard Harrigan et al	https://www.gisaid.org	?	?	6/11/2020
Canada/BC_03471049/2020	ncov	EPI_ISL_466749	?	2020-04	North America	Canada	British Columbia		North America	Canada	British Columbia	genome	29903	Human	?	?	B.1	GH	BCCDC Public Health Laboratory	BCCDC Public Health Laboratory	Richard Harrigan et al	https://www.gisaid.org	?	?	6/11/2020
Canada/BC_03471188/2020	ncov	EPI_ISL_466750	?	2020-04	North America	Canada	British Columbia		North America	Canada	British Columbia	genome	29903	Human	?	?	B.1	GH	BCCDC Public Health Laboratory	BCCDC Public Health Laboratory	Richard Harrigan et al	https://www.gisaid.org	?	?	6/11/2020
Canada/BC_03477384/2020	ncov	EPI_ISL_466751	?	2020-04	North America	Canada	British Columbia		North America	Canada	British Columbia	genome	29903	Human	?	?	B.1.1	GR	BCCDC Public Health Laboratory	BCCDC Public Health Laboratory	Richard Harrigan et al	https://www.gisaid.org	?	?	6/11/2020
Canada/BC_03489456/2020	ncov	EPI_ISL_466752	?	2020-04	North America	Canada	British Columbia		North America	Canada	British Columbia	genome	29903	Human	?	?	B.1	G	BCCDC Public Health Laboratory	BCCDC Public Health Laboratory	Richard Harrigan et al	https://www.gisaid.org	?	?	6/11/2020
Canada/BC_03489776/2020	ncov	EPI_ISL_466753	?	2020-04	North America	Canada	British Columbia		North America	Canada	British Columbia	genome	29903	Human	?	?	B.1	G	BCCDC Public Health Laboratory	BCCDC Public Health Laboratory	Richard Harrigan et al	https://www.gisaid.org	?	?	6/11/2020
Canada/BC_03493786/2020	ncov	EPI_ISL_466754	?	2020-04	North America	Canada	British Columbia		North America	Canada	British Columbia	genome	29903	Human	?	?	B.1.5	G	BCCDC Public Health Laboratory	BCCDC Public Health Laboratory	Richard Harrigan et al	https://www.gisaid.org	?	?	6/11/2020
Canada/BC_03775160/2020	ncov	EPI_ISL_477077	?	2020-03	North America	Canada	British Columbia		North America	Canada	British Columbia	genome	29903	Human	?	?	A.1	S	BCCDC Public Health Laboratory	BCCDC Public Health Laboratory	Richard Harrigan et al	https://www.gisaid.org	?	?	6/28/2020
Canada/BC_03907778/2020	ncov	EPI_ISL_466755	?	2020-04	North America	Canada	British Columbia		North America	Canada	British Columbia	genome	29903	Human	?	?	B.1	GH	BCCDC Public Health Laboratory	BCCDC Public Health Laboratory	Richard Harrigan et al	https://www.gisaid.org	?	?	6/11/2020
Canada/BC_03914944/2020	ncov	EPI_ISL_466756	?	2020-04	North America	Canada	British Columbia		North America	Canada	British Columbia	genome	29903	Human	?	?	B.1	G	BCCDC Public Health Laboratory	BCCDC Public Health Laboratory	Richard Harrigan et al	https://www.gisaid.org	?	?	6/11/2020
Canada/BC_03917951/2020	ncov	EPI_ISL_466757	?	2020-04	North America	Canada	British Columbia		North America	Canada	British Columbia	genome	29903	Human	?	?	B.1	G	BCCDC Public Health Laboratory	BCCDC Public Health Laboratory	Richard Harrigan et al	https://www.gisaid.org	?	?	6/11/2020
Canada/BC_03959087/2020	ncov	EPI_ISL_466758	?	2020-04	North America	Canada	British Columbia		North America	Canada	British Columbia	genome	29903	Human	?	?	B.1	G	BCCDC Public Health Laboratory	BCCDC Public Health Laboratory	Richard Harrigan et al	https://www.gisaid.org	?	?	6/11/2020
Canada/BC_03970582/2020	ncov	EPI_ISL_466759	?	2020-04	North America	Canada	British Columbia		North America	Canada	British Columbia	genome	29903	Human	?	?	B.1	GH	BCCDC Public Health Laboratory	BCCDC Public Health Laboratory	Richard Harrigan et al	https://www.gisaid.org	?	?	6/11/2020
Canada/BC_03990815/2020	ncov	EPI_ISL_477090	?	2020-04	North America	Canada	British Columbia		North America	Canada	British Columbia	genome	29903	Human	?	?	B.1	GH	BCCDC Public Health Laboratory	BCCDC Public Health Laboratory	Richard Harrigan et al	https://www.gisaid.org	?	?	6/28/2020
Canada/BC_03998412/2020	ncov	EPI_ISL_477091	?	2020-04	North America	Canada	British Columbia		North America	Canada	British Columbia	genome	29903	Human	?	?	B.1	G	BCCDC Public Health Laboratory	BCCDC Public Health Laboratory	Richard Harrigan et al	https://www.gisaid.org	?	?	6/28/2020
Canada/BC_04000917/2020	ncov	EPI_ISL_477092	?	2020-04	North America	Canada	British Columbia		North America	Canada	British Columbia	genome	29903	Human	?	?	B.1	GH	BCCDC Public Health Laboratory	BCCDC Public Health Laboratory	Richard Harrigan et al	https://www.gisaid.org	?	?	6/28/2020
Canada/BC_04013424/2020	ncov	EPI_ISL_466760	?	2020-04	North America	Canada	British Columbia		North America	Canada	British Columbia	genome	29903	Human	?	?	A.1	S	BCCDC Public Health Laboratory	BCCDC Public Health Laboratory	Richard Harrigan et al	https://www.gisaid.org	?	?	6/11/2020
Canada/BC_04020783/2020	ncov	EPI_ISL_466761	?	2020-04	North America	Canada	British Columbia		North America	Canada	British Columbia	genome	29903	Human	?	?	B.1	GH	BCCDC Public Health Laboratory	BCCDC Public Health Laboratory	Richard Harrigan et al	https://www.gisaid.org	?	?	6/11/2020
Canada/BC_04033837/2020	ncov	EPI_ISL_466762	?	2020-04	North America	Canada	British Columbia		North America	Canada	British Columbia	genome	29903	Human	?	?	A.1	S	BCCDC Public Health Laboratory	BCCDC Public Health Laboratory	Richard Harrigan et al	https://www.gisaid.org	?	?	6/11/2020
Canada/BC_04048819/2020	ncov	EPI_ISL_466763	?	2020-04	North America	Canada	British Columbia		North America	Canada	British Columbia	genome	29903	Human	?	?	B.1.1	GR	BCCDC Public Health Laboratory	BCCDC Public Health Laboratory	Richard Harrigan et al	https://www.gisaid.org	?	?	6/11/2020
Canada/BC_04164497/2020	ncov	EPI_ISL_466764	?	2020-04	North America	Canada	British Columbia		North America	Canada	British Columbia	genome	29903	Human	?	?	B.1	GH	BCCDC Public Health Laboratory	BCCDC Public Health Laboratory	Richard Harrigan et al	https://www.gisaid.org	?	?	6/11/2020
Canada/BC_04286257/2020	ncov	EPI_ISL_466765	?	2020-04	North America	Canada	British Columbia		North America	Canada	British Columbia	genome	29903	Human	?	?	B.1	G	BCCDC Public Health Laboratory	BCCDC Public Health Laboratory	Richard Harrigan et al	https://www.gisaid.org	?	?	6/11/2020
Canada/BC_04346268/2020	ncov	EPI_ISL_466766	?	2020-04	North America	Canada	British Columbia		North America	Canada	British Columbia	genome	29903	Human	?	?	B.1.5	G	BCCDC Public Health Laboratory	BCCDC Public Health Laboratory	Richard Harrigan et al	https://www.gisaid.org	?	?	6/11/2020
Canada/BC_04420013/2020	ncov	EPI_ISL_477042	?	2020-05	North America	Canada	British Columbia		North America	Canada	British Columbia	genome	29903	Human	?	?	B.1	G	BCCDC Public Health Laboratory	BCCDC Public Health Laboratory	Richard Harrigan et al	https://www.gisaid.org	?	?	6/28/2020
Canada/BC_0443574/2020	ncov	EPI_ISL_418816	?	3/11/2020	North America	Canada	British Columbia		North America	Canada	British Columbia	genome	29903	Human	28	?	A.1	S	BCCDC Public Health Laboratory	BCCDC Public Health Laboratory	Harrigan et al	https://www.gisaid.org	?	?	3/31/2020
Canada/BC_04483654/2020	ncov	EPI_ISL_477043	?	2020-05	North America	Canada	British Columbia		North America	Canada	British Columbia	genome	29903	Human	?	?	B.1.1	GR	BCCDC Public Health Laboratory	BCCDC Public Health Laboratory	Richard Harrigan et al	https://www.gisaid.org	?	?	6/28/2020
Canada/BC_04528452/2020	ncov	EPI_ISL_477044	?	2020-05	North America	Canada	British Columbia		North America	Canada	British Columbia	genome	29903	Human	?	?	B.1	G	BCCDC Public Health Laboratory	BCCDC Public Health Laboratory	Richard Harrigan et al	https://www.gisaid.org	?	?	6/28/2020
Canada/BC_04547356/2020	ncov	EPI_ISL_477045	?	2020-05	North America	Canada	British Columbia		North America	Canada	British Columbia	genome	29903	Human	?	?	B.1.1	GR	BCCDC Public Health Laboratory	BCCDC Public Health Laboratory	Richard Harrigan et al	https://www.gisaid.org	?	?	6/28/2020
Canada/BC_04579295/2020	ncov	EPI_ISL_477046	?	2020-05	North America	Canada	British Columbia		North America	Canada	British Columbia	genome	29903	Human	?	?	B.1	GH	BCCDC Public Health Laboratory	BCCDC Public Health Laboratory	Richard Harrigan et al	https://www.gisaid.org	?	?	6/28/2020
Canada/BC_04583818/2020	ncov	EPI_ISL_477047	?	2020-05	North America	Canada	British Columbia		North America	Canada	British Columbia	genome	29903	Human	?	?	B.1.1	GR	BCCDC Public Health Laboratory	BCCDC Public Health Laboratory	Richard Harrigan et al	https://www.gisaid.org	?	?	6/28/2020
Canada/BC_04677077/2020	ncov	EPI_ISL_477048	?	2020-05	North America	Canada	British Columbia		North America	Canada	British Columbia	genome	29903	Human	?	?	B.1	GH	BCCDC Public Health Laboratory	BCCDC Public Health Laboratory	Richard Harrigan et al	https://www.gisaid.org	?	?	6/28/2020
Canada/BC_04684452/2020	ncov	EPI_ISL_477049	?	2020-05	North America	Canada	British Columbia		North America	Canada	British Columbia	genome	29903	Human	?	?	B.1	GH	BCCDC Public Health Laboratory	BCCDC Public Health Laboratory	Richard Harrigan et al	https://www.gisaid.org	?	?	6/28/2020
Canada/BC_04701167/2020	ncov	EPI_ISL_477050	?	2020-05	North America	Canada	British Columbia		North America	Canada	British Columbia	genome	29903	Human	?	?	B.1	GH	BCCDC Public Health Laboratory	BCCDC Public Health Laboratory	Richard Harrigan et al	https://www.gisaid.org	?	?	6/28/2020
Canada/BC_04709878/2020	ncov	EPI_ISL_477051	?	2020-05	North America	Canada	British Columbia		North America	Canada	British Columbia	genome	29903	Human	?	?	B.1	G	BCCDC Public Health Laboratory	BCCDC Public Health Laboratory	Richard Harrigan et al	https://www.gisaid.org	?	?	6/28/2020
Canada/BC_04710049/2020	ncov	EPI_ISL_477052	?	2020-05	North America	Canada	British Columbia		North America	Canada	British Columbia	genome	29903	Human	?	?	B.1	G	BCCDC Public Health Laboratory	BCCDC Public Health Laboratory	Richard Harrigan et al	https://www.gisaid.org	?	?	6/28/2020
Canada/BC_04803768/2020	ncov	EPI_ISL_477053	?	2020-05	North America	Canada	British Columbia		North America	Canada	British Columbia	genome	29903	Human	?	?	B.1	G	BCCDC Public Health Laboratory	BCCDC Public Health Laboratory	Richard Harrigan et al	https://www.gisaid.org	?	?	6/28/2020
Canada/BC_04806249/2020	ncov	EPI_ISL_477054	?	2020-05	North America	Canada	British Columbia		North America	Canada	British Columbia	genome	29903	Human	?	?	B.1	G	BCCDC Public Health Laboratory	BCCDC Public Health Laboratory	Richard Harrigan et al	https://www.gisaid.org	?	?	6/28/2020
Canada/BC_04806311/2020	ncov	EPI_ISL_477055	?	2020-05	North America	Canada	British Columbia		North America	Canada	British Columbia	genome	29903	Human	?	?	B.1	G	BCCDC Public Health Laboratory	BCCDC Public Health Laboratory	Richard Harrigan et al	https://www.gisaid.org	?	?	6/28/2020
Canada/BC_04806819/2020	ncov	EPI_ISL_477056	?	2020-05	North America	Canada	British Columbia		North America	Canada	British Columbia	genome	29903	Human	?	?	B.1	GH	BCCDC Public Health Laboratory	BCCDC Public Health Laboratory	Richard Harrigan et al	https://www.gisaid.org	?	?	6/28/2020
Canada/BC_04837165/2020	ncov	EPI_ISL_466767	?	2020-04	North America	Canada	British Columbia		North America	Canada	British Columbia	genome	29903	Human	?	?	B.6	O	BCCDC Public Health Laboratory	BCCDC Public Health Laboratory	Richard Harrigan et al	https://www.gisaid.org	?	?	6/11/2020
Canada/BC_04837932/2020	ncov	EPI_ISL_466768	?	2020-04	North America	Canada	British Columbia		North America	Canada	British Columbia	genome	29903	Human	?	?	B.3	L	BCCDC Public Health Laboratory	BCCDC Public Health Laboratory	Richard Harrigan et al	https://www.gisaid.org	?	?	6/11/2020
Canada/BC_04865055/2020	ncov	EPI_ISL_477057	?	2020-05	North America	Canada	British Columbia		North America	Canada	British Columbia	genome	29903	Human	?	?	B.1	G	BCCDC Public Health Laboratory	BCCDC Public Health Laboratory	Richard Harrigan et al	https://www.gisaid.org	?	?	6/28/2020
Canada/BC_04869329/2020	ncov	EPI_ISL_466769	?	2020-04	North America	Canada	British Columbia		North America	Canada	British Columbia	genome	29903	Human	?	?	B.1.1	GR	BCCDC Public Health Laboratory	BCCDC Public Health Laboratory	Richard Harrigan et al	https://www.gisaid.org	?	?	6/11/2020
Canada/BC_04882357/2020	ncov	EPI_ISL_466770	?	2020-04	North America	Canada	British Columbia		North America	Canada	British Columbia	genome	29903	Human	?	?	B.3	L	BCCDC Public Health Laboratory	BCCDC Public Health Laboratory	Richard Harrigan et al	https://www.gisaid.org	?	?	6/11/2020
Canada/BC_04903777/2020	ncov	EPI_ISL_466771	?	2020-04	North America	Canada	British Columbia		North America	Canada	British Columbia	genome	29903	Human	?	?	B.1	G	BCCDC Public Health Laboratory	BCCDC Public Health Laboratory	Richard Harrigan et al	https://www.gisaid.org	?	?	6/11/2020
Canada/BC_04930828/2020	ncov	EPI_ISL_466772	?	2020-04	North America	Canada	British Columbia		North America	Canada	British Columbia	genome	29903	Human	?	?	B.1	GH	BCCDC Public Health Laboratory	BCCDC Public Health Laboratory	Richard Harrigan et al	https://www.gisaid.org	?	?	6/11/2020
Canada/BC_04935664/2020	ncov	EPI_ISL_466773	?	2020-04	North America	Canada	British Columbia		North America	Canada	British Columbia	genome	29903	Human	?	?	B.1	GH	BCCDC Public Health Laboratory	BCCDC Public Health Laboratory	Richard Harrigan et al	https://www.gisaid.org	?	?	6/11/2020
Canada/BC_04975041/2020	ncov	EPI_ISL_466774	?	2020-04	North America	Canada	British Columbia		North America	Canada	British Columbia	genome	29903	Human	?	?	B.1	G	BCCDC Public Health Laboratory	BCCDC Public Health Laboratory	Richard Harrigan et al	https://www.gisaid.org	?	?	6/11/2020
Canada/BC_05017368/2020	ncov	EPI_ISL_466775	?	2020-04	North America	Canada	British Columbia		North America	Canada	British Columbia	genome	29903	Human	?	?	B.1.5	G	BCCDC Public Health Laboratory	BCCDC Public Health Laboratory	Richard Harrigan et al	https://www.gisaid.org	?	?	6/11/2020
Canada/BC_05023412/2020	ncov	EPI_ISL_466776	?	2020-04	North America	Canada	British Columbia		North America	Canada	British Columbia	genome	29903	Human	?	?	B.1.1	GR	BCCDC Public Health Laboratory	BCCDC Public Health Laboratory	Richard Harrigan et al	https://www.gisaid.org	?	?	6/11/2020
Canada/BC_05075315/2020	ncov	EPI_ISL_466778	?	2020-04	North America	Canada	British Columbia		North America	Canada	British Columbia	genome	29903	Human	?	?	B.1	GH	BCCDC Public Health Laboratory	BCCDC Public Health Laboratory	Richard Harrigan et al	https://www.gisaid.org	?	?	6/11/2020
Canada/BC_05075366/2020	ncov	EPI_ISL_466777	?	2020-04	North America	Canada	British Columbia		North America	Canada	British Columbia	genome	29903	Human	?	?	B.1	GH	BCCDC Public Health Laboratory	BCCDC Public Health Laboratory	Richard Harrigan et al	https://www.gisaid.org	?	?	6/11/2020
Canada/BC_05075882/2020	ncov	EPI_ISL_466779	?	2020-04	North America	Canada	British Columbia		North America	Canada	British Columbia	genome	29903	Human	?	?	B.1	GH	BCCDC Public Health Laboratory	BCCDC Public Health Laboratory	Richard Harrigan et al	https://www.gisaid.org	?	?	6/11/2020
Canada/BC_05075921/2020	ncov	EPI_ISL_466780	?	2020-04	North America	Canada	British Columbia		North America	Canada	British Columbia	genome	29903	Human	?	?	B.1	GH	BCCDC Public Health Laboratory	BCCDC Public Health Laboratory	Richard Harrigan et al	https://www.gisaid.org	?	?	6/11/2020
Canada/BC_05076038/2020	ncov	EPI_ISL_466781	?	2020-04	North America	Canada	British Columbia		North America	Canada	British Columbia	genome	29903	Human	?	?	B.1	GH	BCCDC Public Health Laboratory	BCCDC Public Health Laboratory	Richard Harrigan et al	https://www.gisaid.org	?	?	6/11/2020
Canada/BC_05132390/2020	ncov	EPI_ISL_466782	?	2020-04	North America	Canada	British Columbia		North America	Canada	British Columbia	genome	29903	Human	?	?	B.1	GH	BCCDC Public Health Laboratory	BCCDC Public Health Laboratory	Richard Harrigan et al	https://www.gisaid.org	?	?	6/11/2020
Canada/BC_05248019/2020	ncov	EPI_ISL_466783	?	2020-04	North America	Canada	British Columbia		North America	Canada	British Columbia	genome	29903	Human	?	?	B.3	L	BCCDC Public Health Laboratory	BCCDC Public Health Laboratory	Richard Harrigan et al	https://www.gisaid.org	?	?	6/12/2020
Canada/BC_05256838/2020	ncov	EPI_ISL_466784	?	2020-04	North America	Canada	British Columbia		North America	Canada	British Columbia	genome	29903	Human	?	?	B.1.5	G	BCCDC Public Health Laboratory	BCCDC Public Health Laboratory	Richard Harrigan et al	https://www.gisaid.org	?	?	6/12/2020
Canada/BC_05294838/2020	ncov	EPI_ISL_466785	?	2020-04	North America	Canada	British Columbia		North America	Canada	British Columbia	genome	29903	Human	?	?	B.1.5	G	BCCDC Public Health Laboratory	BCCDC Public Health Laboratory	Richard Harrigan et al	https://www.gisaid.org	?	?	6/12/2020
Canada/BC_05295317/2020	ncov	EPI_ISL_466786	?	2020-04	North America	Canada	British Columbia		North America	Canada	British Columbia	genome	29903	Human	?	?	B.3	L	BCCDC Public Health Laboratory	BCCDC Public Health Laboratory	Richard Harrigan et al	https://www.gisaid.org	?	?	6/12/2020
Canada/BC_05300317/2020	ncov	EPI_ISL_466787	?	2020-04	North America	Canada	British Columbia		North America	Canada	British Columbia	genome	29903	Human	?	?	B.1	GH	BCCDC Public Health Laboratory	BCCDC Public Health Laboratory	Richard Harrigan et al	https://www.gisaid.org	?	?	6/12/2020
Canada/BC_05333597/2020	ncov	EPI_ISL_466788	?	2020-04	North America	Canada	British Columbia		North America	Canada	British Columbia	genome	29903	Human	?	?	B.1	G	BCCDC Public Health Laboratory	BCCDC Public Health Laboratory	Richard Harrigan et al	https://www.gisaid.org	?	?	6/12/2020
Canada/BC_0554880/2020	ncov	EPI_ISL_418817	?	3/13/2020	North America	Canada	British Columbia		North America	Canada	British Columbia	genome	29903	Human	58	Female	A.1	S	BCCDC Public Health Laboratory	BCCDC Public Health Laboratory	Harrigan et al	https://www.gisaid.org	?	?	3/31/2020
Canada/BC_05740462/2020	ncov	EPI_ISL_466789	?	2020-04	North America	Canada	British Columbia		North America	Canada	British Columbia	genome	29903	Human	?	?	B.1	GH	BCCDC Public Health Laboratory	BCCDC Public Health Laboratory	Richard Harrigan et al	https://www.gisaid.org	?	?	6/12/2020
Canada/BC_05844438/2020	ncov	EPI_ISL_466790	?	2020-04	North America	Canada	British Columbia		North America	Canada	British Columbia	genome	29903	Human	?	?	B.1.5	G	BCCDC Public Health Laboratory	BCCDC Public Health Laboratory	Richard Harrigan et al	https://www.gisaid.org	?	?	6/12/2020
Canada/BC_05845391/2020	ncov	EPI_ISL_466791	?	2020-04	North America	Canada	British Columbia		North America	Canada	British Columbia	genome	29903	Human	?	?	A.1	S	BCCDC Public Health Laboratory	BCCDC Public Health Laboratory	Richard Harrigan et al	https://www.gisaid.org	?	?	6/12/2020
Canada/BC_05941640/2020	ncov	EPI_ISL_466792	?	2020-04	North America	Canada	British Columbia		North America	Canada	British Columbia	genome	29903	Human	?	?	B.1	GH	BCCDC Public Health Laboratory	BCCDC Public Health Laboratory	Richard Harrigan et al	https://www.gisaid.org	?	?	6/12/2020
Canada/BC_05941876/2020	ncov	EPI_ISL_466793	?	2020-04	North America	Canada	British Columbia		North America	Canada	British Columbia	genome	29903	Human	?	?	B.1	GH	BCCDC Public Health Laboratory	BCCDC Public Health Laboratory	Richard Harrigan et al	https://www.gisaid.org	?	?	6/12/2020
Canada/BC_05941974/2020	ncov	EPI_ISL_466794	?	2020-04	North America	Canada	British Columbia		North America	Canada	British Columbia	genome	29903	Human	?	?	B.1	GH	BCCDC Public Health Laboratory	BCCDC Public Health Laboratory	Richard Harrigan et al	https://www.gisaid.org	?	?	6/12/2020
Canada/BC_05942483/2020	ncov	EPI_ISL_466795	?	2020-04	North America	Canada	British Columbia		North America	Canada	British Columbia	genome	29903	Human	?	?	B.1	GH	BCCDC Public Health Laboratory	BCCDC Public Health Laboratory	Richard Harrigan et al	https://www.gisaid.org	?	?	6/12/2020
Canada/BC_05943217/2020	ncov	EPI_ISL_466796	?	2020-04	North America	Canada	British Columbia		North America	Canada	British Columbia	genome	29903	Human	?	?	B.1	GH	BCCDC Public Health Laboratory	BCCDC Public Health Laboratory	Richard Harrigan et al	https://www.gisaid.org	?	?	6/12/2020
Canada/BC_06074915/2020	ncov	EPI_ISL_477058	?	2020-05	North America	Canada	British Columbia		North America	Canada	British Columbia	genome	29903	Human	?	?	B.1	G	BCCDC Public Health Laboratory	BCCDC Public Health Laboratory	Richard Harrigan et al	https://www.gisaid.org	?	?	6/28/2020
Canada/BC_06238282/2020	ncov	EPI_ISL_466797	?	2020-04	North America	Canada	British Columbia		North America	Canada	British Columbia	genome	29903	Human	?	?	A.1	S	BCCDC Public Health Laboratory	BCCDC Public Health Laboratory	Richard Harrigan et al	https://www.gisaid.org	?	?	6/12/2020
Canada/BC_06364232/2020	ncov	EPI_ISL_466798	?	2020-04	North America	Canada	British Columbia		North America	Canada	British Columbia	genome	29903	Human	?	?	A.2	S	BCCDC Public Health Laboratory	BCCDC Public Health Laboratory	Richard Harrigan et al	https://www.gisaid.org	?	?	6/12/2020
Canada/BC_06370010/2020	ncov	EPI_ISL_466799	?	2020-04	North America	Canada	British Columbia		North America	Canada	British Columbia	genome	29903	Human	?	?	A.2	S	BCCDC Public Health Laboratory	BCCDC Public Health Laboratory	Richard Harrigan et al	https://www.gisaid.org	?	?	6/12/2020
Canada/BC_06378958/2020	ncov	EPI_ISL_466800	?	2020-04	North America	Canada	British Columbia		North America	Canada	British Columbia	genome	29903	Human	?	?	B.1	GH	BCCDC Public Health Laboratory	BCCDC Public Health Laboratory	Richard Harrigan et al	https://www.gisaid.org	?	?	6/12/2020
Canada/BC_06472336/2020	ncov	EPI_ISL_460606	?	2020-03	North America	Canada	British Columbia		North America	Canada	British Columbia	genome	29903	Human	?	?	A.1	S	BCCDC Public Health Laboratory	BCCDC Public Health Laboratory	Harrigan et al	https://www.gisaid.org	?	?	6/6/2020
Canada/BC_06514625/2020	ncov	EPI_ISL_477059	?	2020-05	North America	Canada	British Columbia		North America	Canada	British Columbia	genome	29903	Human	?	?	B.1	GH	BCCDC Public Health Laboratory	BCCDC Public Health Laboratory	Richard Harrigan et al	https://www.gisaid.org	?	?	6/28/2020
Canada/BC_06737223/2020	ncov	EPI_ISL_466801	?	2020-04	North America	Canada	British Columbia		North America	Canada	British Columbia	genome	29903	Human	?	?	B.1	G	BCCDC Public Health Laboratory	BCCDC Public Health Laboratory	Richard Harrigan et al	https://www.gisaid.org	?	?	6/12/2020
Canada/BC_06764319/2020	ncov	EPI_ISL_466802	?	2020-04	North America	Canada	British Columbia		North America	Canada	British Columbia	genome	29903	Human	?	?	B.3	L	BCCDC Public Health Laboratory	BCCDC Public Health Laboratory	Richard Harrigan et al	https://www.gisaid.org	?	?	6/12/2020
Canada/BC_06768018/2020	ncov	EPI_ISL_466803	?	2020-04	North America	Canada	British Columbia		North America	Canada	British Columbia	genome	29903	Human	?	?	B.1	GH	BCCDC Public Health Laboratory	BCCDC Public Health Laboratory	Richard Harrigan et al	https://www.gisaid.org	?	?	6/12/2020
Canada/BC_06779312/2020	ncov	EPI_ISL_466804	?	2020-04	North America	Canada	British Columbia		North America	Canada	British Columbia	genome	29903	Human	?	?	B.1	GH	BCCDC Public Health Laboratory	BCCDC Public Health Laboratory	Richard Harrigan et al	https://www.gisaid.org	?	?	6/12/2020
Canada/BC_06802412/2020	ncov	EPI_ISL_466805	?	2020-04	North America	Canada	British Columbia		North America	Canada	British Columbia	genome	29903	Human	?	?	B.1	GH	BCCDC Public Health Laboratory	BCCDC Public Health Laboratory	Richard Harrigan et al	https://www.gisaid.org	?	?	6/12/2020
Canada/BC_06803213/2020	ncov	EPI_ISL_466806	?	2020-04	North America	Canada	British Columbia		North America	Canada	British Columbia	genome	29903	Human	?	?	B.1	G	BCCDC Public Health Laboratory	BCCDC Public Health Laboratory	Richard Harrigan et al	https://www.gisaid.org	?	?	6/12/2020
Canada/BC_06852453/2020	ncov	EPI_ISL_466807	?	2020-04	North America	Canada	British Columbia		North America	Canada	British Columbia	genome	29903	Human	?	?	B.1	GH	BCCDC Public Health Laboratory	BCCDC Public Health Laboratory	Richard Harrigan et al	https://www.gisaid.org	?	?	6/12/2020
Canada/BC_06944842/2020	ncov	EPI_ISL_466808	?	2020-04	North America	Canada	British Columbia		North America	Canada	British Columbia	genome	29903	Human	?	?	B.1	GH	BCCDC Public Health Laboratory	BCCDC Public Health Laboratory	Richard Harrigan et al	https://www.gisaid.org	?	?	6/12/2020
Canada/BC_06946792/2020	ncov	EPI_ISL_466809	?	2020-04	North America	Canada	British Columbia		North America	Canada	British Columbia	genome	29903	Human	?	?	B.1	GH	BCCDC Public Health Laboratory	BCCDC Public Health Laboratory	Richard Harrigan et al	https://www.gisaid.org	?	?	6/12/2020
Canada/BC_06955362/2020	ncov	EPI_ISL_466810	?	2020-04	North America	Canada	British Columbia		North America	Canada	British Columbia	genome	29903	Human	?	?	B.1	GH	BCCDC Public Health Laboratory	BCCDC Public Health Laboratory	Richard Harrigan et al	https://www.gisaid.org	?	?	6/12/2020
Canada/BC_06975953/2020	ncov	EPI_ISL_466811	?	2020-04	North America	Canada	British Columbia		North America	Canada	British Columbia	genome	29903	Human	?	?	B.1.5	G	BCCDC Public Health Laboratory	BCCDC Public Health Laboratory	Richard Harrigan et al	https://www.gisaid.org	?	?	6/12/2020
Canada/BC_06998971/2020	ncov	EPI_ISL_466812	?	2020-04	North America	Canada	British Columbia		North America	Canada	British Columbia	genome	29903	Human	?	?	B.1	GH	BCCDC Public Health Laboratory	BCCDC Public Health Laboratory	Richard Harrigan et al	https://www.gisaid.org	?	?	6/12/2020
Canada/BC_07138890/2020	ncov	EPI_ISL_466813	?	2020-04	North America	Canada	British Columbia		North America	Canada	British Columbia	genome	29903	Human	?	?	B.6	O	BCCDC Public Health Laboratory	BCCDC Public Health Laboratory	Richard Harrigan et al	https://www.gisaid.org	?	?	6/12/2020
Canada/BC_07229190/2020	ncov	EPI_ISL_466814	?	2020-04	North America	Canada	British Columbia		North America	Canada	British Columbia	genome	29903	Human	?	?	B.1	G	BCCDC Public Health Laboratory	BCCDC Public Health Laboratory	Richard Harrigan et al	https://www.gisaid.org	?	?	6/12/2020
Canada/BC_07312838/2020	ncov	EPI_ISL_466815	?	2020-04	North America	Canada	British Columbia		North America	Canada	British Columbia	genome	29903	Human	?	?	B.1	GH	BCCDC Public Health Laboratory	BCCDC Public Health Laboratory	Richard Harrigan et al	https://www.gisaid.org	?	?	6/12/2020
Canada/BC_07353444/2020	ncov	EPI_ISL_477060	?	2020-05	North America	Canada	British Columbia		North America	Canada	British Columbia	genome	29903	Human	?	?	B.1	GH	BCCDC Public Health Laboratory	BCCDC Public Health Laboratory	Richard Harrigan et al	https://www.gisaid.org	?	?	6/28/2020
Canada/BC_07360020/2020	ncov	EPI_ISL_466816	?	2020-04	North America	Canada	British Columbia		North America	Canada	British Columbia	genome	29903	Human	?	?	B.1	GH	BCCDC Public Health Laboratory	BCCDC Public Health Laboratory	Richard Harrigan et al	https://www.gisaid.org	?	?	6/12/2020
Canada/BC_07387964/2020	ncov	EPI_ISL_466817	?	2020-04	North America	Canada	British Columbia		North America	Canada	British Columbia	genome	29903	Human	?	?	B.4	O	BCCDC Public Health Laboratory	BCCDC Public Health Laboratory	Richard Harrigan et al	https://www.gisaid.org	?	?	6/12/2020
Canada/BC_07396328/2020	ncov	EPI_ISL_466818	?	2020-04	North America	Canada	British Columbia		North America	Canada	British Columbia	genome	29903	Human	?	?	B.1	G	BCCDC Public Health Laboratory	BCCDC Public Health Laboratory	Richard Harrigan et al	https://www.gisaid.org	?	?	6/12/2020
Canada/BC_07653696/2020	ncov	EPI_ISL_477061	?	2020-05	North America	Canada	British Columbia		North America	Canada	British Columbia	genome	29903	Human	?	?	B.1	GH	BCCDC Public Health Laboratory	BCCDC Public Health Laboratory	Richard Harrigan et al	https://www.gisaid.org	?	?	6/28/2020
Canada/BC_07720149/2020	ncov	EPI_ISL_466819	?	2020-04	North America	Canada	British Columbia		North America	Canada	British Columbia	genome	29903	Human	?	?	B.1	GH	BCCDC Public Health Laboratory	BCCDC Public Health Laboratory	Richard Harrigan et al	https://www.gisaid.org	?	?	6/12/2020
Canada/BC_07788742/2020	ncov	EPI_ISL_466820	?	2020-04	North America	Canada	British Columbia		North America	Canada	British Columbia	genome	29903	Human	?	?	B.1	GH	BCCDC Public Health Laboratory	BCCDC Public Health Laboratory	Richard Harrigan et al	https://www.gisaid.org	?	?	6/12/2020
Canada/BC_07812071/2020	ncov	EPI_ISL_466821	?	2020-04	North America	Canada	British Columbia		North America	Canada	British Columbia	genome	29903	Human	?	?	B.1	G	BCCDC Public Health Laboratory	BCCDC Public Health Laboratory	Richard Harrigan et al	https://www.gisaid.org	?	?	6/12/2020
Canada/BC_07833956/2020	ncov	EPI_ISL_466822	?	2020-04	North America	Canada	British Columbia		North America	Canada	British Columbia	genome	29903	Human	?	?	B.1	GH	BCCDC Public Health Laboratory	BCCDC Public Health Laboratory	Richard Harrigan et al	https://www.gisaid.org	?	?	6/12/2020
Canada/BC_07850299/2020	ncov	EPI_ISL_466823	?	2020-04	North America	Canada	British Columbia		North America	Canada	British Columbia	genome	29903	Human	?	?	B.1	G	BCCDC Public Health Laboratory	BCCDC Public Health Laboratory	Richard Harrigan et al	https://www.gisaid.org	?	?	6/12/2020
Canada/BC_07884511/2020	ncov	EPI_ISL_466824	?	2020-04	North America	Canada	British Columbia		North America	Canada	British Columbia	genome	29903	Human	?	?	B.1	GH	BCCDC Public Health Laboratory	BCCDC Public Health Laboratory	Richard Harrigan et al	https://www.gisaid.org	?	?	6/12/2020
Canada/BC_07905258/2020	ncov	EPI_ISL_477093	?	2020-04	North America	Canada	British Columbia		North America	Canada	British Columbia	genome	29903	Human	?	?	A.1	S	BCCDC Public Health Laboratory	BCCDC Public Health Laboratory	Richard Harrigan et al	https://www.gisaid.org	?	?	6/28/2020
Canada/BC_07905790/2020	ncov	EPI_ISL_477094	?	2020-04	North America	Canada	British Columbia		North America	Canada	British Columbia	genome	29903	Human	?	?	A.1	S	BCCDC Public Health Laboratory	BCCDC Public Health Laboratory	Richard Harrigan et al	https://www.gisaid.org	?	?	6/28/2020
Canada/BC_07911261/2020	ncov	EPI_ISL_477095	?	2020-04	North America	Canada	British Columbia		North America	Canada	British Columbia	genome	29903	Human	?	?	A.1	S	BCCDC Public Health Laboratory	BCCDC Public Health Laboratory	Richard Harrigan et al	https://www.gisaid.org	?	?	6/28/2020
Canada/BC_07912118/2020	ncov	EPI_ISL_477096	?	2020-04	North America	Canada	British Columbia		North America	Canada	British Columbia	genome	29903	Human	?	?	A.1	S	BCCDC Public Health Laboratory	BCCDC Public Health Laboratory	Richard Harrigan et al	https://www.gisaid.org	?	?	6/28/2020
Canada/BC_07912722/2020	ncov	EPI_ISL_477097	?	2020-04	North America	Canada	British Columbia		North America	Canada	British Columbia	genome	29903	Human	?	?	A.1	S	BCCDC Public Health Laboratory	BCCDC Public Health Laboratory	Richard Harrigan et al	https://www.gisaid.org	?	?	6/28/2020
Canada/BC_07916655/2020	ncov	EPI_ISL_477098	?	2020-04	North America	Canada	British Columbia		North America	Canada	British Columbia	genome	29903	Human	?	?	A.1	S	BCCDC Public Health Laboratory	BCCDC Public Health Laboratory	Richard Harrigan et al	https://www.gisaid.org	?	?	6/28/2020
Canada/BC_07917243/2020	ncov	EPI_ISL_477099	?	2020-04	North America	Canada	British Columbia		North America	Canada	British Columbia	genome	29903	Human	?	?	A.1	S	BCCDC Public Health Laboratory	BCCDC Public Health Laboratory	Richard Harrigan et al	https://www.gisaid.org	?	?	6/28/2020
Canada/BC_07917795/2020	ncov	EPI_ISL_477100	?	2020-04	North America	Canada	British Columbia		North America	Canada	British Columbia	genome	29903	Human	?	?	A.1	S	BCCDC Public Health Laboratory	BCCDC Public Health Laboratory	Richard Harrigan et al	https://www.gisaid.org	?	?	6/28/2020
Canada/BC_07920084/2020	ncov	EPI_ISL_477101	?	2020-04	North America	Canada	British Columbia		North America	Canada	British Columbia	genome	29903	Human	?	?	A.1	S	BCCDC Public Health Laboratory	BCCDC Public Health Laboratory	Richard Harrigan et al	https://www.gisaid.org	?	?	6/28/2020
Canada/BC_07924910/2020	ncov	EPI_ISL_477102	?	2020-04	North America	Canada	British Columbia		North America	Canada	British Columbia	genome	29903	Human	?	?	A.1	S	BCCDC Public Health Laboratory	BCCDC Public Health Laboratory	Richard Harrigan et al	https://www.gisaid.org	?	?	6/28/2020
Canada/BC_07925997/2020	ncov	EPI_ISL_477103	?	2020-04	North America	Canada	British Columbia		North America	Canada	British Columbia	genome	29903	Human	?	?	A.1	S	BCCDC Public Health Laboratory	BCCDC Public Health Laboratory	Richard Harrigan et al	https://www.gisaid.org	?	?	6/28/2020
Canada/BC_07926740/2020	ncov	EPI_ISL_477104	?	2020-04	North America	Canada	British Columbia		North America	Canada	British Columbia	genome	29903	Human	?	?	A.1	S	BCCDC Public Health Laboratory	BCCDC Public Health Laboratory	Richard Harrigan et al	https://www.gisaid.org	?	?	6/28/2020
Canada/BC_07943734/2020	ncov	EPI_ISL_466825	?	2020-04	North America	Canada	British Columbia		North America	Canada	British Columbia	genome	29903	Human	?	?	B.1	G	BCCDC Public Health Laboratory	BCCDC Public Health Laboratory	Richard Harrigan et al	https://www.gisaid.org	?	?	6/12/2020
Canada/BC_07986535/2020	ncov	EPI_ISL_466826	?	2020-04	North America	Canada	British Columbia		North America	Canada	British Columbia	genome	29903	Human	?	?	B.1	GH	BCCDC Public Health Laboratory	BCCDC Public Health Laboratory	Richard Harrigan et al	https://www.gisaid.org	?	?	6/12/2020
Canada/BC_08164457/2020	ncov	EPI_ISL_477062	?	2020-05	North America	Canada	British Columbia		North America	Canada	British Columbia	genome	29903	Human	?	?	B.1	G	BCCDC Public Health Laboratory	BCCDC Public Health Laboratory	Richard Harrigan et al	https://www.gisaid.org	?	?	6/28/2020
Canada/BC_08269684/2020	ncov	EPI_ISL_466827	?	2020-04	North America	Canada	British Columbia		North America	Canada	British Columbia	genome	29903	Human	?	?	B.1	G	BCCDC Public Health Laboratory	BCCDC Public Health Laboratory	Richard Harrigan et al	https://www.gisaid.org	?	?	6/12/2020
Canada/BC_08283773/2020	ncov	EPI_ISL_466828	?	2020-04	North America	Canada	British Columbia		North America	Canada	British Columbia	genome	29903	Human	?	?	B.1	GH	BCCDC Public Health Laboratory	BCCDC Public Health Laboratory	Richard Harrigan et al	https://www.gisaid.org	?	?	6/12/2020
Canada/BC_08312782/2020	ncov	EPI_ISL_477063	?	2020-05	North America	Canada	British Columbia		North America	Canada	British Columbia	genome	29903	Human	?	?	B.1	GH	BCCDC Public Health Laboratory	BCCDC Public Health Laboratory	Richard Harrigan et al	https://www.gisaid.org	?	?	6/28/2020
Canada/BC_08323846/2020	ncov	EPI_ISL_466829	?	2020-04	North America	Canada	British Columbia		North America	Canada	British Columbia	genome	29903	Human	?	?	B.1	GH	BCCDC Public Health Laboratory	BCCDC Public Health Laboratory	Richard Harrigan et al	https://www.gisaid.org	?	?	6/12/2020
Canada/BC_08343934/2020	ncov	EPI_ISL_466830	?	2020-04	North America	Canada	British Columbia		North America	Canada	British Columbia	genome	29903	Human	?	?	B.1	GH	BCCDC Public Health Laboratory	BCCDC Public Health Laboratory	Richard Harrigan et al	https://www.gisaid.org	?	?	6/12/2020
Canada/BC_08347845/2020	ncov	EPI_ISL_466831	?	2020-04	North America	Canada	British Columbia		North America	Canada	British Columbia	genome	29903	Human	?	?	B.1	GH	BCCDC Public Health Laboratory	BCCDC Public Health Laboratory	Richard Harrigan et al	https://www.gisaid.org	?	?	6/12/2020
Canada/BC_08419582/2020	ncov	EPI_ISL_466832	?	2020-04	North America	Canada	British Columbia		North America	Canada	British Columbia	genome	29903	Human	?	?	B.1	GH	BCCDC Public Health Laboratory	BCCDC Public Health Laboratory	Richard Harrigan et al	https://www.gisaid.org	?	?	6/12/2020
Canada/BC_08534834/2020	ncov	EPI_ISL_477064	?	2020-04	North America	Canada	British Columbia		North America	Canada	British Columbia	genome	29903	Human	?	?	B.1	GH	BCCDC Public Health Laboratory	BCCDC Public Health Laboratory	Richard Harrigan et al	https://www.gisaid.org	?	?	6/28/2020
Canada/BC_08719828/2020	ncov	EPI_ISL_460607	?	2020-03	North America	Canada	British Columbia		North America	Canada	British Columbia	genome	29903	Human	?	?	A.1	S	BCCDC Public Health Laboratory	BCCDC Public Health Laboratory	Harrigan et al	https://www.gisaid.org	?	?	6/6/2020
Canada/BC_08797966/2020	ncov	EPI_ISL_466833	?	2020-04	North America	Canada	British Columbia		North America	Canada	British Columbia	genome	29903	Human	?	?	B.1	G	BCCDC Public Health Laboratory	BCCDC Public Health Laboratory	Richard Harrigan et al	https://www.gisaid.org	?	?	6/12/2020
Canada/BC_08847088/2020	ncov	EPI_ISL_466834	?	2020-04	North America	Canada	British Columbia		North America	Canada	British Columbia	genome	29903	Human	?	?	B.1	G	BCCDC Public Health Laboratory	BCCDC Public Health Laboratory	Richard Harrigan et al	https://www.gisaid.org	?	?	6/12/2020
Canada/BC_08847743/2020	ncov	EPI_ISL_466835	?	2020-04	North America	Canada	British Columbia		North America	Canada	British Columbia	genome	29903	Human	?	?	A.2	S	BCCDC Public Health Laboratory	BCCDC Public Health Laboratory	Richard Harrigan et al	https://www.gisaid.org	?	?	6/12/2020
Canada/BC_08848124/2020	ncov	EPI_ISL_466836	?	2020-04	North America	Canada	British Columbia		North America	Canada	British Columbia	genome	29903	Human	?	?	B.1.1	GR	BCCDC Public Health Laboratory	BCCDC Public Health Laboratory	Richard Harrigan et al	https://www.gisaid.org	?	?	6/12/2020
Canada/BC_08851080/2020	ncov	EPI_ISL_466837	?	2020-04	North America	Canada	British Columbia		North America	Canada	British Columbia	genome	29903	Human	?	?	A.2	S	BCCDC Public Health Laboratory	BCCDC Public Health Laboratory	Richard Harrigan et al	https://www.gisaid.org	?	?	6/12/2020
Canada/BC_08855516/2020	ncov	EPI_ISL_477065	?	2020-05	North America	Canada	British Columbia		North America	Canada	British Columbia	genome	29903	Human	?	?	B.1.1	GR	BCCDC Public Health Laboratory	BCCDC Public Health Laboratory	Richard Harrigan et al	https://www.gisaid.org	?	?	6/28/2020
Canada/BC_08859333/2020	ncov	EPI_ISL_477066	?	2020-05	North America	Canada	British Columbia		North America	Canada	British Columbia	genome	29903	Human	?	?	B.1	GH	BCCDC Public Health Laboratory	BCCDC Public Health Laboratory	Richard Harrigan et al	https://www.gisaid.org	?	?	6/28/2020
Canada/BC_08865483/2020	ncov	EPI_ISL_477067	?	2020-05	North America	Canada	British Columbia		North America	Canada	British Columbia	genome	29903	Human	?	?	B.1	GH	BCCDC Public Health Laboratory	BCCDC Public Health Laboratory	Richard Harrigan et al	https://www.gisaid.org	?	?	6/28/2020
Canada/BC_08940467/2020	ncov	EPI_ISL_466838	?	2020-04	North America	Canada	British Columbia		North America	Canada	British Columbia	genome	29903	Human	?	?	B.1.1	GR	BCCDC Public Health Laboratory	BCCDC Public Health Laboratory	Richard Harrigan et al	https://www.gisaid.org	?	?	6/12/2020
Canada/BC_08984631/2020	ncov	EPI_ISL_477068	?	2020-05	North America	Canada	British Columbia		North America	Canada	British Columbia	genome	29903	Human	?	?	B.1.1	GR	BCCDC Public Health Laboratory	BCCDC Public Health Laboratory	Richard Harrigan et al	https://www.gisaid.org	?	?	6/28/2020
Canada/BC_08987762/2020	ncov	EPI_ISL_477069	?	2020-05	North America	Canada	British Columbia		North America	Canada	British Columbia	genome	29903	Human	?	?	B.1.1	GR	BCCDC Public Health Laboratory	BCCDC Public Health Laboratory	Richard Harrigan et al	https://www.gisaid.org	?	?	6/28/2020
Canada/BC_09009433/2020	ncov	EPI_ISL_477105	?	2020-04	North America	Canada	British Columbia		North America	Canada	British Columbia	genome	29903	Human	?	?	A.1	S	BCCDC Public Health Laboratory	BCCDC Public Health Laboratory	Richard Harrigan et al	https://www.gisaid.org	?	?	6/28/2020
Canada/BC_09014362/2020	ncov	EPI_ISL_477106	?	2020-04	North America	Canada	British Columbia		North America	Canada	British Columbia	genome	29903	Human	?	?	A.1	S	BCCDC Public Health Laboratory	BCCDC Public Health Laboratory	Richard Harrigan et al	https://www.gisaid.org	?	?	6/28/2020
Canada/BC_09021025/2020	ncov	EPI_ISL_477107	?	2020-04	North America	Canada	British Columbia		North America	Canada	British Columbia	genome	29903	Human	?	?	A.1	S	BCCDC Public Health Laboratory	BCCDC Public Health Laboratory	Richard Harrigan et al	https://www.gisaid.org	?	?	6/28/2020
Canada/BC_09023420/2020	ncov	EPI_ISL_477108	?	2020-04	North America	Canada	British Columbia		North America	Canada	British Columbia	genome	29903	Human	?	?	A.1	S	BCCDC Public Health Laboratory	BCCDC Public Health Laboratory	Richard Harrigan et al	https://www.gisaid.org	?	?	6/28/2020
Canada/BC_09025513/2020	ncov	EPI_ISL_477109	?	2020-04	North America	Canada	British Columbia		North America	Canada	British Columbia	genome	29903	Human	?	?	A.1	S	BCCDC Public Health Laboratory	BCCDC Public Health Laboratory	Richard Harrigan et al	https://www.gisaid.org	?	?	6/28/2020
Canada/BC_09026743/2020	ncov	EPI_ISL_477110	?	2020-04	North America	Canada	British Columbia		North America	Canada	British Columbia	genome	29903	Human	?	?	A.1	S	BCCDC Public Health Laboratory	BCCDC Public Health Laboratory	Richard Harrigan et al	https://www.gisaid.org	?	?	6/28/2020
Canada/BC_09029034/2020	ncov	EPI_ISL_477111	?	2020-04	North America	Canada	British Columbia		North America	Canada	British Columbia	genome	29903	Human	?	?	A.1	S	BCCDC Public Health Laboratory	BCCDC Public Health Laboratory	Richard Harrigan et al	https://www.gisaid.org	?	?	6/28/2020
Canada/BC_09035190/2020	ncov	EPI_ISL_477112	?	2020-04	North America	Canada	British Columbia		North America	Canada	British Columbia	genome	29903	Human	?	?	A.1	S	BCCDC Public Health Laboratory	BCCDC Public Health Laboratory	Richard Harrigan et al	https://www.gisaid.org	?	?	6/28/2020
Canada/BC_09040534/2020	ncov	EPI_ISL_477113	?	2020-04	North America	Canada	British Columbia		North America	Canada	British Columbia	genome	29903	Human	?	?	A.1	S	BCCDC Public Health Laboratory	BCCDC Public Health Laboratory	Richard Harrigan et al	https://www.gisaid.org	?	?	6/28/2020
Canada/BC_09273580/2020	ncov	EPI_ISL_477070	?	2020-05	North America	Canada	British Columbia		North America	Canada	British Columbia	genome	29903	Human	?	?	B.1	G	BCCDC Public Health Laboratory	BCCDC Public Health Laboratory	Richard Harrigan et al	https://www.gisaid.org	?	?	6/28/2020
Canada/BC_09320741/2020	ncov	EPI_ISL_467303	?	2020-04	North America	Canada	British Columbia		North America	Canada	British Columbia	genome	29782	Human	?	?	B.1	GH	BCCDC Public Health Laboratory	BCCDC Public Health Laboratory	Richard Harrigan et al	https://www.gisaid.org	?	?	6/12/2020
Canada/BC_09329927/2020	ncov	EPI_ISL_467305	?	2020-04	North America	Canada	British Columbia		North America	Canada	British Columbia	genome	29782	Human	?	?	B.1	G	BCCDC Public Health Laboratory	BCCDC Public Health Laboratory	Richard Harrigan et al	https://www.gisaid.org	?	?	6/12/2020
Canada/BC_09452317/2020	ncov	EPI_ISL_467306	?	2020-04	North America	Canada	British Columbia		North America	Canada	British Columbia	genome	29782	Human	?	?	B.1.1	GR	BCCDC Public Health Laboratory	BCCDC Public Health Laboratory	Richard Harrigan et al	https://www.gisaid.org	?	?	6/12/2020
Canada/BC_09585059/2020	ncov	EPI_ISL_467307	?	2020-04	North America	Canada	British Columbia		North America	Canada	British Columbia	genome	29782	Human	?	?	A.1	S	BCCDC Public Health Laboratory	BCCDC Public Health Laboratory	Richard Harrigan et al	https://www.gisaid.org	?	?	6/12/2020
Canada/BC_09625012/2020	ncov	EPI_ISL_477071	?	2020-05	North America	Canada	British Columbia		North America	Canada	British Columbia	genome	29903	Human	?	?	B.1	G	BCCDC Public Health Laboratory	BCCDC Public Health Laboratory	Richard Harrigan et al	https://www.gisaid.org	?	?	6/28/2020
Canada/BC_09671877/2020	ncov	EPI_ISL_467308	?	2020-04	North America	Canada	British Columbia		North America	Canada	British Columbia	genome	29782	Human	?	?	A.1	S	BCCDC Public Health Laboratory	BCCDC Public Health Laboratory	Richard Harrigan et al	https://www.gisaid.org	?	?	6/12/2020
Canada/BC_09819716/2020	ncov	EPI_ISL_477072	?	2020-05	North America	Canada	British Columbia		North America	Canada	British Columbia	genome	29903	Human	?	?	B.1	GH	BCCDC Public Health Laboratory	BCCDC Public Health Laboratory	Richard Harrigan et al	https://www.gisaid.org	?	?	6/28/2020
Canada/BC_09963377/2020	ncov	EPI_ISL_477073	?	2020-05	North America	Canada	British Columbia		North America	Canada	British Columbia	genome	29903	Human	?	?	B.1.1	GR	BCCDC Public Health Laboratory	BCCDC Public Health Laboratory	Richard Harrigan et al	https://www.gisaid.org	?	?	6/28/2020
Canada/BC_09965869/2020	ncov	EPI_ISL_477074	?	2020-05	North America	Canada	British Columbia		North America	Canada	British Columbia	genome	29903	Human	?	?	B.1.1	GR	BCCDC Public Health Laboratory	BCCDC Public Health Laboratory	Richard Harrigan et al	https://www.gisaid.org	?	?	6/28/2020
Canada/BC_09978786/2020	ncov	EPI_ISL_467309	?	2020-04	North America	Canada	British Columbia		North America	Canada	British Columbia	genome	29782	Human	?	?	B.1	GH	BCCDC Public Health Laboratory	BCCDC Public Health Laboratory	Richard Harrigan et al	https://www.gisaid.org	?	?	6/12/2020
Canada/BC_09986014/2020	ncov	EPI_ISL_477075	?	2020-05	North America	Canada	British Columbia		North America	Canada	British Columbia	genome	29903	Human	?	?	A.1	S	BCCDC Public Health Laboratory	BCCDC Public Health Laboratory	Richard Harrigan et al	https://www.gisaid.org	?	?	6/28/2020
Canada/BC_10063599/2020	ncov	EPI_ISL_467310	?	2020-04	North America	Canada	British Columbia		North America	Canada	British Columbia	genome	29782	Human	?	?	B.1	GH	BCCDC Public Health Laboratory	BCCDC Public Health Laboratory	Richard Harrigan et al	https://www.gisaid.org	?	?	6/12/2020
Canada/BC_10110624/2020	ncov	EPI_ISL_467311	?	2020-04	North America	Canada	British Columbia		North America	Canada	British Columbia	genome	29782	Human	?	?	B.1	GH	BCCDC Public Health Laboratory	BCCDC Public Health Laboratory	Richard Harrigan et al	https://www.gisaid.org	?	?	6/12/2020
Canada/BC_10111761/2020	ncov	EPI_ISL_467312	?	2020-04	North America	Canada	British Columbia		North America	Canada	British Columbia	genome	29782	Human	?	?	B.1	GH	BCCDC Public Health Laboratory	BCCDC Public Health Laboratory	Richard Harrigan et al	https://www.gisaid.org	?	?	6/12/2020
Canada/BC_10111910/2020	ncov	EPI_ISL_467313	?	2020-04	North America	Canada	British Columbia		North America	Canada	British Columbia	genome	29782	Human	?	?	B.1	GH	BCCDC Public Health Laboratory	BCCDC Public Health Laboratory	Richard Harrigan et al	https://www.gisaid.org	?	?	6/12/2020
Canada/BC_10404289/2020	ncov	EPI_ISL_477078	?	2020-03	North America	Canada	British Columbia		North America	Canada	British Columbia	genome	29903	Human	?	?	B.1	G	BCCDC Public Health Laboratory	BCCDC Public Health Laboratory	Richard Harrigan et al	https://www.gisaid.org	?	?	6/28/2020
Canada/BC_10404688/2020	ncov	EPI_ISL_477079	?	2020-03	North America	Canada	British Columbia		North America	Canada	British Columbia	genome	29903	Human	?	?	B.1.3	GH	BCCDC Public Health Laboratory	BCCDC Public Health Laboratory	Richard Harrigan et al	https://www.gisaid.org	?	?	6/28/2020
Canada/BC_10420892/2020	ncov	EPI_ISL_477080	?	2020-03	North America	Canada	British Columbia		North America	Canada	British Columbia	genome	29903	Human	?	?	B.1	G	BCCDC Public Health Laboratory	BCCDC Public Health Laboratory	Richard Harrigan et al	https://www.gisaid.org	?	?	6/28/2020
Canada/BC_10589793/2020	ncov	EPI_ISL_467314	?	2020-04	North America	Canada	British Columbia		North America	Canada	British Columbia	genome	29782	Human	?	?	A.1	S	BCCDC Public Health Laboratory	BCCDC Public Health Laboratory	Richard Harrigan et al	https://www.gisaid.org	?	?	6/12/2020
Canada/BC_10592956/2020	ncov	EPI_ISL_467315	?	2020-04	North America	Canada	British Columbia		North America	Canada	British Columbia	genome	29782	Human	?	?	B.1.1	GR	BCCDC Public Health Laboratory	BCCDC Public Health Laboratory	Richard Harrigan et al	https://www.gisaid.org	?	?	6/12/2020
Canada/BC_10600259/2020	ncov	EPI_ISL_477114	?	2020-04	North America	Canada	British Columbia		North America	Canada	British Columbia	genome	29903	Human	?	?	A.1	S	BCCDC Public Health Laboratory	BCCDC Public Health Laboratory	Richard Harrigan et al	https://www.gisaid.org	?	?	6/28/2020
Canada/BC_10600634/2020	ncov	EPI_ISL_477115	?	2020-04	North America	Canada	British Columbia		North America	Canada	British Columbia	genome	29903	Human	?	?	A.1	S	BCCDC Public Health Laboratory	BCCDC Public Health Laboratory	Richard Harrigan et al	https://www.gisaid.org	?	?	6/28/2020
Canada/BC_10601268/2020	ncov	EPI_ISL_477116	?	2020-04	North America	Canada	British Columbia		North America	Canada	British Columbia	genome	29903	Human	?	?	A.1	S	BCCDC Public Health Laboratory	BCCDC Public Health Laboratory	Richard Harrigan et al	https://www.gisaid.org	?	?	6/28/2020
Canada/BC_10601737/2020	ncov	EPI_ISL_477117	?	2020-04	North America	Canada	British Columbia		North America	Canada	British Columbia	genome	29903	Human	?	?	A.1	S	BCCDC Public Health Laboratory	BCCDC Public Health Laboratory	Richard Harrigan et al	https://www.gisaid.org	?	?	6/28/2020
Canada/BC_10603886/2020	ncov	EPI_ISL_477118	?	2020-04	North America	Canada	British Columbia		North America	Canada	British Columbia	genome	29903	Human	?	?	A.1	S	BCCDC Public Health Laboratory	BCCDC Public Health Laboratory	Richard Harrigan et al	https://www.gisaid.org	?	?	6/28/2020
Canada/BC_10616731/2020	ncov	EPI_ISL_477119	?	2020-04	North America	Canada	British Columbia		North America	Canada	British Columbia	genome	29903	Human	?	?	A.1	S	BCCDC Public Health Laboratory	BCCDC Public Health Laboratory	Richard Harrigan et al	https://www.gisaid.org	?	?	6/28/2020
Canada/BC_11025311/2020	ncov	EPI_ISL_467316	?	2020-04	North America	Canada	British Columbia		North America	Canada	British Columbia	genome	29782	Human	?	?	B.1	GH	BCCDC Public Health Laboratory	BCCDC Public Health Laboratory	Richard Harrigan et al	https://www.gisaid.org	?	?	6/12/2020
Canada/BC_11028219/2020	ncov	EPI_ISL_467317	?	2020-04	North America	Canada	British Columbia		North America	Canada	British Columbia	genome	29782	Human	?	?	B.1.5	G	BCCDC Public Health Laboratory	BCCDC Public Health Laboratory	Richard Harrigan et al	https://www.gisaid.org	?	?	6/12/2020
Canada/BC_11135150/2020	ncov	EPI_ISL_467318	?	2020-04	North America	Canada	British Columbia		North America	Canada	British Columbia	genome	29782	Human	?	?	B.1.1	GR	BCCDC Public Health Laboratory	BCCDC Public Health Laboratory	Richard Harrigan et al	https://www.gisaid.org	?	?	6/12/2020
Canada/BC_11180253/2020	ncov	EPI_ISL_467319	?	2020-04	North America	Canada	British Columbia		North America	Canada	British Columbia	genome	29782	Human	?	?	B.1.1	GR	BCCDC Public Health Laboratory	BCCDC Public Health Laboratory	Richard Harrigan et al	https://www.gisaid.org	?	?	6/12/2020
Canada/BC_11184415/2020	ncov	EPI_ISL_467320	?	2020-04	North America	Canada	British Columbia		North America	Canada	British Columbia	genome	29782	Human	?	?	A.1	S	BCCDC Public Health Laboratory	BCCDC Public Health Laboratory	Richard Harrigan et al	https://www.gisaid.org	?	?	6/12/2020
Canada/BC_11186723/2020	ncov	EPI_ISL_467321	?	2020-04	North America	Canada	British Columbia		North America	Canada	British Columbia	genome	29782	Human	?	?	B.1.1.1	GR	BCCDC Public Health Laboratory	BCCDC Public Health Laboratory	Richard Harrigan et al	https://www.gisaid.org	?	?	6/12/2020
Canada/BC_11303557/2020	ncov	EPI_ISL_467322	?	2020-04	North America	Canada	British Columbia		North America	Canada	British Columbia	genome	29782	Human	?	?	B.4	O	BCCDC Public Health Laboratory	BCCDC Public Health Laboratory	Richard Harrigan et al	https://www.gisaid.org	?	?	6/12/2020
Canada/BC_11306197/2020	ncov	EPI_ISL_467323	?	2020-04	North America	Canada	British Columbia		North America	Canada	British Columbia	genome	29782	Human	?	?	B.1.1	GR	BCCDC Public Health Laboratory	BCCDC Public Health Laboratory	Richard Harrigan et al	https://www.gisaid.org	?	?	6/12/2020
Canada/BC_11637543/2020	ncov	EPI_ISL_467324	?	2020-04	North America	Canada	British Columbia		North America	Canada	British Columbia	genome	29782	Human	?	?	B.1	G	BCCDC Public Health Laboratory	BCCDC Public Health Laboratory	Richard Harrigan et al	https://www.gisaid.org	?	?	6/12/2020
Canada/BC_11647011/2020	ncov	EPI_ISL_467325	?	2020-04	North America	Canada	British Columbia		North America	Canada	British Columbia	genome	29782	Human	?	?	B.1	G	BCCDC Public Health Laboratory	BCCDC Public Health Laboratory	Richard Harrigan et al	https://www.gisaid.org	?	?	6/12/2020
Canada/BC_11649571/2020	ncov	EPI_ISL_467326	?	2020-04	North America	Canada	British Columbia		North America	Canada	British Columbia	genome	29782	Human	?	?	B.1.1	GR	BCCDC Public Health Laboratory	BCCDC Public Health Laboratory	Richard Harrigan et al	https://www.gisaid.org	?	?	6/12/2020
Canada/BC_11656063/2020	ncov	EPI_ISL_467327	?	2020-04	North America	Canada	British Columbia		North America	Canada	British Columbia	genome	29782	Human	?	?	B.1.5	G	BCCDC Public Health Laboratory	BCCDC Public Health Laboratory	Richard Harrigan et al	https://www.gisaid.org	?	?	6/12/2020
Canada/BC_11656112/2020	ncov	EPI_ISL_467328	?	2020-04	North America	Canada	British Columbia		North America	Canada	British Columbia	genome	29782	Human	?	?	B.3	O	BCCDC Public Health Laboratory	BCCDC Public Health Laboratory	Richard Harrigan et al	https://www.gisaid.org	?	?	6/12/2020
Canada/BC_11726488/2020	ncov	EPI_ISL_467329	?	2020-04	North America	Canada	British Columbia		North America	Canada	British Columbia	genome	29782	Human	?	?	B.1	GH	BCCDC Public Health Laboratory	BCCDC Public Health Laboratory	Richard Harrigan et al	https://www.gisaid.org	?	?	6/12/2020
Canada/BC_12186719/2020	ncov	EPI_ISL_467330	?	2020-04	North America	Canada	British Columbia		North America	Canada	British Columbia	genome	29782	Human	?	?	B.1	G	BCCDC Public Health Laboratory	BCCDC Public Health Laboratory	Richard Harrigan et al	https://www.gisaid.org	?	?	6/12/2020
Canada/BC_12199086/2020	ncov	EPI_ISL_467331	?	2020-04	North America	Canada	British Columbia		North America	Canada	British Columbia	genome	29782	Human	?	?	B.1	GH	BCCDC Public Health Laboratory	BCCDC Public Health Laboratory	Richard Harrigan et al	https://www.gisaid.org	?	?	6/12/2020
Canada/BC_12210980/2020	ncov	EPI_ISL_467332	?	2020-04	North America	Canada	British Columbia		North America	Canada	British Columbia	genome	29782	Human	?	?	B.1.5	G	BCCDC Public Health Laboratory	BCCDC Public Health Laboratory	Richard Harrigan et al	https://www.gisaid.org	?	?	6/12/2020
Canada/BC_12246693/2020	ncov	EPI_ISL_467333	?	2020-04	North America	Canada	British Columbia		North America	Canada	British Columbia	genome	29782	Human	?	?	A.1	S	BCCDC Public Health Laboratory	BCCDC Public Health Laboratory	Richard Harrigan et al	https://www.gisaid.org	?	?	6/12/2020
Canada/BC_12251717/2020	ncov	EPI_ISL_467334	?	2020-04	North America	Canada	British Columbia		North America	Canada	British Columbia	genome	29782	Human	?	?	B.1.1	GR	BCCDC Public Health Laboratory	BCCDC Public Health Laboratory	Richard Harrigan et al	https://www.gisaid.org	?	?	6/12/2020
Canada/BC_12477112/2020	ncov	EPI_ISL_467335	?	2020-04	North America	Canada	British Columbia		North America	Canada	British Columbia	genome	29782	Human	?	?	B.1	GH	BCCDC Public Health Laboratory	BCCDC Public Health Laboratory	Richard Harrigan et al	https://www.gisaid.org	?	?	6/12/2020
Canada/BC_12661418/2020	ncov	EPI_ISL_467336	?	2020-04	North America	Canada	British Columbia		North America	Canada	British Columbia	genome	29782	Human	?	?	B.1	GH	BCCDC Public Health Laboratory	BCCDC Public Health Laboratory	Richard Harrigan et al	https://www.gisaid.org	?	?	6/12/2020
Canada/BC_12775269/2020	ncov	EPI_ISL_467337	?	2020-04	North America	Canada	British Columbia		North America	Canada	British Columbia	genome	29782	Human	?	?	B.1	GH	BCCDC Public Health Laboratory	BCCDC Public Health Laboratory	Richard Harrigan et al	https://www.gisaid.org	?	?	6/12/2020
Canada/BC_12793935/2020	ncov	EPI_ISL_467338	?	2020-04	North America	Canada	British Columbia		North America	Canada	British Columbia	genome	29782	Human	?	?	B.1	G	BCCDC Public Health Laboratory	BCCDC Public Health Laboratory	Richard Harrigan et al	https://www.gisaid.org	?	?	6/12/2020
Canada/BC_13086747/2020	ncov	EPI_ISL_467339	?	2020-04	North America	Canada	British Columbia		North America	Canada	British Columbia	genome	29782	Human	?	?	B.1	G	BCCDC Public Health Laboratory	BCCDC Public Health Laboratory	Richard Harrigan et al	https://www.gisaid.org	?	?	6/12/2020
Canada/BC_13088259/2020	ncov	EPI_ISL_467340	?	2020-04	North America	Canada	British Columbia		North America	Canada	British Columbia	genome	29782	Human	?	?	A.1	S	BCCDC Public Health Laboratory	BCCDC Public Health Laboratory	Richard Harrigan et al	https://www.gisaid.org	?	?	6/12/2020
Canada/BC_1318414/2020	ncov	EPI_ISL_418818	?	3/6/2020	North America	Canada	British Columbia		North America	Canada	British Columbia	genome	29903	Human	60	Male	A.1	S	BCCDC Public Health Laboratory	BCCDC Public Health Laboratory	Harrigan et al	https://www.gisaid.org	?	?	3/31/2020
Canada/BC_13297/2020	ncov	EPI_ISL_415578	?	2/27/2020	North America	Canada	British Columbia		Asia	Iran	Iran	genome	29903	Human	54	Male	B.4	O	BCCDC Public Health Laboratory	BCCDC Public Health Laboratory	Harrigan et al	https://www.gisaid.org	?	?	3/18/2020
Canada/BC_13610520/2020	ncov	EPI_ISL_467341	?	2020-04	North America	Canada	British Columbia		North America	Canada	British Columbia	genome	29782	Human	?	?	B.1	GH	BCCDC Public Health Laboratory	BCCDC Public Health Laboratory	Richard Harrigan et al	https://www.gisaid.org	?	?	6/12/2020
Canada/BC_13662361/2020	ncov	EPI_ISL_467342	?	2020-04	North America	Canada	British Columbia		North America	Canada	British Columbia	genome	29782	Human	?	?	A.1	S	BCCDC Public Health Laboratory	BCCDC Public Health Laboratory	Richard Harrigan et al	https://www.gisaid.org	?	?	6/12/2020
Canada/BC_13675191/2020	ncov	EPI_ISL_467343	?	2020-04	North America	Canada	British Columbia		North America	Canada	British Columbia	genome	29782	Human	?	?	A.1	S	BCCDC Public Health Laboratory	BCCDC Public Health Laboratory	Richard Harrigan et al	https://www.gisaid.org	?	?	6/12/2020
Canada/BC_13704688/2020	ncov	EPI_ISL_467423	?	2020-04	North America	Canada	British Columbia		North America	Canada	British Columbia	genome	29903	Human	?	?	B.1	GH	BCCDC Public Health Laboratory	BCCDC Public Health Laboratory	Richard Harrigan et al	https://www.gisaid.org	?	?	6/13/2020
Canada/BC_13705728/2020	ncov	EPI_ISL_467424	?	2020-04	North America	Canada	British Columbia		North America	Canada	British Columbia	genome	29903	Human	?	?	B.1	GH	BCCDC Public Health Laboratory	BCCDC Public Health Laboratory	Richard Harrigan et al	https://www.gisaid.org	?	?	6/13/2020
Canada/BC_13871523/2020	ncov	EPI_ISL_460608	?	2020-03	North America	Canada	British Columbia		North America	Canada	British Columbia	genome	29903	Human	?	?	A.1	S	BCCDC Public Health Laboratory	BCCDC Public Health Laboratory	Harrigan et al	https://www.gisaid.org	?	?	6/6/2020
Canada/BC_13929277/2020	ncov	EPI_ISL_477081	?	2020-03	North America	Canada	British Columbia		North America	Canada	British Columbia	genome	29903	Human	?	?	B.1	G	BCCDC Public Health Laboratory	BCCDC Public Health Laboratory	Richard Harrigan et al	https://www.gisaid.org	?	?	6/28/2020
Canada/BC_13929332/2020	ncov	EPI_ISL_477082	?	2020-03	North America	Canada	British Columbia		North America	Canada	British Columbia	genome	29903	Human	?	?	B.1	G	BCCDC Public Health Laboratory	BCCDC Public Health Laboratory	Richard Harrigan et al	https://www.gisaid.org	?	?	6/28/2020
Canada/BC_13949840/2020	ncov	EPI_ISL_467425	?	2020-04	North America	Canada	British Columbia		North America	Canada	British Columbia	genome	29903	Human	?	?	A.1	S	BCCDC Public Health Laboratory	BCCDC Public Health Laboratory	Richard Harrigan et al	https://www.gisaid.org	?	?	6/13/2020
Canada/BC_14260476/2020	ncov	EPI_ISL_467426	?	2020-04	North America	Canada	British Columbia		North America	Canada	British Columbia	genome	29903	Human	?	?	B.1	GH	BCCDC Public Health Laboratory	BCCDC Public Health Laboratory	Richard Harrigan et al	https://www.gisaid.org	?	?	6/13/2020
Canada/BC_14282914/2020	ncov	EPI_ISL_467427	?	2020-04	North America	Canada	British Columbia		North America	Canada	British Columbia	genome	29903	Human	?	?	A.1	S	BCCDC Public Health Laboratory	BCCDC Public Health Laboratory	Richard Harrigan et al	https://www.gisaid.org	?	?	6/13/2020
Canada/BC_14592296/2020	ncov	EPI_ISL_467428	?	2020-04	North America	Canada	British Columbia		North America	Canada	British Columbia	genome	29903	Human	?	?	A.1	S	BCCDC Public Health Laboratory	BCCDC Public Health Laboratory	Richard Harrigan et al	https://www.gisaid.org	?	?	6/13/2020
Canada/BC_14592943/2020	ncov	EPI_ISL_467429	?	2020-04	North America	Canada	British Columbia		North America	Canada	British Columbia	genome	29903	Human	?	?	A.1	S	BCCDC Public Health Laboratory	BCCDC Public Health Laboratory	Richard Harrigan et al	https://www.gisaid.org	?	?	6/13/2020
Canada/BC_14605710/2020	ncov	EPI_ISL_468657	?	2020-04	North America	Canada	British Columbia		North America	Canada	British Columbia	genome	29903	Human	?	?	B.1	GH	BCCDC Public Health Laboratory	BCCDC Public Health Laboratory	Richard Harrigan et al	https://www.gisaid.org	?	?	6/17/2020
Canada/BC_14667611/2020	ncov	EPI_ISL_468658	?	2020-04	North America	Canada	British Columbia		North America	Canada	British Columbia	genome	29903	Human	?	?	B.1	G	BCCDC Public Health Laboratory	BCCDC Public Health Laboratory	Richard Harrigan et al	https://www.gisaid.org	?	?	6/17/2020
Canada/BC_14727596/2020	ncov	EPI_ISL_468659	?	2020-04	North America	Canada	British Columbia		North America	Canada	British Columbia	genome	29903	Human	?	?	B.1	GH	BCCDC Public Health Laboratory	BCCDC Public Health Laboratory	Richard Harrigan et al	https://www.gisaid.org	?	?	6/17/2020
Canada/BC_14739124/2020	ncov	EPI_ISL_468660	?	2020-04	North America	Canada	British Columbia		North America	Canada	British Columbia	genome	29903	Human	?	?	B.1	GH	BCCDC Public Health Laboratory	BCCDC Public Health Laboratory	Richard Harrigan et al	https://www.gisaid.org	?	?	6/17/2020
Canada/BC_14763711/2020	ncov	EPI_ISL_468661	?	2020-04	North America	Canada	British Columbia		North America	Canada	British Columbia	genome	29903	Human	?	?	B.1.3	GH	BCCDC Public Health Laboratory	BCCDC Public Health Laboratory	Richard Harrigan et al	https://www.gisaid.org	?	?	6/17/2020
Canada/BC_15188754/2020	ncov	EPI_ISL_468662	?	2020-04	North America	Canada	British Columbia		North America	Canada	British Columbia	genome	29903	Human	?	?	B.1	G	BCCDC Public Health Laboratory	BCCDC Public Health Laboratory	Richard Harrigan et al	https://www.gisaid.org	?	?	6/17/2020
Canada/BC_15209047/2020	ncov	EPI_ISL_468663	?	2020-04	North America	Canada	British Columbia		North America	Canada	British Columbia	genome	29903	Human	?	?	B.4	O	BCCDC Public Health Laboratory	BCCDC Public Health Laboratory	Richard Harrigan et al	https://www.gisaid.org	?	?	6/17/2020
Canada/BC_15222281/2020	ncov	EPI_ISL_468664	?	2020-04	North America	Canada	British Columbia		North America	Canada	British Columbia	genome	29903	Human	?	?	A.1	S	BCCDC Public Health Laboratory	BCCDC Public Health Laboratory	Richard Harrigan et al	https://www.gisaid.org	?	?	6/17/2020
Canada/BC_15222496/2020	ncov	EPI_ISL_468665	?	2020-04	North America	Canada	British Columbia		North America	Canada	British Columbia	genome	29903	Human	?	?	A.1	S	BCCDC Public Health Laboratory	BCCDC Public Health Laboratory	Richard Harrigan et al	https://www.gisaid.org	?	?	6/17/2020
Canada/BC_15443411/2020	ncov	EPI_ISL_468666	?	2020-04	North America	Canada	British Columbia		North America	Canada	British Columbia	genome	29903	Human	?	?	B.1	GH	BCCDC Public Health Laboratory	BCCDC Public Health Laboratory	Richard Harrigan et al	https://www.gisaid.org	?	?	6/17/2020
Canada/BC_15448387/2020	ncov	EPI_ISL_468667	?	2020-04	North America	Canada	British Columbia		North America	Canada	British Columbia	genome	29903	Human	?	?	B.1	GH	BCCDC Public Health Laboratory	BCCDC Public Health Laboratory	Richard Harrigan et al	https://www.gisaid.org	?	?	6/17/2020
Canada/BC_15467213/2020	ncov	EPI_ISL_468668	?	2020-04	North America	Canada	British Columbia		North America	Canada	British Columbia	genome	29903	Human	?	?	A.1	S	BCCDC Public Health Laboratory	BCCDC Public Health Laboratory	Richard Harrigan et al	https://www.gisaid.org	?	?	6/17/2020
Canada/BC_15474127/2020	ncov	EPI_ISL_468669	?	2020-04	North America	Canada	British Columbia		North America	Canada	British Columbia	genome	29903	Human	?	?	A.1	S	BCCDC Public Health Laboratory	BCCDC Public Health Laboratory	Richard Harrigan et al	https://www.gisaid.org	?	?	6/17/2020
Canada/BC_15478567/2020	ncov	EPI_ISL_468670	?	2020-04	North America	Canada	British Columbia		North America	Canada	British Columbia	genome	29903	Human	?	?	A.1	S	BCCDC Public Health Laboratory	BCCDC Public Health Laboratory	Richard Harrigan et al	https://www.gisaid.org	?	?	6/17/2020
Canada/BC_15550440/2020	ncov	EPI_ISL_468671	?	2020-04	North America	Canada	British Columbia		North America	Canada	British Columbia	genome	29903	Human	?	?	B.1	GH	BCCDC Public Health Laboratory	BCCDC Public Health Laboratory	Richard Harrigan et al	https://www.gisaid.org	?	?	6/17/2020
Canada/BC_15678040/2020	ncov	EPI_ISL_468672	?	2020-04	North America	Canada	British Columbia		North America	Canada	British Columbia	genome	29903	Human	?	?	A.1	S	BCCDC Public Health Laboratory	BCCDC Public Health Laboratory	Richard Harrigan et al	https://www.gisaid.org	?	?	6/17/2020
Canada/BC_15682745/2020	ncov	EPI_ISL_468673	?	2020-04	North America	Canada	British Columbia		North America	Canada	British Columbia	genome	29903	Human	?	?	A.1	S	BCCDC Public Health Laboratory	BCCDC Public Health Laboratory	Richard Harrigan et al	https://www.gisaid.org	?	?	6/17/2020
Canada/BC_15708725/2020	ncov	EPI_ISL_468674	?	2020-04	North America	Canada	British Columbia		North America	Canada	British Columbia	genome	29903	Human	?	?	A.1	S	BCCDC Public Health Laboratory	BCCDC Public Health Laboratory	Richard Harrigan et al	https://www.gisaid.org	?	?	6/17/2020
Canada/BC_15710616/2020	ncov	EPI_ISL_468675	?	2020-04	North America	Canada	British Columbia		North America	Canada	British Columbia	genome	29903	Human	?	?	A.1	S	BCCDC Public Health Laboratory	BCCDC Public Health Laboratory	Richard Harrigan et al	https://www.gisaid.org	?	?	6/17/2020
Canada/BC_15804748/2020	ncov	EPI_ISL_468676	?	2020-04	North America	Canada	British Columbia		North America	Canada	British Columbia	genome	29903	Human	?	?	B.1	GH	BCCDC Public Health Laboratory	BCCDC Public Health Laboratory	Richard Harrigan et al	https://www.gisaid.org	?	?	6/17/2020
Canada/BC_15820631/2020	ncov	EPI_ISL_468677	?	2020-04	North America	Canada	British Columbia		North America	Canada	British Columbia	genome	29903	Human	?	?	A.2	S	BCCDC Public Health Laboratory	BCCDC Public Health Laboratory	Richard Harrigan et al	https://www.gisaid.org	?	?	6/17/2020
Canada/BC_15918444/2020	ncov	EPI_ISL_468678	?	2020-04	North America	Canada	British Columbia		North America	Canada	British Columbia	genome	29903	Human	?	?	B.1	G	BCCDC Public Health Laboratory	BCCDC Public Health Laboratory	Richard Harrigan et al	https://www.gisaid.org	?	?	6/17/2020
Canada/BC_15926629/2020	ncov	EPI_ISL_460609	?	2020-03	North America	Canada	British Columbia		North America	Canada	British Columbia	genome	29903	Human	?	?	A.1	S	BCCDC Public Health Laboratory	BCCDC Public Health Laboratory	Harrigan et al	https://www.gisaid.org	?	?	6/6/2020
Canada/BC_16223737/2020	ncov	EPI_ISL_468679	?	2020-04	North America	Canada	British Columbia		North America	Canada	British Columbia	genome	29903	Human	?	?	A.1	S	BCCDC Public Health Laboratory	BCCDC Public Health Laboratory	Richard Harrigan et al	https://www.gisaid.org	?	?	6/17/2020
Canada/BC_16344159/2020	ncov	EPI_ISL_460610	?	2020-03	North America	Canada	British Columbia		North America	Canada	British Columbia	genome	29903	Human	?	?	A.1	S	BCCDC Public Health Laboratory	BCCDC Public Health Laboratory	Harrigan et al	https://www.gisaid.org	?	?	6/6/2020
Canada/BC_16492879/2020	ncov	EPI_ISL_477083	?	2020-03	North America	Canada	British Columbia		North America	Canada	British Columbia	genome	29903	Human	?	?	B.1.1	GR	BCCDC Public Health Laboratory	BCCDC Public Health Laboratory	Richard Harrigan et al	https://www.gisaid.org	?	?	6/28/2020
Canada/BC_16502858/2020	ncov	EPI_ISL_477084	?	2020-03	North America	Canada	British Columbia		North America	Canada	British Columbia	genome	29903	Human	?	?	B.1	G	BCCDC Public Health Laboratory	BCCDC Public Health Laboratory	Richard Harrigan et al	https://www.gisaid.org	?	?	6/28/2020
Canada/BC_16505592/2020	ncov	EPI_ISL_477085	?	2020-03	North America	Canada	British Columbia		North America	Canada	British Columbia	genome	29903	Human	?	?	A.1	S	BCCDC Public Health Laboratory	BCCDC Public Health Laboratory	Richard Harrigan et al	https://www.gisaid.org	?	?	6/28/2020
Canada/BC_16510082/2020	ncov	EPI_ISL_477086	?	2020-03	North America	Canada	British Columbia		North America	Canada	British Columbia	genome	29903	Human	?	?	A.1	S	BCCDC Public Health Laboratory	BCCDC Public Health Laboratory	Richard Harrigan et al	https://www.gisaid.org	?	?	6/28/2020
Canada/BC_16537755/2020	ncov	EPI_ISL_468680	?	2020-04	North America	Canada	British Columbia		North America	Canada	British Columbia	genome	29903	Human	?	?	B.1	G	BCCDC Public Health Laboratory	BCCDC Public Health Laboratory	Richard Harrigan et al	https://www.gisaid.org	?	?	6/17/2020
Canada/BC_16567748/2020	ncov	EPI_ISL_468681	?	2020-04	North America	Canada	British Columbia		North America	Canada	British Columbia	genome	29903	Human	?	?	B.1.1	GR	BCCDC Public Health Laboratory	BCCDC Public Health Laboratory	Richard Harrigan et al	https://www.gisaid.org	?	?	6/17/2020
Canada/BC_16569820/2020	ncov	EPI_ISL_468682	?	2020-04	North America	Canada	British Columbia		North America	Canada	British Columbia	genome	29903	Human	?	?	B.1.1	GR	BCCDC Public Health Laboratory	BCCDC Public Health Laboratory	Richard Harrigan et al	https://www.gisaid.org	?	?	6/17/2020
Canada/BC_16588829/2020	ncov	EPI_ISL_468683	?	2020-04	North America	Canada	British Columbia		North America	Canada	British Columbia	genome	29903	Human	?	?	B.1.1	GR	BCCDC Public Health Laboratory	BCCDC Public Health Laboratory	Richard Harrigan et al	https://www.gisaid.org	?	?	6/17/2020
Canada/BC_16839757/2020	ncov	EPI_ISL_468684	?	2020-04	North America	Canada	British Columbia		North America	Canada	British Columbia	genome	29903	Human	?	?	B.1	GH	BCCDC Public Health Laboratory	BCCDC Public Health Laboratory	Richard Harrigan et al	https://www.gisaid.org	?	?	6/17/2020
Canada/BC_16917931/2020	ncov	EPI_ISL_468685	?	2020-04	North America	Canada	British Columbia		North America	Canada	British Columbia	genome	29903	Human	?	?	A.1	S	BCCDC Public Health Laboratory	BCCDC Public Health Laboratory	Richard Harrigan et al	https://www.gisaid.org	?	?	6/17/2020
Canada/BC_16943416/2020	ncov	EPI_ISL_468686	?	2020-04	North America	Canada	British Columbia		North America	Canada	British Columbia	genome	29903	Human	?	?	A.1	S	BCCDC Public Health Laboratory	BCCDC Public Health Laboratory	Richard Harrigan et al	https://www.gisaid.org	?	?	6/17/2020
Canada/BC_16976214/2020	ncov	EPI_ISL_468687	?	2020-04	North America	Canada	British Columbia		North America	Canada	British Columbia	genome	29903	Human	?	?	B.1	G	BCCDC Public Health Laboratory	BCCDC Public Health Laboratory	Richard Harrigan et al	https://www.gisaid.org	?	?	6/17/2020
Canada/BC_17045358/2020	ncov	EPI_ISL_460611	?	2020-03	North America	Canada	British Columbia		North America	Canada	British Columbia	genome	29903	Human	?	?	B.1	GH	BCCDC Public Health Laboratory	BCCDC Public Health Laboratory	Harrigan et al	https://www.gisaid.org	?	?	6/6/2020
Canada/BC_17080413/2020	ncov	EPI_ISL_468688	?	2020-04	North America	Canada	British Columbia		North America	Canada	British Columbia	genome	29903	Human	?	?	A.1	S	BCCDC Public Health Laboratory	BCCDC Public Health Laboratory	Richard Harrigan et al	https://www.gisaid.org	?	?	6/17/2020
Canada/BC_17397/2020	ncov	EPI_ISL_415580	?	2/28/2020	North America	Canada	British Columbia		Asia	Iran	Iran	genome	29903	Human	57	?	B.4	O	BCCDC Public Health Laboratory	BCCDC Public Health Laboratory	Harrigan et al	https://www.gisaid.org	?	?	3/18/2020
Canada/BC_17422770/2020	ncov	EPI_ISL_460612	?	2020-03	North America	Canada	British Columbia		North America	Canada	British Columbia	genome	29903	Human	?	?	B.3	L	BCCDC Public Health Laboratory	BCCDC Public Health Laboratory	Harrigan et al	https://www.gisaid.org	?	?	6/6/2020
Canada/BC_17428296/2020	ncov	EPI_ISL_460613	?	2020-03	North America	Canada	British Columbia		North America	Canada	British Columbia	genome	29903	Human	?	?	B.1	GH	BCCDC Public Health Laboratory	BCCDC Public Health Laboratory	Harrigan et al	https://www.gisaid.org	?	?	6/6/2020
Canada/BC_17548428/2020	ncov	EPI_ISL_460614	?	2020-03	North America	Canada	British Columbia		North America	Canada	British Columbia	genome	29903	Human	?	?	B.1	GH	BCCDC Public Health Laboratory	BCCDC Public Health Laboratory	Harrigan et al	https://www.gisaid.org	?	?	6/6/2020
Canada/BC_17607523/2020	ncov	EPI_ISL_468689	?	2020-04	North America	Canada	British Columbia		North America	Canada	British Columbia	genome	29903	Human	?	?	A.1	S	BCCDC Public Health Laboratory	BCCDC Public Health Laboratory	Richard Harrigan et al	https://www.gisaid.org	?	?	6/17/2020
Canada/BC_17670489/2020	ncov	EPI_ISL_468690	?	2020-04	North America	Canada	British Columbia		North America	Canada	British Columbia	genome	29903	Human	?	?	B.1.1	GR	BCCDC Public Health Laboratory	BCCDC Public Health Laboratory	Richard Harrigan et al	https://www.gisaid.org	?	?	6/17/2020
Canada/BC_17754491/2020	ncov	EPI_ISL_468691	?	2020-04	North America	Canada	British Columbia		North America	Canada	British Columbia	genome	29903	Human	?	?	B.1	G	BCCDC Public Health Laboratory	BCCDC Public Health Laboratory	Richard Harrigan et al	https://www.gisaid.org	?	?	6/17/2020
Canada/BC_17847248/2020	ncov	EPI_ISL_468692	?	2020-04	North America	Canada	British Columbia		North America	Canada	British Columbia	genome	29903	Human	?	?	A.1	S	BCCDC Public Health Laboratory	BCCDC Public Health Laboratory	Richard Harrigan et al	https://www.gisaid.org	?	?	6/17/2020
Canada/BC_17906513/2020	ncov	EPI_ISL_468693	?	2020-04	North America	Canada	British Columbia		North America	Canada	British Columbia	genome	29903	Human	?	?	A.2	S	BCCDC Public Health Laboratory	BCCDC Public Health Laboratory	Richard Harrigan et al	https://www.gisaid.org	?	?	6/17/2020
Canada/BC_17943129/2020	ncov	EPI_ISL_468694	?	2020-04	North America	Canada	British Columbia		North America	Canada	British Columbia	genome	29903	Human	?	?	B.1	G	BCCDC Public Health Laboratory	BCCDC Public Health Laboratory	Richard Harrigan et al	https://www.gisaid.org	?	?	6/17/2020
Canada/BC_18097749/2020	ncov	EPI_ISL_460615	?	2020-03	North America	Canada	British Columbia		North America	Canada	British Columbia	genome	29903	Human	?	?	B.1	GH	BCCDC Public Health Laboratory	BCCDC Public Health Laboratory	Harrigan et al	https://www.gisaid.org	?	?	6/6/2020
Canada/BC_18101737/2020	ncov	EPI_ISL_468695	?	2020-04	North America	Canada	British Columbia		North America	Canada	British Columbia	genome	29903	Human	?	?	B.1	GH	BCCDC Public Health Laboratory	BCCDC Public Health Laboratory	Richard Harrigan et al	https://www.gisaid.org	?	?	6/17/2020
Canada/BC_18111443/2020	ncov	EPI_ISL_460616	?	2020-03	North America	Canada	British Columbia		North America	Canada	British Columbia	genome	29903	Human	?	?	A.1	S	BCCDC Public Health Laboratory	BCCDC Public Health Laboratory	Harrigan et al	https://www.gisaid.org	?	?	6/6/2020
Canada/BC_18114270/2020	ncov	EPI_ISL_462754	?	2020-03	North America	Canada	British Columbia		North America	Canada	British Columbia	genome	29782	Human	?	?	A.1	S	BCCDC Public Health Laboratory	BCCDC Public Health Laboratory	Harrigan et al	https://www.gisaid.org	?	?	6/8/2020
Canada/BC_18115071/2020	ncov	EPI_ISL_468696	?	2020-04	North America	Canada	British Columbia		North America	Canada	British Columbia	genome	29903	Human	?	?	B.1	GH	BCCDC Public Health Laboratory	BCCDC Public Health Laboratory	Richard Harrigan et al	https://www.gisaid.org	?	?	6/17/2020
Canada/BC_18115447/2020	ncov	EPI_ISL_468697	?	2020-04	North America	Canada	British Columbia		North America	Canada	British Columbia	genome	29903	Human	?	?	B.1	GH	BCCDC Public Health Laboratory	BCCDC Public Health Laboratory	Richard Harrigan et al	https://www.gisaid.org	?	?	6/17/2020
Canada/BC_18116391/2020	ncov	EPI_ISL_468698	?	2020-04	North America	Canada	British Columbia		North America	Canada	British Columbia	genome	29903	Human	?	?	B.1	GH	BCCDC Public Health Laboratory	BCCDC Public Health Laboratory	Richard Harrigan et al	https://www.gisaid.org	?	?	6/17/2020
Canada/BC_18135843/2020	ncov	EPI_ISL_462755	?	2020-03	North America	Canada	British Columbia		North America	Canada	British Columbia	genome	29782	Human	?	?	A.1	S	BCCDC Public Health Laboratory	BCCDC Public Health Laboratory	Harrigan et al	https://www.gisaid.org	?	?	6/8/2020
Canada/BC_18138681/2020	ncov	EPI_ISL_462756	?	2020-03	North America	Canada	British Columbia		North America	Canada	British Columbia	genome	29782	Human	?	?	A.1	S	BCCDC Public Health Laboratory	BCCDC Public Health Laboratory	Harrigan et al	https://www.gisaid.org	?	?	6/8/2020
Canada/BC_18141519/2020	ncov	EPI_ISL_468699	?	2020-04	North America	Canada	British Columbia		North America	Canada	British Columbia	genome	29903	Human	?	?	B.1	GH	BCCDC Public Health Laboratory	BCCDC Public Health Laboratory	Richard Harrigan et al	https://www.gisaid.org	?	?	6/17/2020
Canada/BC_18143554/2020	ncov	EPI_ISL_468700	?	2020-04	North America	Canada	British Columbia		North America	Canada	British Columbia	genome	29903	Human	?	?	B.1	GH	BCCDC Public Health Laboratory	BCCDC Public Health Laboratory	Richard Harrigan et al	https://www.gisaid.org	?	?	6/17/2020
Canada/BC_18165111/2020	ncov	EPI_ISL_462757	?	2020-03	North America	Canada	British Columbia		North America	Canada	British Columbia	genome	29782	Human	?	?	B.1	GH	BCCDC Public Health Laboratory	BCCDC Public Health Laboratory	Harrigan et al	https://www.gisaid.org	?	?	6/8/2020
Canada/BC_18173416/2020	ncov	EPI_ISL_469209	?	2020-04	North America	Canada	British Columbia		North America	Canada	British Columbia	genome	29903	Human	?	?	A.1	S	BCCDC Public Health Laboratory	BCCDC Public Health Laboratory	Richard Harrigan et al	https://www.gisaid.org	?	?	6/18/2020
Canada/BC_18507914/2020	ncov	EPI_ISL_462758	?	2020-03	North America	Canada	British Columbia		North America	Canada	British Columbia	genome	29782	Human	?	?	B.6	O	BCCDC Public Health Laboratory	BCCDC Public Health Laboratory	Harrigan et al	https://www.gisaid.org	?	?	6/8/2020
Canada/BC_18547866/2020	ncov	EPI_ISL_462759	?	2020-03	North America	Canada	British Columbia		North America	Canada	British Columbia	genome	29782	Human	?	?	B.1	G	BCCDC Public Health Laboratory	BCCDC Public Health Laboratory	Harrigan et al	https://www.gisaid.org	?	?	6/8/2020
Canada/BC_18604452/2020	ncov	EPI_ISL_469210	?	2020-04	North America	Canada	British Columbia		North America	Canada	British Columbia	genome	29903	Human	?	?	A.1	S	BCCDC Public Health Laboratory	BCCDC Public Health Laboratory	Richard Harrigan et al	https://www.gisaid.org	?	?	6/18/2020
Canada/BC_18717764/2020	ncov	EPI_ISL_469211	?	2020-04	North America	Canada	British Columbia		North America	Canada	British Columbia	genome	29903	Human	?	?	A.1	S	BCCDC Public Health Laboratory	BCCDC Public Health Laboratory	Richard Harrigan et al	https://www.gisaid.org	?	?	6/18/2020
Canada/BC_18839283/2020	ncov	EPI_ISL_469212	?	2020-04	North America	Canada	British Columbia		North America	Canada	British Columbia	genome	29903	Human	?	?	A.1	S	BCCDC Public Health Laboratory	BCCDC Public Health Laboratory	Richard Harrigan et al	https://www.gisaid.org	?	?	6/18/2020
Canada/BC_18969070/2020	ncov	EPI_ISL_462760	?	2020-03	North America	Canada	British Columbia		North America	Canada	British Columbia	genome	29782	Human	?	?	B.1.5	G	BCCDC Public Health Laboratory	BCCDC Public Health Laboratory	Harrigan et al	https://www.gisaid.org	?	?	6/8/2020
Canada/BC_19071912/2020	ncov	EPI_ISL_469213	?	2020-04	North America	Canada	British Columbia		North America	Canada	British Columbia	genome	29903	Human	?	?	B.1	G	BCCDC Public Health Laboratory	BCCDC Public Health Laboratory	Richard Harrigan et al	https://www.gisaid.org	?	?	6/18/2020
Canada/BC_19072819/2020	ncov	EPI_ISL_469215	?	2020-04	North America	Canada	British Columbia		North America	Canada	British Columbia	genome	29903	Human	?	?	B.1	G	BCCDC Public Health Laboratory	BCCDC Public Health Laboratory	Richard Harrigan et al	https://www.gisaid.org	?	?	6/18/2020
Canada/BC_19072825/2020	ncov	EPI_ISL_469214	?	2020-04	North America	Canada	British Columbia		North America	Canada	British Columbia	genome	29903	Human	?	?	B.1	G	BCCDC Public Health Laboratory	BCCDC Public Health Laboratory	Richard Harrigan et al	https://www.gisaid.org	?	?	6/18/2020
Canada/BC_19100589/2020	ncov	EPI_ISL_469216	?	2020-04	North America	Canada	British Columbia		North America	Canada	British Columbia	genome	29903	Human	?	?	B.1	GH	BCCDC Public Health Laboratory	BCCDC Public Health Laboratory	Richard Harrigan et al	https://www.gisaid.org	?	?	6/18/2020
Canada/BC_19131446/2020	ncov	EPI_ISL_469217	?	2020-04	North America	Canada	British Columbia		North America	Canada	British Columbia	genome	29903	Human	?	?	B.1	GH	BCCDC Public Health Laboratory	BCCDC Public Health Laboratory	Richard Harrigan et al	https://www.gisaid.org	?	?	6/18/2020
Canada/BC_19133870/2020	ncov	EPI_ISL_469218	?	2020-04	North America	Canada	British Columbia		North America	Canada	British Columbia	genome	29903	Human	?	?	A.1	S	BCCDC Public Health Laboratory	BCCDC Public Health Laboratory	Richard Harrigan et al	https://www.gisaid.org	?	?	6/18/2020
Canada/BC_19177185/2020	ncov	EPI_ISL_469219	?	2020-04	North America	Canada	British Columbia		North America	Canada	British Columbia	genome	29903	Human	?	?	A.1	S	BCCDC Public Health Laboratory	BCCDC Public Health Laboratory	Richard Harrigan et al	https://www.gisaid.org	?	?	6/18/2020
Canada/BC_19196568/2020	ncov	EPI_ISL_469220	?	2020-04	North America	Canada	British Columbia		North America	Canada	British Columbia	genome	29903	Human	?	?	A.1	S	BCCDC Public Health Laboratory	BCCDC Public Health Laboratory	Richard Harrigan et al	https://www.gisaid.org	?	?	6/18/2020
Canada/BC_19225363/2020	ncov	EPI_ISL_469221	?	2020-04	North America	Canada	British Columbia		North America	Canada	British Columbia	genome	29903	Human	?	?	A.1	S	BCCDC Public Health Laboratory	BCCDC Public Health Laboratory	Richard Harrigan et al	https://www.gisaid.org	?	?	6/18/2020
Canada/BC_19421714/2020	ncov	EPI_ISL_462761	?	2020-03	North America	Canada	British Columbia		North America	Canada	British Columbia	genome	29782	Human	?	?	B.1	GH	BCCDC Public Health Laboratory	BCCDC Public Health Laboratory	Harrigan et al	https://www.gisaid.org	?	?	6/8/2020
Canada/BC_19421715/2020	ncov	EPI_ISL_462762	?	2020-03	North America	Canada	British Columbia		North America	Canada	British Columbia	genome	29782	Human	?	?	B.1	GH	BCCDC Public Health Laboratory	BCCDC Public Health Laboratory	Harrigan et al	https://www.gisaid.org	?	?	6/8/2020
Canada/BC_19431931/2020	ncov	EPI_ISL_462763	?	2020-03	North America	Canada	British Columbia		North America	Canada	British Columbia	genome	29782	Human	?	?	A.1	S	BCCDC Public Health Laboratory	BCCDC Public Health Laboratory	Harrigan et al	https://www.gisaid.org	?	?	6/8/2020
Canada/BC_19431939/2020	ncov	EPI_ISL_462764	?	2020-03	North America	Canada	British Columbia		North America	Canada	British Columbia	genome	29782	Human	?	?	A.1	S	BCCDC Public Health Laboratory	BCCDC Public Health Laboratory	Harrigan et al	https://www.gisaid.org	?	?	6/8/2020
Canada/BC_19518330/2020	ncov	EPI_ISL_462765	?	2020-03	North America	Canada	British Columbia		North America	Canada	British Columbia	genome	29782	Human	?	?	B.1	G	BCCDC Public Health Laboratory	BCCDC Public Health Laboratory	Harrigan et al	https://www.gisaid.org	?	?	6/8/2020
Canada/BC_19677621/2020	ncov	EPI_ISL_469222	?	2020-04	North America	Canada	British Columbia		North America	Canada	British Columbia	genome	29903	Human	?	?	B.1	GH	BCCDC Public Health Laboratory	BCCDC Public Health Laboratory	Richard Harrigan et al	https://www.gisaid.org	?	?	6/18/2020
Canada/BC_19677629/2020	ncov	EPI_ISL_462766	?	2020-03	North America	Canada	British Columbia		North America	Canada	British Columbia	genome	29782	Human	?	?	A.1	S	BCCDC Public Health Laboratory	BCCDC Public Health Laboratory	Harrigan et al	https://www.gisaid.org	?	?	6/8/2020
Canada/BC_19703911/2020	ncov	EPI_ISL_462767	?	2020-03	North America	Canada	British Columbia		North America	Canada	British Columbia	genome	29782	Human	?	?	B.1	G	BCCDC Public Health Laboratory	BCCDC Public Health Laboratory	Harrigan et al	https://www.gisaid.org	?	?	6/8/2020
Canada/BC_19704814/2020	ncov	EPI_ISL_462768	?	2020-03	North America	Canada	British Columbia		North America	Canada	British Columbia	genome	29782	Human	?	?	A.1	S	BCCDC Public Health Laboratory	BCCDC Public Health Laboratory	Harrigan et al	https://www.gisaid.org	?	?	6/8/2020
Canada/BC_19785113/2020	ncov	EPI_ISL_462769	?	2020-03	North America	Canada	British Columbia		North America	Canada	British Columbia	genome	29782	Human	?	?	B.1	G	BCCDC Public Health Laboratory	BCCDC Public Health Laboratory	Harrigan et al	https://www.gisaid.org	?	?	6/8/2020
Canada/BC_19803546/2020	ncov	EPI_ISL_469223	?	2020-04	North America	Canada	British Columbia		North America	Canada	British Columbia	genome	29903	Human	?	?	A.1	S	BCCDC Public Health Laboratory	BCCDC Public Health Laboratory	Richard Harrigan et al	https://www.gisaid.org	?	?	6/18/2020
Canada/BC_19809918/2020	ncov	EPI_ISL_462770	?	2020-03	North America	Canada	British Columbia		North America	Canada	British Columbia	genome	29782	Human	?	?	B.1	G	BCCDC Public Health Laboratory	BCCDC Public Health Laboratory	Harrigan et al	https://www.gisaid.org	?	?	6/8/2020
Canada/BC_19829412/2020	ncov	EPI_ISL_477017	?	2020-04	North America	Canada	British Columbia		North America	Canada	British Columbia	genome	29903	Human	?	?	A.1	S	BCCDC Public Health Laboratory	BCCDC Public Health Laboratory	Richard Harrigan et al	https://www.gisaid.org	?	?	6/28/2020
Canada/BC_19835424/2020	ncov	EPI_ISL_477018	?	2020-04	North America	Canada	British Columbia		North America	Canada	British Columbia	genome	29903	Human	?	?	A.1	S	BCCDC Public Health Laboratory	BCCDC Public Health Laboratory	Richard Harrigan et al	https://www.gisaid.org	?	?	6/28/2020
Canada/BC_19860669/2020	ncov	EPI_ISL_477019	?	2020-04	North America	Canada	British Columbia		North America	Canada	British Columbia	genome	29903	Human	?	?	B	O	BCCDC Public Health Laboratory	BCCDC Public Health Laboratory	Richard Harrigan et al	https://www.gisaid.org	?	?	6/28/2020
Canada/BC_19879538/2020	ncov	EPI_ISL_477076	?	2020-04	North America	Canada	British Columbia		North America	Canada	British Columbia	genome	29903	Human	?	?	B.1	GH	BCCDC Public Health Laboratory	BCCDC Public Health Laboratory	Richard Harrigan et al	https://www.gisaid.org	?	?	6/28/2020
Canada/BC_19909443/2020	ncov	EPI_ISL_477020	?	2020-04	North America	Canada	British Columbia		North America	Canada	British Columbia	genome	29903	Human	?	?	B.1	G	BCCDC Public Health Laboratory	BCCDC Public Health Laboratory	Richard Harrigan et al	https://www.gisaid.org	?	?	6/28/2020
Canada/BC_19909482/2020	ncov	EPI_ISL_477021	?	2020-04	North America	Canada	British Columbia		North America	Canada	British Columbia	genome	29903	Human	?	?	B.1	G	BCCDC Public Health Laboratory	BCCDC Public Health Laboratory	Richard Harrigan et al	https://www.gisaid.org	?	?	6/28/2020
Canada/BC_20332712/2020	ncov	EPI_ISL_462771	?	2020-03	North America	Canada	British Columbia		North America	Canada	British Columbia	genome	29782	Human	?	?	B.1	G	BCCDC Public Health Laboratory	BCCDC Public Health Laboratory	Harrigan et al	https://www.gisaid.org	?	?	6/8/2020
Canada/BC_20363111/2020	ncov	EPI_ISL_462772	?	2020-03	North America	Canada	British Columbia		North America	Canada	British Columbia	genome	29782	Human	?	?	B.1	G	BCCDC Public Health Laboratory	BCCDC Public Health Laboratory	Harrigan et al	https://www.gisaid.org	?	?	6/8/2020
Canada/BC_20367856/2020	ncov	EPI_ISL_477022	?	2020-04	North America	Canada	British Columbia		North America	Canada	British Columbia	genome	29903	Human	?	?	A.1	S	BCCDC Public Health Laboratory	BCCDC Public Health Laboratory	Richard Harrigan et al	https://www.gisaid.org	?	?	6/28/2020
Canada/BC_20425011/2020	ncov	EPI_ISL_462773	?	2020-03	North America	Canada	British Columbia		North America	Canada	British Columbia	genome	29782	Human	?	?	A.1	S	BCCDC Public Health Laboratory	BCCDC Public Health Laboratory	Harrigan et al	https://www.gisaid.org	?	?	6/8/2020
Canada/BC_20432317/2020	ncov	EPI_ISL_462774	?	2020-03	North America	Canada	British Columbia		North America	Canada	British Columbia	genome	29782	Human	?	?	A.1	S	BCCDC Public Health Laboratory	BCCDC Public Health Laboratory	Harrigan et al	https://www.gisaid.org	?	?	6/8/2020
Canada/BC_20505516/2020	ncov	EPI_ISL_462775	?	2020-03	North America	Canada	British Columbia		North America	Canada	British Columbia	genome	29782	Human	?	?	A.1	S	BCCDC Public Health Laboratory	BCCDC Public Health Laboratory	Harrigan et al	https://www.gisaid.org	?	?	6/8/2020
Canada/BC_20534610/2020	ncov	EPI_ISL_462776	?	2020-03	North America	Canada	British Columbia		North America	Canada	British Columbia	genome	29782	Human	?	?	B.1	G	BCCDC Public Health Laboratory	BCCDC Public Health Laboratory	Harrigan et al	https://www.gisaid.org	?	?	6/8/2020
Canada/BC_20639310/2020	ncov	EPI_ISL_462777	?	2020-03	North America	Canada	British Columbia		North America	Canada	British Columbia	genome	29782	Human	?	?	B.1	G	BCCDC Public Health Laboratory	BCCDC Public Health Laboratory	Harrigan et al	https://www.gisaid.org	?	?	6/8/2020
Canada/BC_20693717/2020	ncov	EPI_ISL_462778	?	2020-03	North America	Canada	British Columbia		North America	Canada	British Columbia	genome	29782	Human	?	?	B.1	G	BCCDC Public Health Laboratory	BCCDC Public Health Laboratory	Harrigan et al	https://www.gisaid.org	?	?	6/8/2020
Canada/BC_20722019/2020	ncov	EPI_ISL_462779	?	2020-03	North America	Canada	British Columbia		North America	Canada	British Columbia	genome	29782	Human	?	?	B.1	G	BCCDC Public Health Laboratory	BCCDC Public Health Laboratory	Harrigan et al	https://www.gisaid.org	?	?	6/8/2020
Canada/BC_20730616/2020	ncov	EPI_ISL_462780	?	2020-03	North America	Canada	British Columbia		North America	Canada	British Columbia	genome	29782	Human	?	?	B.1	G	BCCDC Public Health Laboratory	BCCDC Public Health Laboratory	Harrigan et al	https://www.gisaid.org	?	?	6/8/2020
Canada/BC_20734315/2020	ncov	EPI_ISL_462781	?	2020-03	North America	Canada	British Columbia		North America	Canada	British Columbia	genome	29782	Human	?	?	B.1.1	GR	BCCDC Public Health Laboratory	BCCDC Public Health Laboratory	Harrigan et al	https://www.gisaid.org	?	?	6/8/2020
Canada/BC_20847524/2020	ncov	EPI_ISL_462782	?	2020-03	North America	Canada	British Columbia		North America	Canada	British Columbia	genome	29782	Human	?	?	B.1	G	BCCDC Public Health Laboratory	BCCDC Public Health Laboratory	Harrigan et al	https://www.gisaid.org	?	?	6/8/2020
Canada/BC_20855313/2020	ncov	EPI_ISL_462783	?	2020-03	North America	Canada	British Columbia		North America	Canada	British Columbia	genome	29782	Human	?	?	B.1	G	BCCDC Public Health Laboratory	BCCDC Public Health Laboratory	Harrigan et al	https://www.gisaid.org	?	?	6/8/2020
Canada/BC_21008811/2020	ncov	EPI_ISL_462784	?	2020-03	North America	Canada	British Columbia		North America	Canada	British Columbia	genome	29782	Human	?	?	A.1	S	BCCDC Public Health Laboratory	BCCDC Public Health Laboratory	Harrigan et al	https://www.gisaid.org	?	?	6/8/2020
Canada/BC_21008826/2020	ncov	EPI_ISL_462785	?	2020-03	North America	Canada	British Columbia		North America	Canada	British Columbia	genome	29782	Human	?	?	A.1	S	BCCDC Public Health Laboratory	BCCDC Public Health Laboratory	Harrigan et al	https://www.gisaid.org	?	?	6/8/2020
Canada/BC_21016029/2020	ncov	EPI_ISL_462786	?	2020-03	North America	Canada	British Columbia		North America	Canada	British Columbia	genome	29782	Human	?	?	B.1	GH	BCCDC Public Health Laboratory	BCCDC Public Health Laboratory	Harrigan et al	https://www.gisaid.org	?	?	6/8/2020
Canada/BC_21022514/2020	ncov	EPI_ISL_462787	?	2020-03	North America	Canada	British Columbia		North America	Canada	British Columbia	genome	29782	Human	?	?	B.1	GH	BCCDC Public Health Laboratory	BCCDC Public Health Laboratory	Harrigan et al	https://www.gisaid.org	?	?	6/8/2020
Canada/BC_21084910/2020	ncov	EPI_ISL_462788	?	2020-02	North America	Canada	British Columbia		North America	Canada	British Columbia	genome	29782	Human	?	?	A.1	S	BCCDC Public Health Laboratory	BCCDC Public Health Laboratory	Harrigan et al	https://www.gisaid.org	?	?	6/8/2020
Canada/BC_21085515/2020	ncov	EPI_ISL_462789	?	2020-03	North America	Canada	British Columbia		North America	Canada	British Columbia	genome	29782	Human	?	?	B.1	G	BCCDC Public Health Laboratory	BCCDC Public Health Laboratory	Harrigan et al	https://www.gisaid.org	?	?	6/8/2020
Canada/BC_21105219/2020	ncov	EPI_ISL_462790	?	2020-03	North America	Canada	British Columbia		North America	Canada	British Columbia	genome	29782	Human	?	?	B.1	G	BCCDC Public Health Laboratory	BCCDC Public Health Laboratory	Harrigan et al	https://www.gisaid.org	?	?	6/8/2020
Canada/BC_21110314/2020	ncov	EPI_ISL_462791	?	2020-03	North America	Canada	British Columbia		North America	Canada	British Columbia	genome	29782	Human	?	?	B.3	L	BCCDC Public Health Laboratory	BCCDC Public Health Laboratory	Harrigan et al	https://www.gisaid.org	?	?	6/8/2020
Canada/BC_21127214/2020	ncov	EPI_ISL_462792	?	2020-03	North America	Canada	British Columbia		North America	Canada	British Columbia	genome	29782	Human	?	?	B.1	GH	BCCDC Public Health Laboratory	BCCDC Public Health Laboratory	Harrigan et al	https://www.gisaid.org	?	?	6/8/2020
Canada/BC_21127913/2020	ncov	EPI_ISL_462793	?	2020-03	North America	Canada	British Columbia		North America	Canada	British Columbia	genome	29782	Human	?	?	B.1.1	GR	BCCDC Public Health Laboratory	BCCDC Public Health Laboratory	Harrigan et al	https://www.gisaid.org	?	?	6/8/2020
Canada/BC_21146111/2020	ncov	EPI_ISL_462794	?	2020-03	North America	Canada	British Columbia		North America	Canada	British Columbia	genome	29782	Human	?	?	B.6	O	BCCDC Public Health Laboratory	BCCDC Public Health Laboratory	Harrigan et al	https://www.gisaid.org	?	?	6/8/2020
Canada/BC_21154418/2020	ncov	EPI_ISL_462795	?	2020-03	North America	Canada	British Columbia		North America	Canada	British Columbia	genome	29782	Human	?	?	A.1	S	BCCDC Public Health Laboratory	BCCDC Public Health Laboratory	Harrigan et al	https://www.gisaid.org	?	?	6/8/2020
Canada/BC_21174010/2020	ncov	EPI_ISL_462796	?	2020-03	North America	Canada	British Columbia		North America	Canada	British Columbia	genome	29782	Human	?	?	A.1	S	BCCDC Public Health Laboratory	BCCDC Public Health Laboratory	Harrigan et al	https://www.gisaid.org	?	?	6/8/2020
Canada/BC_21174021/2020	ncov	EPI_ISL_462797	?	2020-03	North America	Canada	British Columbia		North America	Canada	British Columbia	genome	29782	Human	?	?	A.1	S	BCCDC Public Health Laboratory	BCCDC Public Health Laboratory	Harrigan et al	https://www.gisaid.org	?	?	6/8/2020
Canada/BC_21187418/2020	ncov	EPI_ISL_462798	?	2020-03	North America	Canada	British Columbia		North America	Canada	British Columbia	genome	29782	Human	?	?	B.6	O	BCCDC Public Health Laboratory	BCCDC Public Health Laboratory	Harrigan et al	https://www.gisaid.org	?	?	6/8/2020
Canada/BC_21216919/2020	ncov	EPI_ISL_462799	?	2020-03	North America	Canada	British Columbia		North America	Canada	British Columbia	genome	29782	Human	?	?	B.1	G	BCCDC Public Health Laboratory	BCCDC Public Health Laboratory	Harrigan et al	https://www.gisaid.org	?	?	6/8/2020
Canada/BC_21221818/2020	ncov	EPI_ISL_462800	?	2020-03	North America	Canada	British Columbia		North America	Canada	British Columbia	genome	29782	Human	?	?	B.1	G	BCCDC Public Health Laboratory	BCCDC Public Health Laboratory	Harrigan et al	https://www.gisaid.org	?	?	6/8/2020
Canada/BC_21228217/2020	ncov	EPI_ISL_462801	?	2020-03	North America	Canada	British Columbia		North America	Canada	British Columbia	genome	29782	Human	?	?	B.3	O	BCCDC Public Health Laboratory	BCCDC Public Health Laboratory	Harrigan et al	https://www.gisaid.org	?	?	6/8/2020
Canada/BC_21228218/2020	ncov	EPI_ISL_462802	?	2020-03	North America	Canada	British Columbia		North America	Canada	British Columbia	genome	29782	Human	?	?	B.3	L	BCCDC Public Health Laboratory	BCCDC Public Health Laboratory	Harrigan et al	https://www.gisaid.org	?	?	6/8/2020
Canada/BC_21262415/2020	ncov	EPI_ISL_462803	?	2020-03	North America	Canada	British Columbia		North America	Canada	British Columbia	genome	29782	Human	?	?	B.2	V	BCCDC Public Health Laboratory	BCCDC Public Health Laboratory	Harrigan et al	https://www.gisaid.org	?	?	6/8/2020
Canada/BC_21282517/2020	ncov	EPI_ISL_462804	?	2020-03	North America	Canada	British Columbia		North America	Canada	British Columbia	genome	29782	Human	?	?	A.1	S	BCCDC Public Health Laboratory	BCCDC Public Health Laboratory	Harrigan et al	https://www.gisaid.org	?	?	6/8/2020
Canada/BC_21317517/2020	ncov	EPI_ISL_462805	?	2020-03	North America	Canada	British Columbia		North America	Canada	British Columbia	genome	29782	Human	?	?	B.1	G	BCCDC Public Health Laboratory	BCCDC Public Health Laboratory	Harrigan et al	https://www.gisaid.org	?	?	6/8/2020
Canada/BC_21333019/2020	ncov	EPI_ISL_462806	?	2020-03	North America	Canada	British Columbia		North America	Canada	British Columbia	genome	29782	Human	?	?	B.1	G	BCCDC Public Health Laboratory	BCCDC Public Health Laboratory	Harrigan et al	https://www.gisaid.org	?	?	6/8/2020
Canada/BC_21346429/2020	ncov	EPI_ISL_462807	?	2020-03	North America	Canada	British Columbia		North America	Canada	British Columbia	genome	29782	Human	?	?	A.1	S	BCCDC Public Health Laboratory	BCCDC Public Health Laboratory	Harrigan et al	https://www.gisaid.org	?	?	6/8/2020
Canada/BC_21350918/2020	ncov	EPI_ISL_462808	?	2020-03	North America	Canada	British Columbia		North America	Canada	British Columbia	genome	29782	Human	?	?	B.1	G	BCCDC Public Health Laboratory	BCCDC Public Health Laboratory	Harrigan et al	https://www.gisaid.org	?	?	6/8/2020
Canada/BC_21355315/2020	ncov	EPI_ISL_477023	?	2020-04	North America	Canada	British Columbia		North America	Canada	British Columbia	genome	29903	Human	?	?	A.1	S	BCCDC Public Health Laboratory	BCCDC Public Health Laboratory	Richard Harrigan et al	https://www.gisaid.org	?	?	6/28/2020
Canada/BC_21358214/2020	ncov	EPI_ISL_477024	?	2020-04	North America	Canada	British Columbia		North America	Canada	British Columbia	genome	29903	Human	?	?	A.1	S	BCCDC Public Health Laboratory	BCCDC Public Health Laboratory	Richard Harrigan et al	https://www.gisaid.org	?	?	6/28/2020
Canada/BC_21368114/2020	ncov	EPI_ISL_462809	?	2020-03	North America	Canada	British Columbia		North America	Canada	British Columbia	genome	29782	Human	?	?	B.1	GH	BCCDC Public Health Laboratory	BCCDC Public Health Laboratory	Harrigan et al	https://www.gisaid.org	?	?	6/8/2020
Canada/BC_21385821/2020	ncov	EPI_ISL_462810	?	2020-03	North America	Canada	British Columbia		North America	Canada	British Columbia	genome	29782	Human	?	?	B.1	G	BCCDC Public Health Laboratory	BCCDC Public Health Laboratory	Harrigan et al	https://www.gisaid.org	?	?	6/8/2020
Canada/BC_21388915/2020	ncov	EPI_ISL_462811	?	2020-03	North America	Canada	British Columbia		North America	Canada	British Columbia	genome	29782	Human	?	?	A.1	S	BCCDC Public Health Laboratory	BCCDC Public Health Laboratory	Harrigan et al	https://www.gisaid.org	?	?	6/8/2020
Canada/BC_21426715/2020	ncov	EPI_ISL_462812	?	2020-03	North America	Canada	British Columbia		North America	Canada	British Columbia	genome	29782	Human	?	?	B.1	G	BCCDC Public Health Laboratory	BCCDC Public Health Laboratory	Harrigan et al	https://www.gisaid.org	?	?	6/8/2020
Canada/BC_21426895/2020	ncov	EPI_ISL_477025	?	2020-04	North America	Canada	British Columbia		North America	Canada	British Columbia	genome	29903	Human	?	?	A.1	S	BCCDC Public Health Laboratory	BCCDC Public Health Laboratory	Richard Harrigan et al	https://www.gisaid.org	?	?	6/28/2020
Canada/BC_21427716/2020	ncov	EPI_ISL_477026	?	2020-04	North America	Canada	British Columbia		North America	Canada	British Columbia	genome	29903	Human	?	?	A.1	S	BCCDC Public Health Laboratory	BCCDC Public Health Laboratory	Richard Harrigan et al	https://www.gisaid.org	?	?	6/28/2020
Canada/BC_21438513/2020	ncov	EPI_ISL_477027	?	2020-04	North America	Canada	British Columbia		North America	Canada	British Columbia	genome	29903	Human	?	?	A.1	S	BCCDC Public Health Laboratory	BCCDC Public Health Laboratory	Richard Harrigan et al	https://www.gisaid.org	?	?	6/28/2020
Canada/BC_21446719/2020	ncov	EPI_ISL_462813	?	2020-03	North America	Canada	British Columbia		North America	Canada	British Columbia	genome	29782	Human	?	?	A.1	S	BCCDC Public Health Laboratory	BCCDC Public Health Laboratory	Harrigan et al	https://www.gisaid.org	?	?	6/8/2020
Canada/BC_21449836/2020	ncov	EPI_ISL_477028	?	2020-04	North America	Canada	British Columbia		North America	Canada	British Columbia	genome	29903	Human	?	?	A.1	S	BCCDC Public Health Laboratory	BCCDC Public Health Laboratory	Richard Harrigan et al	https://www.gisaid.org	?	?	6/28/2020
Canada/BC_21451231/2020	ncov	EPI_ISL_477029	?	2020-04	North America	Canada	British Columbia		North America	Canada	British Columbia	genome	29903	Human	?	?	A.1	S	BCCDC Public Health Laboratory	BCCDC Public Health Laboratory	Richard Harrigan et al	https://www.gisaid.org	?	?	6/28/2020
Canada/BC_21461212/2020	ncov	EPI_ISL_462814	?	2020-03	North America	Canada	British Columbia		North America	Canada	British Columbia	genome	29782	Human	?	?	B.1	GH	BCCDC Public Health Laboratory	BCCDC Public Health Laboratory	Harrigan et al	https://www.gisaid.org	?	?	6/8/2020
Canada/BC_21462515/2020	ncov	EPI_ISL_462815	?	2020-03	North America	Canada	British Columbia		North America	Canada	British Columbia	genome	29782	Human	?	?	B.1	G	BCCDC Public Health Laboratory	BCCDC Public Health Laboratory	Harrigan et al	https://www.gisaid.org	?	?	6/8/2020
Canada/BC_21466919/2020	ncov	EPI_ISL_462816	?	2020-03	North America	Canada	British Columbia		North America	Canada	British Columbia	genome	29782	Human	?	?	B.1	G	BCCDC Public Health Laboratory	BCCDC Public Health Laboratory	Harrigan et al	https://www.gisaid.org	?	?	6/8/2020
Canada/BC_21467217/2020	ncov	EPI_ISL_462817	?	2020-03	North America	Canada	British Columbia		North America	Canada	British Columbia	genome	29782	Human	?	?	B.1.5	G	BCCDC Public Health Laboratory	BCCDC Public Health Laboratory	Harrigan et al	https://www.gisaid.org	?	?	6/8/2020
Canada/BC_21480617/2020	ncov	EPI_ISL_462818	?	2020-03	North America	Canada	British Columbia		North America	Canada	British Columbia	genome	29782	Human	?	?	A.1	S	BCCDC Public Health Laboratory	BCCDC Public Health Laboratory	Harrigan et al	https://www.gisaid.org	?	?	6/8/2020
Canada/BC_21927217/2020	ncov	EPI_ISL_462819	?	2020-03	North America	Canada	British Columbia		North America	Canada	British Columbia	genome	29782	Human	?	?	B.1	G	BCCDC Public Health Laboratory	BCCDC Public Health Laboratory	Harrigan et al	https://www.gisaid.org	?	?	6/8/2020
Canada/BC_21960731/2020	ncov	EPI_ISL_477030	?	2020-04	North America	Canada	British Columbia		North America	Canada	British Columbia	genome	29903	Human	?	?	B.1	GH	BCCDC Public Health Laboratory	BCCDC Public Health Laboratory	Richard Harrigan et al	https://www.gisaid.org	?	?	6/28/2020
Canada/BC_21993212/2020	ncov	EPI_ISL_462820	?	2020-03	North America	Canada	British Columbia		North America	Canada	British Columbia	genome	29782	Human	?	?	B.1.5	G	BCCDC Public Health Laboratory	BCCDC Public Health Laboratory	Harrigan et al	https://www.gisaid.org	?	?	6/8/2020
Canada/BC_22032711/2020	ncov	EPI_ISL_462821	?	2020-03	North America	Canada	British Columbia		North America	Canada	British Columbia	genome	29782	Human	?	?	A.1	S	BCCDC Public Health Laboratory	BCCDC Public Health Laboratory	Harrigan et al	https://www.gisaid.org	?	?	6/8/2020
Canada/BC_22037912/2020	ncov	EPI_ISL_462822	?	2020-03	North America	Canada	British Columbia		North America	Canada	British Columbia	genome	29782	Human	?	?	B.1	G	BCCDC Public Health Laboratory	BCCDC Public Health Laboratory	Harrigan et al	https://www.gisaid.org	?	?	6/8/2020
Canada/BC_22056219/2020	ncov	EPI_ISL_462823	?	2020-03	North America	Canada	British Columbia		North America	Canada	British Columbia	genome	29782	Human	?	?	A.1	S	BCCDC Public Health Laboratory	BCCDC Public Health Laboratory	Harrigan et al	https://www.gisaid.org	?	?	6/8/2020
Canada/BC_22070527/2020	ncov	EPI_ISL_462824	?	2020-03	North America	Canada	British Columbia		North America	Canada	British Columbia	genome	29782	Human	?	?	B.1	G	BCCDC Public Health Laboratory	BCCDC Public Health Laboratory	Harrigan et al	https://www.gisaid.org	?	?	6/8/2020
Canada/BC_22156718/2020	ncov	EPI_ISL_462825	?	2020-03	North America	Canada	British Columbia		North America	Canada	British Columbia	genome	29782	Human	?	?	A.1	S	BCCDC Public Health Laboratory	BCCDC Public Health Laboratory	Harrigan et al	https://www.gisaid.org	?	?	6/8/2020
Canada/BC_22218811/2020	ncov	EPI_ISL_462826	?	2020-03	North America	Canada	British Columbia		North America	Canada	British Columbia	genome	29782	Human	?	?	B.1.1	GR	BCCDC Public Health Laboratory	BCCDC Public Health Laboratory	Harrigan et al	https://www.gisaid.org	?	?	6/8/2020
Canada/BC_22230811/2020	ncov	EPI_ISL_462827	?	2020-03	North America	Canada	British Columbia		North America	Canada	British Columbia	genome	29782	Human	?	?	B.1	G	BCCDC Public Health Laboratory	BCCDC Public Health Laboratory	Harrigan et al	https://www.gisaid.org	?	?	6/8/2020
Canada/BC_22332113/2020	ncov	EPI_ISL_462828	?	2020-03	North America	Canada	British Columbia		North America	Canada	British Columbia	genome	29782	Human	?	?	A.1	S	BCCDC Public Health Laboratory	BCCDC Public Health Laboratory	Harrigan et al	https://www.gisaid.org	?	?	6/8/2020
Canada/BC_22349316/2020	ncov	EPI_ISL_462829	?	2020-03	North America	Canada	British Columbia		North America	Canada	British Columbia	genome	29782	Human	?	?	B.1	G	BCCDC Public Health Laboratory	BCCDC Public Health Laboratory	Harrigan et al	https://www.gisaid.org	?	?	6/8/2020
Canada/BC_22422949/2020	ncov	EPI_ISL_477031	?	2020-04	North America	Canada	British Columbia		North America	Canada	British Columbia	genome	29903	Human	?	?	B.1	G	BCCDC Public Health Laboratory	BCCDC Public Health Laboratory	Richard Harrigan et al	https://www.gisaid.org	?	?	6/28/2020
Canada/BC_22430814/2020	ncov	EPI_ISL_462830	?	2020-03	North America	Canada	British Columbia		North America	Canada	British Columbia	genome	29782	Human	?	?	B.1	G	BCCDC Public Health Laboratory	BCCDC Public Health Laboratory	Harrigan et al	https://www.gisaid.org	?	?	6/8/2020
Canada/BC_22451513/2020	ncov	EPI_ISL_462831	?	2020-03	North America	Canada	British Columbia		North America	Canada	British Columbia	genome	29782	Human	?	?	B.1	G	BCCDC Public Health Laboratory	BCCDC Public Health Laboratory	Harrigan et al	https://www.gisaid.org	?	?	6/8/2020
Canada/BC_22466713/2020	ncov	EPI_ISL_462832	?	2020-03	North America	Canada	British Columbia		North America	Canada	British Columbia	genome	29782	Human	?	?	B.1.1	GR	BCCDC Public Health Laboratory	BCCDC Public Health Laboratory	Harrigan et al	https://www.gisaid.org	?	?	6/8/2020
Canada/BC_22470913/2020	ncov	EPI_ISL_462833	?	2020-03	North America	Canada	British Columbia		North America	Canada	British Columbia	genome	29782	Human	?	?	B.1	G	BCCDC Public Health Laboratory	BCCDC Public Health Laboratory	Harrigan et al	https://www.gisaid.org	?	?	6/8/2020
Canada/BC_22473210/2020	ncov	EPI_ISL_462834	?	2020-03	North America	Canada	British Columbia		North America	Canada	British Columbia	genome	29782	Human	?	?	B.1.5	G	BCCDC Public Health Laboratory	BCCDC Public Health Laboratory	Harrigan et al	https://www.gisaid.org	?	?	6/8/2020
Canada/BC_22475116/2020	ncov	EPI_ISL_462835	?	2020-03	North America	Canada	British Columbia		North America	Canada	British Columbia	genome	29782	Human	?	?	B.1	G	BCCDC Public Health Laboratory	BCCDC Public Health Laboratory	Harrigan et al	https://www.gisaid.org	?	?	6/8/2020
Canada/BC_22502164/2020	ncov	EPI_ISL_477032	?	2020-04	North America	Canada	British Columbia		North America	Canada	British Columbia	genome	29903	Human	?	?	A.1	S	BCCDC Public Health Laboratory	BCCDC Public Health Laboratory	Richard Harrigan et al	https://www.gisaid.org	?	?	6/28/2020
Canada/BC_22510360/2020	ncov	EPI_ISL_477033	?	2020-04	North America	Canada	British Columbia		North America	Canada	British Columbia	genome	29903	Human	?	?	B.1	GH	BCCDC Public Health Laboratory	BCCDC Public Health Laboratory	Richard Harrigan et al	https://www.gisaid.org	?	?	6/28/2020
Canada/BC_22511314/2020	ncov	EPI_ISL_462836	?	2020-03	North America	Canada	British Columbia		North America	Canada	British Columbia	genome	29782	Human	?	?	A.1	S	BCCDC Public Health Laboratory	BCCDC Public Health Laboratory	Harrigan et al	https://www.gisaid.org	?	?	6/8/2020
Canada/BC_22514413/2020	ncov	EPI_ISL_462837	?	2020-03	North America	Canada	British Columbia		North America	Canada	British Columbia	genome	29782	Human	?	?	A.1	S	BCCDC Public Health Laboratory	BCCDC Public Health Laboratory	Harrigan et al	https://www.gisaid.org	?	?	6/8/2020
Canada/BC_22611474/2020	ncov	EPI_ISL_477034	?	2020-04	North America	Canada	British Columbia		North America	Canada	British Columbia	genome	29903	Human	?	?	B.1	GH	BCCDC Public Health Laboratory	BCCDC Public Health Laboratory	Richard Harrigan et al	https://www.gisaid.org	?	?	6/28/2020
Canada/BC_22946611/2020	ncov	EPI_ISL_462838	?	2020-03	North America	Canada	British Columbia		North America	Canada	British Columbia	genome	29782	Human	?	?	A.1	S	BCCDC Public Health Laboratory	BCCDC Public Health Laboratory	Harrigan et al	https://www.gisaid.org	?	?	6/8/2020
Canada/BC_23052516/2020	ncov	EPI_ISL_462839	?	2020-03	North America	Canada	British Columbia		North America	Canada	British Columbia	genome	29782	Human	?	?	B.1	G	BCCDC Public Health Laboratory	BCCDC Public Health Laboratory	Harrigan et al	https://www.gisaid.org	?	?	6/8/2020
Canada/BC_23064916/2020	ncov	EPI_ISL_462840	?	2020-03	North America	Canada	British Columbia		North America	Canada	British Columbia	genome	29782	Human	?	?	B.1	G	BCCDC Public Health Laboratory	BCCDC Public Health Laboratory	Harrigan et al	https://www.gisaid.org	?	?	6/8/2020
Canada/BC_23094312/2020	ncov	EPI_ISL_462841	?	2020-03	North America	Canada	British Columbia		North America	Canada	British Columbia	genome	29782	Human	?	?	B.1	G	BCCDC Public Health Laboratory	BCCDC Public Health Laboratory	Harrigan et al	https://www.gisaid.org	?	?	6/8/2020
Canada/BC_23098110/2020	ncov	EPI_ISL_462842	?	2020-03	North America	Canada	British Columbia		North America	Canada	British Columbia	genome	29782	Human	?	?	A.1	S	BCCDC Public Health Laboratory	BCCDC Public Health Laboratory	Harrigan et al	https://www.gisaid.org	?	?	6/8/2020
Canada/BC_23108423/2020	ncov	EPI_ISL_462843	?	2020-03	North America	Canada	British Columbia		North America	Canada	British Columbia	genome	29782	Human	?	?	B.1	G	BCCDC Public Health Laboratory	BCCDC Public Health Laboratory	Harrigan et al	https://www.gisaid.org	?	?	6/8/2020
Canada/BC_23246810/2020	ncov	EPI_ISL_477035	?	2020-04	North America	Canada	British Columbia		North America	Canada	British Columbia	genome	29903	Human	?	?	B.1.1	GR	BCCDC Public Health Laboratory	BCCDC Public Health Laboratory	Richard Harrigan et al	https://www.gisaid.org	?	?	6/28/2020
Canada/BC_23252816/2020	ncov	EPI_ISL_477036	?	2020-04	North America	Canada	British Columbia		North America	Canada	British Columbia	genome	29903	Human	?	?	B.1.1	GR	BCCDC Public Health Laboratory	BCCDC Public Health Laboratory	Richard Harrigan et al	https://www.gisaid.org	?	?	6/28/2020
Canada/BC_23279341/2020	ncov	EPI_ISL_477037	?	2020-04	North America	Canada	British Columbia		North America	Canada	British Columbia	genome	29903	Human	?	?	B.1.1	GR	BCCDC Public Health Laboratory	BCCDC Public Health Laboratory	Richard Harrigan et al	https://www.gisaid.org	?	?	6/28/2020
Canada/BC_23348019/2020	ncov	EPI_ISL_462844	?	2020-03	North America	Canada	British Columbia		North America	Canada	British Columbia	genome	29782	Human	?	?	B.1.1.10	GR	BCCDC Public Health Laboratory	BCCDC Public Health Laboratory	Harrigan et al	https://www.gisaid.org	?	?	6/8/2020
Canada/BC_23745918/2020	ncov	EPI_ISL_463186	?	2020-03	North America	Canada	British Columbia		North America	Canada	British Columbia	genome	29903	Human	?	?	A.1	S	BCCDC Public Health Laboratory	BCCDC Public Health Laboratory	Richard Harrigan et al	https://www.gisaid.org	?	?	6/10/2020
Canada/BC_23815516/2020	ncov	EPI_ISL_463187	?	2020-03	North America	Canada	British Columbia		North America	Canada	British Columbia	genome	29903	Human	?	?	B.1	G	BCCDC Public Health Laboratory	BCCDC Public Health Laboratory	Richard Harrigan et al	https://www.gisaid.org	?	?	6/10/2020
Canada/BC_23840285/2020	ncov	EPI_ISL_463188	?	2020-03	North America	Canada	British Columbia		North America	Canada	British Columbia	genome	29903	Human	?	?	A.1	S	BCCDC Public Health Laboratory	BCCDC Public Health Laboratory	Richard Harrigan et al	https://www.gisaid.org	?	?	6/10/2020
Canada/BC_23918026/2020	ncov	EPI_ISL_463189	?	2020-03	North America	Canada	British Columbia		North America	Canada	British Columbia	genome	29903	Human	?	?	A.1	S	BCCDC Public Health Laboratory	BCCDC Public Health Laboratory	Richard Harrigan et al	https://www.gisaid.org	?	?	6/10/2020
Canada/BC_24018415/2020	ncov	EPI_ISL_463190	?	2020-03	North America	Canada	British Columbia		North America	Canada	British Columbia	genome	29903	Human	?	?	B.6	O	BCCDC Public Health Laboratory	BCCDC Public Health Laboratory	Richard Harrigan et al	https://www.gisaid.org	?	?	6/10/2020
Canada/BC_24044059/2020	ncov	EPI_ISL_463191	?	2020-03	North America	Canada	British Columbia		North America	Canada	British Columbia	genome	29903	Human	?	?	B.1	G	BCCDC Public Health Laboratory	BCCDC Public Health Laboratory	Richard Harrigan et al	https://www.gisaid.org	?	?	6/10/2020
Canada/BC_24148586/2020	ncov	EPI_ISL_463192	?	2020-03	North America	Canada	British Columbia		North America	Canada	British Columbia	genome	29903	Human	?	?	B.2.1	V	BCCDC Public Health Laboratory	BCCDC Public Health Laboratory	Richard Harrigan et al	https://www.gisaid.org	?	?	6/10/2020
Canada/BC_24150410/2020	ncov	EPI_ISL_463193	?	2020-03	North America	Canada	British Columbia		North America	Canada	British Columbia	genome	29903	Human	?	?	B.2.1	V	BCCDC Public Health Laboratory	BCCDC Public Health Laboratory	Richard Harrigan et al	https://www.gisaid.org	?	?	6/10/2020
Canada/BC_24165067/2020	ncov	EPI_ISL_463194	?	2020-03	North America	Canada	British Columbia		North America	Canada	British Columbia	genome	29903	Human	?	?	A.1	S	BCCDC Public Health Laboratory	BCCDC Public Health Laboratory	Richard Harrigan et al	https://www.gisaid.org	?	?	6/10/2020
Canada/BC_24190425/2020	ncov	EPI_ISL_463195	?	2020-03	North America	Canada	British Columbia		North America	Canada	British Columbia	genome	29903	Human	?	?	B.1	GH	BCCDC Public Health Laboratory	BCCDC Public Health Laboratory	Richard Harrigan et al	https://www.gisaid.org	?	?	6/10/2020
Canada/BC_24192775/2020	ncov	EPI_ISL_463196	?	2020-03	North America	Canada	British Columbia		North America	Canada	British Columbia	genome	29903	Human	?	?	B.1	G	BCCDC Public Health Laboratory	BCCDC Public Health Laboratory	Richard Harrigan et al	https://www.gisaid.org	?	?	6/10/2020
Canada/BC_24193972/2020	ncov	EPI_ISL_463197	?	2020-03	North America	Canada	British Columbia		North America	Canada	British Columbia	genome	29903	Human	?	?	B.1	G	BCCDC Public Health Laboratory	BCCDC Public Health Laboratory	Richard Harrigan et al	https://www.gisaid.org	?	?	6/10/2020
Canada/BC_24201275/2020	ncov	EPI_ISL_463198	?	2020-03	North America	Canada	British Columbia		North America	Canada	British Columbia	genome	29903	Human	?	?	B.1	GH	BCCDC Public Health Laboratory	BCCDC Public Health Laboratory	Richard Harrigan et al	https://www.gisaid.org	?	?	6/10/2020
Canada/BC_24225776/2020	ncov	EPI_ISL_463199	?	2020-03	North America	Canada	British Columbia		North America	Canada	British Columbia	genome	29903	Human	?	?	B.1	GH	BCCDC Public Health Laboratory	BCCDC Public Health Laboratory	Richard Harrigan et al	https://www.gisaid.org	?	?	6/10/2020
Canada/BC_24228539/2020	ncov	EPI_ISL_463200	?	2020-03	North America	Canada	British Columbia		North America	Canada	British Columbia	genome	29903	Human	?	?	B.2	V	BCCDC Public Health Laboratory	BCCDC Public Health Laboratory	Richard Harrigan et al	https://www.gisaid.org	?	?	6/10/2020
Canada/BC_24232310/2020	ncov	EPI_ISL_463201	?	2020-03	North America	Canada	British Columbia		North America	Canada	British Columbia	genome	29903	Human	?	?	A.1	S	BCCDC Public Health Laboratory	BCCDC Public Health Laboratory	Richard Harrigan et al	https://www.gisaid.org	?	?	6/10/2020
Canada/BC_24234949/2020	ncov	EPI_ISL_463202	?	2020-03	North America	Canada	British Columbia		North America	Canada	British Columbia	genome	29903	Human	?	?	B.1	GH	BCCDC Public Health Laboratory	BCCDC Public Health Laboratory	Richard Harrigan et al	https://www.gisaid.org	?	?	6/10/2020
Canada/BC_24235415/2020	ncov	EPI_ISL_463203	?	2020-03	North America	Canada	British Columbia		North America	Canada	British Columbia	genome	29903	Human	?	?	B.1	G	BCCDC Public Health Laboratory	BCCDC Public Health Laboratory	Richard Harrigan et al	https://www.gisaid.org	?	?	6/10/2020
Canada/BC_24239917/2020	ncov	EPI_ISL_463204	?	2020-03	North America	Canada	British Columbia		North America	Canada	British Columbia	genome	29903	Human	?	?	B.1.1	GR	BCCDC Public Health Laboratory	BCCDC Public Health Laboratory	Richard Harrigan et al	https://www.gisaid.org	?	?	6/10/2020
Canada/BC_24245374/2020	ncov	EPI_ISL_463205	?	2020-03	North America	Canada	British Columbia		North America	Canada	British Columbia	genome	29903	Human	?	?	B.1.1	GR	BCCDC Public Health Laboratory	BCCDC Public Health Laboratory	Richard Harrigan et al	https://www.gisaid.org	?	?	6/10/2020
Canada/BC_24252365/2020	ncov	EPI_ISL_463206	?	2020-03	North America	Canada	British Columbia		North America	Canada	British Columbia	genome	29903	Human	?	?	A.1	S	BCCDC Public Health Laboratory	BCCDC Public Health Laboratory	Richard Harrigan et al	https://www.gisaid.org	?	?	6/10/2020
Canada/BC_24258528/2020	ncov	EPI_ISL_463207	?	2020-03	North America	Canada	British Columbia		North America	Canada	British Columbia	genome	29903	Human	?	?	B.2.1	V	BCCDC Public Health Laboratory	BCCDC Public Health Laboratory	Richard Harrigan et al	https://www.gisaid.org	?	?	6/10/2020
Canada/BC_24261010/2020	ncov	EPI_ISL_463208	?	2020-03	North America	Canada	British Columbia		North America	Canada	British Columbia	genome	29903	Human	?	?	A.1	S	BCCDC Public Health Laboratory	BCCDC Public Health Laboratory	Richard Harrigan et al	https://www.gisaid.org	?	?	6/10/2020
Canada/BC_24271871/2020	ncov	EPI_ISL_463209	?	2020-03	North America	Canada	British Columbia		North America	Canada	British Columbia	genome	29903	Human	?	?	A.1	S	BCCDC Public Health Laboratory	BCCDC Public Health Laboratory	Richard Harrigan et al	https://www.gisaid.org	?	?	6/10/2020
Canada/BC_24302962/2020	ncov	EPI_ISL_463210	?	2020-03	North America	Canada	British Columbia		North America	Canada	British Columbia	genome	29903	Human	?	?	B.1	G	BCCDC Public Health Laboratory	BCCDC Public Health Laboratory	Richard Harrigan et al	https://www.gisaid.org	?	?	6/10/2020
Canada/BC_24319756/2020	ncov	EPI_ISL_463211	?	2020-03	North America	Canada	British Columbia		North America	Canada	British Columbia	genome	29903	Human	?	?	B.1	G	BCCDC Public Health Laboratory	BCCDC Public Health Laboratory	Richard Harrigan et al	https://www.gisaid.org	?	?	6/10/2020
Canada/BC_24340030/2020	ncov	EPI_ISL_463212	?	2020-03	North America	Canada	British Columbia		North America	Canada	British Columbia	genome	29903	Human	?	?	A.1	S	BCCDC Public Health Laboratory	BCCDC Public Health Laboratory	Richard Harrigan et al	https://www.gisaid.org	?	?	6/10/2020
Canada/BC_24340319/2020	ncov	EPI_ISL_463213	?	2020-03	North America	Canada	British Columbia		North America	Canada	British Columbia	genome	29903	Human	?	?	B.6	O	BCCDC Public Health Laboratory	BCCDC Public Health Laboratory	Richard Harrigan et al	https://www.gisaid.org	?	?	6/10/2020
Canada/BC_24360831/2020	ncov	EPI_ISL_463214	?	2020-03	North America	Canada	British Columbia		North America	Canada	British Columbia	genome	29903	Human	?	?	B.1	G	BCCDC Public Health Laboratory	BCCDC Public Health Laboratory	Richard Harrigan et al	https://www.gisaid.org	?	?	6/10/2020
Canada/BC_24380644/2020	ncov	EPI_ISL_463215	?	2020-03	North America	Canada	British Columbia		North America	Canada	British Columbia	genome	29903	Human	?	?	B.1.1	GR	BCCDC Public Health Laboratory	BCCDC Public Health Laboratory	Richard Harrigan et al	https://www.gisaid.org	?	?	6/10/2020
Canada/BC_24825751/2020	ncov	EPI_ISL_463216	?	2020-03	North America	Canada	British Columbia		North America	Canada	British Columbia	genome	29903	Human	?	?	A.1	S	BCCDC Public Health Laboratory	BCCDC Public Health Laboratory	Richard Harrigan et al	https://www.gisaid.org	?	?	6/10/2020
Canada/BC_25143276/2020	ncov	EPI_ISL_463217	?	2020-03	North America	Canada	British Columbia		North America	Canada	British Columbia	genome	29903	Human	?	?	A.1	S	BCCDC Public Health Laboratory	BCCDC Public Health Laboratory	Richard Harrigan et al	https://www.gisaid.org	?	?	6/10/2020
Canada/BC_25156715/2020	ncov	EPI_ISL_463218	?	2020-03	North America	Canada	British Columbia		North America	Canada	British Columbia	genome	29903	Human	?	?	B.1	GH	BCCDC Public Health Laboratory	BCCDC Public Health Laboratory	Richard Harrigan et al	https://www.gisaid.org	?	?	6/10/2020
Canada/BC_25211/2020	ncov	EPI_ISL_415579	?	3/2/2020	North America	Canada	British Columbia		Asia	Iran	Iran	genome	29903	Human	33	Female	B.4	O	BCCDC Public Health Laboratory	BCCDC Public Health Laboratory	Harrigan et al	https://www.gisaid.org	?	?	3/18/2020
Canada/BC_25336669/2020	ncov	EPI_ISL_463219	?	2020-03	North America	Canada	British Columbia		North America	Canada	British Columbia	genome	29903	Human	?	?	B.1	GH	BCCDC Public Health Laboratory	BCCDC Public Health Laboratory	Richard Harrigan et al	https://www.gisaid.org	?	?	6/10/2020
Canada/BC_25367465/2020	ncov	EPI_ISL_463220	?	2020-02	North America	Canada	British Columbia		North America	Canada	British Columbia	genome	29903	Human	?	?	B.1	G	BCCDC Public Health Laboratory	BCCDC Public Health Laboratory	Richard Harrigan et al	https://www.gisaid.org	?	?	6/10/2020
Canada/BC_25376719/2020	ncov	EPI_ISL_463221	?	2020-03	North America	Canada	British Columbia		North America	Canada	British Columbia	genome	29903	Human	?	?	B.1	G	BCCDC Public Health Laboratory	BCCDC Public Health Laboratory	Richard Harrigan et al	https://www.gisaid.org	?	?	6/10/2020
Canada/BC_25384316/2020	ncov	EPI_ISL_463222	?	2020-03	North America	Canada	British Columbia		North America	Canada	British Columbia	genome	29903	Human	?	?	B.1	G	BCCDC Public Health Laboratory	BCCDC Public Health Laboratory	Richard Harrigan et al	https://www.gisaid.org	?	?	6/10/2020
Canada/BC_25390851/2020	ncov	EPI_ISL_463223	?	2020-03	North America	Canada	British Columbia		North America	Canada	British Columbia	genome	29903	Human	?	?	B.1	G	BCCDC Public Health Laboratory	BCCDC Public Health Laboratory	Richard Harrigan et al	https://www.gisaid.org	?	?	6/10/2020
Canada/BC_25416870/2020	ncov	EPI_ISL_463224	?	2020-03	North America	Canada	British Columbia		North America	Canada	British Columbia	genome	29903	Human	?	?	B.1	G	BCCDC Public Health Laboratory	BCCDC Public Health Laboratory	Richard Harrigan et al	https://www.gisaid.org	?	?	6/10/2020
Canada/BC_25515215/2020	ncov	EPI_ISL_463225	?	2020-03	North America	Canada	British Columbia		North America	Canada	British Columbia	genome	29903	Human	?	?	B.1	G	BCCDC Public Health Laboratory	BCCDC Public Health Laboratory	Richard Harrigan et al	https://www.gisaid.org	?	?	6/10/2020
Canada/BC_25574199/2020	ncov	EPI_ISL_463226	?	2020-03	North America	Canada	British Columbia		North America	Canada	British Columbia	genome	29903	Human	?	?	A.1	S	BCCDC Public Health Laboratory	BCCDC Public Health Laboratory	Richard Harrigan et al	https://www.gisaid.org	?	?	6/10/2020
Canada/BC_25593681/2020	ncov	EPI_ISL_463227	?	2020-03	North America	Canada	British Columbia		North America	Canada	British Columbia	genome	29903	Human	?	?	B.1	G	BCCDC Public Health Laboratory	BCCDC Public Health Laboratory	Richard Harrigan et al	https://www.gisaid.org	?	?	6/10/2020
Canada/BC_25856970/2020	ncov	EPI_ISL_463228	?	2020-03	North America	Canada	British Columbia		North America	Canada	British Columbia	genome	29903	Human	?	?	A.1	S	BCCDC Public Health Laboratory	BCCDC Public Health Laboratory	Richard Harrigan et al	https://www.gisaid.org	?	?	6/10/2020
Canada/BC_25857092/2020	ncov	EPI_ISL_463229	?	2020-03	North America	Canada	British Columbia		North America	Canada	British Columbia	genome	29903	Human	?	?	A.1	S	BCCDC Public Health Laboratory	BCCDC Public Health Laboratory	Richard Harrigan et al	https://www.gisaid.org	?	?	6/10/2020
Canada/BC_26060645/2020	ncov	EPI_ISL_477038	?	2020-04	North America	Canada	British Columbia		North America	Canada	British Columbia	genome	29903	Human	?	?	B.1	GH	BCCDC Public Health Laboratory	BCCDC Public Health Laboratory	Richard Harrigan et al	https://www.gisaid.org	?	?	6/28/2020
Canada/BC_26101196/2020	ncov	EPI_ISL_463230	?	2020-03	North America	Canada	British Columbia		North America	Canada	British Columbia	genome	29903	Human	?	?	B.1	GH	BCCDC Public Health Laboratory	BCCDC Public Health Laboratory	Richard Harrigan et al	https://www.gisaid.org	?	?	6/10/2020
Canada/BC_26172976/2020	ncov	EPI_ISL_463231	?	2020-03	North America	Canada	British Columbia		North America	Canada	British Columbia	genome	29903	Human	?	?	A.1	S	BCCDC Public Health Laboratory	BCCDC Public Health Laboratory	Richard Harrigan et al	https://www.gisaid.org	?	?	6/10/2020
Canada/BC_26384651/2020	ncov	EPI_ISL_463232	?	2020-03	North America	Canada	British Columbia		North America	Canada	British Columbia	genome	29903	Human	?	?	B.1	G	BCCDC Public Health Laboratory	BCCDC Public Health Laboratory	Richard Harrigan et al	https://www.gisaid.org	?	?	6/10/2020
Canada/BC_26441911/2020	ncov	EPI_ISL_463233	?	2020-03	North America	Canada	British Columbia		North America	Canada	British Columbia	genome	29903	Human	?	?	A.1	S	BCCDC Public Health Laboratory	BCCDC Public Health Laboratory	Richard Harrigan et al	https://www.gisaid.org	?	?	6/10/2020
Canada/BC_26443033/2020	ncov	EPI_ISL_463234	?	2020-03	North America	Canada	British Columbia		North America	Canada	British Columbia	genome	29903	Human	?	?	A.1	S	BCCDC Public Health Laboratory	BCCDC Public Health Laboratory	Richard Harrigan et al	https://www.gisaid.org	?	?	6/10/2020
Canada/BC_26509737/2020	ncov	EPI_ISL_463235	?	2020-03	North America	Canada	British Columbia		North America	Canada	British Columbia	genome	29903	Human	?	?	B.1	G	BCCDC Public Health Laboratory	BCCDC Public Health Laboratory	Richard Harrigan et al	https://www.gisaid.org	?	?	6/10/2020
Canada/BC_26564890/2020	ncov	EPI_ISL_463236	?	2020-03	North America	Canada	British Columbia		North America	Canada	British Columbia	genome	29903	Human	?	?	A.1	S	BCCDC Public Health Laboratory	BCCDC Public Health Laboratory	Richard Harrigan et al	https://www.gisaid.org	?	?	6/10/2020
Canada/BC_26584470/2020	ncov	EPI_ISL_463237	?	2020-03	North America	Canada	British Columbia		North America	Canada	British Columbia	genome	29903	Human	?	?	B.1	G	BCCDC Public Health Laboratory	BCCDC Public Health Laboratory	Richard Harrigan et al	https://www.gisaid.org	?	?	6/10/2020
Canada/BC_26585549/2020	ncov	EPI_ISL_463238	?	2020-03	North America	Canada	British Columbia		North America	Canada	British Columbia	genome	29903	Human	?	?	B.1	G	BCCDC Public Health Laboratory	BCCDC Public Health Laboratory	Richard Harrigan et al	https://www.gisaid.org	?	?	6/10/2020
Canada/BC_26590014/2020	ncov	EPI_ISL_463239	?	2020-03	North America	Canada	British Columbia		North America	Canada	British Columbia	genome	29903	Human	?	?	B.1.1.10	GR	BCCDC Public Health Laboratory	BCCDC Public Health Laboratory	Richard Harrigan et al	https://www.gisaid.org	?	?	6/10/2020
Canada/BC_26590284/2020	ncov	EPI_ISL_463240	?	2020-03	North America	Canada	British Columbia		North America	Canada	British Columbia	genome	29903	Human	?	?	A.1	S	BCCDC Public Health Laboratory	BCCDC Public Health Laboratory	Richard Harrigan et al	https://www.gisaid.org	?	?	6/10/2020
Canada/BC_26591461/2020	ncov	EPI_ISL_463241	?	2020-03	North America	Canada	British Columbia		North America	Canada	British Columbia	genome	29903	Human	?	?	B.1	G	BCCDC Public Health Laboratory	BCCDC Public Health Laboratory	Richard Harrigan et al	https://www.gisaid.org	?	?	6/10/2020
Canada/BC_26602426/2020	ncov	EPI_ISL_463242	?	2020-03	North America	Canada	British Columbia		North America	Canada	British Columbia	genome	29903	Human	?	?	A.1	S	BCCDC Public Health Laboratory	BCCDC Public Health Laboratory	Richard Harrigan et al	https://www.gisaid.org	?	?	6/10/2020
Canada/BC_26605771/2020	ncov	EPI_ISL_463243	?	2020-03	North America	Canada	British Columbia		North America	Canada	British Columbia	genome	29903	Human	?	?	B.1	G	BCCDC Public Health Laboratory	BCCDC Public Health Laboratory	Richard Harrigan et al	https://www.gisaid.org	?	?	6/10/2020
Canada/BC_26611727/2020	ncov	EPI_ISL_463244	?	2020-03	North America	Canada	British Columbia		North America	Canada	British Columbia	genome	29903	Human	?	?	B.1	G	BCCDC Public Health Laboratory	BCCDC Public Health Laboratory	Richard Harrigan et al	https://www.gisaid.org	?	?	6/10/2020
Canada/BC_26624482/2020	ncov	EPI_ISL_463245	?	2020-03	North America	Canada	British Columbia		North America	Canada	British Columbia	genome	29903	Human	?	?	B.1	G	BCCDC Public Health Laboratory	BCCDC Public Health Laboratory	Richard Harrigan et al	https://www.gisaid.org	?	?	6/10/2020
Canada/BC_26625053/2020	ncov	EPI_ISL_463246	?	2020-03	North America	Canada	British Columbia		North America	Canada	British Columbia	genome	29903	Human	?	?	B.1	G	BCCDC Public Health Laboratory	BCCDC Public Health Laboratory	Richard Harrigan et al	https://www.gisaid.org	?	?	6/10/2020
Canada/BC_26628654/2020	ncov	EPI_ISL_463247	?	2020-03	North America	Canada	British Columbia		North America	Canada	British Columbia	genome	29903	Human	?	?	B.1.1	GR	BCCDC Public Health Laboratory	BCCDC Public Health Laboratory	Richard Harrigan et al	https://www.gisaid.org	?	?	6/10/2020
Canada/BC_26646523/2020	ncov	EPI_ISL_463248	?	2020-03	North America	Canada	British Columbia		North America	Canada	British Columbia	genome	29903	Human	?	?	B.1	G	BCCDC Public Health Laboratory	BCCDC Public Health Laboratory	Richard Harrigan et al	https://www.gisaid.org	?	?	6/10/2020
Canada/BC_26649386/2020	ncov	EPI_ISL_463249	?	2020-03	North America	Canada	British Columbia		North America	Canada	British Columbia	genome	29903	Human	?	?	B.3	L	BCCDC Public Health Laboratory	BCCDC Public Health Laboratory	Richard Harrigan et al	https://www.gisaid.org	?	?	6/10/2020
Canada/BC_26650347/2020	ncov	EPI_ISL_463250	?	2020-03	North America	Canada	British Columbia		North America	Canada	British Columbia	genome	29903	Human	?	?	B.1	G	BCCDC Public Health Laboratory	BCCDC Public Health Laboratory	Richard Harrigan et al	https://www.gisaid.org	?	?	6/10/2020
Canada/BC_26654155/2020	ncov	EPI_ISL_463251	?	2020-03	North America	Canada	British Columbia		North America	Canada	British Columbia	genome	29903	Human	?	?	B.1	G	BCCDC Public Health Laboratory	BCCDC Public Health Laboratory	Richard Harrigan et al	https://www.gisaid.org	?	?	6/10/2020
Canada/BC_26656159/2020	ncov	EPI_ISL_463252	?	2020-03	North America	Canada	British Columbia		North America	Canada	British Columbia	genome	29903	Human	?	?	B.1	G	BCCDC Public Health Laboratory	BCCDC Public Health Laboratory	Richard Harrigan et al	https://www.gisaid.org	?	?	6/10/2020
Canada/BC_26659043/2020	ncov	EPI_ISL_463253	?	2020-03	North America	Canada	British Columbia		North America	Canada	British Columbia	genome	29903	Human	?	?	B.1	G	BCCDC Public Health Laboratory	BCCDC Public Health Laboratory	Richard Harrigan et al	https://www.gisaid.org	?	?	6/10/2020
Canada/BC_26693628/2020	ncov	EPI_ISL_463254	?	2020-03	North America	Canada	British Columbia		North America	Canada	British Columbia	genome	29903	Human	?	?	B.1	GH	BCCDC Public Health Laboratory	BCCDC Public Health Laboratory	Richard Harrigan et al	https://www.gisaid.org	?	?	6/10/2020
Canada/BC_26943931/2020	ncov	EPI_ISL_463255	?	2020-03	North America	Canada	British Columbia		North America	Canada	British Columbia	genome	29903	Human	?	?	B.1	G	BCCDC Public Health Laboratory	BCCDC Public Health Laboratory	Richard Harrigan et al	https://www.gisaid.org	?	?	6/10/2020
Canada/BC_26964094/2020	ncov	EPI_ISL_463256	?	2020-03	North America	Canada	British Columbia		North America	Canada	British Columbia	genome	29903	Human	?	?	B.1.5	G	BCCDC Public Health Laboratory	BCCDC Public Health Laboratory	Richard Harrigan et al	https://www.gisaid.org	?	?	6/10/2020
Canada/BC_27007571/2020	ncov	EPI_ISL_463257	?	2020-03	North America	Canada	British Columbia		North America	Canada	British Columbia	genome	29903	Human	?	?	B.1	GH	BCCDC Public Health Laboratory	BCCDC Public Health Laboratory	Richard Harrigan et al	https://www.gisaid.org	?	?	6/10/2020
Canada/BC_27017413/2020	ncov	EPI_ISL_463258	?	2020-03	North America	Canada	British Columbia		North America	Canada	British Columbia	genome	29903	Human	?	?	B.1	G	BCCDC Public Health Laboratory	BCCDC Public Health Laboratory	Richard Harrigan et al	https://www.gisaid.org	?	?	6/10/2020
Canada/BC_27081621/2020	ncov	EPI_ISL_463259	?	2020-03	North America	Canada	British Columbia		North America	Canada	British Columbia	genome	29903	Human	?	?	B.2	V	BCCDC Public Health Laboratory	BCCDC Public Health Laboratory	Richard Harrigan et al	https://www.gisaid.org	?	?	6/10/2020
Canada/BC_27121841/2020	ncov	EPI_ISL_463260	?	2020-03	North America	Canada	British Columbia		North America	Canada	British Columbia	genome	29903	Human	?	?	B.2.1	V	BCCDC Public Health Laboratory	BCCDC Public Health Laboratory	Richard Harrigan et al	https://www.gisaid.org	?	?	6/10/2020
Canada/BC_27180562/2020	ncov	EPI_ISL_463261	?	2020-03	North America	Canada	British Columbia		North America	Canada	British Columbia	genome	29903	Human	?	?	B.1	G	BCCDC Public Health Laboratory	BCCDC Public Health Laboratory	Richard Harrigan et al	https://www.gisaid.org	?	?	6/10/2020
Canada/BC_27222254/2020	ncov	EPI_ISL_463262	?	2020-03	North America	Canada	British Columbia		North America	Canada	British Columbia	genome	29903	Human	?	?	A.1	S	BCCDC Public Health Laboratory	BCCDC Public Health Laboratory	Richard Harrigan et al	https://www.gisaid.org	?	?	6/10/2020
Canada/BC_27279444/2020	ncov	EPI_ISL_463263	?	2020-03	North America	Canada	British Columbia		North America	Canada	British Columbia	genome	29903	Human	?	?	A.1	S	BCCDC Public Health Laboratory	BCCDC Public Health Laboratory	Richard Harrigan et al	https://www.gisaid.org	?	?	6/10/2020
Canada/BC_27280425/2020	ncov	EPI_ISL_463264	?	2020-03	North America	Canada	British Columbia		North America	Canada	British Columbia	genome	29903	Human	?	?	A.1	S	BCCDC Public Health Laboratory	BCCDC Public Health Laboratory	Richard Harrigan et al	https://www.gisaid.org	?	?	6/10/2020
Canada/BC_27280641/2020	ncov	EPI_ISL_463265	?	2020-03	North America	Canada	British Columbia		North America	Canada	British Columbia	genome	29903	Human	?	?	B.1	G	BCCDC Public Health Laboratory	BCCDC Public Health Laboratory	Richard Harrigan et al	https://www.gisaid.org	?	?	6/10/2020
Canada/BC_27280776/2020	ncov	EPI_ISL_463266	?	2020-03	North America	Canada	British Columbia		North America	Canada	British Columbia	genome	29903	Human	?	?	B.1	G	BCCDC Public Health Laboratory	BCCDC Public Health Laboratory	Richard Harrigan et al	https://www.gisaid.org	?	?	6/10/2020
Canada/BC_27283916/2020	ncov	EPI_ISL_463267	?	2020-03	North America	Canada	British Columbia		North America	Canada	British Columbia	genome	29903	Human	?	?	B.1	G	BCCDC Public Health Laboratory	BCCDC Public Health Laboratory	Richard Harrigan et al	https://www.gisaid.org	?	?	6/10/2020
Canada/BC_27285211/2020	ncov	EPI_ISL_463268	?	2020-03	North America	Canada	British Columbia		North America	Canada	British Columbia	genome	29903	Human	?	?	B.1.1	GR	BCCDC Public Health Laboratory	BCCDC Public Health Laboratory	Richard Harrigan et al	https://www.gisaid.org	?	?	6/10/2020
Canada/BC_27286119/2020	ncov	EPI_ISL_463269	?	2020-03	North America	Canada	British Columbia		North America	Canada	British Columbia	genome	29903	Human	?	?	B.1.1	GR	BCCDC Public Health Laboratory	BCCDC Public Health Laboratory	Richard Harrigan et al	https://www.gisaid.org	?	?	6/10/2020
Canada/BC_27298990/2020	ncov	EPI_ISL_463270	?	2020-03	North America	Canada	British Columbia		North America	Canada	British Columbia	genome	29903	Human	?	?	B.1	G	BCCDC Public Health Laboratory	BCCDC Public Health Laboratory	Richard Harrigan et al	https://www.gisaid.org	?	?	6/10/2020
Canada/BC_27302671/2020	ncov	EPI_ISL_463271	?	2020-03	North America	Canada	British Columbia		North America	Canada	British Columbia	genome	29903	Human	?	?	B.1	G	BCCDC Public Health Laboratory	BCCDC Public Health Laboratory	Richard Harrigan et al	https://www.gisaid.org	?	?	6/10/2020
Canada/BC_27303787/2020	ncov	EPI_ISL_463272	?	2020-03	North America	Canada	British Columbia		North America	Canada	British Columbia	genome	29903	Human	?	?	A.1	S	BCCDC Public Health Laboratory	BCCDC Public Health Laboratory	Richard Harrigan et al	https://www.gisaid.org	?	?	6/10/2020
Canada/BC_27303944/2020	ncov	EPI_ISL_463273	?	2020-03	North America	Canada	British Columbia		North America	Canada	British Columbia	genome	29903	Human	?	?	A.1	S	BCCDC Public Health Laboratory	BCCDC Public Health Laboratory	Richard Harrigan et al	https://www.gisaid.org	?	?	6/10/2020
Canada/BC_27304064/2020	ncov	EPI_ISL_463274	?	2020-03	North America	Canada	British Columbia		North America	Canada	British Columbia	genome	29903	Human	?	?	B.1	G	BCCDC Public Health Laboratory	BCCDC Public Health Laboratory	Richard Harrigan et al	https://www.gisaid.org	?	?	6/10/2020
Canada/BC_27304554/2020	ncov	EPI_ISL_463275	?	2020-03	North America	Canada	British Columbia		North America	Canada	British Columbia	genome	29903	Human	?	?	B.1	G	BCCDC Public Health Laboratory	BCCDC Public Health Laboratory	Richard Harrigan et al	https://www.gisaid.org	?	?	6/10/2020
Canada/BC_27305318/2020	ncov	EPI_ISL_463276	?	2020-03	North America	Canada	British Columbia		North America	Canada	British Columbia	genome	29903	Human	?	?	B.1	G	BCCDC Public Health Laboratory	BCCDC Public Health Laboratory	Richard Harrigan et al	https://www.gisaid.org	?	?	6/10/2020
Canada/BC_35720/2020	ncov	EPI_ISL_415582	?	3/4/2020	North America	Canada	British Columbia		Asia	Hong Kong	Hong Kong	genome	29903	Human	80	Female	B.7	O	BCCDC Public Health Laboratory	BCCDC Public Health Laboratory	Harrigan et al	https://www.gisaid.org	?	?	3/18/2020
Canada/BC_37_0-2/2020	ncov	EPI_ISL_412965	?	2/16/2020	North America	Canada	British Columbia		Asia	Iran	Iran	genome	29903	Human	35	Female	B.4	O	BCCDC Public Health Laboratory	BCCDC Public Health Laboratory	Harrigan et al	https://www.gisaid.org	A doubt of multiple introduction of SARS-CoV-2 in Italy: A preliminary overview	https://dx.doi.org/10.1002/jmv.25773	2/29/2020
Canada/BC_3808524/2020	ncov	EPI_ISL_418819	?	3/9/2020	North America	Canada	British Columbia		North America	Canada	British Columbia	genome	29903	Human	37	Female	A.1	S	BCCDC Public Health Laboratory	BCCDC Public Health Laboratory	Harrigan et al	https://www.gisaid.org	?	?	3/31/2020
Canada/BC_3842755/2020	ncov	EPI_ISL_418820	?	3/9/2020	North America	Canada	British Columbia		North America	Canada	British Columbia	genome	29903	Human	68	Male	A.1	S	BCCDC Public Health Laboratory	BCCDC Public Health Laboratory	Harrigan et al	https://www.gisaid.org	?	?	3/31/2020
Canada/BC_3968175/2020	ncov	EPI_ISL_418821	?	3/10/2020	North America	Canada	British Columbia		North America	Canada	British Columbia	genome	29903	Human	50	Female	A	S	BCCDC Public Health Laboratory	BCCDC Public Health Laboratory	Harrigan et al	https://www.gisaid.org	?	?	3/31/2020
Canada/BC_3972884/2020	ncov	EPI_ISL_418822	?	3/10/2020	North America	Canada	British Columbia		North America	Canada	British Columbia	genome	29903	Human	58	Female	A	S	BCCDC Public Health Laboratory	BCCDC Public Health Laboratory	Harrigan et al	https://www.gisaid.org	?	?	3/31/2020
Canada/BC_3989992/2020	ncov	EPI_ISL_418823	?	3/9/2020	North America	Canada	British Columbia		North America	Canada	British Columbia	genome	29903	Human	56	Female	A.1	S	BCCDC Public Health Laboratory	BCCDC Public Health Laboratory	Harrigan et al	https://www.gisaid.org	?	?	3/31/2020
Canada/BC_4078583/2020	ncov	EPI_ISL_418824	?	3/3/2020	North America	Canada	British Columbia		North America	Canada	British Columbia	genome	29903	Human	59	Female	B.4	O	BCCDC Public Health Laboratory	BCCDC Public Health Laboratory	Harrigan et al	https://www.gisaid.org	?	?	3/31/2020
Canada/BC_40860/2020	ncov	EPI_ISL_415583	?	3/3/2020	North America	Canada	British Columbia		Asia	Iran	Iran	genome	29903	Human	58	Female	B	L	BCCDC Public Health Laboratory	BCCDC Public Health Laboratory	Harrigan et al	https://www.gisaid.org	?	?	3/18/2020
Canada/BC_4118226/2020	ncov	EPI_ISL_418825	?	3/10/2020	North America	Canada	British Columbia		North America	Canada	British Columbia	genome	29903	Human	53	Female	A	S	BCCDC Public Health Laboratory	BCCDC Public Health Laboratory	Harrigan et al	https://www.gisaid.org	?	?	3/31/2020
Canada/BC_4122951/2020	ncov	EPI_ISL_418826	?	3/10/2020	North America	Canada	British Columbia		North America	Canada	British Columbia	genome	29903	Human	34	Male	A	S	BCCDC Public Health Laboratory	BCCDC Public Health Laboratory	Harrigan et al	https://www.gisaid.org	?	?	3/31/2020
Canada/BC_4143842/2020	ncov	EPI_ISL_418827	?	3/4/2020	North America	Canada	British Columbia		North America	Canada	British Columbia	genome	29903	Human	27	Male	B.4	O	BCCDC Public Health Laboratory	BCCDC Public Health Laboratory	Harrigan et al	https://www.gisaid.org	?	?	3/31/2020
Canada/BC_4143868/2020	ncov	EPI_ISL_418828	?	3/4/2020	North America	Canada	British Columbia		North America	Canada	British Columbia	genome	29903	Human	27	Male	B.4	O	BCCDC Public Health Laboratory	BCCDC Public Health Laboratory	Harrigan et al	https://www.gisaid.org	?	?	3/31/2020
Canada/BC_41851/2020	ncov	EPI_ISL_415584	?	3/2/2020	North America	Canada	British Columbia		North America	Canada	British Columbia	genome	29903	Human	55	Female	A	S	BCCDC Public Health Laboratory	BCCDC Public Health Laboratory	Harrigan et al	https://www.gisaid.org	?	?	3/18/2020
Canada/BC_4540462/2020	ncov	EPI_ISL_418829	?	3/10/2020	North America	Canada	British Columbia		North America	Canada	British Columbia	genome	29903	Human	34	Female	A	S	BCCDC Public Health Laboratory	BCCDC Public Health Laboratory	Harrigan et al	https://www.gisaid.org	?	?	3/31/2020
Canada/BC_4799711/2020	ncov	EPI_ISL_418830	?	3/9/2020	North America	Canada	British Columbia		North America	Canada	British Columbia	genome	29903	Human	89	Female	A	S	BCCDC Public Health Laboratory	BCCDC Public Health Laboratory	Harrigan et al	https://www.gisaid.org	?	?	3/31/2020
Canada/BC_5275718/2020	ncov	EPI_ISL_418831	?	3/11/2020	North America	Canada	British Columbia		North America	Canada	British Columbia	genome	29903	Human	70	Female	B.1	GH	BCCDC Public Health Laboratory	BCCDC Public Health Laboratory	Harrigan et al	https://www.gisaid.org	?	?	3/31/2020
Canada/BC_5282984/2020	ncov	EPI_ISL_418832	?	3/11/2020	North America	Canada	British Columbia		North America	Canada	British Columbia	genome	29903	Human	28	Male	B.4	O	BCCDC Public Health Laboratory	BCCDC Public Health Laboratory	Harrigan et al	https://www.gisaid.org	?	?	3/31/2020
Canada/BC_5306970/2020	ncov	EPI_ISL_418833	?	3/11/2020	North America	Canada	British Columbia		North America	Canada	British Columbia	genome	29903	Human	42	Male	B.1	GH	BCCDC Public Health Laboratory	BCCDC Public Health Laboratory	Harrigan et al	https://www.gisaid.org	?	?	3/31/2020
Canada/BC_5522039/2020	ncov	EPI_ISL_418834	?	3/11/2020	North America	Canada	British Columbia		North America	Canada	British Columbia	genome	29903	Human	26	Female	B.1	G	BCCDC Public Health Laboratory	BCCDC Public Health Laboratory	Harrigan et al	https://www.gisaid.org	?	?	3/31/2020
Canada/BC_5979789/2020	ncov	EPI_ISL_418835	?	3/11/2020	North America	Canada	British Columbia		North America	Canada	British Columbia	genome	29903	Human	64	Male	B.1	GH	BCCDC Public Health Laboratory	BCCDC Public Health Laboratory	Harrigan et al	https://www.gisaid.org	?	?	3/31/2020
Canada/BC_6004567/2020	ncov	EPI_ISL_418836	?	3/10/2020	North America	Canada	British Columbia		North America	Canada	British Columbia	genome	29903	Human	76	Female	B.1	GH	BCCDC Public Health Laboratory	BCCDC Public Health Laboratory	Harrigan et al	https://www.gisaid.org	?	?	3/31/2020
Canada/BC_6129127/2020	ncov	EPI_ISL_418837	?	3/10/2020	North America	Canada	British Columbia		North America	Canada	British Columbia	genome	29903	Human	81	Male	B.1	GH	BCCDC Public Health Laboratory	BCCDC Public Health Laboratory	Harrigan et al	https://www.gisaid.org	?	?	3/31/2020
Canada/BC_6404889/2020	ncov	EPI_ISL_418838	?	3/12/2020	North America	Canada	British Columbia		North America	Canada	British Columbia	genome	29903	Human	40	Male	B.1	GH	BCCDC Public Health Laboratory	BCCDC Public Health Laboratory	Harrigan et al	https://www.gisaid.org	?	?	3/31/2020
Canada/BC_64686/2020	ncov	EPI_ISL_415586	?	3/5/2020	North America	Canada	British Columbia		North America	USA	Grand Princess	genome	29903	Human	68	Male	A.1	S	BCCDC Public Health Laboratory	BCCDC Public Health Laboratory	Harrigan et al	https://www.gisaid.org	?	?	3/18/2020
Canada/BC_6489864/2020	ncov	EPI_ISL_418839	?	3/10/2020	North America	Canada	British Columbia		North America	Canada	British Columbia	genome	29903	Human	52	Female	B.1	G	BCCDC Public Health Laboratory	BCCDC Public Health Laboratory	Harrigan et al	https://www.gisaid.org	?	?	3/31/2020
Canada/BC_6502001/2020	ncov	EPI_ISL_418840	?	3/12/2020	North America	Canada	British Columbia		North America	Canada	British Columbia	genome	29903	Human	54	Female	A	S	BCCDC Public Health Laboratory	BCCDC Public Health Laboratory	Harrigan et al	https://www.gisaid.org	?	?	3/31/2020
Canada/BC_65034/2020	ncov	EPI_ISL_415585	?	3/4/2020	North America	Canada	British Columbia		Asia	Iran	Iran	genome	29903	Human	58	Female	B.4	O	BCCDC Public Health Laboratory	BCCDC Public Health Laboratory	Harrigan et al	https://www.gisaid.org	?	?	3/18/2020
Canada/BC_66353/2020	ncov	EPI_ISL_415587	?	3/4/2020	North America	Canada	British Columbia		Asia	Iran	Iran	genome	29903	Human	68	Male	B.4	O	BCCDC Public Health Laboratory	BCCDC Public Health Laboratory	Harrigan et al	https://www.gisaid.org	?	?	3/18/2020
Canada/BC_69243/2020	ncov	EPI_ISL_415577	?	2/20/2020	North America	Canada	British Columbia		Asia	Iran	Iran	genome	29903	Human	43	Male	B.4	O	BCCDC Public Health Laboratory	BCCDC Public Health Laboratory	Harrigan et al	https://www.gisaid.org	?	?	3/18/2020
Canada/BC_6981299/2020	ncov	EPI_ISL_418841	?	3/11/2020	North America	Canada	British Columbia		North America	Canada	British Columbia	genome	29903	Human	59	Male	A.1	S	BCCDC Public Health Laboratory	BCCDC Public Health Laboratory	Harrigan et al	https://www.gisaid.org	?	?	3/31/2020
Canada/BC_6997898/2020	ncov	EPI_ISL_418842	?	3/11/2020	North America	Canada	British Columbia		North America	Canada	British Columbia	genome	29903	Human	60	Female	B.1	G	BCCDC Public Health Laboratory	BCCDC Public Health Laboratory	Harrigan et al	https://www.gisaid.org	?	?	3/31/2020
Canada/BC_7277381/2020	ncov	EPI_ISL_418843	?	3/12/2020	North America	Canada	British Columbia		North America	Canada	British Columbia	genome	29903	Human	55	Female	A	S	BCCDC Public Health Laboratory	BCCDC Public Health Laboratory	Harrigan et al	https://www.gisaid.org	?	?	3/31/2020
Canada/BC_7493713/2020	ncov	EPI_ISL_418844	?	3/12/2020	North America	Canada	British Columbia		North America	Canada	British Columbia	genome	29903	Human	56	Male	B.1	G	BCCDC Public Health Laboratory	BCCDC Public Health Laboratory	Harrigan et al	https://www.gisaid.org	?	?	3/31/2020
Canada/BC_7515663/2020	ncov	EPI_ISL_418845	?	3/11/2020	North America	Canada	British Columbia		North America	Canada	British Columbia	genome	29903	Human	29	Female	B.1	GH	BCCDC Public Health Laboratory	BCCDC Public Health Laboratory	Harrigan et al	https://www.gisaid.org	?	?	3/31/2020
Canada/BC_7553799/2020	ncov	EPI_ISL_418846	?	3/12/2020	North America	Canada	British Columbia		North America	Canada	British Columbia	genome	29903	Human	59	Male	B.1	G	BCCDC Public Health Laboratory	BCCDC Public Health Laboratory	Harrigan et al	https://www.gisaid.org	?	?	3/31/2020
Canada/BC_78548/2020	ncov	EPI_ISL_415590	?	3/5/2020	North America	Canada	British Columbia		Europe	Europe	Europe	genome	29903	Human	36	Male	B.2.1	V	BCCDC Public Health Laboratory	BCCDC Public Health Laboratory	Harrigan et al	https://www.gisaid.org	?	?	3/18/2020
Canada/BC_8150537/2020	ncov	EPI_ISL_418847	?	3/12/2020	North America	Canada	British Columbia		North America	Canada	British Columbia	genome	29903	Human	86	Male	A.1	S	BCCDC Public Health Laboratory	BCCDC Public Health Laboratory	Harrigan et al	https://www.gisaid.org	?	?	3/31/2020
Canada/BC_8159203/2020	ncov	EPI_ISL_418848	?	3/5/2020	North America	Canada	British Columbia		North America	Canada	British Columbia	genome	29903	Human	46	Female	A	S	BCCDC Public Health Laboratory	BCCDC Public Health Laboratory	Harrigan et al	https://www.gisaid.org	?	?	3/31/2020
Canada/BC_83109/2020	ncov	EPI_ISL_415588	?	3/5/2020	North America	Canada	British Columbia		North America	Canada	British Columbia	genome	29903	Human	17	Male	A	S	BCCDC Public Health Laboratory	BCCDC Public Health Laboratory	Harrigan et al	https://www.gisaid.org	?	?	3/18/2020
Canada/BC_83163/2020	ncov	EPI_ISL_415589	?	3/5/2020	North America	Canada	British Columbia		North America	Canada	British Columbia	genome	29903	Human	55	Male	A.1	S	BCCDC Public Health Laboratory	BCCDC Public Health Laboratory	Harrigan et al	https://www.gisaid.org	?	?	3/18/2020
Canada/BC_8486790/2020	ncov	EPI_ISL_418849	?	3/13/2020	North America	Canada	British Columbia		North America	Canada	British Columbia	genome	29903	Human	42	Female	B.1	G	BCCDC Public Health Laboratory	BCCDC Public Health Laboratory	Harrigan et al	https://www.gisaid.org	?	?	3/31/2020
Canada/BC_8606204/2020	ncov	EPI_ISL_418850	?	3/13/2020	North America	Canada	British Columbia		North America	Canada	British Columbia	genome	29903	Human	45	Male	A	S	BCCDC Public Health Laboratory	BCCDC Public Health Laboratory	Harrigan et al	https://www.gisaid.org	?	?	3/31/2020
Canada/BC_8622445/2020	ncov	EPI_ISL_418851	?	3/13/2020	North America	Canada	British Columbia		North America	Canada	British Columbia	genome	29903	Human	90	Male	A.1	S	BCCDC Public Health Laboratory	BCCDC Public Health Laboratory	Harrigan et al	https://www.gisaid.org	?	?	3/31/2020
Canada/BC_8718874/2020	ncov	EPI_ISL_418852	?	3/7/2020	North America	Canada	British Columbia		North America	Canada	British Columbia	genome	29903	Human	83	Male	A	S	BCCDC Public Health Laboratory	BCCDC Public Health Laboratory	Harrigan et al	https://www.gisaid.org	?	?	3/31/2020
Canada/BC_8894200/2020	ncov	EPI_ISL_418853	?	3/11/2020	North America	Canada	British Columbia		North America	Canada	British Columbia	genome	29903	Human	95	Female	A	S	BCCDC Public Health Laboratory	BCCDC Public Health Laboratory	Harrigan et al	https://www.gisaid.org	?	?	3/31/2020
Canada/BC_8896915/2020	ncov	EPI_ISL_418854	?	3/11/2020	North America	Canada	British Columbia		North America	Canada	British Columbia	genome	29903	Human	?	?	A	S	BCCDC Public Health Laboratory	BCCDC Public Health Laboratory	Harrigan et al	https://www.gisaid.org	?	?	3/31/2020
Canada/BC_8897642/2020	ncov	EPI_ISL_418855	?	3/11/2020	North America	Canada	British Columbia		North America	Canada	British Columbia	genome	29903	Human	94	Male	A	S	BCCDC Public Health Laboratory	BCCDC Public Health Laboratory	Harrigan et al	https://www.gisaid.org	?	?	3/31/2020
Canada/BC_9345042/2020	ncov	EPI_ISL_418856	?	3/13/2020	North America	Canada	British Columbia		North America	Canada	British Columbia	genome	29903	Human	34	Male	B.1	G	BCCDC Public Health Laboratory	BCCDC Public Health Laboratory	Harrigan et al	https://www.gisaid.org	?	?	3/31/2020
Canada/BC_9345715/2020	ncov	EPI_ISL_418857	?	3/13/2020	North America	Canada	British Columbia		North America	Canada	British Columbia	genome	29903	Human	51	Female	B.1	G	BCCDC Public Health Laboratory	BCCDC Public Health Laboratory	Harrigan et al	https://www.gisaid.org	?	?	3/31/2020
Canada/BC_9446031/2020	ncov	EPI_ISL_418858	?	3/13/2020	North America	Canada	British Columbia		North America	Canada	British Columbia	genome	29903	Human	33	Male	B.2.1	V	BCCDC Public Health Laboratory	BCCDC Public Health Laboratory	Harrigan et al	https://www.gisaid.org	?	?	3/31/2020
Canada/BC_9574898/2020	ncov	EPI_ISL_418859	?	3/13/2020	North America	Canada	British Columbia		North America	Canada	British Columbia	genome	29903	Human	72	Female	B.1	G	BCCDC Public Health Laboratory	BCCDC Public Health Laboratory	Harrigan et al	https://www.gisaid.org	?	?	3/31/2020
Canada/MB_10/2020	ncov	EPI_ISL_418813	?	3/13/2020	North America	Canada	Manitoba		North America	Canada	Manitoba	genome	29782	Human	?	?	B.1.1	GR	Cadham Provincial Laboratory	National Microbiology Laboratory	Anna Majer et al	https://www.gisaid.org	?	?	3/31/2020
Canada/MB_2/2020	ncov	EPI_ISL_429807	?	3/10/2020	North America	Canada	Manitoba		North America	Canada	Manitoba	genome	29782	Human	?	?	B.6	O	Cadham Provincial Laboratory	National Microbiology Laboratory	Anna Majer et al	https://www.gisaid.org	?	?	4/24/2020
Canada/MB_36/2020	ncov	EPI_ISL_429817	?	3/14/2020	North America	Canada	Manitoba		North America	Canada	Manitoba	genome	29782	Human	?	?	B.1	GH	Cadham Provincial Laboratory	National Microbiology Laboratory	Anna Majer et al	https://www.gisaid.org	?	?	4/24/2020
Canada/MB_37/2020	ncov	EPI_ISL_429818	?	3/18/2020	North America	Canada	Manitoba		North America	Canada	Manitoba	genome	29782	Human	?	?	B.1	GH	Cadham Provincial Laboratory	National Microbiology Laboratory	Anna Majer et al	https://www.gisaid.org	?	?	4/24/2020
Canada/MB_38/2020	ncov	EPI_ISL_429819	?	3/18/2020	North America	Canada	Manitoba		North America	Canada	Manitoba	genome	29782	Human	?	?	A.1	S	Cadham Provincial Laboratory	National Microbiology Laboratory	Anna Majer et al	https://www.gisaid.org	?	?	4/24/2020
Canada/MB_39/2020	ncov	EPI_ISL_429820	?	3/14/2020	North America	Canada	Manitoba		North America	Canada	Manitoba	genome	29782	Human	?	?	B.1	GH	Cadham Provincial Laboratory	National Microbiology Laboratory	Anna Majer et al	https://www.gisaid.org	?	?	4/24/2020
Canada/MB_58/2020	ncov	EPI_ISL_482474	?	3/19/2020	North America	Canada	Manitoba		North America	Canada	Manitoba	genome	29735	Human	?	?	B.1	GH	Cadham Provincial Laboratory	National Microbiology Laboratory	Anna Majer et al	https://www.gisaid.org	?	?	7/3/2020
Canada/MB_59/2020	ncov	EPI_ISL_482475	?	3/15/2020	North America	Canada	Manitoba		North America	Canada	Manitoba	genome	29735	Human	?	?	B.1	GH	Cadham Provincial Laboratory	National Microbiology Laboratory	Anna Majer et al	https://www.gisaid.org	?	?	7/3/2020
Canada/MB_71/2020	ncov	EPI_ISL_482478	?	3/16/2020	North America	Canada	Manitoba		North America	Canada	Manitoba	genome	29735	Human	?	?	B.3	L	Cadham Provincial Laboratory	National Microbiology Laboratory	Anna Majer et al	https://www.gisaid.org	?	?	7/3/2020
Canada/MB_75/2020	ncov	EPI_ISL_482480	?	3/23/2020	North America	Canada	Manitoba		North America	Canada	Manitoba	genome	29735	Human	?	?	B.1	G	Cadham Provincial Laboratory	National Microbiology Laboratory	Anna Majer et al	https://www.gisaid.org	?	?	7/3/2020
Canada/MB_76/2020	ncov	EPI_ISL_482481	?	3/16/2020	North America	Canada	Manitoba		North America	Canada	Manitoba	genome	29735	Human	?	?	B.1	G	Cadham Provincial Laboratory	National Microbiology Laboratory	Anna Majer et al	https://www.gisaid.org	?	?	7/3/2020
Canada/MB_78/2020	ncov	EPI_ISL_482482	?	3/16/2020	North America	Canada	Manitoba		North America	Canada	Manitoba	genome	29735	Human	?	?	B.1.5	G	Cadham Provincial Laboratory	National Microbiology Laboratory	Anna Majer et al	https://www.gisaid.org	?	?	7/3/2020
Canada/MB_79/2020	ncov	EPI_ISL_482483	?	3/11/2020	North America	Canada	Manitoba		North America	Canada	Manitoba	genome	29735	Human	?	?	B.6	O	Cadham Provincial Laboratory	National Microbiology Laboratory	Anna Majer et al	https://www.gisaid.org	?	?	7/3/2020
Canada/MB_8/2020	ncov	EPI_ISL_418812	?	3/12/2020	North America	Canada	Manitoba		North America	Canada	Manitoba	genome	29782	Human	?	?	A.1	S	Cadham Provincial Laboratory	National Microbiology Laboratory	Anna Majer et al	https://www.gisaid.org	?	?	3/31/2020
Canada/MB_80/2020	ncov	EPI_ISL_482484	?	3/13/2020	North America	Canada	Manitoba		North America	Canada	Manitoba	genome	29735	Human	?	?	B.1	GH	Cadham Provincial Laboratory	National Microbiology Laboratory	Anna Majer et al	https://www.gisaid.org	?	?	7/3/2020
Canada/NB-202/2020	ncov	EPI_ISL_479625	?	3/22/2020	North America	Canada	New Brunswick		North America	Canada	New Brunswick	genome	29735	Human	?	?	B.2.1	V	Dr. Georges-L.-Dumont University Hospital Centre	National Microbiology Laboratory	Anna Majer et al	https://www.gisaid.org	?	?	7/1/2020
Canada/NB-204/2020	ncov	EPI_ISL_479626	?	3/29/2020	North America	Canada	New Brunswick		North America	Canada	New Brunswick	genome	29732	Human	?	?	B	L	Dr. Georges-L.-Dumont University Hospital Centre	National Microbiology Laboratory	Anna Majer et al	https://www.gisaid.org	?	?	7/1/2020
Canada/NB-206/2020	ncov	EPI_ISL_479627	?	3/27/2020	North America	Canada	New Brunswick		North America	Canada	New Brunswick	genome	29735	Human	?	?	B.1	G	Dr. Georges-L.-Dumont University Hospital Centre	National Microbiology Laboratory	Anna Majer et al	https://www.gisaid.org	?	?	7/1/2020
Canada/NB-209/2020	ncov	EPI_ISL_479628	?	3/29/2020	North America	Canada	New Brunswick		North America	Canada	New Brunswick	genome	29735	Human	?	?	B.1.1.1	GR	Dr. Georges-L.-Dumont University Hospital Centre	National Microbiology Laboratory	Anna Majer et al	https://www.gisaid.org	?	?	7/1/2020
Canada/NB-213/2020	ncov	EPI_ISL_479629	?	3/30/2020	North America	Canada	New Brunswick		North America	Canada	New Brunswick	genome	29735	Human	?	?	B.1	GH	Dr. Georges-L.-Dumont University Hospital Centre	National Microbiology Laboratory	Anna Majer et al	https://www.gisaid.org	?	?	7/1/2020
Canada/NB-214/2020	ncov	EPI_ISL_479630	?	3/27/2020	North America	Canada	New Brunswick		North America	Canada	New Brunswick	genome	29735	Human	?	?	B.1	G	Dr. Georges-L.-Dumont University Hospital Centre	National Microbiology Laboratory	Anna Majer et al	https://www.gisaid.org	?	?	7/1/2020
Canada/NB-215/2020	ncov	EPI_ISL_479631	?	3/27/2020	North America	Canada	New Brunswick		North America	Canada	New Brunswick	genome	29735	Human	?	?	B.1	G	Dr. Georges-L.-Dumont University Hospital Centre	National Microbiology Laboratory	Anna Majer et al	https://www.gisaid.org	?	?	7/1/2020
Canada/NB-216/2020	ncov	EPI_ISL_479632	?	3/30/2020	North America	Canada	New Brunswick		North America	Canada	New Brunswick	genome	29735	Human	?	?	B.1	G	Dr. Georges-L.-Dumont University Hospital Centre	National Microbiology Laboratory	Anna Majer et al	https://www.gisaid.org	?	?	7/1/2020
Canada/NB-217/2020	ncov	EPI_ISL_479633	?	3/30/2020	North America	Canada	New Brunswick		North America	Canada	New Brunswick	genome	29735	Human	?	?	B.1	GH	Dr. Georges-L.-Dumont University Hospital Centre	National Microbiology Laboratory	Anna Majer et al	https://www.gisaid.org	?	?	7/1/2020
Canada/NB-218/2020	ncov	EPI_ISL_479634	?	3/25/2020	North America	Canada	New Brunswick		North America	Canada	New Brunswick	genome	29735	Human	?	?	B.1	G	Dr. Georges-L.-Dumont University Hospital Centre	National Microbiology Laboratory	Anna Majer et al	https://www.gisaid.org	?	?	7/1/2020
Canada/NB-219/2020	ncov	EPI_ISL_479635	?	3/25/2020	North America	Canada	New Brunswick		North America	Canada	New Brunswick	genome	29735	Human	?	?	B.1	GH	Dr. Georges-L.-Dumont University Hospital Centre	National Microbiology Laboratory	Anna Majer et al	https://www.gisaid.org	?	?	7/1/2020
Canada/NB-220/2020	ncov	EPI_ISL_479636	?	3/25/2020	North America	Canada	New Brunswick		North America	Canada	New Brunswick	genome	29735	Human	?	?	A.1	S	Dr. Georges-L.-Dumont University Hospital Centre	National Microbiology Laboratory	Anna Majer et al	https://www.gisaid.org	?	?	7/1/2020
Canada/NB-221/2020	ncov	EPI_ISL_479637	?	3/26/2020	North America	Canada	New Brunswick		North America	Canada	New Brunswick	genome	29735	Human	?	?	B.1.1	GR	Dr. Georges-L.-Dumont University Hospital Centre	National Microbiology Laboratory	Anna Majer et al	https://www.gisaid.org	?	?	7/1/2020
Canada/NB-222/2020	ncov	EPI_ISL_479638	?	3/25/2020	North America	Canada	New Brunswick		North America	Canada	New Brunswick	genome	29735	Human	?	?	B.1.1	GR	Dr. Georges-L.-Dumont University Hospital Centre	National Microbiology Laboratory	Anna Majer et al	https://www.gisaid.org	?	?	7/1/2020
Canada/NB-223/2020	ncov	EPI_ISL_479639	?	3/26/2020	North America	Canada	New Brunswick		North America	Canada	New Brunswick	genome	29735	Human	?	?	B.2	V	Dr. Georges-L.-Dumont University Hospital Centre	National Microbiology Laboratory	Anna Majer et al	https://www.gisaid.org	?	?	7/1/2020
Canada/NB-224/2020	ncov	EPI_ISL_479640	?	3/26/2020	North America	Canada	New Brunswick		North America	Canada	New Brunswick	genome	29735	Human	?	?	B.2.1	V	Dr. Georges-L.-Dumont University Hospital Centre	National Microbiology Laboratory	Anna Majer et al	https://www.gisaid.org	?	?	7/1/2020
Canada/NB-225/2020	ncov	EPI_ISL_479641	?	3/26/2020	North America	Canada	New Brunswick		North America	Canada	New Brunswick	genome	29735	Human	?	?	B.1	GH	Dr. Georges-L.-Dumont University Hospital Centre	National Microbiology Laboratory	Anna Majer et al	https://www.gisaid.org	?	?	7/1/2020
Canada/NB-226/2020	ncov	EPI_ISL_479642	?	3/23/2020	North America	Canada	New Brunswick		North America	Canada	New Brunswick	genome	29735	Human	?	?	B.1	GH	Dr. Georges-L.-Dumont University Hospital Centre	National Microbiology Laboratory	Anna Majer et al	https://www.gisaid.org	?	?	7/1/2020
Canada/NB-228/2020	ncov	EPI_ISL_479643	?	3/30/2020	North America	Canada	New Brunswick		North America	Canada	New Brunswick	genome	29735	Human	?	?	B.1.5	G	Dr. Georges-L.-Dumont University Hospital Centre	National Microbiology Laboratory	Anna Majer et al	https://www.gisaid.org	?	?	7/1/2020
Canada/NB-231/2020	ncov	EPI_ISL_479644	?	3/24/2020	North America	Canada	New Brunswick		North America	Canada	New Brunswick	genome	29735	Human	?	?	B.1	G	Dr. Georges-L.-Dumont University Hospital Centre	National Microbiology Laboratory	Anna Majer et al	https://www.gisaid.org	?	?	7/1/2020
Canada/NB-232/2020	ncov	EPI_ISL_479645	?	3/25/2020	North America	Canada	New Brunswick		North America	Canada	New Brunswick	genome	29735	Human	?	?	A.1	S	Dr. Georges-L.-Dumont University Hospital Centre	National Microbiology Laboratory	Anna Majer et al	https://www.gisaid.org	?	?	7/1/2020
Canada/NB-233/2020	ncov	EPI_ISL_479646	?	3/24/2020	North America	Canada	New Brunswick		North America	Canada	New Brunswick	genome	29735	Human	?	?	B.1.1.1	GR	Dr. Georges-L.-Dumont University Hospital Centre	National Microbiology Laboratory	Anna Majer et al	https://www.gisaid.org	?	?	7/1/2020
Canada/NB-234/2020	ncov	EPI_ISL_479647	?	3/25/2020	North America	Canada	New Brunswick		North America	Canada	New Brunswick	genome	29735	Human	?	?	B.1.1	GR	Dr. Georges-L.-Dumont University Hospital Centre	National Microbiology Laboratory	Anna Majer et al	https://www.gisaid.org	?	?	7/1/2020
Canada/NB-235/2020	ncov	EPI_ISL_479648	?	3/31/2020	North America	Canada	New Brunswick		North America	Canada	New Brunswick	genome	29735	Human	?	?	B.1	GH	Dr. Georges-L.-Dumont University Hospital Centre	National Microbiology Laboratory	Anna Majer et al	https://www.gisaid.org	?	?	7/1/2020
Canada/NB-237/2020	ncov	EPI_ISL_479650	?	3/31/2020	North America	Canada	New Brunswick		North America	Canada	New Brunswick	genome	29735	Human	?	?	B.1.1	GR	Dr. Georges-L.-Dumont University Hospital Centre	National Microbiology Laboratory	Anna Majer et al	https://www.gisaid.org	?	?	7/1/2020
Canada/NB-238/2020	ncov	EPI_ISL_479651	?	3/25/2020	North America	Canada	New Brunswick		North America	Canada	New Brunswick	genome	29735	Human	?	?	B.1	GH	Dr. Georges-L.-Dumont University Hospital Centre	National Microbiology Laboratory	Anna Majer et al	https://www.gisaid.org	?	?	7/1/2020
Canada/NB_1/2020	ncov	EPI_ISL_429806	?	3/9/2020	North America	Canada	New Brunswick		North America	Canada	New Brunswick	genome	29782	Human	?	?	B.1	G	Dr. Georges-L.-Dumont University Hospital Centre	National Microbiology Laboratory	Anna Majer et al	https://www.gisaid.org	?	?	4/24/2020
Canada/NB_21/2020	ncov	EPI_ISL_429811	?	3/12/2020	North America	Canada	New Brunswick		North America	Canada	New Brunswick	genome	29782	Human	?	?	B.1	G	Dr. Georges-L.-Dumont University Hospital Centre	National Microbiology Laboratory	Anna Majer et al	https://www.gisaid.org	?	?	4/24/2020
Canada/NB_243/2020	ncov	EPI_ISL_481742	?	3/23/2020	North America	Canada	New Brunswick		North America	Canada	New Brunswick	genome	29735	Human	?	?	B.1	G	Dr. Georges-L.-Dumont University Hospital Centre	National Microbiology Laboratory	Anna Majer et al	https://www.gisaid.org	?	?	7/3/2020
Canada/NB_245/2020	ncov	EPI_ISL_481743	?	3/24/2020	North America	Canada	New Brunswick		North America	Canada	New Brunswick	genome	29735	Human	?	?	B.1	GH	Dr. Georges-L.-Dumont University Hospital Centre	National Microbiology Laboratory	Anna Majer et al	https://www.gisaid.org	?	?	7/3/2020
Canada/NB_246/2020	ncov	EPI_ISL_481744	?	3/31/2020	North America	Canada	New Brunswick		North America	Canada	New Brunswick	genome	29735	Human	?	?	A.1	S	Dr. Georges-L.-Dumont University Hospital Centre	National Microbiology Laboratory	Anna Majer et al	https://www.gisaid.org	?	?	7/3/2020
Canada/NB_247/2020	ncov	EPI_ISL_481745	?	3/31/2020	North America	Canada	New Brunswick		North America	Canada	New Brunswick	genome	29735	Human	?	?	B.1.1.1	GR	Dr. Georges-L.-Dumont University Hospital Centre	National Microbiology Laboratory	Anna Majer et al	https://www.gisaid.org	?	?	7/3/2020
Canada/NB_248/2020	ncov	EPI_ISL_481746	?	4/1/2020	North America	Canada	New Brunswick		North America	Canada	New Brunswick	genome	29735	Human	?	?	B.1	GH	Dr. Georges-L.-Dumont University Hospital Centre	National Microbiology Laboratory	Anna Majer et al	https://www.gisaid.org	?	?	7/3/2020
Canada/NB_249/2020	ncov	EPI_ISL_481747	?	3/30/2020	North America	Canada	New Brunswick		North America	Canada	New Brunswick	genome	29735	Human	?	?	B.1	GH	Dr. Georges-L.-Dumont University Hospital Centre	National Microbiology Laboratory	Anna Majer et al	https://www.gisaid.org	?	?	7/3/2020
Canada/NB_250/2020	ncov	EPI_ISL_481748	?	4/2/2020	North America	Canada	New Brunswick		North America	Canada	New Brunswick	genome	29735	Human	?	?	B.1	GH	Dr. Georges-L.-Dumont University Hospital Centre	National Microbiology Laboratory	Anna Majer et al	https://www.gisaid.org	?	?	7/3/2020
Canada/NB_252/2020	ncov	EPI_ISL_481749	?	4/1/2020	North America	Canada	New Brunswick		North America	Canada	New Brunswick	genome	29735	Human	?	?	B.1	GH	Dr. Georges-L.-Dumont University Hospital Centre	National Microbiology Laboratory	Anna Majer et al	https://www.gisaid.org	?	?	7/3/2020
Canada/NB_257/2020	ncov	EPI_ISL_481750	?	4/3/2020	North America	Canada	New Brunswick		North America	Canada	New Brunswick	genome	29735	Human	?	?	B.6	O	Dr. Georges-L.-Dumont University Hospital Centre	National Microbiology Laboratory	Anna Majer et al	https://www.gisaid.org	?	?	7/3/2020
Canada/NB_260/2020	ncov	EPI_ISL_481751	?	4/5/2020	North America	Canada	New Brunswick		North America	Canada	New Brunswick	genome	29735	Human	?	?	B.1	GH	Dr. Georges-L.-Dumont University Hospital Centre	National Microbiology Laboratory	Anna Majer et al	https://www.gisaid.org	?	?	7/3/2020
Canada/NB_261/2020	ncov	EPI_ISL_481752	?	4/5/2020	North America	Canada	New Brunswick		North America	Canada	New Brunswick	genome	29735	Human	?	?	B.1.1	GR	Dr. Georges-L.-Dumont University Hospital Centre	National Microbiology Laboratory	Anna Majer et al	https://www.gisaid.org	?	?	7/3/2020
Canada/NB_263/2020	ncov	EPI_ISL_481753	?	4/6/2020	North America	Canada	New Brunswick		North America	Canada	New Brunswick	genome	29735	Human	?	?	B.1	G	Dr. Georges-L.-Dumont University Hospital Centre	National Microbiology Laboratory	Anna Majer et al	https://www.gisaid.org	?	?	7/3/2020
Canada/NB_264/2020	ncov	EPI_ISL_481754	?	4/7/2020	North America	Canada	New Brunswick		North America	Canada	New Brunswick	genome	29735	Human	?	?	B.1.1	GR	Dr. Georges-L.-Dumont University Hospital Centre	National Microbiology Laboratory	Anna Majer et al	https://www.gisaid.org	?	?	7/3/2020
Canada/NB_270/2020	ncov	EPI_ISL_481755	?	4/10/2020	North America	Canada	New Brunswick		North America	Canada	New Brunswick	genome	29735	Human	?	?	B.1	G	Dr. Georges-L.-Dumont University Hospital Centre	National Microbiology Laboratory	Anna Majer et al	https://www.gisaid.org	?	?	7/3/2020
Canada/NB_271/2020	ncov	EPI_ISL_481756	?	4/10/2020	North America	Canada	New Brunswick		North America	Canada	New Brunswick	genome	29735	Human	?	?	A.3	S	Dr. Georges-L.-Dumont University Hospital Centre	National Microbiology Laboratory	Anna Majer et al	https://www.gisaid.org	?	?	7/3/2020
Canada/NB_274/2020	ncov	EPI_ISL_481757	?	4/11/2020	North America	Canada	New Brunswick		North America	Canada	New Brunswick	genome	29735	Human	?	?	B.1	G	Dr. Georges-L.-Dumont University Hospital Centre	National Microbiology Laboratory	Anna Majer et al	https://www.gisaid.org	?	?	7/3/2020
Canada/NB_277/2020	ncov	EPI_ISL_481758	?	4/13/2020	North America	Canada	New Brunswick		North America	Canada	New Brunswick	genome	29735	Human	?	?	B.1.1	GR	Dr. Georges-L.-Dumont University Hospital Centre	National Microbiology Laboratory	Anna Majer et al	https://www.gisaid.org	?	?	7/3/2020
Canada/NB_35/2020	ncov	EPI_ISL_429816	?	3/14/2020	North America	Canada	New Brunswick		North America	Canada	New Brunswick	genome	29782	Human	?	?	B.1	G	Dr. Georges-L.-Dumont University Hospital Centre	National Microbiology Laboratory	Anna Majer et al	https://www.gisaid.org	?	?	4/24/2020
Canada/NB_54/2020	ncov	EPI_ISL_482471	?	3/17/2020	North America	Canada	New Brunswick		North America	Canada	New Brunswick	genome	29735	Human	?	?	A.1	S	Dr. Georges-L.-Dumont University Hospital Centre	National Microbiology Laboratory	Anna Majer et al	https://www.gisaid.org	?	?	7/3/2020
Canada/NB_55/2020	ncov	EPI_ISL_482472	?	3/15/2020	North America	Canada	New Brunswick		North America	Canada	New Brunswick	genome	29735	Human	?	?	B.2.2	V	Dr. Georges-L.-Dumont University Hospital Centre	National Microbiology Laboratory	Anna Majer et al	https://www.gisaid.org	?	?	7/3/2020
Canada/NB_56/2020	ncov	EPI_ISL_482473	?	3/15/2020	North America	Canada	New Brunswick		North America	Canada	New Brunswick	genome	29735	Human	?	?	B.1	G	Dr. Georges-L.-Dumont University Hospital Centre	National Microbiology Laboratory	Anna Majer et al	https://www.gisaid.org	?	?	7/3/2020
Canada/NB_6/2020	ncov	EPI_ISL_418811	?	3/12/2020	North America	Canada	New Brunswick		North America	Canada	New Brunswick	genome	29782	Human	?	?	B.1	G	Dr. Georges-L.-Dumont University Hospital Centre	National Microbiology Laboratory	Anna Majer et al	https://www.gisaid.org	?	?	3/31/2020
Canada/NL_100/2020	ncov	EPI_ISL_469239	?	3/22/2020	North America	Canada	Newfoundland and Labrador		North America	Canada	Newfoundland and Labrador	genome	29735	Human	?	?	B.1	GH	Public Health Laboratory	National Microbiology Laboratory	Anna Majer et al	https://www.gisaid.org	?	?	6/18/2020
Canada/NL_101/2020	ncov	EPI_ISL_469240	?	3/22/2020	North America	Canada	Newfoundland and Labrador		North America	Canada	Newfoundland and Labrador	genome	29735	Human	?	?	B.1	GH	Public Health Laboratory	National Microbiology Laboratory	Anna Majer et al	https://www.gisaid.org	?	?	6/18/2020
Canada/NL_34/2020	ncov	EPI_ISL_429815	?	3/15/2020	North America	Canada	Newfoundland and Labrador		North America	Canada	Newfoundland and Labrador	genome	29782	Human	?	?	A.1	S	Public Health Laboratory	National Microbiology Laboratory	Anna Majer et al	https://www.gisaid.org	?	?	4/24/2020
Canada/NL_72/2020	ncov	EPI_ISL_482479	?	3/19/2020	North America	Canada	Newfoundland and Labrador		North America	Canada	Newfoundland and Labrador	genome	29735	Human	?	?	A.5	S	Public Health Laboratory	National Microbiology Laboratory	Anna Majer et al	https://www.gisaid.org	?	?	7/3/2020
Canada/NL_82/2020	ncov	EPI_ISL_469224	?	3/22/2020	North America	Canada	Newfoundland and Labrador		North America	Canada	Newfoundland and Labrador	genome	29735	Human	?	?	B.1	GH	Public Health Laboratory	National Microbiology Laboratory	Anna Majer et al	https://www.gisaid.org	?	?	6/18/2020
Canada/NL_83/2020	ncov	EPI_ISL_469225	?	3/21/2020	North America	Canada	Newfoundland and Labrador		North America	Canada	Newfoundland and Labrador	genome	29735	Human	?	?	B.1	GH	Public Health Laboratory	National Microbiology Laboratory	Anna Majer et al	https://www.gisaid.org	?	?	6/18/2020
Canada/NL_84/2020	ncov	EPI_ISL_469226	?	3/22/2020	North America	Canada	Newfoundland and Labrador		North America	Canada	Newfoundland and Labrador	genome	29735	Human	?	?	B.1	GH	Public Health Laboratory	National Microbiology Laboratory	Anna Majer et al	https://www.gisaid.org	?	?	6/18/2020
Canada/NL_85/2020	ncov	EPI_ISL_469227	?	3/21/2020	North America	Canada	Newfoundland and Labrador		North America	Canada	Newfoundland and Labrador	genome	29735	Human	?	?	B.1	GH	Public Health Laboratory	National Microbiology Laboratory	Anna Majer et al	https://www.gisaid.org	?	?	6/18/2020
Canada/NL_86/2020	ncov	EPI_ISL_469228	?	3/22/2020	North America	Canada	Newfoundland and Labrador		North America	Canada	Newfoundland and Labrador	genome	29735	Human	?	?	B.1	GH	Public Health Laboratory	National Microbiology Laboratory	Anna Majer et al	https://www.gisaid.org	?	?	6/18/2020
Canada/NL_87/2020	ncov	EPI_ISL_469229	?	3/20/2020	North America	Canada	Newfoundland and Labrador		North America	Canada	Newfoundland and Labrador	genome	29735	Human	?	?	B.1	GH	Public Health Laboratory	National Microbiology Laboratory	Anna Majer et al	https://www.gisaid.org	?	?	6/18/2020
Canada/NL_88/2020	ncov	EPI_ISL_469230	?	3/21/2020	North America	Canada	Newfoundland and Labrador		North America	Canada	Newfoundland and Labrador	genome	29735	Human	?	?	B.1	GH	Public Health Laboratory	National Microbiology Laboratory	Anna Majer et al	https://www.gisaid.org	?	?	6/18/2020
Canada/NL_89/2020	ncov	EPI_ISL_469231	?	3/21/2020	North America	Canada	Newfoundland and Labrador		North America	Canada	Newfoundland and Labrador	genome	29735	Human	?	?	B.1	GH	Public Health Laboratory	National Microbiology Laboratory	Anna Majer et al	https://www.gisaid.org	?	?	6/18/2020
Canada/NL_90/2020	ncov	EPI_ISL_469232	?	3/21/2020	North America	Canada	Newfoundland and Labrador		North America	Canada	Newfoundland and Labrador	genome	29735	Human	?	?	B.1	GH	Public Health Laboratory	National Microbiology Laboratory	Anna Majer et al	https://www.gisaid.org	?	?	6/18/2020
Canada/NL_93/2020	ncov	EPI_ISL_469233	?	3/22/2020	North America	Canada	Newfoundland and Labrador		North America	Canada	Newfoundland and Labrador	genome	29735	Human	?	?	B.1	GH	Public Health Laboratory	National Microbiology Laboratory	Anna Majer et al	https://www.gisaid.org	?	?	6/18/2020
Canada/NL_95/2020	ncov	EPI_ISL_469234	?	3/22/2020	North America	Canada	Newfoundland and Labrador		North America	Canada	Newfoundland and Labrador	genome	29735	Human	?	?	B.1	G	Public Health Laboratory	National Microbiology Laboratory	Anna Majer et al	https://www.gisaid.org	?	?	6/18/2020
Canada/NL_96/2020	ncov	EPI_ISL_469235	?	3/22/2020	North America	Canada	Newfoundland and Labrador		North America	Canada	Newfoundland and Labrador	genome	29735	Human	?	?	B.1	GH	Public Health Laboratory	National Microbiology Laboratory	Anna Majer et al	https://www.gisaid.org	?	?	6/18/2020
Canada/NL_97/2020	ncov	EPI_ISL_469236	?	3/22/2020	North America	Canada	Newfoundland and Labrador		North America	Canada	Newfoundland and Labrador	genome	29735	Human	?	?	B.1	G	Public Health Laboratory	National Microbiology Laboratory	Anna Majer et al	https://www.gisaid.org	?	?	6/18/2020
Canada/NL_98/2020	ncov	EPI_ISL_469237	?	3/22/2020	North America	Canada	Newfoundland and Labrador		North America	Canada	Newfoundland and Labrador	genome	29735	Human	?	?	B.1	GH	Public Health Laboratory	National Microbiology Laboratory	Anna Majer et al	https://www.gisaid.org	?	?	6/18/2020
Canada/NL_99/2020	ncov	EPI_ISL_469238	?	3/22/2020	North America	Canada	Newfoundland and Labrador		North America	Canada	Newfoundland and Labrador	genome	29735	Human	?	?	B.1	GH	Public Health Laboratory	National Microbiology Laboratory	Anna Majer et al	https://www.gisaid.org	?	?	6/18/2020
Canada/NS_13/2020	ncov	EPI_ISL_418814	?	3/13/2020	North America	Canada	Nova Scotia		North America	Canada	Nova Scotia	genome	29782	Human	?	?	B.1	GH	Queen Elizabeth II Health Science Centre	National Microbiology Laboratory	Anna Majer et al	https://www.gisaid.org	?	?	3/31/2020
Canada/NS_30/2020	ncov	EPI_ISL_429812	?	3/14/2020	North America	Canada	Nova Scotia		North America	Canada	Nova Scotia	genome	29782	Human	?	?	B.1	GH	Queen Elizabeth II Health Science Centre	National Microbiology Laboratory	Anna Majer et al	https://www.gisaid.org	?	?	4/24/2020
Canada/NS_31/2020	ncov	EPI_ISL_429813	?	3/15/2020	North America	Canada	Nova Scotia		North America	Canada	Nova Scotia	genome	29782	Human	?	?	B.1	GH	Queen Elizabeth II Health Science Centre	National Microbiology Laboratory	Anna Majer et al	https://www.gisaid.org	?	?	4/24/2020
Canada/NS_32/2020	ncov	EPI_ISL_429814	?	3/15/2020	North America	Canada	Nova Scotia		North America	Canada	Nova Scotia	genome	29783	Human	?	?	B.3	L	Queen Elizabeth II Health Science Centre	National Microbiology Laboratory	Anna Majer et al	https://www.gisaid.org	?	?	4/24/2020
Canada/NS_40/2020	ncov	EPI_ISL_482469	?	3/5/2020	North America	Canada	Nova Scotia		North America	Canada	Nova Scotia	genome	29735	Human	?	?	B.1	GH	Queen Elizabeth II Health Science Centre	National Microbiology Laboratory	Anna Majer et al	https://www.gisaid.org	?	?	7/3/2020
Canada/NS_42/2020	ncov	EPI_ISL_482470	?	3/16/2020	North America	Canada	Nova Scotia		North America	Canada	Nova Scotia	genome	29735	Human	?	?	B.1	GH	Queen Elizabeth II Health Science Centre	National Microbiology Laboratory	Anna Majer et al	https://www.gisaid.org	?	?	7/3/2020
Canada/NS_60/2020	ncov	EPI_ISL_482476	?	3/17/2020	North America	Canada	Nova Scotia		North America	Canada	Nova Scotia	genome	29735	Human	?	?	B.2.1	V	Queen Elizabeth II Health Science Centre	National Microbiology Laboratory	Anna Majer et al	https://www.gisaid.org	?	?	7/3/2020
Canada/NS_61/2020	ncov	EPI_ISL_482477	?	3/18/2020	North America	Canada	Nova Scotia		North America	Canada	Nova Scotia	genome	29735	Human	?	?	B.1	GH	Queen Elizabeth II Health Science Centre	National Microbiology Laboratory	Anna Majer et al	https://www.gisaid.org	?	?	7/3/2020
Canada/ON_MU-S1/2020	ncov	EPI_ISL_463970	?	3/13/2020	North America	Canada	Ontario	Toronto	North America	Canada	Ontario	genome	29825	Human	?	?	B.1	GH	Toronto Invasive Bacterial Diseases Network	McMaster University	Allison McGeer et al	https://www.gisaid.org	?	?	6/11/2020
Canada/ON_MU-S13/2020	ncov	EPI_ISL_463971	?	3/14/2020	North America	Canada	Ontario	Toronto	North America	Canada	Ontario	genome	29825	Human	?	?	B.1.5	G	Toronto Invasive Bacterial Diseases Network	McMaster University	Allison McGeer et al	https://www.gisaid.org	?	?	6/11/2020
Canada/ON_MU-S181/2020	ncov	EPI_ISL_463972	?	3/24/2020	North America	Canada	Ontario	Toronto	North America	Canada	Ontario	genome	29503	Human	?	?	B.1	GH	Toronto Invasive Bacterial Diseases Network	McMaster University	Allison McGeer et al	https://www.gisaid.org	?	?	6/11/2020
Canada/ON_MU-S212/2020	ncov	EPI_ISL_463973	?	3/26/2020	North America	Canada	Ontario	Toronto	North America	Canada	Ontario	genome	29767	Human	?	?	B.1	GH	Toronto Invasive Bacterial Diseases Network	McMaster University	Allison McGeer et al	https://www.gisaid.org	?	?	6/11/2020
Canada/ON_MU-S218/2020	ncov	EPI_ISL_463974	?	3/26/2020	North America	Canada	Ontario	Toronto	North America	Canada	Ontario	genome	29659	Human	?	?	B.1	G	Toronto Invasive Bacterial Diseases Network	McMaster University	Allison McGeer et al	https://www.gisaid.org	?	?	6/11/2020
Canada/ON_MU-S26/2020	ncov	EPI_ISL_463975	?	3/16/2020	North America	Canada	Ontario	Toronto	North America	Canada	Ontario	genome	29857	Human	?	?	B.1	G	Toronto Invasive Bacterial Diseases Network	McMaster University	Allison McGeer et al	https://www.gisaid.org	?	?	6/11/2020
Canada/ON_MU-S284/2020	ncov	EPI_ISL_463976	?	3/28/2020	North America	Canada	Ontario	Toronto	North America	Canada	Ontario	genome	29854	Human	?	?	B.1.1	GR	Toronto Invasive Bacterial Diseases Network	McMaster University	Allison McGeer et al	https://www.gisaid.org	?	?	6/11/2020
Canada/ON_MU-S29/2020	ncov	EPI_ISL_463977	?	3/16/2020	North America	Canada	Ontario	Toronto	North America	Canada	Ontario	genome	29856	Human	?	?	B.1.1	GR	Toronto Invasive Bacterial Diseases Network	McMaster University	Allison McGeer et al	https://www.gisaid.org	?	?	6/11/2020
Canada/ON_MU-S305/2020	ncov	EPI_ISL_463978	?	3/28/2020	North America	Canada	Ontario	Toronto	North America	Canada	Ontario	genome	29782	Human	?	?	B.1	G	Toronto Invasive Bacterial Diseases Network	McMaster University	Allison McGeer et al	https://www.gisaid.org	?	?	6/11/2020
Canada/ON_MU-S306/2020	ncov	EPI_ISL_463979	?	3/28/2020	North America	Canada	Ontario	Toronto	North America	Canada	Ontario	genome	29851	Human	?	?	B.1	G	Toronto Invasive Bacterial Diseases Network	McMaster University	Allison McGeer et al	https://www.gisaid.org	?	?	6/11/2020
Canada/ON_MU-S312/2020	ncov	EPI_ISL_463980	?	3/29/2020	North America	Canada	Ontario	Toronto	North America	Canada	Ontario	genome	29827	Human	?	?	B.1	G	Toronto Invasive Bacterial Diseases Network	McMaster University	Allison McGeer et al	https://www.gisaid.org	?	?	6/11/2020
Canada/ON_MU-S328/2020	ncov	EPI_ISL_463981	?	3/29/2020	North America	Canada	Ontario	Toronto	North America	Canada	Ontario	genome	29824	Human	?	?	B.1	GH	Toronto Invasive Bacterial Diseases Network	McMaster University	Allison McGeer et al	https://www.gisaid.org	?	?	6/11/2020
Canada/ON_MU-S349/2020	ncov	EPI_ISL_463982	?	3/29/2020	North America	Canada	Ontario	Toronto	North America	Canada	Ontario	genome	29855	Human	?	?	B.1	GH	Toronto Invasive Bacterial Diseases Network	McMaster University	Allison McGeer et al	https://www.gisaid.org	?	?	6/11/2020
Canada/ON_MU-S350/2020	ncov	EPI_ISL_463983	?	3/29/2020	North America	Canada	Ontario	Toronto	North America	Canada	Ontario	genome	29765	Human	?	?	B.1	GH	Toronto Invasive Bacterial Diseases Network	McMaster University	Allison McGeer et al	https://www.gisaid.org	?	?	6/11/2020
Canada/ON_MU-S40/2020	ncov	EPI_ISL_463984	?	3/17/2020	North America	Canada	Ontario	Toronto	North America	Canada	Ontario	genome	29826	Human	?	?	B.1	G	Toronto Invasive Bacterial Diseases Network	McMaster University	Allison McGeer et al	https://www.gisaid.org	?	?	6/11/2020
Canada/ON_MU-S401/2020	ncov	EPI_ISL_463985	?	3/30/2020	North America	Canada	Ontario	Toronto	North America	Canada	Ontario	genome	28334	Human	?	?	B.1	O	Toronto Invasive Bacterial Diseases Network	McMaster University	Allison McGeer et al	https://www.gisaid.org	?	?	6/11/2020
Canada/ON_MU-S461/2020	ncov	EPI_ISL_463986	?	4/1/2020	North America	Canada	Ontario	Toronto	North America	Canada	Ontario	genome	29388	Human	?	?	B.1	G	Toronto Invasive Bacterial Diseases Network	McMaster University	Allison McGeer et al	https://www.gisaid.org	?	?	6/11/2020
Canada/ON_MU-S49/2020	ncov	EPI_ISL_463987	?	2020	North America	Canada	Ontario	Toronto	North America	Canada	Ontario	genome	29505	Human	?	?	B.1	O	Toronto Invasive Bacterial Diseases Network	McMaster University	Allison McGeer et al	https://www.gisaid.org	?	?	6/11/2020
Canada/ON_MU-S5/2020	ncov	EPI_ISL_463988	?	3/13/2020	North America	Canada	Ontario	Toronto	North America	Canada	Ontario	genome	29855	Human	?	?	B.1	GH	Toronto Invasive Bacterial Diseases Network	McMaster University	Allison McGeer et al	https://www.gisaid.org	?	?	6/11/2020
Canada/ON_MU-S51/2020	ncov	EPI_ISL_463989	?	3/17/2020	North America	Canada	Ontario	Toronto	North America	Canada	Ontario	genome	29855	Human	?	?	B.1	GH	Toronto Invasive Bacterial Diseases Network	McMaster University	Allison McGeer et al	https://www.gisaid.org	?	?	6/11/2020
Canada/ON_MU-S53/2020	ncov	EPI_ISL_463990	?	3/18/2020	North America	Canada	Ontario	Toronto	North America	Canada	Ontario	genome	29664	Human	?	?	B.1	G	Toronto Invasive Bacterial Diseases Network	McMaster University	Allison McGeer et al	https://www.gisaid.org	?	?	6/11/2020
Canada/ON_MU-S63/2020	ncov	EPI_ISL_463991	?	3/19/2020	North America	Canada	Ontario	Toronto	North America	Canada	Ontario	genome	29843	Human	?	?	B.1	GH	Toronto Invasive Bacterial Diseases Network	McMaster University	Allison McGeer et al	https://www.gisaid.org	?	?	6/11/2020
Canada/ON_MU-S679/2020	ncov	EPI_ISL_463992	?	4/9/2020	North America	Canada	Ontario	Toronto	North America	Canada	Ontario	genome	29851	Human	?	?	B.1	GH	Toronto Invasive Bacterial Diseases Network	McMaster University	Allison McGeer et al	https://www.gisaid.org	?	?	6/11/2020
Canada/ON_MU-S7/2020	ncov	EPI_ISL_463993	?	3/13/2020	North America	Canada	Ontario	Toronto	North America	Canada	Ontario	genome	29853	Human	?	?	A.3	S	Toronto Invasive Bacterial Diseases Network	McMaster University	Allison McGeer et al	https://www.gisaid.org	?	?	6/11/2020
Canada/ON_MU-S82/2020	ncov	EPI_ISL_463994	?	3/19/2020	North America	Canada	Ontario	Toronto	North America	Canada	Ontario	genome	29823	Human	?	?	B.1	GH	Toronto Invasive Bacterial Diseases Network	McMaster University	Allison McGeer et al	https://www.gisaid.org	?	?	6/11/2020
Canada/ON-UHTC_0001/2020	ncov	EPI_ISL_464023	?	3/23/2020	North America	Canada	Ontario		North America	Canada	Ontario	genome	29903	Human	?	?	B.1	G	Unity Health Toronto	Ontario Institute for Cancer Research	Ramzi Fattouh et al	https://www.gisaid.org	?	?	6/11/2020
Canada/ON-UHTC_0002/2020	ncov	EPI_ISL_464031	?	3/19/2020	North America	Canada	Ontario		North America	Canada	Ontario	genome	29903	Human	?	?	B.1	G	Unity Health Toronto	Ontario Institute for Cancer Research	Ramzi Fattouh et al	https://www.gisaid.org	?	?	6/11/2020
Canada/ON-UHTC_0003/2020	ncov	EPI_ISL_464009	?	3/18/2020	North America	Canada	Ontario		North America	Canada	Ontario	genome	29903	Human	?	?	B.2	V	Unity Health Toronto	Ontario Institute for Cancer Research	Ramzi Fattouh et al	https://www.gisaid.org	?	?	6/11/2020
Canada/ON-UHTC_0004/2020	ncov	EPI_ISL_464051	?	3/18/2020	North America	Canada	Ontario		North America	Canada	Ontario	genome	29903	Human	?	?	B.1	GH	Unity Health Toronto	Ontario Institute for Cancer Research	Ramzi Fattouh et al	https://www.gisaid.org	?	?	6/11/2020
Canada/ON-UHTC_0005/2020	ncov	EPI_ISL_464043	?	3/24/2020	North America	Canada	Ontario		North America	Canada	Ontario	genome	29903	Human	?	?	B.1	GH	Unity Health Toronto	Ontario Institute for Cancer Research	Ramzi Fattouh et al	https://www.gisaid.org	?	?	6/11/2020
Canada/ON-UHTC_0006/2020	ncov	EPI_ISL_464015	?	3/25/2020	North America	Canada	Ontario		North America	Canada	Ontario	genome	29903	Human	?	?	B.1	G	Unity Health Toronto	Ontario Institute for Cancer Research	Ramzi Fattouh et al	https://www.gisaid.org	?	?	6/11/2020
Canada/ON-UHTC_0008/2020	ncov	EPI_ISL_464002	?	3/27/2020	North America	Canada	Ontario		North America	Canada	Ontario	genome	29903	Human	?	?	A.1	S	Unity Health Toronto	Ontario Institute for Cancer Research	Ramzi Fattouh et al	https://www.gisaid.org	?	?	6/11/2020
Canada/ON-UHTC_0009/2020	ncov	EPI_ISL_464034	?	3/26/2020	North America	Canada	Ontario		North America	Canada	Ontario	genome	29903	Human	?	?	B.1	GH	Unity Health Toronto	Ontario Institute for Cancer Research	Ramzi Fattouh et al	https://www.gisaid.org	?	?	6/11/2020
Canada/ON-UHTC_0010/2020	ncov	EPI_ISL_464052	?	3/26/2020	North America	Canada	Ontario		North America	Canada	Ontario	genome	29903	Human	?	?	B.1	GH	Unity Health Toronto	Ontario Institute for Cancer Research	Ramzi Fattouh et al	https://www.gisaid.org	?	?	6/11/2020
Canada/ON-UHTC_0011/2020	ncov	EPI_ISL_464017	?	3/27/2020	North America	Canada	Ontario		North America	Canada	Ontario	genome	29903	Human	?	?	B.1	GH	Unity Health Toronto	Ontario Institute for Cancer Research	Ramzi Fattouh et al	https://www.gisaid.org	?	?	6/11/2020
Canada/ON-UHTC_0013/2020	ncov	EPI_ISL_464025	?	3/28/2020	North America	Canada	Ontario		North America	Canada	Ontario	genome	29903	Human	?	?	B.1	G	Unity Health Toronto	Ontario Institute for Cancer Research	Ramzi Fattouh et al	https://www.gisaid.org	?	?	6/11/2020
Canada/ON-UHTC_0015/2020	ncov	EPI_ISL_464053	?	3/28/2020	North America	Canada	Ontario		North America	Canada	Ontario	genome	29903	Human	?	?	B.1	G	Unity Health Toronto	Ontario Institute for Cancer Research	Ramzi Fattouh et al	https://www.gisaid.org	?	?	6/11/2020
Canada/ON-UHTC_0016/2020	ncov	EPI_ISL_464006	?	3/29/2020	North America	Canada	Ontario		North America	Canada	Ontario	genome	29903	Human	?	?	A.1	S	Unity Health Toronto	Ontario Institute for Cancer Research	Ramzi Fattouh et al	https://www.gisaid.org	?	?	6/11/2020
Canada/ON-UHTC_0017/2020	ncov	EPI_ISL_464039	?	3/29/2020	North America	Canada	Ontario		North America	Canada	Ontario	genome	29903	Human	?	?	B.1	G	Unity Health Toronto	Ontario Institute for Cancer Research	Ramzi Fattouh et al	https://www.gisaid.org	?	?	6/11/2020
Canada/ON-UHTC_0018/2020	ncov	EPI_ISL_464049	?	3/30/2020	North America	Canada	Ontario		North America	Canada	Ontario	genome	29903	Human	?	?	B.1.1.1	GR	Unity Health Toronto	Ontario Institute for Cancer Research	Ramzi Fattouh et al	https://www.gisaid.org	?	?	6/11/2020
Canada/ON-UHTC_0019/2020	ncov	EPI_ISL_464003	?	3/30/2020	North America	Canada	Ontario		North America	Canada	Ontario	genome	29894	Human	?	?	B.1	GH	Unity Health Toronto	Ontario Institute for Cancer Research	Ramzi Fattouh et al	https://www.gisaid.org	?	?	6/11/2020
Canada/ON-UHTC_0021/2020	ncov	EPI_ISL_464027	?	3/30/2020	North America	Canada	Ontario		North America	Canada	Ontario	genome	29903	Human	?	?	B.1	GH	Unity Health Toronto	Ontario Institute for Cancer Research	Ramzi Fattouh et al	https://www.gisaid.org	?	?	6/11/2020
Canada/ON-UHTC_0022/2020	ncov	EPI_ISL_464055	?	3/31/2020	North America	Canada	Ontario		North America	Canada	Ontario	genome	29903	Human	?	?	B.1	GH	Unity Health Toronto	Ontario Institute for Cancer Research	Ramzi Fattouh et al	https://www.gisaid.org	?	?	6/11/2020
Canada/ON-UHTC_0023/2020	ncov	EPI_ISL_464000	?	3/31/2020	North America	Canada	Ontario		North America	Canada	Ontario	genome	29903	Human	?	?	B.1.1	GR	Unity Health Toronto	Ontario Institute for Cancer Research	Ramzi Fattouh et al	https://www.gisaid.org	?	?	6/11/2020
Canada/ON-UHTC_0024/2020	ncov	EPI_ISL_464035	?	4/1/2020	North America	Canada	Ontario		North America	Canada	Ontario	genome	29903	Human	?	?	B.1	GH	Unity Health Toronto	Ontario Institute for Cancer Research	Ramzi Fattouh et al	https://www.gisaid.org	?	?	6/11/2020
Canada/ON-UHTC_0025/2020	ncov	EPI_ISL_464005	?	4/1/2020	North America	Canada	Ontario		North America	Canada	Ontario	genome	29903	Human	?	?	B.1	GH	Unity Health Toronto	Ontario Institute for Cancer Research	Ramzi Fattouh et al	https://www.gisaid.org	?	?	6/11/2020
Canada/ON-UHTC_0026/2020	ncov	EPI_ISL_464044	?	4/1/2020	North America	Canada	Ontario		North America	Canada	Ontario	genome	29903	Human	?	?	B.1	G	Unity Health Toronto	Ontario Institute for Cancer Research	Ramzi Fattouh et al	https://www.gisaid.org	?	?	6/11/2020
Canada/ON-UHTC_0028/2020	ncov	EPI_ISL_464010	?	4/2/2020	North America	Canada	Ontario		North America	Canada	Ontario	genome	29903	Human	?	?	B.1	G	Unity Health Toronto	Ontario Institute for Cancer Research	Ramzi Fattouh et al	https://www.gisaid.org	?	?	6/11/2020
Canada/ON-UHTC_0029/2020	ncov	EPI_ISL_464060	?	4/1/2020	North America	Canada	Ontario		North America	Canada	Ontario	genome	29903	Human	?	?	B.1	GH	Unity Health Toronto	Ontario Institute for Cancer Research	Ramzi Fattouh et al	https://www.gisaid.org	?	?	6/11/2020
Canada/ON-UHTC_0031/2020	ncov	EPI_ISL_464032	?	4/1/2020	North America	Canada	Ontario		North America	Canada	Ontario	genome	29903	Human	?	?	B.1	G	Unity Health Toronto	Ontario Institute for Cancer Research	Ramzi Fattouh et al	https://www.gisaid.org	?	?	6/11/2020
Canada/ON-UHTC_0032/2020	ncov	EPI_ISL_464045	?	3/31/2020	North America	Canada	Ontario		North America	Canada	Ontario	genome	29903	Human	?	?	B.1	GH	Unity Health Toronto	Ontario Institute for Cancer Research	Ramzi Fattouh et al	https://www.gisaid.org	?	?	6/11/2020
Canada/ON-UHTC_0033/2020	ncov	EPI_ISL_464016	?	4/1/2020	North America	Canada	Ontario		North America	Canada	Ontario	genome	29903	Human	?	?	B.1.1	GR	Unity Health Toronto	Ontario Institute for Cancer Research	Ramzi Fattouh et al	https://www.gisaid.org	?	?	6/11/2020
Canada/ON-UHTC_0035/2020	ncov	EPI_ISL_464033	?	4/7/2020	North America	Canada	Ontario		North America	Canada	Ontario	genome	29903	Human	?	?	B.1.1	GR	Unity Health Toronto	Ontario Institute for Cancer Research	Ramzi Fattouh et al	https://www.gisaid.org	?	?	6/11/2020
Canada/ON-UHTC_0036/2020	ncov	EPI_ISL_464047	?	4/6/2020	North America	Canada	Ontario		North America	Canada	Ontario	genome	29903	Human	?	?	B.1.1	GR	Unity Health Toronto	Ontario Institute for Cancer Research	Ramzi Fattouh et al	https://www.gisaid.org	?	?	6/11/2020
Canada/ON-UHTC_0037/2020	ncov	EPI_ISL_464028	?	4/3/2020	North America	Canada	Ontario		North America	Canada	Ontario	genome	29903	Human	?	?	B.1	GH	Unity Health Toronto	Ontario Institute for Cancer Research	Ramzi Fattouh et al	https://www.gisaid.org	?	?	6/11/2020
Canada/ON-UHTC_0038/2020	ncov	EPI_ISL_464018	?	4/3/2020	North America	Canada	Ontario		North America	Canada	Ontario	genome	29903	Human	?	?	B.1	GH	Unity Health Toronto	Ontario Institute for Cancer Research	Ramzi Fattouh et al	https://www.gisaid.org	?	?	6/11/2020
Canada/ON-UHTC_0039/2020	ncov	EPI_ISL_464026	?	4/10/2020	North America	Canada	Ontario		North America	Canada	Ontario	genome	29903	Human	?	?	B.1	GH	Unity Health Toronto	Ontario Institute for Cancer Research	Ramzi Fattouh et al	https://www.gisaid.org	?	?	6/11/2020
Canada/ON-UHTC_0041/2020	ncov	EPI_ISL_464037	?	4/3/2020	North America	Canada	Ontario		North America	Canada	Ontario	genome	29903	Human	?	?	B.1	GH	Unity Health Toronto	Ontario Institute for Cancer Research	Ramzi Fattouh et al	https://www.gisaid.org	?	?	6/11/2020
Canada/ON-UHTC_0042/2020	ncov	EPI_ISL_464041	?	4/20/2020	North America	Canada	Ontario		North America	Canada	Ontario	genome	29903	Human	?	?	B.1.1	GR	Unity Health Toronto	Ontario Institute for Cancer Research	Ramzi Fattouh et al	https://www.gisaid.org	?	?	6/11/2020
Canada/ON-UHTC_0043/2020	ncov	EPI_ISL_464020	?	4/2/2020	North America	Canada	Ontario		North America	Canada	Ontario	genome	29903	Human	?	?	B.1	GH	Unity Health Toronto	Ontario Institute for Cancer Research	Ramzi Fattouh et al	https://www.gisaid.org	?	?	6/11/2020
Canada/ON-UHTC_0045/2020	ncov	EPI_ISL_464061	?	4/22/2020	North America	Canada	Ontario		North America	Canada	Ontario	genome	29903	Human	?	?	B.1	GH	Unity Health Toronto	Ontario Institute for Cancer Research	Ramzi Fattouh et al	https://www.gisaid.org	?	?	6/11/2020
Canada/ON-UHTC_0047/2020	ncov	EPI_ISL_464012	?	4/2/2020	North America	Canada	Ontario		North America	Canada	Ontario	genome	29903	Human	?	?	B.1	G	Unity Health Toronto	Ontario Institute for Cancer Research	Ramzi Fattouh et al	https://www.gisaid.org	?	?	6/11/2020
Canada/ON-UHTC_0048/2020	ncov	EPI_ISL_464014	?	4/4/2020	North America	Canada	Ontario		North America	Canada	Ontario	genome	29903	Human	?	?	B.1	GH	Unity Health Toronto	Ontario Institute for Cancer Research	Ramzi Fattouh et al	https://www.gisaid.org	?	?	6/11/2020
Canada/ON-UHTC_0049/2020	ncov	EPI_ISL_464013	?	4/5/2020	North America	Canada	Ontario		North America	Canada	Ontario	genome	29903	Human	?	?	A.1	S	Unity Health Toronto	Ontario Institute for Cancer Research	Ramzi Fattouh et al	https://www.gisaid.org	?	?	6/11/2020
Canada/ON-UHTC_0050/2020	ncov	EPI_ISL_464036	?	4/8/2020	North America	Canada	Ontario		North America	Canada	Ontario	genome	29903	Human	?	?	B.1.1	GR	Unity Health Toronto	Ontario Institute for Cancer Research	Ramzi Fattouh et al	https://www.gisaid.org	?	?	6/11/2020
Canada/ON-UHTC_0051/2020	ncov	EPI_ISL_464063	?	4/3/2020	North America	Canada	Ontario		North America	Canada	Ontario	genome	29903	Human	?	?	B.1	GH	Unity Health Toronto	Ontario Institute for Cancer Research	Ramzi Fattouh et al	https://www.gisaid.org	?	?	6/11/2020
Canada/ON-UHTC_0052/2020	ncov	EPI_ISL_464056	?	4/2/2020	North America	Canada	Ontario		North America	Canada	Ontario	genome	29903	Human	?	?	B.1	GH	Unity Health Toronto	Ontario Institute for Cancer Research	Ramzi Fattouh et al	https://www.gisaid.org	?	?	6/11/2020
Canada/ON-UHTC_0053/2020	ncov	EPI_ISL_464004	?	4/7/2020	North America	Canada	Ontario		North America	Canada	Ontario	genome	29903	Human	?	?	B.1	GH	Unity Health Toronto	Ontario Institute for Cancer Research	Ramzi Fattouh et al	https://www.gisaid.org	?	?	6/11/2020
Canada/ON-UHTC_0054/2020	ncov	EPI_ISL_464050	?	4/10/2020	North America	Canada	Ontario		North America	Canada	Ontario	genome	29903	Human	?	?	B.1	GH	Unity Health Toronto	Ontario Institute for Cancer Research	Ramzi Fattouh et al	https://www.gisaid.org	?	?	6/11/2020
Canada/ON-UHTC_0055/2020	ncov	EPI_ISL_464046	?	4/2/2020	North America	Canada	Ontario		North America	Canada	Ontario	genome	29903	Human	?	?	B.1	GH	Unity Health Toronto	Ontario Institute for Cancer Research	Ramzi Fattouh et al	https://www.gisaid.org	?	?	6/11/2020
Canada/ON-UHTC_0056/2020	ncov	EPI_ISL_464059	?	4/10/2020	North America	Canada	Ontario		North America	Canada	Ontario	genome	29903	Human	?	?	B.1	GH	Unity Health Toronto	Ontario Institute for Cancer Research	Ramzi Fattouh et al	https://www.gisaid.org	?	?	6/11/2020
Canada/ON-UHTC_0057/2020	ncov	EPI_ISL_464042	?	4/9/2020	North America	Canada	Ontario		North America	Canada	Ontario	genome	29903	Human	?	?	B.1.1	GR	Unity Health Toronto	Ontario Institute for Cancer Research	Ramzi Fattouh et al	https://www.gisaid.org	?	?	6/11/2020
Canada/ON-UHTC_0058/2020	ncov	EPI_ISL_464024	?	4/3/2020	North America	Canada	Ontario		North America	Canada	Ontario	genome	29903	Human	?	?	B.1	GH	Unity Health Toronto	Ontario Institute for Cancer Research	Ramzi Fattouh et al	https://www.gisaid.org	?	?	6/11/2020
Canada/ON-UHTC_0061/2020	ncov	EPI_ISL_464001	?	4/6/2020	North America	Canada	Ontario		North America	Canada	Ontario	genome	29903	Human	?	?	B.1.1	GR	Unity Health Toronto	Ontario Institute for Cancer Research	Ramzi Fattouh et al	https://www.gisaid.org	?	?	6/11/2020
Canada/ON-UHTC_0062/2020	ncov	EPI_ISL_464048	?	4/1/2020	North America	Canada	Ontario		North America	Canada	Ontario	genome	29903	Human	?	?	B.1	GH	Unity Health Toronto	Ontario Institute for Cancer Research	Ramzi Fattouh et al	https://www.gisaid.org	?	?	6/11/2020
Canada/ON-UHTC_0063/2020	ncov	EPI_ISL_464007	?	4/12/2020	North America	Canada	Ontario		North America	Canada	Ontario	genome	29903	Human	?	?	B.1.1	GR	Unity Health Toronto	Ontario Institute for Cancer Research	Ramzi Fattouh et al	https://www.gisaid.org	?	?	6/11/2020
Canada/ON-UHTC_0065/2020	ncov	EPI_ISL_464030	?	4/22/2020	North America	Canada	Ontario		North America	Canada	Ontario	genome	29903	Human	?	?	B.1	GH	Unity Health Toronto	Ontario Institute for Cancer Research	Ramzi Fattouh et al	https://www.gisaid.org	?	?	6/11/2020
Canada/ON-UHTC_0066/2020	ncov	EPI_ISL_464038	?	4/24/2020	North America	Canada	Ontario		North America	Canada	Ontario	genome	29903	Human	?	?	B.1	GH	Unity Health Toronto	Ontario Institute for Cancer Research	Ramzi Fattouh et al	https://www.gisaid.org	?	?	6/11/2020
Canada/ON-UHTC_0067/2020	ncov	EPI_ISL_463997	?	4/10/2020	North America	Canada	Ontario		North America	Canada	Ontario	genome	29903	Human	?	?	B.1	GH	Unity Health Toronto	Ontario Institute for Cancer Research	Ramzi Fattouh et al	https://www.gisaid.org	?	?	6/11/2020
Canada/ON-UHTC_0068/2020	ncov	EPI_ISL_464008	?	4/28/2020	North America	Canada	Ontario		North America	Canada	Ontario	genome	29903	Human	?	?	B.1	GH	Unity Health Toronto	Ontario Institute for Cancer Research	Ramzi Fattouh et al	https://www.gisaid.org	?	?	6/11/2020
Canada/ON-UHTC_0069/2020	ncov	EPI_ISL_464021	?	4/25/2020	North America	Canada	Ontario		North America	Canada	Ontario	genome	29903	Human	?	?	B.1	GH	Unity Health Toronto	Ontario Institute for Cancer Research	Ramzi Fattouh et al	https://www.gisaid.org	?	?	6/11/2020
Canada/ON-UHTC_0070/2020	ncov	EPI_ISL_464022	?	4/12/2020	North America	Canada	Ontario		North America	Canada	Ontario	genome	29903	Human	?	?	B.1.1	GR	Unity Health Toronto	Ontario Institute for Cancer Research	Ramzi Fattouh et al	https://www.gisaid.org	?	?	6/11/2020
Canada/ON-UHTC_0071/2020	ncov	EPI_ISL_463996	?	4/23/2020	North America	Canada	Ontario		North America	Canada	Ontario	genome	29903	Human	?	?	B.1	GH	Unity Health Toronto	Ontario Institute for Cancer Research	Ramzi Fattouh et al	https://www.gisaid.org	?	?	6/11/2020
Canada/ON-UHTC_0074/2020	ncov	EPI_ISL_464062	?	4/24/2020	North America	Canada	Ontario		North America	Canada	Ontario	genome	29903	Human	?	?	B.1.1	GR	Unity Health Toronto	Ontario Institute for Cancer Research	Ramzi Fattouh et al	https://www.gisaid.org	?	?	6/11/2020
Canada/ON-UHTC_0075/2020	ncov	EPI_ISL_463999	?	4/11/2020	North America	Canada	Ontario		North America	Canada	Ontario	genome	29903	Human	?	?	B.1	GH	Unity Health Toronto	Ontario Institute for Cancer Research	Ramzi Fattouh et al	https://www.gisaid.org	?	?	6/11/2020
Canada/ON-UHTC_0076/2020	ncov	EPI_ISL_464019	?	4/13/2020	North America	Canada	Ontario		North America	Canada	Ontario	genome	29903	Human	?	?	B.1	G	Unity Health Toronto	Ontario Institute for Cancer Research	Ramzi Fattouh et al	https://www.gisaid.org	?	?	6/11/2020
Canada/ON-UHTC_0078/2020	ncov	EPI_ISL_463995	?	4/17/2020	North America	Canada	Ontario		North America	Canada	Ontario	genome	29903	Human	?	?	B.1.1	GR	Unity Health Toronto	Ontario Institute for Cancer Research	Ramzi Fattouh et al	https://www.gisaid.org	?	?	6/11/2020
Canada/ON-UHTC_0080/2020	ncov	EPI_ISL_464040	?	4/10/2020	North America	Canada	Ontario		North America	Canada	Ontario	genome	29903	Human	?	?	B.1	GH	Unity Health Toronto	Ontario Institute for Cancer Research	Ramzi Fattouh et al	https://www.gisaid.org	?	?	6/11/2020
Canada/ON-UHTC_0081/2020	ncov	EPI_ISL_464064	?	4/29/2020	North America	Canada	Ontario		North America	Canada	Ontario	genome	29903	Human	?	?	B.1	GH	Unity Health Toronto	Ontario Institute for Cancer Research	Ramzi Fattouh et al	https://www.gisaid.org	?	?	6/11/2020
Canada/ON-UHTC_0082/2020	ncov	EPI_ISL_463998	?	4/15/2020	North America	Canada	Ontario		North America	Canada	Ontario	genome	29903	Human	?	?	B.1	GH	Unity Health Toronto	Ontario Institute for Cancer Research	Ramzi Fattouh et al	https://www.gisaid.org	?	?	6/11/2020
Canada/ON-UHTC_0085/2020	ncov	EPI_ISL_464029	?	4/27/2020	North America	Canada	Ontario		North America	Canada	Ontario	genome	29903	Human	?	?	B.1	GH	Unity Health Toronto	Ontario Institute for Cancer Research	Ramzi Fattouh et al	https://www.gisaid.org	?	?	6/11/2020
Canada/ON-UHTC_0086/2020	ncov	EPI_ISL_464058	?	4/15/2020	North America	Canada	Ontario		North America	Canada	Ontario	genome	29903	Human	?	?	B.1	GH	Unity Health Toronto	Ontario Institute for Cancer Research	Ramzi Fattouh et al	https://www.gisaid.org	?	?	6/11/2020
Canada/ON-UHTC_0088/2020	ncov	EPI_ISL_464054	?	4/24/2020	North America	Canada	Ontario		North America	Canada	Ontario	genome	29903	Human	?	?	B.1	GH	Unity Health Toronto	Ontario Institute for Cancer Research	Ramzi Fattouh et al	https://www.gisaid.org	?	?	6/11/2020
Canada/ON-UHTC_0089/2020	ncov	EPI_ISL_464057	?	4/19/2020	North America	Canada	Ontario		North America	Canada	Ontario	genome	29903	Human	?	?	B.1	G	Unity Health Toronto	Ontario Institute for Cancer Research	Ramzi Fattouh et al	https://www.gisaid.org	?	?	6/11/2020
Canada/ON-UHTC_0091/2020	ncov	EPI_ISL_464011	?	4/11/2020	North America	Canada	Ontario		North America	Canada	Ontario	genome	29903	Human	?	?	B.1	GH	Unity Health Toronto	Ontario Institute for Cancer Research	Ramzi Fattouh et al	https://www.gisaid.org	?	?	6/11/2020
Canada/ON_ON-VIDO-01-2/2020	ncov	EPI_ISL_425177	?	1/23/2020	North America	Canada	Ontario		North America	Canada	Ontario	genome	29829	Human	?	Male	B	L	Public Health Ontario	Public Health Agency of Canada - National Microbiology Laboratory	Amrit S. Boese et al	https://www.gisaid.org	?	?	4/14/2020
Canada/ON_PHL0052/2020	ncov	EPI_ISL_418332	?	3/11/2020	North America	Canada	Ontario		North America	Canada	Ontario	genome	29881	Human	71	Female	A.1	S	Public Health Ontario Laboratories	Public Health Ontario Laboratories	Alireza Eshaghi et al	https://www.gisaid.org	?	?	3/30/2020
Canada/ON_PHL0141/2020	ncov	EPI_ISL_418375	?	3/12/2020	North America	Canada	Ontario		North America	Canada	Ontario	genome	29881	Human	61	Female	B.6	O	Public Health Ontario Laboratories	Public Health Ontario Laboratories	Alireza Eshaghi et al	https://www.gisaid.org	?	?	3/30/2020
Canada/ON_PHL0142/2020	ncov	EPI_ISL_418341	?	3/12/2020	North America	Canada	Ontario		North America	Canada	Ontario	genome	29881	Human	26	Female	A.1	S	Public Health Ontario Laboratories	Public Health Ontario Laboratories	Alireza Eshaghi et al	https://www.gisaid.org	?	?	3/30/2020
Canada/ON_PHL0178/2020	ncov	EPI_ISL_418342	?	3/11/2020	North America	Canada	Ontario		North America	Canada	Ontario	genome	29881	Human	50	Female	A.1	S	Public Health Ontario Laboratories	Public Health Ontario Laboratories	Alireza Eshaghi et al	https://www.gisaid.org	?	?	3/30/2020
Canada/ON_PHL0539/2020	ncov	EPI_ISL_418353	?	3/9/2020	North America	Canada	Ontario		North America	Canada	Ontario	genome	29881	Human	44	Female	B.1	GH	Public Health Ontario Laboratories	Public Health Ontario Laboratories	Alireza Eshaghi et al	https://www.gisaid.org	?	?	3/30/2020
Canada/ON_PHL0654/2020	ncov	EPI_ISL_418370	?	3/11/2020	North America	Canada	Ontario		North America	Canada	Ontario	genome	29881	Human	45	Male	B.1.1	GR	Public Health Ontario Laboratories	Public Health Ontario Laboratories	Alireza Eshaghi et al	https://www.gisaid.org	?	?	3/30/2020
Canada/ON_PHL0743/2020	ncov	EPI_ISL_418346	?	3/7/2020	North America	Canada	Ontario		North America	Canada	Ontario	genome	29881	Human	65	Female	B.1	GH	Public Health Ontario Laboratories	Public Health Ontario Laboratories	Alireza Eshaghi et al	https://www.gisaid.org	?	?	3/30/2020
Canada/ON_PHL0976/2020	ncov	EPI_ISL_418378	?	3/13/2020	North America	Canada	Ontario		North America	Canada	Ontario	genome	29881	Human	30	Female	B.1	G	Public Health Ontario Laboratories	Public Health Ontario Laboratories	Alireza Eshaghi et al	https://www.gisaid.org	?	?	3/30/2020
Canada/ON_PHL0977/2020	ncov	EPI_ISL_418365	?	3/10/2020	North America	Canada	Ontario		North America	Canada	Ontario	genome	29881	Human	68	Female	B.1.1	GR	Public Health Ontario Laboratories	Public Health Ontario Laboratories	Alireza Eshaghi et al	https://www.gisaid.org	?	?	3/30/2020
Canada/ON_PHL1083/2020	ncov	EPI_ISL_418340	?	3/9/2020	North America	Canada	Ontario		North America	Canada	Ontario	genome	29881	Human	55	Male	A.1	S	Public Health Ontario Laboratories	Public Health Ontario Laboratories	Alireza Eshaghi et al	https://www.gisaid.org	?	?	3/30/2020
Canada/ON_PHL1095/2020	ncov	EPI_ISL_418361	?	3/12/2020	North America	Canada	Ontario		North America	Canada	Ontario	genome	29881	Human	31	Male	B.1	GH	Public Health Ontario Laboratories	Public Health Ontario Laboratories	Alireza Eshaghi et al	https://www.gisaid.org	?	?	3/30/2020
Canada/ON_PHL1898/2020	ncov	EPI_ISL_418377	?	3/13/2020	North America	Canada	Ontario		North America	Canada	Ontario	genome	29875	Human	63	Male	B.1	GH	Public Health Ontario Laboratories	Public Health Ontario Laboratories	Alireza Eshaghi et al	https://www.gisaid.org	?	?	3/30/2020
Canada/ON_PHL2223/2020	ncov	EPI_ISL_418381	?	3/19/2020	North America	Canada	Ontario		North America	Canada	Ontario	genome	29881	Human	?	?	B.4	O	Public Health Ontario Laboratories	Public Health Ontario Laboratories	Alireza Eshaghi et al	https://www.gisaid.org	?	?	3/30/2020
Canada/ON_PHL2259/2020	ncov	EPI_ISL_418344	?	2/29/2020	North America	Canada	Ontario		North America	Canada	Ontario	genome	29881	Human	?	?	B.1	GH	Public Health Ontario Laboratories	Public Health Ontario Laboratories	Alireza Eshaghi et al	https://www.gisaid.org	?	?	3/30/2020
Canada/ON_PHL2273/2020	ncov	EPI_ISL_418383	?	2/29/2020	North America	Canada	Ontario		North America	Canada	Ontario	genome	29882	Human	51	Male	B.4	O	Public Health Ontario Laboratories	Public Health Ontario Laboratories	Alireza Eshaghi et al	https://www.gisaid.org	?	?	3/30/2020
Canada/ON_PHL2294/2020	ncov	EPI_ISL_418384	?	2020	North America	Canada	Ontario		North America	Canada	Ontario	genome	29883	Human	64	Male	B.4	O	Public Health Ontario Laboratories	Public Health Ontario Laboratories	Alireza Eshaghi et al	https://www.gisaid.org	?	?	3/30/2020
Canada/ON_PHL2445/2020	ncov	EPI_ISL_413014	?	1/25/2020	North America	Canada	Ontario		Asia	China	Hubei	genome	29851	Human	56	Male	B	L	Public Health Ontario Laboratory	Ontario Agency for Health Protection and Promotion (OAHPP)	Alireza Eshaghi et al	https://www.gisaid.org	?	?	3/2/2020
Canada/ON_PHL2653/2020	ncov	EPI_ISL_418371	?	3/7/2020	North America	Canada	Ontario		North America	Canada	Ontario	genome	29881	Human	34	Male	B.1.1	GR	Public Health Ontario Laboratories	Public Health Ontario Laboratories	Alireza Eshaghi et al	https://www.gisaid.org	?	?	3/30/2020
Canada/ON_PHL3318/2020	ncov	EPI_ISL_418324	?	3/11/2020	North America	Canada	Ontario		North America	Canada	Ontario	genome	29881	Human	51	Male	B.4	O	Public Health Ontario Laboratories	Public Health Ontario Laboratories	Alireza Eshaghi et al	https://www.gisaid.org	?	?	3/30/2020
Canada/ON_PHL3350/2020	ncov	EPI_ISL_418366	?	3/5/2020	North America	Canada	Ontario		North America	Canada	Ontario	genome	29881	Human	51	Female	B.1.1	GR	Public Health Ontario Laboratories	Public Health Ontario Laboratories	Alireza Eshaghi et al	https://www.gisaid.org	?	?	3/30/2020
Canada/ON_PHL3380/2020	ncov	EPI_ISL_418350	?	3/20/2020	North America	Canada	Ontario		North America	Canada	Ontario	genome	29881	Human	60	Male	B.1	GH	Public Health Ontario Laboratories	Public Health Ontario Laboratories	Alireza Eshaghi et al	https://www.gisaid.org	?	?	3/30/2020
Canada/ON_PHL3458/2020	ncov	EPI_ISL_418368	?	3/12/2020	North America	Canada	Ontario		North America	Canada	Ontario	genome	29881	Human	34	Female	B.1.1	GR	Public Health Ontario Laboratories	Public Health Ontario Laboratories	Alireza Eshaghi et al	https://www.gisaid.org	?	?	3/30/2020
Canada/ON_PHL3459/2020	ncov	EPI_ISL_418376	?	3/12/2020	North America	Canada	Ontario		North America	Canada	Ontario	genome	29881	Human	?	?	B.6	O	Public Health Ontario Laboratories	Public Health Ontario Laboratories	Alireza Eshaghi et al	https://www.gisaid.org	?	?	3/30/2020
Canada/ON_PHL3476/2020	ncov	EPI_ISL_418380	?	3/13/2020	North America	Canada	Ontario		North America	Canada	Ontario	genome	29880	Human	57	Male	A.1	S	Public Health Ontario Laboratories	Public Health Ontario Laboratories	Alireza Eshaghi et al	https://www.gisaid.org	?	?	3/30/2020
Canada/ON_PHL3501/2020	ncov	EPI_ISL_418333	?	3/10/2020	North America	Canada	Ontario		North America	Canada	Ontario	genome	29881	Human	52	Female	A.1	S	Public Health Ontario Laboratories	Public Health Ontario Laboratories	Alireza Eshaghi et al	https://www.gisaid.org	?	?	3/30/2020
Canada/ON_PHL3536/2020	ncov	EPI_ISL_418362	?	3/10/2020	North America	Canada	Ontario		North America	Canada	Ontario	genome	29881	Human	23	Female	B.1.1	GR	Public Health Ontario Laboratories	Public Health Ontario Laboratories	Alireza Eshaghi et al	https://www.gisaid.org	?	?	3/30/2020
Canada/ON_PHL3575/2020	ncov	EPI_ISL_418351	?	3/12/2020	North America	Canada	Ontario		North America	Canada	Ontario	genome	29881	Human	64	Male	B.1	GH	Public Health Ontario Laboratories	Public Health Ontario Laboratories	Alireza Eshaghi et al	https://www.gisaid.org	?	?	3/30/2020
Canada/ON_PHL3650/2020	ncov	EPI_ISL_418349	?	3/7/2020	North America	Canada	Ontario		North America	Canada	Ontario	genome	29881	Human	67	Male	B.1	GH	Public Health Ontario Laboratories	Public Health Ontario Laboratories	Alireza Eshaghi et al	https://www.gisaid.org	?	?	3/30/2020
Canada/ON_PHL3670/2020	ncov	EPI_ISL_418328	?	3/20/2020	North America	Canada	Ontario		North America	Canada	Ontario	genome	29881	Human	57	Female	B.3	L	Public Health Ontario Laboratories	Public Health Ontario Laboratories	Alireza Eshaghi et al	https://www.gisaid.org	?	?	3/30/2020
Canada/ON_PHL3680/2020	ncov	EPI_ISL_418348	?	3/8/2020	North America	Canada	Ontario		North America	Canada	Ontario	genome	29881	Human	55	Male	B.1	GH	Public Health Ontario Laboratories	Public Health Ontario Laboratories	Alireza Eshaghi et al	https://www.gisaid.org	?	?	3/30/2020
Canada/ON_PHL3692/2020	ncov	EPI_ISL_418360	?	3/11/2020	North America	Canada	Ontario		North America	Canada	Ontario	genome	29881	Human	26	Female	B.1	GH	Public Health Ontario Laboratories	Public Health Ontario Laboratories	Alireza Eshaghi et al	https://www.gisaid.org	?	?	3/30/2020
Canada/ON_PHL3695/2020	ncov	EPI_ISL_418363	?	3/11/2020	North America	Canada	Ontario		North America	Canada	Ontario	genome	29881	Human	24	Female	B.1.1	GR	Public Health Ontario Laboratories	Public Health Ontario Laboratories	Alireza Eshaghi et al	https://www.gisaid.org	?	?	3/30/2020
Canada/ON_PHL3741/2020	ncov	EPI_ISL_418347	?	3/11/2020	North America	Canada	Ontario		North America	Canada	Ontario	genome	29881	Human	46	Male	B.1	GH	Public Health Ontario Laboratories	Public Health Ontario Laboratories	Alireza Eshaghi et al	https://www.gisaid.org	?	?	3/30/2020
Canada/ON_PHL3802/2020	ncov	EPI_ISL_418337	?	3/12/2020	North America	Canada	Ontario		North America	Canada	Ontario	genome	29881	Human	52	Male	A.1	S	Public Health Ontario Laboratories	Public Health Ontario Laboratories	Alireza Eshaghi et al	https://www.gisaid.org	?	?	3/30/2020
Canada/ON_PHL3877/2020	ncov	EPI_ISL_418339	?	3/9/2020	North America	Canada	Ontario		North America	Canada	Ontario	genome	29881	Human	50	Male	A.1	S	Public Health Ontario Laboratories	Public Health Ontario Laboratories	Alireza Eshaghi et al	https://www.gisaid.org	?	?	3/30/2020
Canada/ON_PHL3917/2020	ncov	EPI_ISL_418322	?	3/8/2020	North America	Canada	Ontario		North America	Canada	Ontario	genome	29881	Human	81	Male	B.4	O	Public Health Ontario Laboratories	Public Health Ontario Laboratories	Alireza Eshaghi et al	https://www.gisaid.org	?	?	3/30/2020
Canada/ON_PHL3919/2020	ncov	EPI_ISL_418323	?	3/14/2020	North America	Canada	Ontario		North America	Canada	Ontario	genome	29881	Human	60	Female	B.4	O	Public Health Ontario Laboratories	Public Health Ontario Laboratories	Alireza Eshaghi et al	https://www.gisaid.org	?	?	3/30/2020
Canada/ON_PHL4069/2020	ncov	EPI_ISL_418334	?	3/7/2020	North America	Canada	Ontario		North America	Canada	Ontario	genome	29881	Human	50	Female	A.1	S	Public Health Ontario Laboratories	Public Health Ontario Laboratories	Alireza Eshaghi et al	https://www.gisaid.org	?	?	3/30/2020
Canada/ON_PHL4088/2020	ncov	EPI_ISL_418354	?	3/15/2020	North America	Canada	Ontario		North America	Canada	Ontario	genome	29881	Human	47	Male	B.1	G	Public Health Ontario Laboratories	Public Health Ontario Laboratories	Alireza Eshaghi et al	https://www.gisaid.org	?	?	3/30/2020
Canada/ON_PHL4181/2020	ncov	EPI_ISL_418327	?	1/25/2020	North America	Canada	Ontario		North America	Canada	Ontario	genome	29881	Human	57	Female	B	L	Public Health Ontario Laboratories	Public Health Ontario Laboratories	Alireza Eshaghi et al	https://www.gisaid.org	?	?	3/30/2020
Canada/ON_PHL4232/2020	ncov	EPI_ISL_418374	?	3/11/2020	North America	Canada	Ontario		North America	Canada	Ontario	genome	29881	Human	23	Male	B.1	GH	Public Health Ontario Laboratories	Public Health Ontario Laboratories	Alireza Eshaghi et al	https://www.gisaid.org	?	?	3/30/2020
Canada/ON_PHL4464/2020	ncov	EPI_ISL_418335	?	3/14/2020	North America	Canada	Ontario		North America	Canada	Ontario	genome	29881	Human	28	Male	A.1	S	Public Health Ontario Laboratories	Public Health Ontario Laboratories	Alireza Eshaghi et al	https://www.gisaid.org	?	?	3/30/2020
Canada/ON_PHL5472/2020	ncov	EPI_ISL_418325	?	2/20/2020	North America	Canada	Ontario		North America	Canada	Ontario	genome	29874	Human	62	Male	B.4	O	Public Health Ontario Laboratories	Public Health Ontario Laboratories	Alireza Eshaghi et al	https://www.gisaid.org	?	?	3/30/2020
Canada/ON_PHL5672/2020	ncov	EPI_ISL_418352	?	3/11/2020	North America	Canada	Ontario		North America	Canada	Ontario	genome	29881	Human	53	Female	B.1	GH	Public Health Ontario Laboratories	Public Health Ontario Laboratories	Alireza Eshaghi et al	https://www.gisaid.org	?	?	3/30/2020
Canada/ON_PHL5694/2020	ncov	EPI_ISL_418329	?	3/12/2020	North America	Canada	Ontario		North America	Canada	Ontario	genome	29881	Human	38	Female	B.3	O	Public Health Ontario Laboratories	Public Health Ontario Laboratories	Alireza Eshaghi et al	https://www.gisaid.org	?	?	3/30/2020
Canada/ON_PHL5705/2020	ncov	EPI_ISL_418336	?	3/12/2020	North America	Canada	Ontario		North America	Canada	Ontario	genome	29881	Human	26	Male	A.1	S	Public Health Ontario Laboratories	Public Health Ontario Laboratories	Alireza Eshaghi et al	https://www.gisaid.org	?	?	3/30/2020
Canada/ON_PHL5710/2020	ncov	EPI_ISL_418338	?	3/12/2020	North America	Canada	Ontario		North America	Canada	Ontario	genome	29881	Human	62	Female	A.1	S	Public Health Ontario Laboratories	Public Health Ontario Laboratories	Alireza Eshaghi et al	https://www.gisaid.org	?	?	3/30/2020
Canada/ON_PHL5756/2020	ncov	EPI_ISL_418358	?	3/12/2020	North America	Canada	Ontario		North America	Canada	Ontario	genome	29881	Human	52	Female	B.1.3	GH	Public Health Ontario Laboratories	Public Health Ontario Laboratories	Alireza Eshaghi et al	https://www.gisaid.org	?	?	3/30/2020
Canada/ON_PHL5757/2020	ncov	EPI_ISL_418359	?	3/12/2020	North America	Canada	Ontario		North America	Canada	Ontario	genome	29881	Human	26	Female	B.1.3	GH	Public Health Ontario Laboratories	Public Health Ontario Laboratories	Alireza Eshaghi et al	https://www.gisaid.org	?	?	3/30/2020
Canada/ON_PHL5930/2020	ncov	EPI_ISL_418382	?	2/28/2020	North America	Canada	Ontario		North America	Canada	Ontario	genome	29847	Human	83	Male	B.1	GH	Public Health Ontario Laboratories	Public Health Ontario Laboratories	Alireza Eshaghi et al	https://www.gisaid.org	?	?	3/30/2020
Canada/ON_PHL6883/2020	ncov	EPI_ISL_418331	?	3/8/2020	North America	Canada	Ontario		North America	Canada	Ontario	genome	29881	Human	64	Female	A.1	S	Public Health Ontario Laboratories	Public Health Ontario Laboratories	Alireza Eshaghi et al	https://www.gisaid.org	?	?	3/30/2020
Canada/ON_PHL6884/2020	ncov	EPI_ISL_418343	?	3/10/2020	North America	Canada	Ontario		North America	Canada	Ontario	genome	29881	Human	61	Male	A.1	S	Public Health Ontario Laboratories	Public Health Ontario Laboratories	Alireza Eshaghi et al	https://www.gisaid.org	?	?	3/30/2020
Canada/ON_PHL6922/2020	ncov	EPI_ISL_418364	?	3/13/2020	North America	Canada	Ontario		North America	Canada	Ontario	genome	29881	Human	55	Female	B.1.1	GR	Public Health Ontario Laboratories	Public Health Ontario Laboratories	Alireza Eshaghi et al	https://www.gisaid.org	?	?	3/30/2020
Canada/ON_PHL6980/2020	ncov	EPI_ISL_418356	?	3/12/2020	North America	Canada	Ontario		North America	Canada	Ontario	genome	29881	Human	42	Male	B.1	GH	Public Health Ontario Laboratories	Public Health Ontario Laboratories	Alireza Eshaghi et al	https://www.gisaid.org	?	?	3/30/2020
Canada/ON_PHL7512/2020	ncov	EPI_ISL_418379	?	3/13/2020	North America	Canada	Ontario		North America	Canada	Ontario	genome	29875	Human	31	Female	B	L	Public Health Ontario Laboratories	Public Health Ontario Laboratories	Alireza Eshaghi et al	https://www.gisaid.org	?	?	3/30/2020
Canada/ON_PHL7513/2020	ncov	EPI_ISL_418367	?	3/12/2020	North America	Canada	Ontario		North America	Canada	Ontario	genome	29881	Human	26	Male	B.1.1	GR	Public Health Ontario Laboratories	Public Health Ontario Laboratories	Alireza Eshaghi et al	https://www.gisaid.org	?	?	3/30/2020
Canada/ON_PHL7590/2020	ncov	EPI_ISL_418373	?	3/14/2020	North America	Canada	Ontario		North America	Canada	Ontario	genome	29881	Human	70	Male	B.1.1.10	GR	Public Health Ontario Laboratories	Public Health Ontario Laboratories	Alireza Eshaghi et al	https://www.gisaid.org	?	?	3/30/2020
Canada/ON_PHL7972/2020	ncov	EPI_ISL_418326	?	3/12/2020	North America	Canada	Ontario		North America	Canada	Ontario	genome	29874	Human	61	Female	B.4	O	Public Health Ontario Laboratories	Public Health Ontario Laboratories	Alireza Eshaghi et al	https://www.gisaid.org	?	?	3/30/2020
Canada/ON_PHL8458/2020	ncov	EPI_ISL_418372	?	3/12/2020	North America	Canada	Ontario		North America	Canada	Ontario	genome	29881	Human	39	Male	B.1.1	GR	Public Health Ontario Laboratories	Public Health Ontario Laboratories	Alireza Eshaghi et al	https://www.gisaid.org	?	?	3/30/2020
Canada/ON_PHL8539/2020	ncov	EPI_ISL_418369	?	3/10/2020	North America	Canada	Ontario		North America	Canada	Ontario	genome	29881	Human	23	Male	B.1.1	GR	Public Health Ontario Laboratories	Public Health Ontario Laboratories	Alireza Eshaghi et al	https://www.gisaid.org	?	?	3/30/2020
Canada/ON_PHL8580/2020	ncov	EPI_ISL_418330	?	3/5/2020	North America	Canada	Ontario		North America	Canada	Ontario	genome	29881	Human	40	Female	A.1	S	Public Health Ontario Laboratories	Public Health Ontario Laboratories	Alireza Eshaghi et al	https://www.gisaid.org	?	?	3/30/2020
Canada/ON_PHL8751/2020	ncov	EPI_ISL_418345	?	2/29/2020	North America	Canada	Ontario		North America	Canada	Ontario	genome	29881	Human	70	Female	B.1	GH	Public Health Ontario Laboratories	Public Health Ontario Laboratories	Alireza Eshaghi et al	https://www.gisaid.org	?	?	3/30/2020
Canada/ON_PHLH6415/2020	ncov	EPI_ISL_418357	?	3/12/2020	North America	Canada	Ontario		North America	Canada	Ontario	genome	29881	Human	1	Female	B.1	GH	Public Health Ontario Laboratories	Public Health Ontario Laboratories	Alireza Eshaghi et al	https://www.gisaid.org	?	?	3/30/2020
Canada/ON_PHLU8150/2020	ncov	EPI_ISL_418355	?	3/8/2020	North America	Canada	Ontario		North America	Canada	Ontario	genome	29881	Human	58	Male	B.1	G	Public Health Ontario Laboratories	Public Health Ontario Laboratories	Alireza Eshaghi et al	https://www.gisaid.org	?	?	3/30/2020
Canada/ON_QGLO-01/2020	ncov	EPI_ISL_459866	?	3/18/2020	North America	Canada	Ontario		North America	Canada	Ontario	genome	29834	Human	70	Female	B.1.1	GR	Kingston Health Sciences Center	Queen's Genomics Lab at Ongwanada (Q-GLO)	Sjaarda CP et al	https://www.gisaid.org	Chasing the origin of SARS-CoV-2 in Canada's COVID-19 cases: A genomics study	https://dx.doi.org/10.1101/2020.06.25.171744	6/4/2020
Canada/ON_QGLO-010/2020	ncov	EPI_ISL_459869	?	3/26/2020	North America	Canada	Ontario		North America	Canada	Ontario	genome	29835	Human	?	Female	B.1.5	G	Kingston Health Sciences Center	Queen's Genomics Lab at Ongwanada (Q-GLO)	Sjaarda CP et al	https://www.gisaid.org	Chasing the origin of SARS-CoV-2 in Canada's COVID-19 cases: A genomics study	https://dx.doi.org/10.1101/2020.06.25.171744	6/4/2020
Canada/ON_QGLO-011/2020	ncov	EPI_ISL_459871	?	3/26/2020	North America	Canada	Ontario		North America	Canada	Ontario	genome	29828	Human	40	Female	B.1	GH	Kingston Health Sciences Center	Queen's Genomics Lab at Ongwanada (Q-GLO)	Sjaarda CP et al	https://www.gisaid.org	Chasing the origin of SARS-CoV-2 in Canada's COVID-19 cases: A genomics study	https://dx.doi.org/10.1101/2020.06.25.171744	6/4/2020
Canada/ON_QGLO-012/2020	ncov	EPI_ISL_459872	?	3/26/2020	North America	Canada	Ontario		North America	Canada	Ontario	genome	29866	Human	70	Male	B.1.1	GR	Kingston Health Sciences Center	Queen's Genomics Lab at Ongwanada (Q-GLO)	Sjaarda CP et al	https://www.gisaid.org	Chasing the origin of SARS-CoV-2 in Canada's COVID-19 cases: A genomics study	https://dx.doi.org/10.1101/2020.06.25.171744	6/4/2020
Canada/ON_QGLO-016/2020	ncov	EPI_ISL_459873	?	3/26/2020	North America	Canada	Ontario		North America	Canada	Ontario	genome	29834	Human	60	Male	B.1	GH	Kingston Health Sciences Center	Queen's Genomics Lab at Ongwanada (Q-GLO)	Sjaarda CP et al	https://www.gisaid.org	Chasing the origin of SARS-CoV-2 in Canada's COVID-19 cases: A genomics study	https://dx.doi.org/10.1101/2020.06.25.171744	6/4/2020
Canada/ON_QGLO-017/2020	ncov	EPI_ISL_459874	?	3/27/2020	North America	Canada	Ontario		North America	Canada	Ontario	genome	29835	Human	50	Female	B.1	GH	Kingston Health Sciences Center	Queen's Genomics Lab at Ongwanada (Q-GLO)	Sjaarda CP et al	https://www.gisaid.org	Chasing the origin of SARS-CoV-2 in Canada's COVID-19 cases: A genomics study	https://dx.doi.org/10.1101/2020.06.25.171744	6/4/2020
Canada/ON_QGLO-018/2020	ncov	EPI_ISL_459875	?	3/27/2020	North America	Canada	Ontario		North America	Canada	Ontario	genome	29832	Human	20	Male	B.1	GH	Kingston Health Sciences Center	Queen's Genomics Lab at Ongwanada (Q-GLO)	Sjaarda CP et al	https://www.gisaid.org	Chasing the origin of SARS-CoV-2 in Canada's COVID-19 cases: A genomics study	https://dx.doi.org/10.1101/2020.06.25.171744	6/4/2020
Canada/ON_QGLO-02/2020	ncov	EPI_ISL_459867	?	3/22/2020	North America	Canada	Ontario		North America	Canada	Ontario	genome	29831	Human	40	Male	B.1	GH	Kingston Health Sciences Center	Queen's Genomics Lab at Ongwanada (Q-GLO)	Sjaarda CP et al	https://www.gisaid.org	Chasing the origin of SARS-CoV-2 in Canada's COVID-19 cases: A genomics study	https://dx.doi.org/10.1101/2020.06.25.171744	6/4/2020
Canada/ON_QGLO-023/2020	ncov	EPI_ISL_459879	?	3/28/2020	North America	Canada	Ontario		North America	Canada	Ontario	genome	29873	Human	20	Female	A.1	S	Kingston Health Sciences Center	Queen's Genomics Lab at Ongwanada (Q-GLO)	Sjaarda CP et al	https://www.gisaid.org	Chasing the origin of SARS-CoV-2 in Canada's COVID-19 cases: A genomics study	https://dx.doi.org/10.1101/2020.06.25.171744	6/4/2020
Canada/ON_QGLO-024/2020	ncov	EPI_ISL_459880	?	3/28/2020	North America	Canada	Ontario		North America	Canada	Ontario	genome	29834	Human	50	Male	B.1	GH	Kingston Health Sciences Center	Queen's Genomics Lab at Ongwanada (Q-GLO)	Sjaarda CP et al	https://www.gisaid.org	Chasing the origin of SARS-CoV-2 in Canada's COVID-19 cases: A genomics study	https://dx.doi.org/10.1101/2020.06.25.171744	6/4/2020
Canada/ON_QGLO-025/2020	ncov	EPI_ISL_459881	?	3/28/2020	North America	Canada	Ontario		North America	Canada	Ontario	genome	29834	Human	50	Female	B.1	GH	Kingston Health Sciences Center	Queen's Genomics Lab at Ongwanada (Q-GLO)	Sjaarda CP et al	https://www.gisaid.org	Chasing the origin of SARS-CoV-2 in Canada's COVID-19 cases: A genomics study	https://dx.doi.org/10.1101/2020.06.25.171744	6/4/2020
Canada/ON_QGLO-026/2020	ncov	EPI_ISL_459882	?	3/28/2020	North America	Canada	Ontario		North America	Canada	Ontario	genome	29832	Human	20	Male	B.1	GH	Kingston Health Sciences Center	Queen's Genomics Lab at Ongwanada (Q-GLO)	Sjaarda CP et al	https://www.gisaid.org	Chasing the origin of SARS-CoV-2 in Canada's COVID-19 cases: A genomics study	https://dx.doi.org/10.1101/2020.06.25.171744	6/4/2020
Canada/ON_QGLO-029/2020	ncov	EPI_ISL_459883	?	3/28/2020	North America	Canada	Ontario		North America	Canada	Ontario	genome	29834	Human	60	Male	B.1	GH	Kingston Health Sciences Center	Queen's Genomics Lab at Ongwanada (Q-GLO)	Sjaarda CP et al	https://www.gisaid.org	Chasing the origin of SARS-CoV-2 in Canada's COVID-19 cases: A genomics study	https://dx.doi.org/10.1101/2020.06.25.171744	6/4/2020
Canada/ON_QGLO-030/2020	ncov	EPI_ISL_459884	?	3/28/2020	North America	Canada	Ontario		North America	Canada	Ontario	genome	29834	Human	80	Female	B.1	GH	Kingston Health Sciences Center	Queen's Genomics Lab at Ongwanada (Q-GLO)	Sjaarda CP et al	https://www.gisaid.org	Chasing the origin of SARS-CoV-2 in Canada's COVID-19 cases: A genomics study	https://dx.doi.org/10.1101/2020.06.25.171744	6/4/2020
Canada/ON_QGLO-034/2020	ncov	EPI_ISL_459885	?	3/29/2020	North America	Canada	Ontario		North America	Canada	Ontario	genome	29834	Human	80	Male	B.1	GH	Kingston Health Sciences Center	Queen's Genomics Lab at Ongwanada (Q-GLO)	Sjaarda CP et al	https://www.gisaid.org	Chasing the origin of SARS-CoV-2 in Canada's COVID-19 cases: A genomics study	https://dx.doi.org/10.1101/2020.06.25.171744	6/4/2020
Canada/ON_QGLO-035/2020	ncov	EPI_ISL_459886	?	3/30/2020	North America	Canada	Ontario		North America	Canada	Ontario	genome	29826	Human	70	Male	B.1	GH	Kingston Health Sciences Center	Queen's Genomics Lab at Ongwanada (Q-GLO)	Sjaarda CP et al	https://www.gisaid.org	Chasing the origin of SARS-CoV-2 in Canada's COVID-19 cases: A genomics study	https://dx.doi.org/10.1101/2020.06.25.171744	6/4/2020
Canada/ON_QGLO-036/2020	ncov	EPI_ISL_459887	?	3/30/2020	North America	Canada	Ontario		North America	Canada	Ontario	genome	29825	Human	40	Female	B.1.3	GH	Kingston Health Sciences Center	Queen's Genomics Lab at Ongwanada (Q-GLO)	Sjaarda CP et al	https://www.gisaid.org	Chasing the origin of SARS-CoV-2 in Canada's COVID-19 cases: A genomics study	https://dx.doi.org/10.1101/2020.06.25.171744	6/4/2020
Canada/ON_QGLO-037/2020	ncov	EPI_ISL_459888	?	3/30/2020	North America	Canada	Ontario		North America	Canada	Ontario	genome	29834	Human	70	Male	B.1	GH	Kingston Health Sciences Center	Queen's Genomics Lab at Ongwanada (Q-GLO)	Sjaarda CP et al	https://www.gisaid.org	Chasing the origin of SARS-CoV-2 in Canada's COVID-19 cases: A genomics study	https://dx.doi.org/10.1101/2020.06.25.171744	6/4/2020
Canada/ON_QGLO-038/2020	ncov	EPI_ISL_459889	?	3/30/2020	North America	Canada	Ontario		North America	Canada	Ontario	genome	29823	Human	20	Female	B.1	GH	Kingston Health Sciences Center	Queen's Genomics Lab at Ongwanada (Q-GLO)	Sjaarda CP et al	https://www.gisaid.org	Chasing the origin of SARS-CoV-2 in Canada's COVID-19 cases: A genomics study	https://dx.doi.org/10.1101/2020.06.25.171744	6/4/2020
Canada/ON_QGLO-039/2020	ncov	EPI_ISL_459890	?	3/29/2020	North America	Canada	Ontario		North America	Canada	Ontario	genome	29840	Human	60	Male	B.1	GH	Kingston Health Sciences Center	Queen's Genomics Lab at Ongwanada (Q-GLO)	Sjaarda CP et al	https://www.gisaid.org	Chasing the origin of SARS-CoV-2 in Canada's COVID-19 cases: A genomics study	https://dx.doi.org/10.1101/2020.06.25.171744	6/4/2020
