## Supplementary material for "Estimating and explaining the spread of COVID-19 at the county level in the USA": Source code and compiled data: GISAID metadata.csv (part 3 of 3)

strain	virus	gisaid_epi_isl	genbank_accession	date	region	country	division	location	region_exposure	country_exposure	division_exposure	segment	length	host	age	sex	pangolin_lineage	GISAID_clade	originating_lab	submitting_lab	authors	url	title	paper_url	date_submitted
Canada/ON_QGLO-04/2020	ncov	EPI_ISL_459868	?	3/24/2020	North America	Canada	Ontario		North America	Canada	Ontario	genome	29836	Human	50	Female	B.1	GH	Kingston Health Sciences Center	Queen's Genomics Lab at Ongwanada (Q-GLO)	Sjaarda CP et al	https://www.gisaid.org	Chasing the origin of SARS-CoV-2 in Canada's COVID-19 cases: A genomics study	https://dx.doi.org/10.1101/2020.06.25.171744	6/4/2020
Canada/ON_QGLO-041/2020	ncov	EPI_ISL_459891	?	3/30/2020	North America	Canada	Ontario		North America	Canada	Ontario	genome	29832	Human	70	Male	B.1	GH	Kingston Health Sciences Center	Queen's Genomics Lab at Ongwanada (Q-GLO)	Sjaarda CP et al	https://www.gisaid.org	Chasing the origin of SARS-CoV-2 in Canada's COVID-19 cases: A genomics study	https://dx.doi.org/10.1101/2020.06.25.171744	6/4/2020
Canada/ON_QGLO-042/2020	ncov	EPI_ISL_459892	?	3/30/2020	North America	Canada	Ontario		North America	Canada	Ontario	genome	29834	Human	60	Female	B.1	GH	Kingston Health Sciences Center	Queen's Genomics Lab at Ongwanada (Q-GLO)	Sjaarda CP et al	https://www.gisaid.org	Chasing the origin of SARS-CoV-2 in Canada's COVID-19 cases: A genomics study	https://dx.doi.org/10.1101/2020.06.25.171744	6/4/2020
Canada/ON_SHSC-01/2020	ncov	EPI_ISL_450747	?	2/26/2020	North America	Canada	Ontario		Asia	Iran	Iran	genome	29833	Human	?	?	B.4	O	Sunnybrook Health Sciences Centre	Department of Laboratory Medicine and Molecular Diagnostics, Sunnybrook Health Sciences Centre	Jalees A. Nasir et al	https://www.gisaid.org	?	?	5/22/2020
Canada/ON_VIDO-01/2020	ncov	EPI_ISL_413015	?	1/23/2020	North America	Canada	Ontario		Asia	China	Hubei	genome	29880	Human	?	Male	B	L	Public Health Ontario Laboratory	National Microbiology Laboratory	Shari Tyson et al	https://www.gisaid.org	?	?	3/2/2020
Canada/QGLO-021/2020	ncov	EPI_ISL_459878	?	3/27/2020	North America	Canada	Ontario		North America	Canada	Ontario	genome	29481	Human	80	Male	A.1	S	Kingston Health Sciences Center	Queen's Genomics Lab at Ongwanada (Q-GLO)	Sjaarda CP et al	https://www.gisaid.org	Chasing the origin of SARS-CoV-2 in Canada's COVID-19 cases: A genomics study	https://dx.doi.org/10.1101/2020.06.25.171744	6/4/2020
Canada/AA7/2020	ncov	EPI_ISL_435345	?	2020-04	North America	Canada	Quebec		North America	Canada	Quebec	genome	29903	Human	?	?	B.1	G	Laboratoire de microbiologie, Hopital de Verdun	Smith Laboratory, Centre de Recherche CHU Sainte-Justine	Smith et al	https://www.gisaid.org	?	?	5/4/2020
Canada/AB5/2020	ncov	EPI_ISL_435347	?	2020-04	North America	Canada	Quebec		North America	Canada	Quebec	genome	29903	Human	?	?	B.1	G	Laboratoire de microbiologie, Hopital de Verdun	Smith Laboratory, Centre de Recherche CHU Sainte-Justine	Smith et al	https://www.gisaid.org	?	?	5/4/2020
Canada/AG1/2020	ncov	EPI_ISL_435344	?	2020-04	North America	Canada	Quebec		North America	Canada	Quebec	genome	29903	Human	?	?	B.1	GH	Laboratoire de microbiologie, Hopital de Verdun	Smith Laboratory, Centre de Recherche CHU Sainte-Justine	Martin Smith et al	https://www.gisaid.org	?	?	5/4/2020
Canada/AG6/2020	ncov	EPI_ISL_435343	?	2020-04	North America	Canada	Quebec		North America	Canada	Quebec	genome	29903	Human	?	?	B.1	GH	Laboratoire de microbiologie, Hopital de Verdun	Smith Laboratory, Centre de Recherche CHU Sainte-Justine	Martin Smith et al	https://www.gisaid.org	?	?	5/4/2020
Canada/AI8/2020	ncov	EPI_ISL_435346	?	2020-04	North America	Canada	Quebec		North America	Canada	Quebec	genome	29903	Human	?	unknwon	B.1	G	Laboratoire de microbiologie, Hopital de Verdun	Smith Laboratory, Centre de Recherche CHU Sainte-Justine	Smith et al	https://www.gisaid.org	?	?	5/4/2020
Canada/QC-AJ2/2020	ncov	EPI_ISL_450638	?	4/8/2020	North America	Canada	Quebec		North America	Canada	Quebec	genome	29903	Human	?	?	B.1	G	Laboratoire de microbiologie, Hopital de Verdun	Smith Laboratory, Centre de Recherche CHU Sainte-Justine	Martin Smith et al	https://www.gisaid.org	?	?	5/21/2020
Canada/QC-AJ7/2020	ncov	EPI_ISL_450639	?	4/11/2020	North America	Canada	Quebec		North America	Canada	Quebec	genome	29903	Human	?	?	B.1	G	Laboratoire de microbiologie, Hopital de Verdun	Smith Laboratory, Centre de Recherche CHU Sainte-Justine	Martin Smith et al	https://www.gisaid.org	?	?	5/21/2020
Canada/QC-AJ9/2020	ncov	EPI_ISL_450640	?	4/8/2020	North America	Canada	Quebec		North America	Canada	Quebec	genome	29903	Human	?	?	B.1	G	Laboratoire de microbiologie, Hopital de Verdun	Smith Laboratory, Centre de Recherche CHU Sainte-Justine	Martin Smith et al	https://www.gisaid.org	?	?	5/21/2020
Canada/QC-AK2/2020	ncov	EPI_ISL_450641	?	4/7/2020	North America	Canada	Quebec		North America	Canada	Quebec	genome	29903	Human	?	?	B.1	G	Laboratoire de microbiologie, Hopital de Verdun	Smith Laboratory, Centre de Recherche CHU Sainte-Justine	Martin Smith et al	https://www.gisaid.org	?	?	5/21/2020
Canada/QC-AK3/2020	ncov	EPI_ISL_450642	?	4/8/2020	North America	Canada	Quebec		North America	Canada	Quebec	genome	29903	Human	?	?	B.1	G	Laboratoire de microbiologie, Hopital de Verdun	Smith Laboratory, Centre de Recherche CHU Sainte-Justine	Martin Smith et al	https://www.gisaid.org	?	?	5/21/2020
Canada/QC-AK4/2020	ncov	EPI_ISL_450643	?	4/11/2020	North America	Canada	Quebec		North America	Canada	Quebec	genome	29903	Human	?	?	B.1	G	Laboratoire de microbiologie, Hopital de Verdun	Smith Laboratory, Centre de Recherche CHU Sainte-Justine	Martin Smith et al	https://www.gisaid.org	?	?	5/21/2020
Canada/QC-AK7/2020	ncov	EPI_ISL_450644	?	4/8/2020	North America	Canada	Quebec		North America	Canada	Quebec	genome	29903	Human	?	?	B.1	G	Laboratoire de microbiologie, Hopital de Verdun	Smith Laboratory, Centre de Recherche CHU Sainte-Justine	Martin Smith et al	https://www.gisaid.org	?	?	5/21/2020
Canada/QC-AK8/2020	ncov	EPI_ISL_450645	?	4/8/2020	North America	Canada	Quebec		North America	Canada	Quebec	genome	29903	Human	?	?	B.1	G	Laboratoire de microbiologie, Hopital de Verdun	Smith Laboratory, Centre de Recherche CHU Sainte-Justine	Martin Smith et al	https://www.gisaid.org	?	?	5/21/2020
Canada/QC-AL1/2020	ncov	EPI_ISL_450646	?	4/11/2020	North America	Canada	Quebec		North America	Canada	Quebec	genome	29903	Human	?	?	B.1	G	Laboratoire de microbiologie, Hopital de Verdun	Smith Laboratory, Centre de Recherche CHU Sainte-Justine	Martin Smith et al	https://www.gisaid.org	?	?	5/21/2020
Canada/QC-AL2/2020	ncov	EPI_ISL_450647	?	4/8/2020	North America	Canada	Quebec		North America	Canada	Quebec	genome	29903	Human	?	?	B.1	G	Laboratoire de microbiologie, Hopital de Verdun	Smith Laboratory, Centre de Recherche CHU Sainte-Justine	Martin Smith et al	https://www.gisaid.org	?	?	5/21/2020
Canada/QC-AL5/2020	ncov	EPI_ISL_450648	?	4/13/2020	North America	Canada	Quebec		North America	Canada	Quebec	genome	29903	Human	?	?	B.1.1	GR	Laboratoire de microbiologie, Hopital de Verdun	Smith Laboratory, Centre de Recherche CHU Sainte-Justine	Martin Smith et al	https://www.gisaid.org	?	?	5/21/2020
Canada/QC-AL6/2020	ncov	EPI_ISL_450649	?	4/6/2020	North America	Canada	Quebec		North America	Canada	Quebec	genome	29903	Human	?	?	B.1	G	Laboratoire de microbiologie, Hopital de Verdun	Smith Laboratory, Centre de Recherche CHU Sainte-Justine	Martin Smith et al	https://www.gisaid.org	?	?	5/21/2020
Canada/QC-AL7/2020	ncov	EPI_ISL_450650	?	4/8/2020	North America	Canada	Quebec		North America	Canada	Quebec	genome	29903	Human	?	?	B.1.1	GR	Laboratoire de microbiologie, Hopital de Verdun	Smith Laboratory, Centre de Recherche CHU Sainte-Justine	Martin Smith et al	https://www.gisaid.org	?	?	5/21/2020
Canada/QC-AL8/2020	ncov	EPI_ISL_450651	?	4/7/2020	North America	Canada	Quebec		North America	Canada	Quebec	genome	29903	Human	?	?	B.1	G	Laboratoire de microbiologie, Hopital de Verdun	Smith Laboratory, Centre de Recherche CHU Sainte-Justine	Martin Smith et al	https://www.gisaid.org	?	?	5/21/2020
Canada/QC-AL9/2020	ncov	EPI_ISL_450652	?	4/10/2020	North America	Canada	Quebec		North America	Canada	Quebec	genome	29903	Human	?	?	B.1	G	Laboratoire de microbiologie, Hopital de Verdun	Smith Laboratory, Centre de Recherche CHU Sainte-Justine	Martin Smith et al	https://www.gisaid.org	?	?	5/21/2020
Canada/QC-AM3/2020	ncov	EPI_ISL_450653	?	4/18/2020	North America	Canada	Quebec		North America	Canada	Quebec	genome	29903	Human	?	?	B.1	G	Laboratoire de microbiologie, Hopital de Verdun	Smith Laboratory, Centre de Recherche CHU Sainte-Justine	Martin Smith et al	https://www.gisaid.org	?	?	5/21/2020
Canada/QC_AA2/2020	ncov	EPI_ISL_444494	?	4/11/2020	North America	Canada	Quebec		North America	Canada	Quebec	genome	29903	Human	?	?	B.1	G	Laboratoire de microbiologie, Hopital de Verdun	Smith Laboratory, Centre de Recherche CHU Sainte-Justine	Martin Smith et al	https://www.gisaid.org	?	?	5/13/2020
Canada/QC_AA3/2020	ncov	EPI_ISL_444495	?	4/5/2020	North America	Canada	Quebec		North America	Canada	Quebec	genome	29903	Human	?	?	B.1	G	Laboratoire de microbiologie, Hopital de Verdun	Smith Laboratory, Centre de Recherche CHU Sainte-Justine	Martin Smith et al	https://www.gisaid.org	?	?	5/13/2020
Canada/QC_AA4/2020	ncov	EPI_ISL_476498	?	4/5/2020	North America	Canada	Quebec		North America	Canada	Quebec	genome	29782	Human	?	?	B.1	G	Laboratoire de microbiologie, Hopital de Verdun	Smith Laboratory, Centre de Recherche CHU Sainte-Justine	Martin Smith et al	https://www.gisaid.org	?	?	6/25/2020
Canada/QC_AA6/2020	ncov	EPI_ISL_444496	?	4/7/2020	North America	Canada	Quebec		North America	Canada	Quebec	genome	29903	Human	?	?	B.1	G	Laboratoire de microbiologie, Hopital de Verdun	Smith Laboratory, Centre de Recherche CHU Sainte-Justine	Martin Smith et al	https://www.gisaid.org	?	?	5/13/2020
Canada/QC_AA8/2020	ncov	EPI_ISL_444497	?	4/7/2020	North America	Canada	Quebec		North America	Canada	Quebec	genome	29903	Human	?	?	B.1	G	Laboratoire de microbiologie, Hopital de Verdun	Smith Laboratory, Centre de Recherche CHU Sainte-Justine	Martin Smith et al	https://www.gisaid.org	?	?	5/13/2020
Canada/QC_AA9/2020	ncov	EPI_ISL_444498	?	4/6/2020	North America	Canada	Quebec		North America	Canada	Quebec	genome	29903	Human	?	?	B.1	GH	Laboratoire de microbiologie, Hopital de Verdun	Smith Laboratory, Centre de Recherche CHU Sainte-Justine	Martin Smith et al	https://www.gisaid.org	?	?	5/13/2020
Canada/QC_AB1/2020	ncov	EPI_ISL_444499	?	4/5/2020	North America	Canada	Quebec		North America	Canada	Quebec	genome	29903	Human	?	?	B.1	G	Laboratoire de microbiologie, Hopital de Verdun	Smith Laboratory, Centre de Recherche CHU Sainte-Justine	Martin Smith et al	https://www.gisaid.org	?	?	5/13/2020
Canada/QC_AB2/2020	ncov	EPI_ISL_444500	?	4/7/2020	North America	Canada	Quebec		North America	Canada	Quebec	genome	29903	Human	?	?	B.1	G	Laboratoire de microbiologie, Hopital de Verdun	Smith Laboratory, Centre de Recherche CHU Sainte-Justine	Martin Smith et al	https://www.gisaid.org	?	?	5/13/2020
Canada/QC_AB3/2020	ncov	EPI_ISL_444501	?	4/6/2020	North America	Canada	Quebec		North America	Canada	Quebec	genome	29903	Human	?	?	B.1	G	Laboratoire de microbiologie, Hopital de Verdun	Smith Laboratory, Centre de Recherche CHU Sainte-Justine	Martin Smith et al	https://www.gisaid.org	?	?	5/13/2020
Canada/QC_AB4/2020	ncov	EPI_ISL_444502	?	4/6/2020	North America	Canada	Quebec		North America	Canada	Quebec	genome	29904	Human	?	?	B.1	G	Laboratoire de microbiologie, Hopital de Verdun	Smith Laboratory, Centre de Recherche CHU Sainte-Justine	Martin Smith et al	https://www.gisaid.org	?	?	5/13/2020
Canada/QC_AB6/2020	ncov	EPI_ISL_444503	?	4/6/2020	North America	Canada	Quebec		North America	Canada	Quebec	genome	29903	Human	?	?	B.1	G	Laboratoire de microbiologie, Hopital de Verdun	Smith Laboratory, Centre de Recherche CHU Sainte-Justine	Martin Smith et al	https://www.gisaid.org	?	?	5/13/2020
Canada/QC_AB7/2020	ncov	EPI_ISL_444504	?	4/5/2020	North America	Canada	Quebec		North America	Canada	Quebec	genome	29903	Human	?	?	B.1	G	Laboratoire de microbiologie, Hopital de Verdun	Smith Laboratory, Centre de Recherche CHU Sainte-Justine	Martin Smith et al	https://www.gisaid.org	?	?	5/13/2020
Canada/QC_AC1/2020	ncov	EPI_ISL_444505	?	4/5/2020	North America	Canada	Quebec		North America	Canada	Quebec	genome	29903	Human	?	?	B.1	G	Laboratoire de microbiologie, Hopital de Verdun	Smith Laboratory, Centre de Recherche CHU Sainte-Justine	Martin Smith et al	https://www.gisaid.org	?	?	5/13/2020
Canada/QC_AC2/2020	ncov	EPI_ISL_444506	?	4/5/2020	North America	Canada	Quebec		North America	Canada	Quebec	genome	29902	Human	?	?	B.1	G	Laboratoire de microbiologie, Hopital de Verdun	Smith Laboratory, Centre de Recherche CHU Sainte-Justine	Martin Smith et al	https://www.gisaid.org	?	?	5/13/2020
Canada/QC_AC3/2020	ncov	EPI_ISL_444507	?	4/6/2020	North America	Canada	Quebec		North America	Canada	Quebec	genome	29903	Human	?	?	B.1	G	Laboratoire de microbiologie, Hopital de Verdun	Smith Laboratory, Centre de Recherche CHU Sainte-Justine	Martin Smith et al	https://www.gisaid.org	?	?	5/13/2020
Canada/QC_AC4/2020	ncov	EPI_ISL_463903	?	4/4/2020	North America	Canada	Quebec		North America	Canada	Quebec	genome	29829	Human	?	?	B.1	G	Laboratoire de microbiologie, Hopital de Verdun	Smith Laboratory, Centre de Recherche CHU Sainte-Justine	Martin Smith et al	https://www.gisaid.org	?	?	6/11/2020
Canada/QC_AC5/2020	ncov	EPI_ISL_444508	?	4/4/2020	North America	Canada	Quebec		North America	Canada	Quebec	genome	29903	Human	?	?	B.1	G	Laboratoire de microbiologie, Hopital de Verdun	Smith Laboratory, Centre de Recherche CHU Sainte-Justine	Martin Smith et al	https://www.gisaid.org	?	?	5/13/2020
Canada/QC_AC6.1/2020	ncov	EPI_ISL_463904	?	4/5/2020	North America	Canada	Quebec		North America	Canada	Quebec	genome	29903	Human	?	?	B.1	G	Laboratoire de microbiologie, Hopital de Verdun	Smith Laboratory, Centre de Recherche CHU Sainte-Justine	Martin Smith et al	https://www.gisaid.org	?	?	6/11/2020
Canada/QC_AC6/2020	ncov	EPI_ISL_444509	?	4/5/2020	North America	Canada	Quebec		North America	Canada	Quebec	genome	29903	Human	?	?	B.1	G	Laboratoire de microbiologie, Hopital de Verdun	Smith Laboratory, Centre de Recherche CHU Sainte-Justine	Martin Smith et al	https://www.gisaid.org	?	?	5/13/2020
Canada/QC_AC7/2020	ncov	EPI_ISL_444510	?	4/6/2020	North America	Canada	Quebec		North America	Canada	Quebec	genome	29903	Human	?	?	B.1	G	Laboratoire de microbiologie, Hopital de Verdun	Smith Laboratory, Centre de Recherche CHU Sainte-Justine	Martin Smith et al	https://www.gisaid.org	?	?	5/13/2020
Canada/QC_AC8/2020	ncov	EPI_ISL_444511	?	4/8/2020	North America	Canada	Quebec		North America	Canada	Quebec	genome	29903	Human	?	?	B.1	G	Laboratoire de microbiologie, Hopital de Verdun	Smith Laboratory, Centre de Recherche CHU Sainte-Justine	Martin Smith et al	https://www.gisaid.org	?	?	5/13/2020
Canada/QC_AC9/2020	ncov	EPI_ISL_476499	?	4/6/2020	North America	Canada	Quebec		North America	Canada	Quebec	genome	29782	Human	?	?	B.1	G	Laboratoire de microbiologie, Hopital de Verdun	Smith Laboratory, Centre de Recherche CHU Sainte-Justine	Martin Smith et al	https://www.gisaid.org	?	?	6/25/2020
Canada/QC_AD2/2020	ncov	EPI_ISL_444512	?	4/6/2020	North America	Canada	Quebec		North America	Canada	Quebec	genome	29897	Human	?	?	B.1	GH	Laboratoire de microbiologie, Hopital de Verdun	Smith Laboratory, Centre de Recherche CHU Sainte-Justine	Martin Smith et al	https://www.gisaid.org	?	?	5/13/2020
Canada/QC_AD3/2020	ncov	EPI_ISL_444513	?	4/6/2020	North America	Canada	Quebec		North America	Canada	Quebec	genome	29903	Human	?	?	B.1	G	Laboratoire de microbiologie, Hopital de Verdun	Smith Laboratory, Centre de Recherche CHU Sainte-Justine	Martin Smith et al	https://www.gisaid.org	?	?	5/13/2020
Canada/QC_AD4/2020	ncov	EPI_ISL_444514	?	4/11/2020	North America	Canada	Quebec		North America	Canada	Quebec	genome	29903	Human	?	?	B.1	GH	Laboratoire de microbiologie, Hopital de Verdun	Smith Laboratory, Centre de Recherche CHU Sainte-Justine	Martin Smith et al	https://www.gisaid.org	?	?	5/13/2020
Canada/QC_AD5/2020	ncov	EPI_ISL_444515	?	4/6/2020	North America	Canada	Quebec		North America	Canada	Quebec	genome	29903	Human	?	?	B.1	G	Laboratoire de microbiologie, Hopital de Verdun	Smith Laboratory, Centre de Recherche CHU Sainte-Justine	Martin Smith et al	https://www.gisaid.org	?	?	5/13/2020
Canada/QC_AD6/2020	ncov	EPI_ISL_476500	?	4/6/2020	North America	Canada	Quebec		North America	Canada	Quebec	genome	29782	Human	?	?	B.1	GH	Laboratoire de microbiologie, Hopital de Verdun	Smith Laboratory, Centre de Recherche CHU Sainte-Justine	Martin Smith et al	https://www.gisaid.org	?	?	6/25/2020
Canada/QC_AD7/2020	ncov	EPI_ISL_476501	?	4/4/2020	North America	Canada	Quebec		North America	Canada	Quebec	genome	29782	Human	?	?	B.1	G	Laboratoire de microbiologie, Hopital de Verdun	Smith Laboratory, Centre de Recherche CHU Sainte-Justine	Martin Smith et al	https://www.gisaid.org	?	?	6/25/2020
Canada/QC_AD8/2020	ncov	EPI_ISL_444516	?	4/6/2020	North America	Canada	Quebec		North America	Canada	Quebec	genome	29903	Human	?	?	B.1	G	Laboratoire de microbiologie, Hopital de Verdun	Smith Laboratory, Centre de Recherche CHU Sainte-Justine	Martin Smith et al	https://www.gisaid.org	?	?	5/13/2020
Canada/QC_AE4/2020	ncov	EPI_ISL_463905	?	4/8/2020	North America	Canada	Quebec		North America	Canada	Quebec	genome	29903	Human	?	?	B.1	G	Laboratoire de microbiologie, Hopital de Verdun	Smith Laboratory, Centre de Recherche CHU Sainte-Justine	Martin Smith et al	https://www.gisaid.org	?	?	6/11/2020
Canada/QC_AE6/2020	ncov	EPI_ISL_463906	?	4/6/2020	North America	Canada	Quebec		North America	Canada	Quebec	genome	29903	Human	?	?	B.1	GH	Laboratoire de microbiologie, Hopital de Verdun	Smith Laboratory, Centre de Recherche CHU Sainte-Justine	Martin Smith et al	https://www.gisaid.org	?	?	6/11/2020
Canada/QC_AE8/2020	ncov	EPI_ISL_463907	?	4/7/2020	North America	Canada	Quebec		North America	Canada	Quebec	genome	29903	Human	?	?	B.1	G	Laboratoire de microbiologie, Hopital de Verdun	Smith Laboratory, Centre de Recherche CHU Sainte-Justine	Martin Smith et al	https://www.gisaid.org	?	?	6/11/2020
Canada/QC_AE9/2020	ncov	EPI_ISL_463908	?	4/6/2020	North America	Canada	Quebec		North America	Canada	Quebec	genome	29903	Human	?	?	B.1	G	Laboratoire de microbiologie, Hopital de Verdun	Smith Laboratory, Centre de Recherche CHU Sainte-Justine	Martin Smith et al	https://www.gisaid.org	?	?	6/11/2020
Canada/QC_AF1/2020	ncov	EPI_ISL_463909	?	4/7/2020	North America	Canada	Quebec		North America	Canada	Quebec	genome	29903	Human	?	?	B.1	G	Laboratoire de microbiologie, Hopital de Verdun	Smith Laboratory, Centre de Recherche CHU Sainte-Justine	Martin Smith et al	https://www.gisaid.org	?	?	6/11/2020
Canada/QC_AF2/2020	ncov	EPI_ISL_463910	?	4/5/2020	North America	Canada	Quebec		North America	Canada	Quebec	genome	29903	Human	?	?	B.1	G	Laboratoire de microbiologie, Hopital de Verdun	Smith Laboratory, Centre de Recherche CHU Sainte-Justine	Martin Smith et al	https://www.gisaid.org	?	?	6/11/2020
Canada/QC_AF4/2020	ncov	EPI_ISL_463911	?	4/4/2020	North America	Canada	Quebec		North America	Canada	Quebec	genome	29903	Human	?	?	B.1	G	Laboratoire de microbiologie, Hopital de Verdun	Smith Laboratory, Centre de Recherche CHU Sainte-Justine	Martin Smith et al	https://www.gisaid.org	?	?	6/11/2020
Canada/QC_AF6/2020	ncov	EPI_ISL_463912	?	4/6/2020	North America	Canada	Quebec		North America	Canada	Quebec	genome	29894	Human	?	?	B.1.5	G	Laboratoire de microbiologie, Hopital de Verdun	Smith Laboratory, Centre de Recherche CHU Sainte-Justine	Martin Smith et al	https://www.gisaid.org	?	?	6/11/2020
Canada/QC_AG3/2020	ncov	EPI_ISL_476502	?	4/8/2020	North America	Canada	Quebec		North America	Canada	Quebec	genome	29782	Human	?	?	B.1	G	Laboratoire de microbiologie, Hopital de Verdun	Smith Laboratory, Centre de Recherche CHU Sainte-Justine	Martin Smith et al	https://www.gisaid.org	?	?	6/25/2020
Canada/QC_AG4/2020	ncov	EPI_ISL_463913	?	4/11/2020	North America	Canada	Quebec		North America	Canada	Quebec	genome	29903	Human	?	?	B.1	G	Laboratoire de microbiologie, Hopital de Verdun	Smith Laboratory, Centre de Recherche CHU Sainte-Justine	Martin Smith et al	https://www.gisaid.org	?	?	6/11/2020
Canada/QC_AG8/2020	ncov	EPI_ISL_476503	?	4/14/2020	North America	Canada	Quebec		North America	Canada	Quebec	genome	29782	Human	?	?	B.1	GH	Laboratoire de microbiologie, Hopital de Verdun	Smith Laboratory, Centre de Recherche CHU Sainte-Justine	Martin Smith et al	https://www.gisaid.org	?	?	6/25/2020
Canada/QC_AH2/2020	ncov	EPI_ISL_463914	?	4/13/2020	North America	Canada	Quebec		North America	Canada	Quebec	genome	29903	Human	?	?	B.1	G	Laboratoire de microbiologie, Hopital de Verdun	Smith Laboratory, Centre de Recherche CHU Sainte-Justine	Martin Smith et al	https://www.gisaid.org	?	?	6/11/2020
Canada/QC_AH4/2020	ncov	EPI_ISL_463915	?	4/8/2020	North America	Canada	Quebec		North America	Canada	Quebec	genome	29903	Human	?	?	B.1	G	Laboratoire de microbiologie, Hopital de Verdun	Smith Laboratory, Centre de Recherche CHU Sainte-Justine	Martin Smith et al	https://www.gisaid.org	?	?	6/11/2020
Canada/QC_AH6/2020	ncov	EPI_ISL_476504	?	4/7/2020	North America	Canada	Quebec		North America	Canada	Quebec	genome	29782	Human	?	?	B.1	G	Laboratoire de microbiologie, Hopital de Verdun	Smith Laboratory, Centre de Recherche CHU Sainte-Justine	Martin Smith et al	https://www.gisaid.org	?	?	6/25/2020
Canada/QC_AI3/2020	ncov	EPI_ISL_463916	?	4/10/2020	North America	Canada	Quebec		North America	Canada	Quebec	genome	29903	Human	?	?	B.1	GH	Laboratoire de microbiologie, Hopital de Verdun	Smith Laboratory, Centre de Recherche CHU Sainte-Justine	Martin Smith et al	https://www.gisaid.org	?	?	6/11/2020
Canada/QC_AI5/2020	ncov	EPI_ISL_463917	?	4/9/2020	North America	Canada	Quebec		North America	Canada	Quebec	genome	29903	Human	?	?	B.1	G	Laboratoire de microbiologie, Hopital de Verdun	Smith Laboratory, Centre de Recherche CHU Sainte-Justine	Martin Smith et al	https://www.gisaid.org	?	?	6/11/2020
Canada/QC_AI6/2020	ncov	EPI_ISL_476505	?	4/8/2020	North America	Canada	Quebec		North America	Canada	Quebec	genome	29782	Human	?	?	B.1	G	Laboratoire de microbiologie, Hopital de Verdun	Smith Laboratory, Centre de Recherche CHU Sainte-Justine	Martin Smith et al	https://www.gisaid.org	?	?	6/25/2020
Canada/QC_AI9/2020	ncov	EPI_ISL_463918	?	4/7/2020	North America	Canada	Quebec		North America	Canada	Quebec	genome	29903	Human	?	?	B.1	G	Laboratoire de microbiologie, Hopital de Verdun	Smith Laboratory, Centre de Recherche CHU Sainte-Justine	Martin Smith et al	https://www.gisaid.org	?	?	6/11/2020
Canada/QC_AJ8/2020	ncov	EPI_ISL_476506	?	4/8/2020	North America	Canada	Quebec		North America	Canada	Quebec	genome	29782	Human	?	?	B.1	G	Laboratoire de microbiologie, Hopital de Verdun	Smith Laboratory, Centre de Recherche CHU Sainte-Justine	Martin Smith et al	https://www.gisaid.org	?	?	6/25/2020
Canada/QC_AK1/2020	ncov	EPI_ISL_476507	?	4/11/2020	North America	Canada	Quebec		North America	Canada	Quebec	genome	29782	Human	?	?	B.1	G	Laboratoire de microbiologie, Hopital de Verdun	Smith Laboratory, Centre de Recherche CHU Sainte-Justine	Martin Smith et al	https://www.gisaid.org	?	?	6/25/2020
Canada/QC_AK5/2020	ncov	EPI_ISL_463919	?	4/8/2020	North America	Canada	Quebec		North America	Canada	Quebec	genome	29903	Human	?	?	B.1.1	GR	Laboratoire de microbiologie, Hopital de Verdun	Smith Laboratory, Centre de Recherche CHU Sainte-Justine	Martin Smith et al	https://www.gisaid.org	?	?	6/11/2020
Canada/QC_AM1/2020	ncov	EPI_ISL_476508	?	4/9/2020	North America	Canada	Quebec		North America	Canada	Quebec	genome	29782	Human	?	?	B.1	G	Laboratoire de microbiologie, Hopital de Verdun	Smith Laboratory, Centre de Recherche CHU Sainte-Justine	Martin Smith et al	https://www.gisaid.org	?	?	6/25/2020
Canada/QC_AM6/2020	ncov	EPI_ISL_476509	?	4/18/2020	North America	Canada	Quebec		North America	Canada	Quebec	genome	29782	Human	?	?	B.1	GH	Laboratoire de microbiologie, Hopital de Verdun	Smith Laboratory, Centre de Recherche CHU Sainte-Justine	Martin Smith et al	https://www.gisaid.org	?	?	6/25/2020
Canada/QC_AO3/2020	ncov	EPI_ISL_463920	?	4/9/2020	North America	Canada	Quebec		North America	Canada	Quebec	genome	29903	Human	?	?	B.1	G	Laboratoire de microbiologie, Hopital de Verdun	Smith Laboratory, Centre de Recherche CHU Sainte-Justine	Martin Smith et al	https://www.gisaid.org	?	?	6/11/2020
Canada/QC_AO6/2020	ncov	EPI_ISL_463921	?	4/8/2020	North America	Canada	Quebec		North America	Canada	Quebec	genome	29903	Human	?	?	B.1	G	Laboratoire de microbiologie, Hopital de Verdun	Smith Laboratory, Centre de Recherche CHU Sainte-Justine	Martin Smith et al	https://www.gisaid.org	?	?	6/11/2020
Canada/QC_AO7/2020	ncov	EPI_ISL_463922	?	4/9/2020	North America	Canada	Quebec		North America	Canada	Quebec	genome	29903	Human	?	?	B.1	G	Laboratoire de microbiologie, Hopital de Verdun	Smith Laboratory, Centre de Recherche CHU Sainte-Justine	Martin Smith et al	https://www.gisaid.org	?	?	6/11/2020
Canada/QC_AO9/2020	ncov	EPI_ISL_463923	?	4/9/2020	North America	Canada	Quebec		North America	Canada	Quebec	genome	29903	Human	?	?	B.1	G	Laboratoire de microbiologie, Hopital de Verdun	Smith Laboratory, Centre de Recherche CHU Sainte-Justine	Martin Smith et al	https://www.gisaid.org	?	?	6/11/2020
Canada/QC_AP1/2020	ncov	EPI_ISL_463924	?	4/6/2020	North America	Canada	Quebec		North America	Canada	Quebec	genome	29903	Human	?	?	B.1	GH	Laboratoire de microbiologie, Hopital de Verdun	Smith Laboratory, Centre de Recherche CHU Sainte-Justine	Martin Smith et al	https://www.gisaid.org	?	?	6/11/2020
Canada/QC_AP2/2020	ncov	EPI_ISL_463925	?	4/7/2020	North America	Canada	Quebec		North America	Canada	Quebec	genome	29903	Human	?	?	B.1	G	Laboratoire de microbiologie, Hopital de Verdun	Smith Laboratory, Centre de Recherche CHU Sainte-Justine	Martin Smith et al	https://www.gisaid.org	?	?	6/11/2020
Canada/QC_AP6/2020	ncov	EPI_ISL_463926	?	4/14/2020	North America	Canada	Quebec		North America	Canada	Quebec	genome	29903	Human	?	?	B.1	G	Laboratoire de microbiologie, Hopital de Verdun	Smith Laboratory, Centre de Recherche CHU Sainte-Justine	Martin Smith et al	https://www.gisaid.org	?	?	6/11/2020
Canada/QC_AP8/2020	ncov	EPI_ISL_476510	?	4/7/2020	North America	Canada	Quebec		North America	Canada	Quebec	genome	29782	Human	?	?	B.1	G	Laboratoire de microbiologie, Hopital de Verdun	Smith Laboratory, Centre de Recherche CHU Sainte-Justine	Martin Smith et al	https://www.gisaid.org	?	?	6/25/2020
Canada/QC_AQ1/2020	ncov	EPI_ISL_463927	?	4/2/2020	North America	Canada	Quebec		North America	Canada	Quebec	genome	29894	Human	?	?	B.1	GH	Laboratoire de microbiologie, Hopital de Verdun	Smith Laboratory, Centre de Recherche CHU Sainte-Justine	Martin Smith et al	https://www.gisaid.org	?	?	6/11/2020
Canada/QC_AQ3/2020	ncov	EPI_ISL_476511	?	4/3/2020	North America	Canada	Quebec		North America	Canada	Quebec	genome	29782	Human	?	?	B.1	G	Laboratoire de microbiologie, Hopital de Verdun	Smith Laboratory, Centre de Recherche CHU Sainte-Justine	Martin Smith et al	https://www.gisaid.org	?	?	6/25/2020
Canada/QC_AQ4/2020	ncov	EPI_ISL_463928	?	4/1/2020	North America	Canada	Quebec		North America	Canada	Quebec	genome	29903	Human	?	?	B.1	G	Laboratoire de microbiologie, Hopital de Verdun	Smith Laboratory, Centre de Recherche CHU Sainte-Justine	Martin Smith et al	https://www.gisaid.org	?	?	6/11/2020
Canada/QC_AQ5/2020	ncov	EPI_ISL_463929	?	4/3/2020	North America	Canada	Quebec		North America	Canada	Quebec	genome	29903	Human	?	?	B.1	G	Laboratoire de microbiologie, Hopital de Verdun	Smith Laboratory, Centre de Recherche CHU Sainte-Justine	Martin Smith et al	https://www.gisaid.org	?	?	6/11/2020
Canada/QC_AQ6/2020	ncov	EPI_ISL_463930	?	4/2/2020	North America	Canada	Quebec		North America	Canada	Quebec	genome	29903	Human	?	?	B.1	G	Laboratoire de microbiologie, Hopital de Verdun	Smith Laboratory, Centre de Recherche CHU Sainte-Justine	Martin Smith et al	https://www.gisaid.org	?	?	6/11/2020
Canada/QC_AR2/2020	ncov	EPI_ISL_476512	?	4/3/2020	North America	Canada	Quebec		North America	Canada	Quebec	genome	29782	Human	?	?	B.1	GH	Laboratoire de microbiologie, Hopital de Verdun	Smith Laboratory, Centre de Recherche CHU Sainte-Justine	Martin Smith et al	https://www.gisaid.org	?	?	6/25/2020
Canada/QC_AR3/2020	ncov	EPI_ISL_463931	?	4/4/2020	North America	Canada	Quebec		North America	Canada	Quebec	genome	29903	Human	?	?	B.1	G	Laboratoire de microbiologie, Hopital de Verdun	Smith Laboratory, Centre de Recherche CHU Sainte-Justine	Martin Smith et al	https://www.gisaid.org	?	?	6/11/2020
Canada/QC_AR5/2020	ncov	EPI_ISL_463932	?	4/4/2020	North America	Canada	Quebec		North America	Canada	Quebec	genome	29903	Human	?	?	B.1	G	Laboratoire de microbiologie, Hopital de Verdun	Smith Laboratory, Centre de Recherche CHU Sainte-Justine	Martin Smith et al	https://www.gisaid.org	?	?	6/11/2020
Canada/QC_AR6/2020	ncov	EPI_ISL_463933	?	4/1/2020	North America	Canada	Quebec		North America	Canada	Quebec	genome	29903	Human	?	?	B.1	G	Laboratoire de microbiologie, Hopital de Verdun	Smith Laboratory, Centre de Recherche CHU Sainte-Justine	Martin Smith et al	https://www.gisaid.org	?	?	6/11/2020
Canada/QC_AR9/2020	ncov	EPI_ISL_463934	?	4/5/2020	North America	Canada	Quebec		North America	Canada	Quebec	genome	29903	Human	?	?	B.1	GH	Laboratoire de microbiologie, Hopital de Verdun	Smith Laboratory, Centre de Recherche CHU Sainte-Justine	Martin Smith et al	https://www.gisaid.org	?	?	6/11/2020
Canada/QC_AS1/2020	ncov	EPI_ISL_463935	?	4/2/2020	North America	Canada	Quebec		North America	Canada	Quebec	genome	29900	Human	?	?	B	O	Laboratoire de microbiologie, Hopital de Verdun	Smith Laboratory, Centre de Recherche CHU Sainte-Justine	Martin Smith et al	https://www.gisaid.org	?	?	6/11/2020
Canada/QC_AS4/2020	ncov	EPI_ISL_463936	?	4/2/2020	North America	Canada	Quebec		North America	Canada	Quebec	genome	29903	Human	?	?	B.1	G	Laboratoire de microbiologie, Hopital de Verdun	Smith Laboratory, Centre de Recherche CHU Sainte-Justine	Martin Smith et al	https://www.gisaid.org	?	?	6/11/2020
Canada/QC_AS5/2020	ncov	EPI_ISL_476513	?	4/5/2020	North America	Canada	Quebec		North America	Canada	Quebec	genome	29776	Human	?	?	B.1	G	Laboratoire de microbiologie, Hopital de Verdun	Smith Laboratory, Centre de Recherche CHU Sainte-Justine	Martin Smith et al	https://www.gisaid.org	?	?	6/25/2020
Canada/QC_AS7/2020	ncov	EPI_ISL_463937	?	4/3/2020	North America	Canada	Quebec		North America	Canada	Quebec	genome	29903	Human	?	?	B.1	G	Laboratoire de microbiologie, Hopital de Verdun	Smith Laboratory, Centre de Recherche CHU Sainte-Justine	Martin Smith et al	https://www.gisaid.org	?	?	6/11/2020
Canada/QC_AS8/2020	ncov	EPI_ISL_463938	?	4/4/2020	North America	Canada	Quebec		North America	Canada	Quebec	genome	29903	Human	?	?	B.1	G	Laboratoire de microbiologie, Hopital de Verdun	Smith Laboratory, Centre de Recherche CHU Sainte-Justine	Martin Smith et al	https://www.gisaid.org	?	?	6/11/2020
Canada/QC_AS9/2020	ncov	EPI_ISL_463939	?	4/3/2020	North America	Canada	Quebec		North America	Canada	Quebec	genome	29903	Human	?	?	B.1	G	Laboratoire de microbiologie, Hopital de Verdun	Smith Laboratory, Centre de Recherche CHU Sainte-Justine	Martin Smith et al	https://www.gisaid.org	?	?	6/11/2020
Canada/QC_AT3/2020	ncov	EPI_ISL_463940	?	3/31/2020	North America	Canada	Quebec		North America	Canada	Quebec	genome	29903	Human	?	?	B.1	G	Laboratoire de microbiologie, Hopital de Verdun	Smith Laboratory, Centre de Recherche CHU Sainte-Justine	Martin Smith et al	https://www.gisaid.org	?	?	6/11/2020
Canada/QC_AT6/2020	ncov	EPI_ISL_463941	?	4/6/2020	North America	Canada	Quebec		North America	Canada	Quebec	genome	29903	Human	?	?	B.1	G	Laboratoire de microbiologie, Hopital de Verdun	Smith Laboratory, Centre de Recherche CHU Sainte-Justine	Martin Smith et al	https://www.gisaid.org	?	?	6/11/2020
Canada/QC_AT7/2020	ncov	EPI_ISL_463942	?	4/3/2020	North America	Canada	Quebec		North America	Canada	Quebec	genome	29903	Human	?	?	B.1	GH	Laboratoire de microbiologie, Hopital de Verdun	Smith Laboratory, Centre de Recherche CHU Sainte-Justine	Martin Smith et al	https://www.gisaid.org	?	?	6/11/2020
Canada/QC_AT8/2020	ncov	EPI_ISL_463943	?	4/4/2020	North America	Canada	Quebec		North America	Canada	Quebec	genome	29903	Human	?	?	B.1	GH	Laboratoire de microbiologie, Hopital de Verdun	Smith Laboratory, Centre de Recherche CHU Sainte-Justine	Martin Smith et al	https://www.gisaid.org	?	?	6/11/2020
Canada/QC_AT9/2020	ncov	EPI_ISL_463944	?	4/5/2020	North America	Canada	Quebec		North America	Canada	Quebec	genome	29903	Human	?	?	B.1	G	Laboratoire de microbiologie, Hopital de Verdun	Smith Laboratory, Centre de Recherche CHU Sainte-Justine	Martin Smith et al	https://www.gisaid.org	?	?	6/11/2020
Canada/QC_AU2/2020	ncov	EPI_ISL_463945	?	4/8/2020	North America	Canada	Quebec		North America	Canada	Quebec	genome	29903	Human	?	?	B.1	G	Laboratoire de microbiologie, Hopital de Verdun	Smith Laboratory, Centre de Recherche CHU Sainte-Justine	Martin Smith et al	https://www.gisaid.org	?	?	6/11/2020
Canada/QC_AU7/2020	ncov	EPI_ISL_463946	?	4/3/2020	North America	Canada	Quebec		North America	Canada	Quebec	genome	29903	Human	?	?	B.1	G	Laboratoire de microbiologie, Hopital de Verdun	Smith Laboratory, Centre de Recherche CHU Sainte-Justine	Martin Smith et al	https://www.gisaid.org	?	?	6/11/2020
Canada/QC_AU8/2020	ncov	EPI_ISL_463947	?	4/4/2020	North America	Canada	Quebec		North America	Canada	Quebec	genome	29903	Human	?	?	B.1.3	GH	Laboratoire de microbiologie, Hopital de Verdun	Smith Laboratory, Centre de Recherche CHU Sainte-Justine	Martin Smith et al	https://www.gisaid.org	?	?	6/11/2020
Canada/QC_AU9/2020	ncov	EPI_ISL_463948	?	4/6/2020	North America	Canada	Quebec		North America	Canada	Quebec	genome	29903	Human	?	?	B.1	G	Laboratoire de microbiologie, Hopital de Verdun	Smith Laboratory, Centre de Recherche CHU Sainte-Justine	Martin Smith et al	https://www.gisaid.org	?	?	6/11/2020
Canada/QC_AV4/2020	ncov	EPI_ISL_463949	?	4/4/2020	North America	Canada	Quebec		North America	Canada	Quebec	genome	29903	Human	?	?	B.1	G	Laboratoire de microbiologie, Hopital de Verdun	Smith Laboratory, Centre de Recherche CHU Sainte-Justine	Martin Smith et al	https://www.gisaid.org	?	?	6/11/2020
Canada/QC_AV6/2020	ncov	EPI_ISL_463950	?	4/4/2020	North America	Canada	Quebec		North America	Canada	Quebec	genome	29903	Human	?	?	B.1	G	Laboratoire de microbiologie, Hopital de Verdun	Smith Laboratory, Centre de Recherche CHU Sainte-Justine	Martin Smith et al	https://www.gisaid.org	?	?	6/11/2020
Canada/QC_AV9/2020	ncov	EPI_ISL_463951	?	4/4/2020	North America	Canada	Quebec		North America	Canada	Quebec	genome	29903	Human	?	?	B.1	GH	Laboratoire de microbiologie, Hopital de Verdun	Smith Laboratory, Centre de Recherche CHU Sainte-Justine	Martin Smith et al	https://www.gisaid.org	?	?	6/11/2020
Canada/QC_AW2/2020	ncov	EPI_ISL_463952	?	4/1/2020	North America	Canada	Quebec		North America	Canada	Quebec	genome	29903	Human	?	?	B.1	G	Laboratoire de microbiologie, Hopital de Verdun	Smith Laboratory, Centre de Recherche CHU Sainte-Justine	Martin Smith et al	https://www.gisaid.org	?	?	6/11/2020
Canada/QC_AX6/2020	ncov	EPI_ISL_463953	?	4/13/2020	North America	Canada	Quebec		North America	Canada	Quebec	genome	29903	Human	?	?	B.1	G	Laboratoire de microbiologie, Hopital de Verdun	Smith Laboratory, Centre de Recherche CHU Sainte-Justine	Martin Smith et al	https://www.gisaid.org	?	?	6/11/2020
Canada/QC_AY1/2020	ncov	EPI_ISL_463954	?	4/12/2020	North America	Canada	Quebec		North America	Canada	Quebec	genome	29903	Human	?	?	B.1	G	Laboratoire de microbiologie, Hopital de Verdun	Smith Laboratory, Centre de Recherche CHU Sainte-Justine	Martin Smith et al	https://www.gisaid.org	?	?	6/11/2020
Canada/QC_AY3/2020	ncov	EPI_ISL_463955	?	4/12/2020	North America	Canada	Quebec		North America	Canada	Quebec	genome	29903	Human	?	?	B.1	G	Laboratoire de microbiologie, Hopital de Verdun	Smith Laboratory, Centre de Recherche CHU Sainte-Justine	Martin Smith et al	https://www.gisaid.org	?	?	6/11/2020
Canada/QC_AY8/2020	ncov	EPI_ISL_463956	?	4/12/2020	North America	Canada	Quebec		North America	Canada	Quebec	genome	29903	Human	?	?	B.1.1	GR	Laboratoire de microbiologie, Hopital de Verdun	Smith Laboratory, Centre de Recherche CHU Sainte-Justine	Martin Smith et al	https://www.gisaid.org	?	?	6/11/2020
Canada/QC_AY9/2020	ncov	EPI_ISL_463957	?	4/11/2020	North America	Canada	Quebec		North America	Canada	Quebec	genome	29903	Human	?	?	B.1	G	Laboratoire de microbiologie, Hopital de Verdun	Smith Laboratory, Centre de Recherche CHU Sainte-Justine	Martin Smith et al	https://www.gisaid.org	?	?	6/11/2020
Canada/QC_AZ1/2020	ncov	EPI_ISL_463958	?	4/12/2020	North America	Canada	Quebec		North America	Canada	Quebec	genome	29903	Human	?	?	B.1	G	Laboratoire de microbiologie, Hopital de Verdun	Smith Laboratory, Centre de Recherche CHU Sainte-Justine	Martin Smith et al	https://www.gisaid.org	?	?	6/11/2020
Canada/QC_AZ3/2020	ncov	EPI_ISL_463959	?	4/11/2020	North America	Canada	Quebec		North America	Canada	Quebec	genome	29891	Human	?	?	B.1.5	G	Laboratoire de microbiologie, Hopital de Verdun	Smith Laboratory, Centre de Recherche CHU Sainte-Justine	Martin Smith et al	https://www.gisaid.org	?	?	6/11/2020
Canada/QC_AZ8/2020	ncov	EPI_ISL_463960	?	4/12/2020	North America	Canada	Quebec		North America	Canada	Quebec	genome	29903	Human	?	?	B.1	G	Laboratoire de microbiologie, Hopital de Verdun	Smith Laboratory, Centre de Recherche CHU Sainte-Justine	Martin Smith et al	https://www.gisaid.org	?	?	6/11/2020
Canada/QC_AZ9/2020	ncov	EPI_ISL_463961	?	4/14/2020	North America	Canada	Quebec		North America	Canada	Quebec	genome	29903	Human	?	?	B.1	G	Laboratoire de microbiologie, Hopital de Verdun	Smith Laboratory, Centre de Recherche CHU Sainte-Justine	Martin Smith et al	https://www.gisaid.org	?	?	6/11/2020
Canada/QC_BA5/2020	ncov	EPI_ISL_463962	?	4/7/2020	North America	Canada	Quebec		North America	Canada	Quebec	genome	29894	Human	?	?	B.1.5	G	Laboratoire de microbiologie, Hopital de Verdun	Smith Laboratory, Centre de Recherche CHU Sainte-Justine	Martin Smith et al	https://www.gisaid.org	?	?	6/11/2020
Canada/QC_BA6/2020	ncov	EPI_ISL_463963	?	4/13/2020	North America	Canada	Quebec		North America	Canada	Quebec	genome	29903	Human	?	?	B.1	G	Laboratoire de microbiologie, Hopital de Verdun	Smith Laboratory, Centre de Recherche CHU Sainte-Justine	Martin Smith et al	https://www.gisaid.org	?	?	6/11/2020
Canada/QC_BB1/2020	ncov	EPI_ISL_463964	?	4/14/2020	North America	Canada	Quebec		North America	Canada	Quebec	genome	29903	Human	?	?	B.1	G	Laboratoire de microbiologie, Hopital de Verdun	Smith Laboratory, Centre de Recherche CHU Sainte-Justine	Martin Smith et al	https://www.gisaid.org	?	?	6/11/2020
Canada/QC_BB7/2020	ncov	EPI_ISL_463965	?	4/13/2020	North America	Canada	Quebec		North America	Canada	Quebec	genome	29903	Human	?	?	B.1	G	Laboratoire de microbiologie, Hopital de Verdun	Smith Laboratory, Centre de Recherche CHU Sainte-Justine	Martin Smith et al	https://www.gisaid.org	?	?	6/11/2020
Canada/QC_BC1/2020	ncov	EPI_ISL_463966	?	4/14/2020	North America	Canada	Quebec		North America	Canada	Quebec	genome	29903	Human	?	?	B.1	G	Laboratoire de microbiologie, Hopital de Verdun	Smith Laboratory, Centre de Recherche CHU Sainte-Justine	Martin Smith et al	https://www.gisaid.org	?	?	6/11/2020
Canada/QC_BC3/2020	ncov	EPI_ISL_463967	?	4/9/2020	North America	Canada	Quebec		North America	Canada	Quebec	genome	29903	Human	?	?	B.1	G	Laboratoire de microbiologie, Hopital de Verdun	Smith Laboratory, Centre de Recherche CHU Sainte-Justine	Martin Smith et al	https://www.gisaid.org	?	?	6/11/2020
Canada/QC_BC5/2020	ncov	EPI_ISL_463968	?	4/9/2020	North America	Canada	Quebec		North America	Canada	Quebec	genome	29903	Human	?	?	B.1	G	Laboratoire de microbiologie, Hopital de Verdun	Smith Laboratory, Centre de Recherche CHU Sainte-Justine	Martin Smith et al	https://www.gisaid.org	?	?	6/11/2020
Canada/QC_BD5/2020	ncov	EPI_ISL_463969	?	4/13/2020	North America	Canada	Quebec		North America	Canada	Quebec	genome	29903	Human	?	?	B.1	G	Laboratoire de microbiologie, Hopital de Verdun	Smith Laboratory, Centre de Recherche CHU Sainte-Justine	Martin Smith et al	https://www.gisaid.org	?	?	6/11/2020
Canada/Qc-L00240556/2020	ncov	EPI_ISL_450302	?	3/27/2020	North America	Canada	Quebec		North America	Canada	Quebec	genome	29903	Human	52	Female	B.1	G	Centre hospitalier Anna-Laberge	Laboratoire de sant√© publique du Qu√©bec	Sandrine Moreira et al	https://www.gisaid.org	?	?	5/20/2020
Canada/Qc-L00240569/2020	ncov	EPI_ISL_465679	?	3/27/2020	North America	Canada	Quebec		North America	Canada	Quebec	genome	29873	Human	62	Male	B.1.1	GR	H√¥pital du Suro√Æt	Laboratoire de sant√© publique du Qu√©bec	Sandrine Moreira et al	https://www.gisaid.org	?	?	6/11/2020
Canada/Qc-L00240587/2020	ncov	EPI_ISL_450303	?	3/27/2020	North America	Canada	Quebec		North America	Canada	Quebec	genome	29903	Human	50	Female	B.1.1	GR	Centre hospitalier Anna-Laberge	Laboratoire de sant√© publique du Qu√©bec	Sandrine Moreira et al	https://www.gisaid.org	?	?	5/20/2020
Canada/Qc-L00240594/2020	ncov	EPI_ISL_465680	?	3/27/2020	North America	Canada	Quebec		North America	Canada	Quebec	genome	29873	Human	55	Female	B.1	GH	H√¥pital du Suro√Æt	Laboratoire de sant√© publique du Qu√©bec	Sandrine Moreira et al	https://www.gisaid.org	?	?	6/11/2020
Canada/Qc-L00240642/2020	ncov	EPI_ISL_465681	?	3/27/2020	North America	Canada	Quebec		North America	Canada	Quebec	genome	29873	Human	15	Male	B.1.1	GR	H√¥pital Charles-LeMoyne	Laboratoire de sant√© publique du Qu√©bec	Sandrine Moreira et al	https://www.gisaid.org	?	?	6/11/2020
Canada/Qc-L00240652/2020	ncov	EPI_ISL_450304	?	3/27/2020	North America	Canada	Quebec		North America	Canada	Quebec	genome	29903	Human	32	Female	B.1	G	H√¥pital Charles-LeMoyne	Laboratoire de sant√© publique du Qu√©bec	Sandrine Moreira et al	https://www.gisaid.org	?	?	5/20/2020
Canada/Qc-L00240666/2020	ncov	EPI_ISL_465682	?	3/27/2020	North America	Canada	Quebec		North America	Canada	Quebec	genome	29873	Human	61	Female	B.1.3	GH	H√¥pital Charles-LeMoyne	Laboratoire de sant√© publique du Qu√©bec	Sandrine Moreira et al	https://www.gisaid.org	?	?	6/11/2020
Canada/Qc-L00240685/2020	ncov	EPI_ISL_450305	?	3/27/2020	North America	Canada	Quebec		North America	Canada	Quebec	genome	29903	Human	72	Male	B.1	G	H√¥pital Charles-LeMoyne	Laboratoire de sant√© publique du Qu√©bec	Sandrine Moreira et al	https://www.gisaid.org	?	?	5/20/2020
Canada/Qc-L00240746/2020	ncov	EPI_ISL_465683	?	3/26/2020	North America	Canada	Quebec		North America	Canada	Quebec	genome	29873	Human	71	Male	B.1	GH	H√¥pital de Maria	Laboratoire de sant√© publique du Qu√©bec	Sandrine Moreira et al	https://www.gisaid.org	?	?	6/11/2020
Canada/Qc-L00240750/2020	ncov	EPI_ISL_465684	?	3/26/2020	North America	Canada	Quebec		North America	Canada	Quebec	genome	29873	Human	95	Female	B.1	GH	H√¥pital de Maria	Laboratoire de sant√© publique du Qu√©bec	Sandrine Moreira et al	https://www.gisaid.org	?	?	6/11/2020
Canada/Qc-L00240788/2020	ncov	EPI_ISL_465685	?	3/27/2020	North America	Canada	Quebec		North America	Canada	Quebec	genome	29873	Human	24	Female	B.1	GH	CSSS Haut-Richelieu/Rouville (H√¥pital)	Laboratoire de sant√© publique du Qu√©bec	Sandrine Moreira et al	https://www.gisaid.org	?	?	6/11/2020
Canada/Qc-L00240796/2020	ncov	EPI_ISL_465686	?	3/27/2020	North America	Canada	Quebec		North America	Canada	Quebec	genome	29873	Human	29	Male	A.3	S	H√¥pital de Hull	Laboratoire de sant√© publique du Qu√©bec	Sandrine Moreira et al	https://www.gisaid.org	?	?	6/11/2020
Canada/Qc-L00240804/2020	ncov	EPI_ISL_465687	?	3/27/2020	North America	Canada	Quebec		North America	Canada	Quebec	genome	29873	Human	56	Male	B.1	GH	CSSS Haut-Richelieu/Rouville (H√¥pital)	Laboratoire de sant√© publique du Qu√©bec	Sandrine Moreira et al	https://www.gisaid.org	?	?	6/11/2020
Canada/Qc-L00240846/2020	ncov	EPI_ISL_465688	?	3/27/2020	North America	Canada	Quebec		North America	Canada	Quebec	genome	29873	Human	74	Female	B.1	G	Centre hospitalier Anna-Laberge	Laboratoire de sant√© publique du Qu√©bec	Sandrine Moreira et al	https://www.gisaid.org	?	?	6/11/2020
Canada/Qc-L00240851/2020	ncov	EPI_ISL_465689	?	3/27/2020	North America	Canada	Quebec		North America	Canada	Quebec	genome	29873	Human	73	Male	B.1	G	Centre hospitalier Anna-Laberge	Laboratoire de sant√© publique du Qu√©bec	Sandrine Moreira et al	https://www.gisaid.org	?	?	6/11/2020
Canada/Qc-L00240857/2020	ncov	EPI_ISL_450306	?	3/27/2020	North America	Canada	Quebec		North America	Canada	Quebec	genome	29903	Human	74	Male	B.1	GH	CSSS Haut-Richelieu/Rouville (H√¥pital)	Laboratoire de sant√© publique du Qu√©bec	Sandrine Moreira et al	https://www.gisaid.org	?	?	5/20/2020
Canada/Qc-L00240866/2020	ncov	EPI_ISL_465690	?	3/27/2020	North America	Canada	Quebec		North America	Canada	Quebec	genome	29873	Human	22	Female	B.1	GH	Centre hospitalier Anna-Laberge	Laboratoire de sant√© publique du Qu√©bec	Sandrine Moreira et al	https://www.gisaid.org	?	?	6/11/2020
Canada/Qc-L00240891/2020	ncov	EPI_ISL_465691	?	3/27/2020	North America	Canada	Quebec		North America	Canada	Quebec	genome	29873	Human	55	Male	B.1	GH	H√¥pital de Gatineau	Laboratoire de sant√© publique du Qu√©bec	Sandrine Moreira et al	https://www.gisaid.org	?	?	6/11/2020
Canada/Qc-L00240893/2020	ncov	EPI_ISL_465692	?	3/27/2020	North America	Canada	Quebec		North America	Canada	Quebec	genome	29873	Human	49	Female	B.1	GH	CSSS Haut-Richelieu/Rouville (H√¥pital)	Laboratoire de sant√© publique du Qu√©bec	Sandrine Moreira et al	https://www.gisaid.org	?	?	6/11/2020
Canada/Qc-L00240947/2020	ncov	EPI_ISL_465693	?	3/27/2020	North America	Canada	Quebec		North America	Canada	Quebec	genome	29873	Human	64	Female	B.1.5	G	H√¥pital du Suro√Æt	Laboratoire de sant√© publique du Qu√©bec	Sandrine Moreira et al	https://www.gisaid.org	?	?	6/11/2020
Canada/Qc-L00240954/2020	ncov	EPI_ISL_450307	?	3/27/2020	North America	Canada	Quebec		North America	Canada	Quebec	genome	29903	Human	62	Male	B.1.5	G	H√¥pital du Suro√Æt	Laboratoire de sant√© publique du Qu√©bec	Sandrine Moreira et al	https://www.gisaid.org	?	?	5/20/2020
Canada/Qc-L00240979/2020	ncov	EPI_ISL_450308	?	3/27/2020	North America	Canada	Quebec		North America	Canada	Quebec	genome	29903	Human	58	Female	B.1.5	G	H√¥pital Charles-LeMoyne	Laboratoire de sant√© publique du Qu√©bec	Sandrine Moreira et al	https://www.gisaid.org	?	?	5/20/2020
Canada/Qc-L00241007/2020	ncov	EPI_ISL_465694	?	3/27/2020	North America	Canada	Quebec		North America	Canada	Quebec	genome	29873	Human	55	Female	B.2.2	O	H√¥pital Charles-LeMoyne	Laboratoire de sant√© publique du Qu√©bec	Sandrine Moreira et al	https://www.gisaid.org	?	?	6/11/2020
Canada/Qc-L00241026/2020	ncov	EPI_ISL_450309	?	3/27/2020	North America	Canada	Quebec		North America	Canada	Quebec	genome	29903	Human	39	Male	B.1	G	H√¥pital Pierre-Boucher	Laboratoire de sant√© publique du Qu√©bec	Sandrine Moreira et al	https://www.gisaid.org	?	?	5/20/2020
Canada/Qc-L00241042/2020	ncov	EPI_ISL_450310	?	3/27/2020	North America	Canada	Quebec		North America	Canada	Quebec	genome	29903	Human	20	Male	B.2.2	V	H√¥pital Charles-LeMoyne	Laboratoire de sant√© publique du Qu√©bec	Sandrine Moreira et al	https://www.gisaid.org	?	?	5/20/2020
Canada/Qc-L00241074/2020	ncov	EPI_ISL_465695	?	3/27/2020	North America	Canada	Quebec		North America	Canada	Quebec	genome	29873	Human	25	Male	B.1	GH	H√¥pital Pierre-Boucher	Laboratoire de sant√© publique du Qu√©bec	Sandrine Moreira et al	https://www.gisaid.org	?	?	6/11/2020
Canada/Qc-L00241102/2020	ncov	EPI_ISL_465696	?	3/27/2020	North America	Canada	Quebec		North America	Canada	Quebec	genome	29873	Human	52	Male	B.1.3	GH	H√¥pital Pierre-Boucher	Laboratoire de sant√© publique du Qu√©bec	Sandrine Moreira et al	https://www.gisaid.org	?	?	6/11/2020
Canada/Qc-L00241112/2020	ncov	EPI_ISL_465697	?	3/26/2020	North America	Canada	Quebec		North America	Canada	Quebec	genome	29873	Human	24	Female	B.1	GH	Centre de sant√© Inuulitsivik	Laboratoire de sant√© publique du Qu√©bec	Sandrine Moreira et al	https://www.gisaid.org	?	?	6/11/2020
Canada/Qc-L00241115/2020	ncov	EPI_ISL_465698	?	3/27/2020	North America	Canada	Quebec		North America	Canada	Quebec	genome	29873	Human	41	Male	B.1	GH	H√¥pital Charles-LeMoyne	Laboratoire de sant√© publique du Qu√©bec	Sandrine Moreira et al	https://www.gisaid.org	?	?	6/11/2020
Canada/Qc-L00241158/2020	ncov	EPI_ISL_465699	?	3/27/2020	North America	Canada	Quebec		North America	Canada	Quebec	genome	29873	Human	63	Female	B.1	GH	H√¥pital Charles-LeMoyne	Laboratoire de sant√© publique du Qu√©bec	Sandrine Moreira et al	https://www.gisaid.org	?	?	6/11/2020
Canada/Qc-L00241168/2020	ncov	EPI_ISL_450311	?	3/27/2020	North America	Canada	Quebec		North America	Canada	Quebec	genome	29903	Human	27	Male	B.1	G	H√¥pital du Suro√Æt	Laboratoire de sant√© publique du Qu√©bec	Sandrine Moreira et al	https://www.gisaid.org	?	?	5/20/2020
Canada/Qc-L00241192/2020	ncov	EPI_ISL_450312	?	3/27/2020	North America	Canada	Quebec		North America	Canada	Quebec	genome	29903	Human	16	Female	B.1.1	GR	H√¥pital du Suro√Æt	Laboratoire de sant√© publique du Qu√©bec	Sandrine Moreira et al	https://www.gisaid.org	?	?	5/20/2020
Canada/Qc-L00241205/2020	ncov	EPI_ISL_450313	?	3/27/2020	North America	Canada	Quebec		North America	Canada	Quebec	genome	29903	Human	50	Female	B.1	G	H√¥pital du Suro√Æt	Laboratoire de sant√© publique du Qu√©bec	Sandrine Moreira et al	https://www.gisaid.org	?	?	5/20/2020
Canada/Qc-L00241208/2020	ncov	EPI_ISL_450314	?	3/27/2020	North America	Canada	Quebec		North America	Canada	Quebec	genome	29903	Human	52	Female	B.1	G	H√¥pital Pierre-Boucher	Laboratoire de sant√© publique du Qu√©bec	Sandrine Moreira et al	https://www.gisaid.org	?	?	5/20/2020
Canada/Qc-L00241214/2020	ncov	EPI_ISL_465700	?	3/23/2020	North America	Canada	Quebec		North America	Canada	Quebec	genome	29873	Human	67	Male	B.1.5	G	H√¥pital Pierre-Boucher	Laboratoire de sant√© publique du Qu√©bec	Sandrine Moreira et al	https://www.gisaid.org	?	?	6/11/2020
Canada/Qc-L00241245/2020	ncov	EPI_ISL_450315	?	3/27/2020	North America	Canada	Quebec		North America	Canada	Quebec	genome	29903	Human	63	Female	B.1.5	G	H√¥pital Pierre-Boucher	Laboratoire de sant√© publique du Qu√©bec	Sandrine Moreira et al	https://www.gisaid.org	?	?	5/20/2020
Canada/Qc-L00241251/2020	ncov	EPI_ISL_465701	?	3/27/2020	North America	Canada	Quebec		North America	Canada	Quebec	genome	29873	Human	48	Female	B.1	G	H√¥pital du Suro√Æt	Laboratoire de sant√© publique du Qu√©bec	Sandrine Moreira et al	https://www.gisaid.org	?	?	6/11/2020
Canada/Qc-L00241292/2020	ncov	EPI_ISL_450316	?	3/27/2020	North America	Canada	Quebec		North America	Canada	Quebec	genome	29903	Human	24	Male	B.1	GH	H√¥pital Charles-LeMoyne	Laboratoire de sant√© publique du Qu√©bec	Sandrine Moreira et al	https://www.gisaid.org	?	?	5/20/2020
Canada/Qc-L00241319/2020	ncov	EPI_ISL_465702	?	3/27/2020	North America	Canada	Quebec		North America	Canada	Quebec	genome	29873	Human	80	Female	B.1.1	GR	H√¥pital Pierre-Boucher	Laboratoire de sant√© publique du Qu√©bec	Sandrine Moreira et al	https://www.gisaid.org	?	?	6/11/2020
Canada/Qc-L00241344/2020	ncov	EPI_ISL_450317	?	3/27/2020	North America	Canada	Quebec		North America	Canada	Quebec	genome	29903	Human	72	Male	A.5	S	H√¥pital Pierre-Boucher	Laboratoire de sant√© publique du Qu√©bec	Sandrine Moreira et al	https://www.gisaid.org	?	?	5/20/2020
Canada/Qc-L00241349/2020	ncov	EPI_ISL_465703	?	3/27/2020	North America	Canada	Quebec		North America	Canada	Quebec	genome	29873	Human	31	Male	B.1	G	H√¥pital Pierre-Boucher	Laboratoire de sant√© publique du Qu√©bec	Sandrine Moreira et al	https://www.gisaid.org	?	?	6/11/2020
Canada/Qc-L00241355/2020	ncov	EPI_ISL_450318	?	3/27/2020	North America	Canada	Quebec		North America	Canada	Quebec	genome	29903	Human	47	Male	B.1.13	GH	H√¥pital Pierre-Boucher	Laboratoire de sant√© publique du Qu√©bec	Sandrine Moreira et al	https://www.gisaid.org	?	?	5/20/2020
Chile/Antofagasta_1/2020	ncov	EPI_ISL_445266	?	3/12/2020	South America	Chile	Antofagasta		South America	Chile	Antofagasta	genome	29875	Human	63	Male	A.5	S	CENTRO ONCOLOGICO DEL NORTE	Instituto de Salud Publica de Chile	Andr√©s E Castillo et al	https://www.gisaid.org	?	?	5/15/2020
Chile/Antofagasta_2/2020	ncov	EPI_ISL_445267	?	3/12/2020	South America	Chile	Antofagasta		South America	Chile	Antofagasta	genome	29791	Human	58	Female	A.5	S	CENTRO ONCOLOGICO DEL NORTE	Instituto de Salud Publica de Chile	Andr√©s E Castillo et al	https://www.gisaid.org	?	?	5/15/2020
Chile/Chillan-25338/2020	ncov	EPI_ISL_468760	?	3/15/2020	South America	Chile	Chillan	Chillan	South America	Chile	Chillan	genome	29903	Human	24	Male	B.1.1	GR	Center for Genome Regulation (CRG)	Center for Mathematical Modeling and Center for Genome Regulation. Santiago, Chile	Gaete A et al	https://www.gisaid.org	?	?	6/17/2020
Chile/Chillan_1/2020	ncov	EPI_ISL_445271	?	3/13/2020	South America	Chile	Chillan		South America	Chile	Chillan	genome	29791	Human	31	Female	B.1.1	GR	LABORATORIO CLINICA CHILLAN	Instituto de Salud Publica de Chile	Andr√©s E Castillo et al	https://www.gisaid.org	?	?	5/15/2020
Chile/Chillan_2/2020	ncov	EPI_ISL_445331	?	3/12/2020	South America	Chile	Chillan		South America	Chile	Chillan	genome	29791	Human	25	Male	B.1.1	GR	HOSPITAL HERMINDA MARTIN CHILLAN	Instituto de Salud Publica de Chile	Andr√©s E Castillo et al	https://www.gisaid.org	?	?	5/15/2020
Chile/Chillan_3/2020	ncov	EPI_ISL_445332	?	3/11/2020	South America	Chile	Chillan		South America	Chile	Chillan	genome	29824	Human	16	Male	B.1.5	G	HOSPITAL HERMINDA MARTIN CHILLAN	Instituto de Salud Publica de Chile	Andr√©s E Castillo et al	https://www.gisaid.org	?	?	5/15/2020
Chile/Chillan_4/2020	ncov	EPI_ISL_445378	?	4/4/2020	South America	Chile	Chillan		South America	Chile	Chillan	genome	29853	Human	38	Male	B.1.1	GR	HOSPITAL DE BULNES	Instituto de Salud Publica de Chile	Andr√©s E Castillo et al	https://www.gisaid.org	?	?	5/15/2020
Chile/Concepcion_1/2020	ncov	EPI_ISL_445281	?	3/17/2020	South America	Chile	Concepcion		South America	Chile	Concepcion	genome	29830	Human	42	Female	B.1.1	GR	HOSPITAL CLINICO DEL SUR	Instituto de Salud Publica de Chile	Andr√©s E Castillo et al	https://www.gisaid.org	?	?	5/15/2020
Chile/Concepcion_2/2020	ncov	EPI_ISL_445333	?	3/12/2020	South America	Chile	Concepcion		South America	Chile	Concepcion	genome	29811	Human	32	Male	B.1.5	G	LABORATORIO CLINICA UNIVERSITARIA DE CONCEPCION	Instituto de Salud Publica de Chile	Andr√©s E Castillo et al	https://www.gisaid.org	?	?	5/15/2020
Chile/Concepcion_3/2020	ncov	EPI_ISL_445336	?	3/25/2020	South America	Chile	Concepcion		South America	Chile	Concepcion	genome	29900	Human	79	Male	B.1	GH	HOSPITAL LAS HIGUERAS DE TALCAHUANO	Instituto de Salud Publica de Chile	Andr√©s E Castillo et al	https://www.gisaid.org	?	?	5/15/2020
Chile/Copiapo-00006/2020	ncov	EPI_ISL_468754	?	4/29/2020	South America	Chile	Copiapo	Copiapo	South America	Chile	Copiapo	genome	29903	Human	25	Male	B.1.1	GR	Laboratorio de Biologia Molecular, Facultad de Medicina, Universidad de Atacama	Center for Mathematical Modeling and Center for Genome Regulation. Santiago, Chile	Gaete A et al	https://www.gisaid.org	?	?	6/17/2020
Chile/Copiapo-00007/2020	ncov	EPI_ISL_468755	?	4/29/2020	South America	Chile	Copiapo	Copiapo	South America	Chile	Copiapo	genome	29903	Human	33	Female	B.1.1	GR	Laboratorio de Biologia Molecular, Facultad de Medicina, Universidad de Atacama	Center for Mathematical Modeling and Center for Genome Regulation. Santiago, Chile	Gaete A et al	https://www.gisaid.org	?	?	6/17/2020
Chile/Copiapo-00014/2020	ncov	EPI_ISL_468756	?	4/30/2020	South America	Chile	Copiapo	Copiapo	South America	Chile	Copiapo	genome	29903	Human	69	Female	B.1.1	GR	Laboratorio de Biologia Molecular, Facultad de Medicina, Universidad de Atacama	Center for Mathematical Modeling and Center for Genome Regulation. Santiago, Chile	Gaete A et al	https://www.gisaid.org	?	?	6/17/2020
Chile/Copiapo-00015/2020	ncov	EPI_ISL_468757	?	4/30/2020	South America	Chile	Copiapo	Copiapo	South America	Chile	Copiapo	genome	29903	Human	44	Male	B.1.1	GR	Laboratorio de Biologia Molecular, Facultad de Medicina, Universidad de Atacama	Center for Mathematical Modeling and Center for Genome Regulation. Santiago, Chile	Gaete A et al	https://www.gisaid.org	?	?	6/17/2020
Chile/Copiapo-00063/2020	ncov	EPI_ISL_468758	?	5/1/2020	South America	Chile	Copiapo	Copiapo	South America	Chile	Copiapo	genome	29903	Human	16	Female	B.1.1	GR	Laboratorio de Biologia Molecular, Facultad de Medicina, Universidad de Atacama	Center for Mathematical Modeling and Center for Genome Regulation. Santiago, Chile	Gaete A et al	https://www.gisaid.org	?	?	6/17/2020
Chile/Copiapo-00064/2020	ncov	EPI_ISL_468759	?	5/1/2020	South America	Chile	Copiapo	Copiapo	South America	Chile	Copiapo	genome	29903	Human	50	Female	B.1.1	GR	Laboratorio de Biologia Molecular, Facultad de Medicina, Universidad de Atacama	Center for Mathematical Modeling and Center for Genome Regulation. Santiago, Chile	Gaete A et al	https://www.gisaid.org	?	?	6/17/2020
Chile/Coyhaique_1/2020	ncov	EPI_ISL_445296	?	3/21/2020	South America	Chile	Coyhaique		South America	Chile	Coyhaique	genome	29865	Human	30	Male	B.1	G	HOSPITAL REGIONAL DE COYHAIQUE	Instituto de Salud Publica de Chile	Andr√©s E Castillo et al	https://www.gisaid.org	?	?	5/15/2020
Chile/Huasco-00013/2020	ncov	EPI_ISL_468753	?	4/29/2020	South America	Chile	Huasco	Huasco	South America	Chile	Huasco	genome	29903	Human	18	Female	B.1.5	G	Laboratorio de Biologia Molecular, Facultad de Medicina, Universidad de Atacama	Center for Mathematical Modeling and Center for Genome Regulation. Santiago, Chile	Gaete A et al	https://www.gisaid.org	?	?	6/17/2020
Chile/Puerto_Montt_1/2020	ncov	EPI_ISL_445246	?	3/5/2020	South America	Chile	Puerto Montt		South America	Chile	Puerto Montt	genome	29832	Human	20	Female	B.1	G	HOSPITAL PUERTO MONTT	Instituto de Salud Publica de Chile	Andr√©s E Castillo et al	https://www.gisaid.org	?	?	5/15/2020
Chile/Puerto_Montt_2/2020	ncov	EPI_ISL_445334	?	3/29/2020	South America	Chile	Puerto Montt		South America	Chile	Puerto Montt	genome	29810	Human	60	Male	B.1	G	CLINICA UNIVERSITARIA DE PUERTO MONTT S.A.	Instituto de Salud Publica de Chile	Andr√©s E Castillo et al	https://www.gisaid.org	?	?	5/15/2020
Chile/Puerto_Montt_3/2020	ncov	EPI_ISL_445335	?	3/29/2020	South America	Chile	Puerto Montt		South America	Chile	Puerto Montt	genome	29808	Human	22	Male	B.1	GH	HOSPITAL DE CALBUCO	Instituto de Salud Publica de Chile	Andr√©s E Castillo et al	https://www.gisaid.org	?	?	5/15/2020
Chile/PuertoNatales-31600/2020	ncov	EPI_ISL_459861	?	3/25/2020	South America	Chile	Puerto Natales		South America	Chile	Puerto Natales	genome	29782	Human	26	Male	B.1	GH	Center for Genome Regulation (CRG)	Center for Mathematical Modeling and Center for Genome Regulation. Santiago, Chile	Gaete A et al	https://www.gisaid.org	?	?	6/4/2020
Chile/Punta_Arenas_1/2020	ncov	EPI_ISL_445268	?	3/14/2020	South America	Chile	Punta Arenas		South America	Chile	Punta Arenas	genome	29852	Human	42	Male	B.1	G	HOSPITAL REG.LAUTARO NAVARRO AVARIA	Instituto de Salud Publica de Chile	Andr√©s E Castillo et al	https://www.gisaid.org	?	?	5/15/2020
Chile/Punta_Arenas_10/2020	ncov	EPI_ISL_445291	?	3/21/2020	South America	Chile	Punta Arenas		South America	Chile	Punta Arenas	genome	29869	Human	32	Male	B.1	GH	CLINICA MAGALLANES S.A.	Instituto de Salud Publica de Chile	Andr√©s E Castillo et al	https://www.gisaid.org	?	?	5/15/2020
Chile/Punta_Arenas_11/2020	ncov	EPI_ISL_445292	?	3/22/2020	South America	Chile	Punta Arenas		South America	Chile	Punta Arenas	genome	29832	Human	35	Male	B.1	GH	CLINICA MAGALLANES S.A.	Instituto de Salud Publica de Chile	Andr√©s E Castillo et al	https://www.gisaid.org	?	?	5/15/2020
Chile/Punta_Arenas_12/2020	ncov	EPI_ISL_445293	?	3/20/2020	South America	Chile	Punta Arenas		South America	Chile	Punta Arenas	genome	29858	Human	52	Male	B.1	G	HOSPITAL REG.LAUTARO NAVARRO AVARIA	Instituto de Salud Publica de Chile	Andr√©s E Castillo et al	https://www.gisaid.org	?	?	5/15/2020
Chile/Punta_Arenas_13/2020	ncov	EPI_ISL_445294	?	3/21/2020	South America	Chile	Punta Arenas		South America	Chile	Punta Arenas	genome	29815	Human	45	Female	B.1	GH	HOSPITAL REG.LAUTARO NAVARRO AVARIA	Instituto de Salud Publica de Chile	Andr√©s E Castillo et al	https://www.gisaid.org	?	?	5/15/2020
Chile/Punta_Arenas_14/2020	ncov	EPI_ISL_445295	?	3/21/2020	South America	Chile	Punta Arenas		South America	Chile	Punta Arenas	genome	29900	Human	36	Male	B.1	G	HOSPITAL REG.LAUTARO NAVARRO AVARIA	Instituto de Salud Publica de Chile	Andr√©s E Castillo et al	https://www.gisaid.org	?	?	5/15/2020
Chile/Punta_Arenas_15/2020	ncov	EPI_ISL_445299	?	3/22/2020	South America	Chile	Punta Arenas		South America	Chile	Punta Arenas	genome	29869	Human	46	Male	B.1	GH	CLINICA MAGALLANES S.A.	Instituto de Salud Publica de Chile	Andr√©s E Castillo et al	https://www.gisaid.org	?	?	5/15/2020
Chile/Punta_Arenas_16/2020	ncov	EPI_ISL_445301	?	3/20/2020	South America	Chile	Punta Arenas		South America	Chile	Punta Arenas	genome	29871	Human	33	Female	B.1	GH	HOSPITAL NAVAL PUERTO WILLIAMS	Instituto de Salud Publica de Chile	Andr√©s E Castillo et al	https://www.gisaid.org	?	?	5/15/2020
Chile/Punta_Arenas_17/2020	ncov	EPI_ISL_445372	?	3/30/2020	South America	Chile	Punta Arenas		South America	Chile	Punta Arenas	genome	29821	Human	74	Male	B.1	GH	HOSPITAL FF.AA. "CIRUJANO C. GUZMAN	Instituto de Salud Publica de Chile	Andr√©s E Castillo et al	https://www.gisaid.org	?	?	5/15/2020
Chile/Punta_Arenas_2/2020	ncov	EPI_ISL_445269	?	3/15/2020	South America	Chile	Punta Arenas		South America	Chile	Punta Arenas	genome	29790	Human	23	Male	B.1	G	HOSPITAL REG.LAUTARO NAVARRO AVARIA	Instituto de Salud Publica de Chile	Andr√©s E Castillo et al	https://www.gisaid.org	?	?	5/15/2020
Chile/Punta_Arenas_3/2020	ncov	EPI_ISL_445280	?	3/17/2020	South America	Chile	Punta Arenas		South America	Chile	Punta Arenas	genome	29837	Human	68	Female	B.1	G	HOSPITAL REG.LAUTARO NAVARRO AVARIA	Instituto de Salud Publica de Chile	Andr√©s E Castillo et al	https://www.gisaid.org	?	?	5/15/2020
Chile/Punta_Arenas_4/2020	ncov	EPI_ISL_445282	?	3/19/2020	South America	Chile	Punta Arenas		South America	Chile	Punta Arenas	genome	29861	Human	31	Male	B.1	G	CLINICA MAGALLANES S.A.	Instituto de Salud Publica de Chile	Andr√©s E Castillo et al	https://www.gisaid.org	?	?	5/15/2020
Chile/Punta_Arenas_5/2020	ncov	EPI_ISL_445283	?	3/19/2020	South America	Chile	Punta Arenas		South America	Chile	Punta Arenas	genome	29851	Human	28	Male	B.1	GH	CLINICA MAGALLANES S.A.	Instituto de Salud Publica de Chile	Andr√©s E Castillo et al	https://www.gisaid.org	?	?	5/15/2020
Chile/Punta_Arenas_6/2020	ncov	EPI_ISL_445284	?	3/19/2020	South America	Chile	Punta Arenas		South America	Chile	Punta Arenas	genome	29847	Human	30	Female	B.1	GH	HOSPITAL REG.LAUTARO NAVARRO AVARIA	Instituto de Salud Publica de Chile	Andr√©s E Castillo et al	https://www.gisaid.org	?	?	5/15/2020
Chile/Punta_Arenas_7/2020	ncov	EPI_ISL_445288	?	3/20/2020	South America	Chile	Punta Arenas		South America	Chile	Punta Arenas	genome	29877	Human	22	Male	B.1	GH	HOSPITAL REG.LAUTARO NAVARRO AVARIA	Instituto de Salud Publica de Chile	Andr√©s E Castillo et al	https://www.gisaid.org	?	?	5/15/2020
Chile/Punta_Arenas_8/2020	ncov	EPI_ISL_445289	?	3/20/2020	South America	Chile	Punta Arenas		South America	Chile	Punta Arenas	genome	29854	Human	33	Male	B.1	GH	HOSPITAL NAVAL PUERTO WILLIAMS	Instituto de Salud Publica de Chile	Andr√©s E Castillo et al	https://www.gisaid.org	?	?	5/15/2020
Chile/Punta_Arenas_9/2020	ncov	EPI_ISL_445290	?	3/21/2020	South America	Chile	Punta Arenas		South America	Chile	Punta Arenas	genome	29839	Human	14	Female	B.1	GH	CLINICA MAGALLANES S.A.	Instituto de Salud Publica de Chile	Andr√©s E Castillo et al	https://www.gisaid.org	?	?	5/15/2020
Chile/Rancagua_1/2020	ncov	EPI_ISL_445273	?	3/16/2020	South America	Chile	Rancagua		South America	Chile	Rancagua	genome	29850	Human	39	Female	B.1.5	G	LABORATORIO TORRE MEDICA LTDA.	Instituto de Salud Publica de Chile	Andr√©s E Castillo et al	https://www.gisaid.org	?	?	5/15/2020
Chile/Rancagua_2/2020	ncov	EPI_ISL_445274	?	3/15/2020	South America	Chile	Rancagua		South America	Chile	Rancagua	genome	29833	Human	40	Male	B	L	LABORATORIO TORRE MEDICA LTDA.	Instituto de Salud Publica de Chile	Andr√©s E Castillo et al	https://www.gisaid.org	?	?	5/15/2020
Chile/Rancagua_3/2020	ncov	EPI_ISL_445275	?	3/15/2020	South America	Chile	Rancagua		South America	Chile	Rancagua	genome	29852	Human	39	Female	B.1.1	GR	HOSPITAL CLINICO FUSAT	Instituto de Salud Publica de Chile	Andr√©s E Castillo et al	https://www.gisaid.org	?	?	5/15/2020
Chile/Rancagua_4/2020	ncov	EPI_ISL_445276	?	3/15/2020	South America	Chile	Rancagua		South America	Chile	Rancagua	genome	29838	Human	34	Female	B.1.1	GR	HOSPITAL CLINICO FUSAT	Instituto de Salud Publica de Chile	Andr√©s E Castillo et al	https://www.gisaid.org	?	?	5/15/2020
Chile/Rancagua_5/2020	ncov	EPI_ISL_445277	?	3/16/2020	South America	Chile	Rancagua		South America	Chile	Rancagua	genome	29843	Human	37	Female	B.1.1	GR	FUNDACION DE SALUD EL TENIENTE	Instituto de Salud Publica de Chile	Andr√©s E Castillo et al	https://www.gisaid.org	?	?	5/15/2020
Chile/Rancagua_6/2020	ncov	EPI_ISL_445278	?	3/16/2020	South America	Chile	Rancagua		South America	Chile	Rancagua	genome	29832	Human	55	Male	B.1.5	G	LABORATORIO TORRE MEDICA LTDA.	Instituto de Salud Publica de Chile	Andr√©s E Castillo et al	https://www.gisaid.org	?	?	5/15/2020
Chile/Rancagua_7/2020	ncov	EPI_ISL_445297	?	3/21/2020	South America	Chile	Rancagua		South America	Chile	Rancagua	genome	29854	Human	32	Male	B.1	GH	CLINICA INTEGRAL S.A.	Instituto de Salud Publica de Chile	Andr√©s E Castillo et al	https://www.gisaid.org	?	?	5/15/2020
Chile/Rancagua_8/2020	ncov	EPI_ISL_445298	?	3/23/2020	South America	Chile	Rancagua		South America	Chile	Rancagua	genome	29857	Human	58	Female	B.1.1	GR	HOSPITAL DE SAN FERNANDO	Instituto de Salud Publica de Chile	Andr√©s E Castillo et al	https://www.gisaid.org	?	?	5/15/2020
Chile/Rancagua_9/2020	ncov	EPI_ISL_445300	?	3/23/2020	South America	Chile	Rancagua		South America	Chile	Rancagua	genome	29862	Human	31	Male	B.1.1	GR	HOSPITAL DE RANCAGUA	Instituto de Salud Publica de Chile	Andr√©s E Castillo et al	https://www.gisaid.org	?	?	5/15/2020
Chile/Santiago-04917/2020	ncov	EPI_ISL_468749	?	4/29/2020	South America	Chile	Santiago	Santiago	South America	Chile	Santiago	genome	29903	Human	24	Female	B.1	G	Facultad de Medicina UC	Center for Mathematical Modeling and Center for Genome Regulation. Santiago, Chile	Gaete A et al	https://www.gisaid.org	?	?	6/17/2020
Chile/Santiago-05015/2020	ncov	EPI_ISL_468751	?	4/29/2020	South America	Chile	Santiago	Santiago	South America	Chile	Santiago	genome	29903	Human	44	Male	B.1	GH	Facultad de Medicina UC	Center for Mathematical Modeling and Center for Genome Regulation. Santiago, Chile	Gaete A et al	https://www.gisaid.org	?	?	6/17/2020
Chile/Santiago-05207/2020	ncov	EPI_ISL_468748	?	4/30/2020	South America	Chile	Santiago	Santiago	South America	Chile	Santiago	genome	29903	Human	57	Female	B.1.1	GR	Facultad de Medicina UC	Center for Mathematical Modeling and Center for Genome Regulation. Santiago, Chile	Gaete A et al	https://www.gisaid.org	?	?	6/17/2020
Chile/Santiago-05230/2020	ncov	EPI_ISL_468747	?	4/30/2020	South America	Chile	Santiago	Santiago	South America	Chile	Santiago	genome	29903	Human	30	Female	B.1.5	G	Facultad de Medicina UC	Center for Mathematical Modeling and Center for Genome Regulation. Santiago, Chile	Gaete A et al	https://www.gisaid.org	?	?	6/17/2020
Chile/Santiago-05426/2020	ncov	EPI_ISL_468750	?	4/30/2020	South America	Chile	Santiago	Santiago	South America	Chile	Santiago	genome	29903	Human	42	Male	B.1.1	GR	Facultad de Medicina UC	Center for Mathematical Modeling and Center for Genome Regulation. Santiago, Chile	Gaete A et al	https://www.gisaid.org	?	?	6/17/2020
Chile/Santiago-23741/2020	ncov	EPI_ISL_468752	?	3/14/2020	South America	Chile	Santiago	Santiago	South America	Chile	Santiago	genome	29903	Human	31	Male	B.1.1	GR	Center for Genome Regulation (CRG)	Center for Mathematical Modeling and Center for Genome Regulation. Santiago, Chile	Gaete A et al	https://www.gisaid.org	?	?	6/17/2020
Chile/EstacionCentral-26347/2020	ncov	EPI_ISL_459856	?	3/18/2020	South America	Chile	Santiago		South America	Chile	Santiago	genome	29782	Human	22	Male	B.1	GH	Center for Genome Regulation (CRG)	Center for Mathematical Modeling and Center for Genome Regulation. Santiago, Chile	Gaete A et al	https://www.gisaid.org	?	?	6/4/2020
Chile/Independencia-27991/2020	ncov	EPI_ISL_459857	?	3/15/2020	South America	Chile	Santiago		South America	Chile	Santiago	genome	29782	Human	39	Male	B.1.5	G	Center for Genome Regulation (CRG)	Center for Mathematical Modeling and Center for Genome Regulation. Santiago, Chile	Gaete A et al	https://www.gisaid.org	?	?	6/4/2020
Chile/LaFlorida-26639/2020	ncov	EPI_ISL_459858	?	3/17/2020	South America	Chile	Santiago		South America	Chile	Santiago	genome	29782	Human	50	Male	A.2	S	Center for Genome Regulation (CRG)	Center for Mathematical Modeling and Center for Genome Regulation. Santiago, Chile	Gaete A et al	https://www.gisaid.org	?	?	6/4/2020
Chile/Melipilla-32205/2020	ncov	EPI_ISL_459859	?	3/27/2020	South America	Chile	Santiago		South America	Chile	Santiago	genome	29782	Human	74	Male	B.1.5	G	Center for Genome Regulation (CRG)	Center for Mathematical Modeling and Center for Genome Regulation. Santiago, Chile	Gaete A et al	https://www.gisaid.org	?	?	6/4/2020
Chile/PuenteAlto-29192/2020	ncov	EPI_ISL_459860	?	3/21/2020	South America	Chile	Santiago		South America	Chile	Santiago	genome	29782	Human	61	Female	B.1	GH	Center for Genome Regulation (CRG)	Center for Mathematical Modeling and Center for Genome Regulation. Santiago, Chile	Gaete A et al	https://www.gisaid.org	?	?	6/4/2020
Chile/Santiago-1/2020	ncov	EPI_ISL_414579	?	3/3/2020	South America	Chile	Santiago		South America	Chile	Santiago	genome	29790	Human	56	Female	A.2	S	Clinica Alemana de Santiago, Chile	Instituto de Salud Publica de Chile	Andr√©s E. Castillo et al	https://www.gisaid.org	Phylogenetic analysis of the first four SARS-CoV-2 cases in Chile	https://dx.doi.org/10.1002/jmv.25797	3/13/2020
Chile/Santiago-2/2020	ncov	EPI_ISL_414580	?	3/5/2020	South America	Chile	Santiago		South America	Chile	Santiago	genome	29796	Human	40	Female	B.1.1	GR	Clinica Santa Maria, Santiago, Chile	Instituto de Salud Publica de Chile	Andr√©s E. Castillo et al	https://www.gisaid.org	Phylogenetic analysis of the first four SARS-CoV-2 cases in Chile	https://dx.doi.org/10.1002/jmv.25797	3/13/2020
Chile/Santiago-25669/2020	ncov	EPI_ISL_459862	?	3/17/2020	South America	Chile	Santiago		South America	Chile	Santiago	genome	29782	Human	52	Male	B.1	G	Center for Genome Regulation (CRG)	Center for Mathematical Modeling and Center for Genome Regulation. Santiago, Chile	Gaete A et al	https://www.gisaid.org	?	?	6/4/2020
Chile/Santiago_10/2020	ncov	EPI_ISL_445253	?	3/10/2020	South America	Chile	Santiago		South America	Chile	Santiago	genome	29882	Human	67	Male	B.1	GH	CLINICA ALEMANA DE SANTIAGO S.A.	Instituto de Salud Publica de Chile	Andr√©s E Castillo et al	https://www.gisaid.org	?	?	5/15/2020
Chile/Santiago_11/2020	ncov	EPI_ISL_445254	?	3/11/2020	South America	Chile	Santiago		South America	Chile	Santiago	genome	29787	Human	31	Female	B.1	G	CLINICA ALEMANA DE SANTIAGO S.A.	Instituto de Salud Publica de Chile	Andr√©s E Castillo et al	https://www.gisaid.org	?	?	5/15/2020
Chile/Santiago_12/2020	ncov	EPI_ISL_445255	?	3/10/2020	South America	Chile	Santiago		South America	Chile	Santiago	genome	29831	Human	46	Female	B.1.1.10	GR	CLINICA ALEMANA DE SANTIAGO S.A.	Instituto de Salud Publica de Chile	Andr√©s E Castillo et al	https://www.gisaid.org	?	?	5/15/2020
Chile/Santiago_13/2020	ncov	EPI_ISL_445256	?	3/10/2020	South America	Chile	Santiago		South America	Chile	Santiago	genome	29856	Human	28	Female	B.1.1	GR	CLINICA LAS CONDES S.A.	Instituto de Salud Publica de Chile	Andr√©s E Castillo et al	https://www.gisaid.org	?	?	5/15/2020
Chile/Santiago_14/2020	ncov	EPI_ISL_445257	?	3/10/2020	South America	Chile	Santiago		South America	Chile	Santiago	genome	29876	Human	34	Female	A.5	S	CLINICA TABANCURA	Instituto de Salud Publica de Chile	Andr√©s E Castillo et al	https://www.gisaid.org	?	?	5/15/2020
Chile/Santiago_15/2020	ncov	EPI_ISL_445258	?	3/11/2020	South America	Chile	Santiago		South America	Chile	Santiago	genome	29836	Human	56	Female	A.2	S	CLINICA ALEMANA DE SANTIAGO S.A.	Instituto de Salud Publica de Chile	Andr√©s E Castillo et al	https://www.gisaid.org	?	?	5/15/2020
Chile/Santiago_16/2020	ncov	EPI_ISL_445259	?	3/10/2020	South America	Chile	Santiago		South America	Chile	Santiago	genome	29818	Human	29	Female	A.2	S	CLINICA LAS CONDES S.A.	Instituto de Salud Publica de Chile	Andr√©s E Castillo et al	https://www.gisaid.org	?	?	5/15/2020
Chile/Santiago_17/2020	ncov	EPI_ISL_445260	?	3/11/2020	South America	Chile	Santiago		South America	Chile	Santiago	genome	29788	Human	23	Male	A.2	S	CLINICA ALEMANA DE SANTIAGO S.A.	Instituto de Salud Publica de Chile	Andr√©s E Castillo et al	https://www.gisaid.org	?	?	5/15/2020
Chile/Santiago_18/2020	ncov	EPI_ISL_445261	?	3/11/2020	South America	Chile	Santiago		South America	Chile	Santiago	genome	29821	Human	21	Female	B.1.5	G	INTEGRAMEDICA LAB. CLINICO LTDA.	Instituto de Salud Publica de Chile	Andr√©s E Castillo et al	https://www.gisaid.org	?	?	5/15/2020
Chile/Santiago_19/2020	ncov	EPI_ISL_445262	?	3/11/2020	South America	Chile	Santiago		South America	Chile	Santiago	genome	29805	Human	50	Female	B.1	G	CLINICA TABANCURA	Instituto de Salud Publica de Chile	Andr√©s E Castillo et al	https://www.gisaid.org	?	?	5/15/2020
Chile/Santiago_20/2020	ncov	EPI_ISL_445263	?	3/11/2020	South America	Chile	Santiago		South America	Chile	Santiago	genome	29788	Human	35	Male	B.1.5	G	MEGASALUD SPA.	Instituto de Salud Publica de Chile	Andr√©s E Castillo et al	https://www.gisaid.org	?	?	5/15/2020
Chile/Santiago_21/2020	ncov	EPI_ISL_445264	?	3/12/2020	South America	Chile	Santiago		South America	Chile	Santiago	genome	29787	Human	47	Male	B.1.1.10	GR	CLINICA REDSALUD VITACURA.	Instituto de Salud Publica de Chile	Andr√©s E Castillo et al	https://www.gisaid.org	?	?	5/15/2020
Chile/Santiago_22/2020	ncov	EPI_ISL_445265	?	3/11/2020	South America	Chile	Santiago		South America	Chile	Santiago	genome	29885	Human	29	Male	B.1.5	G	PONTIFICIA UNIVERSIDAD CATOLICA DE CHILE	Instituto de Salud Publica de Chile	Andr√©s E Castillo et al	https://www.gisaid.org	?	?	5/15/2020
Chile/Santiago_23/2020	ncov	EPI_ISL_445302	?	3/21/2020	South America	Chile	Santiago		South America	Chile	Santiago	genome	29855	Human	64	Male	B.1.1	GR	INSTITUTO MEDICO LEGAL	Instituto de Salud Publica de Chile	Andr√©s E Castillo et al	https://www.gisaid.org	?	?	5/15/2020
Chile/Santiago_24/2020	ncov	EPI_ISL_445303	?	3/14/2020	South America	Chile	Santiago		South America	Chile	Santiago	genome	29813	Human	45	Female	B.2	V	CTRO.DE SALUD FAMILIAR DR. RAUL YAZIGI	Instituto de Salud Publica de Chile	Andr√©s E Castillo et al	https://www.gisaid.org	?	?	5/15/2020
Chile/Santiago_25/2020	ncov	EPI_ISL_445304	?	3/15/2020	South America	Chile	Santiago		South America	Chile	Santiago	genome	29813	Human	39	Female	B.1	GH	HOSPITAL SAN JUAN DE DIOS	Instituto de Salud Publica de Chile	Andr√©s E Castillo et al	https://www.gisaid.org	?	?	5/15/2020
Chile/Santiago_26/2020	ncov	EPI_ISL_445305	?	3/16/2020	South America	Chile	Santiago		South America	Chile	Santiago	genome	29838	Human	24	Male	B.1.5.4	G	HOSPITAL DE CARABINEROS	Instituto de Salud Publica de Chile	Andr√©s E Castillo et al	https://www.gisaid.org	?	?	5/15/2020
Chile/Santiago_27/2020	ncov	EPI_ISL_445306	?	3/16/2020	South America	Chile	Santiago		South America	Chile	Santiago	genome	29845	Human	29	Male	A.5	S	CLINICA UC SAN CARLOS DE APOQUINDO	Instituto de Salud Publica de Chile	Andr√©s E Castillo et al	https://www.gisaid.org	?	?	5/15/2020
Chile/Santiago_28/2020	ncov	EPI_ISL_445307	?	3/16/2020	South America	Chile	Santiago		South America	Chile	Santiago	genome	29830	Human	28	Male	B.1.5	G	HOSPITAL SAN JOSE DE MAIPO	Instituto de Salud Publica de Chile	Andr√©s E Castillo et al	https://www.gisaid.org	?	?	5/15/2020
Chile/Santiago_29/2020	ncov	EPI_ISL_445308	?	3/16/2020	South America	Chile	Santiago		South America	Chile	Santiago	genome	29873	Human	65	Female	B.1.5	G	HOSPITAL EL CARMEN DR.LUIS VALENTIN F.	Instituto de Salud Publica de Chile	Andr√©s E Castillo et al	https://www.gisaid.org	?	?	5/15/2020
Chile/Santiago_3/2020	ncov	EPI_ISL_445245	?	3/6/2020	South America	Chile	Santiago		South America	Chile	Santiago	genome	29828	Human	17	Male	A.2	S	CLINICA ALEMANA DE SANTIAGO S.A.	Instituto de Salud Publica de Chile	Andr√©s E Castillo et al	https://www.gisaid.org	?	?	5/15/2020
Chile/Santiago_30/2020	ncov	EPI_ISL_445309	?	3/16/2020	South America	Chile	Santiago		South America	Chile	Santiago	genome	29838	Human	50	Female	B.1.5	G	MUTUAL DE SEGURIDAD C.CH.C.	Instituto de Salud Publica de Chile	Andr√©s E Castillo et al	https://www.gisaid.org	?	?	5/15/2020
Chile/Santiago_31/2020	ncov	EPI_ISL_445310	?	3/16/2020	South America	Chile	Santiago		South America	Chile	Santiago	genome	29810	Human	46	Female	B.1	GH	HOSPITAL DR.SOTERO DEL RIO	Instituto de Salud Publica de Chile	Andr√©s E Castillo et al	https://www.gisaid.org	?	?	5/15/2020
Chile/Santiago_32/2020	ncov	EPI_ISL_445311	?	3/17/2020	South America	Chile	Santiago		South America	Chile	Santiago	genome	29832	Human	32	Male	B.1	G	MEGASALUD S.A.	Instituto de Salud Publica de Chile	Andr√©s E Castillo et al	https://www.gisaid.org	?	?	5/15/2020
Chile/Santiago_33/2020	ncov	EPI_ISL_445312	?	3/17/2020	South America	Chile	Santiago		South America	Chile	Santiago	genome	29824	Human	36	Female	B.1.5	G	CLINICA UC SAN CARLOS DE APOQUINDO	Instituto de Salud Publica de Chile	Andr√©s E Castillo et al	https://www.gisaid.org	?	?	5/15/2020
Chile/Santiago_34/2020	ncov	EPI_ISL_445313	?	3/17/2020	South America	Chile	Santiago		South America	Chile	Santiago	genome	29838	Human	68	Female	B.1.5	G	HOSPITAL EL CARMEN DR.LUIS VALENTIN F.	Instituto de Salud Publica de Chile	Andr√©s E Castillo et al	https://www.gisaid.org	?	?	5/15/2020
Chile/Santiago_35/2020	ncov	EPI_ISL_445314	?	3/17/2020	South America	Chile	Santiago		South America	Chile	Santiago	genome	29853	Human	74	Female	B.1.5	G	HOSPITAL EL CARMEN DR.LUIS VALENTIN F.	Instituto de Salud Publica de Chile	Andr√©s E Castillo et al	https://www.gisaid.org	?	?	5/15/2020
Chile/Santiago_36/2020	ncov	EPI_ISL_445315	?	3/19/2020	South America	Chile	Santiago		South America	Chile	Santiago	genome	29832	Human	28	Female	B.1.1	GR	CLINICA UC SAN CARLOS DE APOQUINDO	Instituto de Salud Publica de Chile	Andr√©s E Castillo et al	https://www.gisaid.org	?	?	5/15/2020
Chile/Santiago_37/2020	ncov	EPI_ISL_445316	?	3/17/2020	South America	Chile	Santiago		South America	Chile	Santiago	genome	29796	Human	29	Male	B.1	GH	CESFAM BALMACEDA DE RENCA	Instituto de Salud Publica de Chile	Andr√©s E Castillo et al	https://www.gisaid.org	?	?	5/15/2020
Chile/Santiago_38/2020	ncov	EPI_ISL_445317	?	3/17/2020	South America	Chile	Santiago		South America	Chile	Santiago	genome	29791	Human	21	Female	B.1.1	GR	UNIV.DE CHILE HOSP.CLINICO	Instituto de Salud Publica de Chile	Andr√©s E Castillo et al	https://www.gisaid.org	?	?	5/15/2020
Chile/Santiago_39/2020	ncov	EPI_ISL_445318	?	3/19/2020	South America	Chile	Santiago		South America	Chile	Santiago	genome	29847	Human	76	Male	B.2	V	C.DE SALUD FAMILIAR PABLO NERUDA	Instituto de Salud Publica de Chile	Andr√©s E Castillo et al	https://www.gisaid.org	?	?	5/15/2020
Chile/Santiago_4/2020	ncov	EPI_ISL_445247	?	3/8/2020	South America	Chile	Santiago		South America	Chile	Santiago	genome	29796	Human	40	Male	A.2	S	UNIVERSIDAD DE LOS ANDES	Instituto de Salud Publica de Chile	Andr√©s E Castillo et al	https://www.gisaid.org	?	?	5/15/2020
Chile/Santiago_40/2020	ncov	EPI_ISL_445319	?	3/17/2020	South America	Chile	Santiago		South America	Chile	Santiago	genome	29902	Human	69	Female	B.1.1	GR	HOSPITAL FELIX BULNES	Instituto de Salud Publica de Chile	Andr√©s E Castillo et al	https://www.gisaid.org	?	?	5/15/2020
Chile/Santiago_41/2020	ncov	EPI_ISL_445320	?	3/17/2020	South America	Chile	Santiago		South America	Chile	Santiago	genome	29840	Human	22	Female	B.1.5	G	C.C.SALUD FAMILIAR PADRE FELIX DONOSO G.	Instituto de Salud Publica de Chile	Andr√©s E Castillo et al	https://www.gisaid.org	?	?	5/15/2020
Chile/Santiago_42/2020	ncov	EPI_ISL_445321	?	3/17/2020	South America	Chile	Santiago		South America	Chile	Santiago	genome	29865	Human	20	Female	B.1.1	GR	HOSPITAL FELIX BULNES	Instituto de Salud Publica de Chile	Andr√©s E Castillo et al	https://www.gisaid.org	?	?	5/15/2020
Chile/Santiago_43/2020	ncov	EPI_ISL_445322	?	3/16/2020	South America	Chile	Santiago		South America	Chile	Santiago	genome	29841	Human	29	Female	A.1	S	UNIV.DE CHILE HOSP.CLINICO	Instituto de Salud Publica de Chile	Andr√©s E Castillo et al	https://www.gisaid.org	?	?	5/15/2020
Chile/Santiago_44/2020	ncov	EPI_ISL_445323	?	3/16/2020	South America	Chile	Santiago		South America	Chile	Santiago	genome	29804	Human	22	Female	B.1.5	G	HOSP.ENFERMEDADES INFECCIOSAS	Instituto de Salud Publica de Chile	Andr√©s E Castillo et al	https://www.gisaid.org	?	?	5/15/2020
Chile/Santiago_45/2020	ncov	EPI_ISL_445324	?	3/19/2020	South America	Chile	Santiago		South America	Chile	Santiago	genome	29900	Human	29	Male	B.1.5	G	INTEGRAMEDICA S.A	Instituto de Salud Publica de Chile	Andr√©s E Castillo et al	https://www.gisaid.org	?	?	5/15/2020
Chile/Santiago_46/2020	ncov	EPI_ISL_445325	?	3/21/2020	South America	Chile	Santiago		South America	Chile	Santiago	genome	29884	Human	24	Male	B.1	GH	HOSPITAL DR.SOTERO DEL RIO	Instituto de Salud Publica de Chile	Andr√©s E Castillo et al	https://www.gisaid.org	?	?	5/15/2020
Chile/Santiago_47/2020	ncov	EPI_ISL_445326	?	3/21/2020	South America	Chile	Santiago		South America	Chile	Santiago	genome	29798	Human	31	Female	B.1.5	G	ASISTENCIA PUBLICA DR.ALEJANDRO DEL RIO	Instituto de Salud Publica de Chile	Andr√©s E Castillo et al	https://www.gisaid.org	?	?	5/15/2020
Chile/Santiago_48/2020	ncov	EPI_ISL_445327	?	3/21/2020	South America	Chile	Santiago		South America	Chile	Santiago	genome	29809	Human	43	Male	B.1	G	HOSPITAL PADRE HURTADO	Instituto de Salud Publica de Chile	Andr√©s E Castillo et al	https://www.gisaid.org	?	?	5/15/2020
Chile/Santiago_49/2020	ncov	EPI_ISL_445328	?	3/23/2020	South America	Chile	Santiago		South America	Chile	Santiago	genome	29792	Human	31	Female	B.1	GH	MEGASALUD S.A.	Instituto de Salud Publica de Chile	Andr√©s E Castillo et al	https://www.gisaid.org	?	?	5/15/2020
Chile/Santiago_5/2020	ncov	EPI_ISL_445248	?	3/9/2020	South America	Chile	Santiago		South America	Chile	Santiago	genome	29791	Human	32	Female	B.1.5	G	CLINICA ALEMANA DE SANTIAGO S.A.	Instituto de Salud Publica de Chile	Andr√©s E Castillo et al	https://www.gisaid.org	?	?	5/15/2020
Chile/Santiago_50/2020	ncov	EPI_ISL_445329	?	3/23/2020	South America	Chile	Santiago		South America	Chile	Santiago	genome	29887	Human	40	Female	B	L	HOSPITAL DR.SOTERO DEL RIO	Instituto de Salud Publica de Chile	Andr√©s E Castillo et al	https://www.gisaid.org	?	?	5/15/2020
Chile/Santiago_51/2020	ncov	EPI_ISL_445330	?	3/23/2020	South America	Chile	Santiago		South America	Chile	Santiago	genome	29821	Human	34	Female	B.1	G	CLINICA VESPUCIO S. A.	Instituto de Salud Publica de Chile	Andr√©s E Castillo et al	https://www.gisaid.org	?	?	5/15/2020
Chile/Santiago_52/2020	ncov	EPI_ISL_445349	?	4/1/2020	South America	Chile	Santiago		South America	Chile	Santiago	genome	29868	Human	48	Male	B.1.1	GR	HOSPITAL SAN JUAN DE DIOS	Instituto de Salud Publica de Chile	Andr√©s E Castillo et al	https://www.gisaid.org	?	?	5/15/2020
Chile/Santiago_53/2020	ncov	EPI_ISL_449800	?	4/1/2020	South America	Chile	Santiago		South America	Chile	Santiago	genome	29825	Human	76	Male	B.1.5	G	HOSPITAL SAN JUAN DE DIOS	Instituto de Salud Publica de Chile	Andr√©s E Castillo et al	https://www.gisaid.org	?	?	5/19/2020
Chile/Santiago_54/2020	ncov	EPI_ISL_445350	?	4/1/2020	South America	Chile	Santiago		South America	Chile	Santiago	genome	29844	Human	20	Female	B.1.1.1	GR	HOSPITAL SAN JUAN DE DIOS	Instituto de Salud Publica de Chile	Andr√©s E Castillo et al	https://www.gisaid.org	?	?	5/15/2020
Chile/Santiago_55/2020	ncov	EPI_ISL_445351	?	4/2/2020	South America	Chile	Santiago		South America	Chile	Santiago	genome	29854	Human	9	Male	B.2.1	V	HOSPITAL SAN JUAN DE DIOS	Instituto de Salud Publica de Chile	Andr√©s E Castillo et al	https://www.gisaid.org	?	?	5/15/2020
Chile/Santiago_56/2020	ncov	EPI_ISL_445352	?	4/1/2020	South America	Chile	Santiago		South America	Chile	Santiago	genome	29854	Human	65	Male	B.1.1	GR	HOSPITAL DEL PROFESOR	Instituto de Salud Publica de Chile	Andr√©s E Castillo et al	https://www.gisaid.org	?	?	5/15/2020
Chile/Santiago_57/2020	ncov	EPI_ISL_445353	?	4/2/2020	South America	Chile	Santiago		South America	Chile	Santiago	genome	29815	Human	75	Female	B.1.1	GR	HOSPITAL PADRE HURTADO	Instituto de Salud Publica de Chile	Andr√©s E Castillo et al	https://www.gisaid.org	?	?	5/15/2020
Chile/Santiago_58/2020	ncov	EPI_ISL_445354	?	4/2/2020	South America	Chile	Santiago		South America	Chile	Santiago	genome	29983	Human	31	Male	B.1	GH	HOSPITAL DE CARABINEROS	Instituto de Salud Publica de Chile	Andr√©s E Castillo et al	https://www.gisaid.org	?	?	5/15/2020
Chile/Santiago_59/2020	ncov	EPI_ISL_445355	?	3/22/2020	South America	Chile	Santiago		South America	Chile	Santiago	genome	29800	Human	52	Male	B.1.5	G	MUTUAL DE SEGURIDAD C.CH.C.	Instituto de Salud Publica de Chile	Andr√©s E Castillo et al	https://www.gisaid.org	?	?	5/15/2020
Chile/Santiago_6/2020	ncov	EPI_ISL_445249	?	3/9/2020	South America	Chile	Santiago		South America	Chile	Santiago	genome	29794	Human	58	Female	B	V	CLINICA SANTA MARIA S.A.	Instituto de Salud Publica de Chile	Andr√©s E Castillo et al	https://www.gisaid.org	?	?	5/15/2020
Chile/Santiago_60/2020	ncov	EPI_ISL_445356	?	3/21/2020	South America	Chile	Santiago		South America	Chile	Santiago	genome	29811	Human	68	Female	B.2.5	V	PONTIFICIA U. CATOLICA SERV. LABORATORIO	Instituto de Salud Publica de Chile	Andr√©s E Castillo et al	https://www.gisaid.org	?	?	5/15/2020
Chile/Santiago_61/2020	ncov	EPI_ISL_445357	?	3/12/2020	South America	Chile	Santiago		South America	Chile	Santiago	genome	29877	Human	37	Female	B.1	GH	INTEGRAMEDICA CENTROS MEDICOS S.A.	Instituto de Salud Publica de Chile	Andr√©s E Castillo et al	https://www.gisaid.org	?	?	5/15/2020
Chile/Santiago_62/2020	ncov	EPI_ISL_445358	?	3/13/2020	South America	Chile	Santiago		South America	Chile	Santiago	genome	29838	Human	36	Male	A.5	S	MEGASALUD SPA.	Instituto de Salud Publica de Chile	Andr√©s E Castillo et al	https://www.gisaid.org	?	?	5/15/2020
Chile/Santiago_63/2020	ncov	EPI_ISL_445359	?	3/16/2020	South America	Chile	Santiago		South America	Chile	Santiago	genome	29939	Human	55	Female	B.1.1	GR	HOSP. SANTIAGO ORIENTE DR. LUIS TISNE B.	Instituto de Salud Publica de Chile	Andr√©s E Castillo et al	https://www.gisaid.org	?	?	5/15/2020
Chile/Santiago_64/2020	ncov	EPI_ISL_445360	?	3/18/2020	South America	Chile	Santiago		South America	Chile	Santiago	genome	29851	Human	28	Female	B.1	GH	HOSPITAL DEL PROFESOR	Instituto de Salud Publica de Chile	Andr√©s E Castillo et al	https://www.gisaid.org	?	?	5/15/2020
Chile/Santiago_65/2020	ncov	EPI_ISL_445361	?	3/18/2020	South America	Chile	Santiago		South America	Chile	Santiago	genome	29858	Human	34	Male	B.1.1	GR	CLINICA UC SAN CARLOS DE APOQUINDO	Instituto de Salud Publica de Chile	Andr√©s E Castillo et al	https://www.gisaid.org	?	?	5/15/2020
Chile/Santiago_66/2020	ncov	EPI_ISL_445362	?	3/17/2020	South America	Chile	Santiago		South America	Chile	Santiago	genome	29944	Human	22	Female	B.1.1	GR	BUPA SERVICIOS CLINICOS S.A	Instituto de Salud Publica de Chile	Andr√©s E Castillo et al	https://www.gisaid.org	?	?	5/15/2020
Chile/Santiago_67/2020	ncov	EPI_ISL_445363	?	3/20/2020	South America	Chile	Santiago		South America	Chile	Santiago	genome	29925	Human	50	Male	B.1	GH	ASISTENCIA PUBLICA DR.ALEJANDRO DEL RIO	Instituto de Salud Publica de Chile	Andr√©s E Castillo et al	https://www.gisaid.org	?	?	5/15/2020
Chile/Santiago_68/2020	ncov	EPI_ISL_445364	?	3/17/2020	South America	Chile	Santiago		South America	Chile	Santiago	genome	29822	Human	29	Female	B.1.5	G	HOSPITAL EL CARMEN DR.LUIS VALENTIN F.	Instituto de Salud Publica de Chile	Andr√©s E Castillo et al	https://www.gisaid.org	?	?	5/15/2020
Chile/Santiago_69/2020	ncov	EPI_ISL_445365	?	3/20/2020	South America	Chile	Santiago		South America	Chile	Santiago	genome	29838	Human	50	Female	B.1	GH	HOSPITAL DR.SOTERO DEL RIO	Instituto de Salud Publica de Chile	Andr√©s E Castillo et al	https://www.gisaid.org	?	?	5/15/2020
Chile/Santiago_7/2020	ncov	EPI_ISL_445250	?	3/9/2020	South America	Chile	Santiago		South America	Chile	Santiago	genome	29780	Human	48	Female	B.1.5	G	CLINICA ALEMANA DE SANTIAGO S.A.	Instituto de Salud Publica de Chile	Andr√©s E Castillo et al	https://www.gisaid.org	?	?	5/15/2020
Chile/Santiago_70/2020	ncov	EPI_ISL_445366	?	3/21/2020	South America	Chile	Santiago		South America	Chile	Santiago	genome	29882	Human	64	Male	B.1.5	G	HOSPITAL DR.SOTERO DEL RIO	Instituto de Salud Publica de Chile	Andr√©s E Castillo et al	https://www.gisaid.org	?	?	5/15/2020
Chile/Santiago_71/2020	ncov	EPI_ISL_445367	?	3/21/2020	South America	Chile	Santiago		South America	Chile	Santiago	genome	29882	Human	31	Male	B.1.1	GR	ASISTENCIA PUBLICA DR.ALEJANDRO DEL RIO	Instituto de Salud Publica de Chile	Andr√©s E Castillo et al	https://www.gisaid.org	?	?	5/15/2020
Chile/Santiago_72/2020	ncov	EPI_ISL_445368	?	3/22/2020	South America	Chile	Santiago		South America	Chile	Santiago	genome	29807	Human	50	Male	B.1	GH	HOSPITAL DEL PROFESOR	Instituto de Salud Publica de Chile	Andr√©s E Castillo et al	https://www.gisaid.org	?	?	5/15/2020
Chile/Santiago_73/2020	ncov	EPI_ISL_445369	?	4/6/2020	South America	Chile	Santiago		South America	Chile	Santiago	genome	29933	Human	28	Male	B.1.1	GR	HOSPITAL DE CARABINEROS	Instituto de Salud Publica de Chile	Andr√©s E Castillo et al	https://www.gisaid.org	?	?	5/15/2020
Chile/Santiago_74/2020	ncov	EPI_ISL_445370	?	4/5/2020	South America	Chile	Santiago		South America	Chile	Santiago	genome	29953	Human	22	Male	B.1.1	GR	HOSPITAL DE CARABINEROS	Instituto de Salud Publica de Chile	Andr√©s E Castillo et al	https://www.gisaid.org	?	?	5/15/2020
Chile/Santiago_75/2020	ncov	EPI_ISL_445371	?	3/28/2020	South America	Chile	Santiago		South America	Chile	Santiago	genome	29834	Human	34	Male	B.1.5	G	HOSPITAL DR.SOTERO DEL RIO	Instituto de Salud Publica de Chile	Andr√©s E Castillo et al	https://www.gisaid.org	?	?	5/15/2020
Chile/Santiago_76/2020	ncov	EPI_ISL_445373	?	4/3/2020	South America	Chile	Santiago		South America	Chile	Santiago	genome	29791	Human	74	Male	B.1.1	GR	HOSPITAL SAN JUAN DE DIOS	Instituto de Salud Publica de Chile	Andr√©s E Castillo et al	https://www.gisaid.org	?	?	5/15/2020
Chile/Santiago_77/2020	ncov	EPI_ISL_445374	?	4/4/2020	South America	Chile	Santiago		South America	Chile	Santiago	genome	29855	Human	57	Female	B.1.1.1	GR	HOSPITAL SAN JUAN DE DIOS	Instituto de Salud Publica de Chile	Andr√©s E Castillo et al	https://www.gisaid.org	?	?	5/15/2020
Chile/Santiago_78/2020	ncov	EPI_ISL_445375	?	4/4/2020	South America	Chile	Santiago		South America	Chile	Santiago	genome	29791	Human	4	Female	B.1.1.1	GR	HOSPITAL SAN JUAN DE DIOS	Instituto de Salud Publica de Chile	Andr√©s E Castillo et al	https://www.gisaid.org	?	?	5/15/2020
Chile/Santiago_79/2020	ncov	EPI_ISL_445376	?	4/4/2020	South America	Chile	Santiago		South America	Chile	Santiago	genome	29820	Human	53	Female	B.1.5	G	HOSPITAL SAN JUAN DE DIOS	Instituto de Salud Publica de Chile	Andr√©s E Castillo et al	https://www.gisaid.org	?	?	5/15/2020
Chile/Santiago_8/2020	ncov	EPI_ISL_445251	?	3/10/2020	South America	Chile	Santiago		South America	Chile	Santiago	genome	29790	Human	23	Female	B.1.1	GR	HOSPITAL DE CARABINEROS	Instituto de Salud Publica de Chile	Andr√©s E Castillo et al	https://www.gisaid.org	?	?	5/15/2020
Chile/Santiago_80/2020	ncov	EPI_ISL_445377	?	4/5/2020	South America	Chile	Santiago		South America	Chile	Santiago	genome	29807	Human	74	Male	B.1.1	GR	HOSPITAL SAN JUAN DE DIOS	Instituto de Salud Publica de Chile	Andr√©s E Castillo et al	https://www.gisaid.org	?	?	5/15/2020
Chile/Santiago_81/2020	ncov	EPI_ISL_445379	?	4/6/2020	South America	Chile	Santiago		South America	Chile	Santiago	genome	29916	Human	51	Male	B.1	GH	IMALAB- HOSPITAL FACH	Instituto de Salud Publica de Chile	Andr√©s E Castillo et al	https://www.gisaid.org	?	?	5/15/2020
Chile/Santiago_9/2020	ncov	EPI_ISL_445252	?	3/9/2020	South America	Chile	Santiago		South America	Chile	Santiago	genome	29848	Human	26	Male	B.1.5	G	PONTIFICIA U. CATOLICA FAC. MEDICINA	Instituto de Salud Publica de Chile	Andr√©s E Castillo et al	https://www.gisaid.org	?	?	5/15/2020
Chile/Santiago_op2d1/2020	ncov	EPI_ISL_415658	?	3/6/2020	South America	Chile	Santiago		South America	Chile	Santiago	genome	29726	Human	58	Male	A.2	S	Laboratory of Molecular Virology, Pontificia Universidad Cat√≥lica de Chile	MSHS Pathogen Surveillance Program	Rafael A. Medina et al	https://www.gisaid.org	Tracing New Clinical Manifestations in Patients with COVID-19 in Chile and Its Potential Relationship with the SARS-CoV-2 Divergence	https://dx.doi.org/10.1007/s40475-020-00205-2	3/19/2020
Chile/Santiago_op3d1/2020	ncov	EPI_ISL_415660	?	3/7/2020	South America	Chile	Santiago		South America	Chile	Santiago	genome	29732	Human	14	Male	A.2	S	Laboratory of Molecular Virology, Pontificia Universidad Cat√≥lica de Chile	MSHS Pathogen Surveillance Program	Rafael A. Medina et al	https://www.gisaid.org	Tracing New Clinical Manifestations in Patients with COVID-19 in Chile and Its Potential Relationship with the SARS-CoV-2 Divergence	https://dx.doi.org/10.1007/s40475-020-00205-2	3/19/2020
Chile/Santiago_op4d1/2020	ncov	EPI_ISL_415661	?	3/8/2020	South America	Chile	Santiago		South America	Chile	Santiago	genome	29726	Human	17	Male	A.2	S	Laboratory of Molecular Virology, Pontificia Universidad Cat√≥lica de Chile	MSHS Pathogen Surveillance Program	Rafael A. Medina et al	https://www.gisaid.org	Tracing New Clinical Manifestations in Patients with COVID-19 in Chile and Its Potential Relationship with the SARS-CoV-2 Divergence	https://dx.doi.org/10.1007/s40475-020-00205-2	3/19/2020
Chile/Talca-1/2020	ncov	EPI_ISL_414577	?	3/2/2020	South America	Chile	Talca		South America	Chile	Talca	genome	29850	Human	33	Male	A.5	S	Hospital de Talca, Chile	Instituto de Salud Publica de Chile	Andr√©s E. Castillo et al	https://www.gisaid.org	Phylogenetic analysis of the first four SARS-CoV-2 cases in Chile	https://dx.doi.org/10.1002/jmv.25797	3/13/2020
Chile/Talca-2/2020	ncov	EPI_ISL_414578	?	3/4/2020	South America	Chile	Talca		South America	Chile	Talca	genome	29789	Human	33	Female	A.5	S	Hospital de Talca, Chile	Instituto de Salud Publica de Chile	Andr√©s E. Castillo et al	https://www.gisaid.org	Phylogenetic analysis of the first four SARS-CoV-2 cases in Chile	https://dx.doi.org/10.1002/jmv.25797	3/13/2020
Chile/Talca-25343/2020	ncov	EPI_ISL_459863	?	3/12/2020	South America	Chile	Talca		South America	Chile	Talca	genome	29782	Human	53	Male	A	S	Center for Genome Regulation (CRG)	Center for Mathematical Modeling and Center for Genome Regulation. Santiago, Chile	Gaete A et al	https://www.gisaid.org	?	?	6/4/2020
Chile/Temuco_1/2020	ncov	EPI_ISL_445270	?	3/14/2020	South America	Chile	Temuco		South America	Chile	Temuco	genome	29826	Human	35	Male	B.1.1	GR	HOSPITAL DR.HERNAN HENRIQUEZ ARAVENA	Instituto de Salud Publica de Chile	Andr√©s E Castillo et al	https://www.gisaid.org	?	?	5/15/2020
Chile/Temuco_10/2020	ncov	EPI_ISL_445344	?	3/26/2020	South America	Chile	Temuco		South America	Chile	Temuco	genome	29829	Human	51	Male	B.1	GH	HOSPITAL DR.HERNAN HENRIQUEZ ARAVENA	Instituto de Salud Publica de Chile	Andr√©s E Castillo et al	https://www.gisaid.org	?	?	5/15/2020
Chile/Temuco_11/2020	ncov	EPI_ISL_445345	?	3/27/2020	South America	Chile	Temuco		South America	Chile	Temuco	genome	29828	Human	83	Male	B.1	GH	HOSPITAL DR.HERNAN HENRIQUEZ ARAVENA	Instituto de Salud Publica de Chile	Andr√©s E Castillo et al	https://www.gisaid.org	?	?	5/15/2020
Chile/Temuco_12/2020	ncov	EPI_ISL_445346	?	3/25/2020	South America	Chile	Temuco		South America	Chile	Temuco	genome	29834	Human	49	Male	B.1	GH	HOSPITAL DR.HERNAN HENRIQUEZ ARAVENA	Instituto de Salud Publica de Chile	Andr√©s E Castillo et al	https://www.gisaid.org	?	?	5/15/2020
Chile/Temuco_13/2020	ncov	EPI_ISL_445347	?	3/25/2020	South America	Chile	Temuco		South America	Chile	Temuco	genome	29816	Human	30	Male	B.1	GH	HOSPITAL DR.HERNAN HENRIQUEZ ARAVENA	Instituto de Salud Publica de Chile	Andr√©s E Castillo et al	https://www.gisaid.org	?	?	5/15/2020
Chile/Temuco_14/2020	ncov	EPI_ISL_445348	?	3/25/2020	South America	Chile	Temuco		South America	Chile	Temuco	genome	29791	Human	63	Male	B.1	GH	HOSPITAL DR.HERNAN HENRIQUEZ ARAVENA	Instituto de Salud Publica de Chile	Andr√©s E Castillo et al	https://www.gisaid.org	?	?	5/15/2020
Chile/Temuco_2/2020	ncov	EPI_ISL_445279	?	3/16/2020	South America	Chile	Temuco		South America	Chile	Temuco	genome	29850	Human	43	Female	B.1	GH	LABORATORIO INMUNOLAB SPA	Instituto de Salud Publica de Chile	Andr√©s E Castillo et al	https://www.gisaid.org	?	?	5/15/2020
Chile/Temuco_3/2020	ncov	EPI_ISL_445338	?	3/25/2020	South America	Chile	Temuco		South America	Chile	Temuco	genome	29899	Human	73	Male	B.1	GH	HOSPITAL DR.HERNAN HENRIQUEZ ARAVENA	Instituto de Salud Publica de Chile	Andr√©s E Castillo et al	https://www.gisaid.org	?	?	5/15/2020
Chile/Temuco_4/2020	ncov	EPI_ISL_445339	?	3/25/2020	South America	Chile	Temuco		South America	Chile	Temuco	genome	29897	Human	59	Male	B.1	GH	HOSPITAL DR.HERNAN HENRIQUEZ ARAVENA	Instituto de Salud Publica de Chile	Andr√©s E Castillo et al	https://www.gisaid.org	?	?	5/15/2020
Chile/Temuco_5/2020	ncov	EPI_ISL_445340	?	3/25/2020	South America	Chile	Temuco		South America	Chile	Temuco	genome	29791	Human	48	Male	B.1	GH	HOSPITAL DR.HERNAN HENRIQUEZ ARAVENA	Instituto de Salud Publica de Chile	Andr√©s E Castillo et al	https://www.gisaid.org	?	?	5/15/2020
Chile/Temuco_6/2020	ncov	EPI_ISL_445341	?	3/23/2020	South America	Chile	Temuco		South America	Chile	Temuco	genome	29892	Human	70	Female	B.1	GH	HOSPITAL DR.HERNAN HENRIQUEZ ARAVENA	Instituto de Salud Publica de Chile	Andr√©s E Castillo et al	https://www.gisaid.org	?	?	5/15/2020
Chile/Temuco_7/2020	ncov	EPI_ISL_445342	?	3/25/2020	South America	Chile	Temuco		South America	Chile	Temuco	genome	29824	Human	35	Female	B.1	GH	HOSPITAL DR.HERNAN HENRIQUEZ ARAVENA	Instituto de Salud Publica de Chile	Andr√©s E Castillo et al	https://www.gisaid.org	?	?	5/15/2020
Chile/Temuco_8/2020	ncov	EPI_ISL_445343	?	3/25/2020	South America	Chile	Temuco		South America	Chile	Temuco	genome	29793	Human	75	Male	B.1	GH	HOSPITAL DR.HERNAN HENRIQUEZ ARAVENA	Instituto de Salud Publica de Chile	Andr√©s E Castillo et al	https://www.gisaid.org	?	?	5/15/2020
Chile/Temuco_9/2020	ncov	EPI_ISL_447119	?	3/26/2020	South America	Chile	Temuco		South America	Chile	Temuco	genome	29834	Human	95	Female	B.1	GH	HOSPITAL DR.HERNAN HENRIQUEZ ARAVENA	Instituto de Salud Publica de Chile	Andr√©s E Castillo et al	https://www.gisaid.org	?	?	5/16/2020
Chile/Valparaiso_1/2020	ncov	EPI_ISL_445272	?	3/15/2020	South America	Chile	Valparaiso		South America	Chile	Valparaiso	genome	29836	Human	35	Male	B.1	G	CLINICA CIUDAD DEL MAR	Instituto de Salud Publica de Chile	Andr√©s E Castillo et al	https://www.gisaid.org	?	?	5/15/2020
Chile/Valparaiso_2/2020	ncov	EPI_ISL_445285	?	3/14/2020	South America	Chile	Valparaiso		South America	Chile	Valparaiso	genome	29840	Human	74	Male	B.1	GH	CLINICA CIUDAD DEL MAR	Instituto de Salud Publica de Chile	Andr√©s E Castillo et al	https://www.gisaid.org	?	?	5/15/2020
Chile/Valparaiso_3/2020	ncov	EPI_ISL_445286	?	3/19/2020	South America	Chile	Valparaiso		South America	Chile	Valparaiso	genome	29850	Human	37	Female	B.1	GH	HOSPITAL HANGA ROA	Instituto de Salud Publica de Chile	Andr√©s E Castillo et al	https://www.gisaid.org	?	?	5/15/2020
Chile/Valparaiso_4/2020	ncov	EPI_ISL_445287	?	3/19/2020	South America	Chile	Valparaiso		South America	Chile	Valparaiso	genome	29974	Human	61	Female	B.1	G	CLINICA CIUDAD DEL MAR	Instituto de Salud Publica de Chile	Andr√©s E Castillo et al	https://www.gisaid.org	?	?	5/15/2020
Chile/Valparaiso_5/2020	ncov	EPI_ISL_445337	?	3/30/2020	South America	Chile	Valparaiso		South America	Chile	Valparaiso	genome	29907	Human	18	Male	B.1	GH	HOSPITAL HANGA ROA	Instituto de Salud Publica de Chile	Andr√©s E Castillo et al	https://www.gisaid.org	?	?	5/15/2020
Chile/VinaDelMar-28875/2020	ncov	EPI_ISL_459864	?	3/19/2020	South America	Chile	Vina del Mar		South America	Chile	Vina del Mar	genome	29782	Human	61	Female	B.1.1	GR	Center for Genome Regulation (CRG)	Center for Mathematical Modeling and Center for Genome Regulation. Santiago, Chile	Gaete A et al	https://www.gisaid.org	?	?	6/4/2020
Fuyang/FY002/2020	ncov	EPI_ISL_424352	?	3/10/2020	Asia	China	Anhui	Fuyang	Asia	China	Anhui	genome	29903	Human	?	?	B	V	unknown	Clinical Laboratory	Ge et al	https://www.gisaid.org	?	?	4/6/2020
Hefei/2/2020	ncov	EPI_ISL_412026	?	2/23/2020	Asia	China	Anhui	Hefei	Asia	China	Anhui	genome	29870	Human	?	?	B	L	Second Hospital of Anhui Medical University	Second Hospital of Anhui Medical University	Changtai Wang et al	https://www.gisaid.org	?	?	2/24/2020
Anhui/SZ005/2020	ncov	EPI_ISL_413485	?	1/24/2020	Asia	China	Anhui	Suzhou	Asia	China	Anhui	genome	29860	Human	58	Male	A	O	Department of microbiology laboratory,Anhui Provincial Center for Disease Control and Prevention	Department of microbiology laboratory,Anhui Provincial Center for Disease Control and Prevention	Weiwei Li et al	https://www.gisaid.org	?	?	3/5/2020
Beijing/105/2020	ncov	EPI_ISL_413518	?	1/26/2020	Asia	China	Beijing	Beijing	Asia	China	Beijing	genome	29903	Human	?	?	A	S	unknown	Infectious Disease Control Center	Li et al	https://www.gisaid.org	?	?	3/6/2020
Beijing/231/2020	ncov	EPI_ISL_413519	?	1/28/2020	Asia	China	Beijing		Asia	China	Beijing	genome	29903	Human	?	?	A	S	unknown	Infectious Disease Control Center	Li et al	https://www.gisaid.org	?	?	3/6/2020
Beijing/233/2020	ncov	EPI_ISL_413520	?	1/28/2020	Asia	China	Beijing		Asia	China	Beijing	genome	29903	Human	?	?	A	S	unknown	Infectious Disease Control Center	Li et al	https://www.gisaid.org	?	?	3/6/2020
Beijing/235/2020	ncov	EPI_ISL_413521	?	1/28/2020	Asia	China	Beijing		Asia	China	Beijing	genome	29903	Human	?	?	A	S	unknown	Infectious Disease Control Center	Li et al	https://www.gisaid.org	?	?	3/6/2020
Beijing/BJ1112/2020	ncov	EPI_ISL_430737	?	2/25/2020	Asia	China	Beijing		Asia	China	Beijing	genome	29812	Human	31	Male	A	S	Chinese PLA Institute for Disease Control and Prevention	Chinese PLA Institute for Disease Control and Prevention	Peng Li et al	https://www.gisaid.org	?	?	4/27/2020
Beijing/BJ243/2020	ncov	EPI_ISL_430732	?	1/29/2020	Asia	China	Beijing		Asia	China	Beijing	genome	29434	Human	68	Female	B	G	Chinese PLA Institute for Disease Control and Prevention	Chinese PLA Institute for Disease Control and Prevention	Peng Li et al	https://www.gisaid.org	?	?	4/27/2020
Beijing/BJ251/2020	ncov	EPI_ISL_430742	?	1/29/2020	Asia	China	Beijing		Asia	China	Beijing	genome	29788	Human	53	Male	B	L	Chinese PLA Institute for Disease Control and Prevention	Chinese PLA Institute for Disease Control and Prevention	Peng Li et al	https://www.gisaid.org	?	?	4/27/2020
Beijing/BJ252/2020	ncov	EPI_ISL_430736	?	1/29/2020	Asia	China	Beijing		Asia	China	Beijing	genome	29782	Human	53	Male	B	L	Chinese PLA Institute for Disease Control and Prevention	Chinese PLA Institute for Disease Control and Prevention	Peng Li et al	https://www.gisaid.org	?	?	4/27/2020
Beijing/BJ287/2020	ncov	EPI_ISL_430722	?	1/29/2020	Asia	China	Beijing		Asia	China	Beijing	genome	29785	Human	23	Male	A	S	Chinese PLA Institute for Disease Control and Prevention	Chinese PLA Institute for Disease Control and Prevention	Peng Li et al	https://www.gisaid.org	?	?	4/27/2020
Beijing/BJ288/2020	ncov	EPI_ISL_430725	?	1/29/2020	Asia	China	Beijing		Asia	China	Beijing	genome	29782	Human	23	Male	A	S	Chinese PLA Institute for Disease Control and Prevention	Chinese PLA Institute for Disease Control and Prevention	Peng Li et al	https://www.gisaid.org	?	?	4/27/2020
Beijing/BJ390/2020	ncov	EPI_ISL_430730	?	1/31/2020	Asia	China	Beijing		Asia	China	Beijing	genome	29782	Human	47	Male	A	S	Chinese PLA Institute for Disease Control and Prevention	Chinese PLA Institute for Disease Control and Prevention	Peng Li et al	https://www.gisaid.org	?	?	4/27/2020
Beijing/BJ414/2020	ncov	EPI_ISL_430727	?	2/1/2020	Asia	China	Beijing		Asia	China	Beijing	genome	29246	Human	38	Male	A	O	Chinese PLA Institute for Disease Control and Prevention	Chinese PLA Institute for Disease Control and Prevention	Peng Li et al	https://www.gisaid.org	?	?	4/27/2020
Beijing/BJ416/2020	ncov	EPI_ISL_430723	?	2/1/2020	Asia	China	Beijing		Asia	China	Beijing	genome	29351	Human	47	Male	A	O	Chinese PLA Institute for Disease Control and Prevention	Chinese PLA Institute for Disease Control and Prevention	Peng Li et al	https://www.gisaid.org	?	?	4/27/2020
Beijing/BJ492/2020	ncov	EPI_ISL_430728	?	2/2/2020	Asia	China	Beijing		Asia	China	Beijing	genome	29782	Human	37	Male	A	S	Chinese PLA Institute for Disease Control and Prevention	Chinese PLA Institute for Disease Control and Prevention	Peng Li et al	https://www.gisaid.org	?	?	4/27/2020
Beijing/BJ53/2020	ncov	EPI_ISL_430734	?	1/24/2020	Asia	China	Beijing		Asia	China	Beijing	genome	29782	Human	38	Male	B	L	Chinese PLA Institute for Disease Control and Prevention	Chinese PLA Institute for Disease Control and Prevention	Peng Li et al	https://www.gisaid.org	?	?	4/27/2020
Beijing/BJ54/2020	ncov	EPI_ISL_430735	?	1/24/2020	Asia	China	Beijing		Asia	China	Beijing	genome	29782	Human	38	Male	B	L	Chinese PLA Institute for Disease Control and Prevention	Chinese PLA Institute for Disease Control and Prevention	Peng Li et al	https://www.gisaid.org	?	?	4/27/2020
Beijing/BJ556/2020	ncov	EPI_ISL_430733	?	2/4/2020	Asia	China	Beijing		Asia	China	Beijing	genome	29782	Human	63	Female	A	S	Chinese PLA Institute for Disease Control and Prevention	Chinese PLA Institute for Disease Control and Prevention	Peng Li et al	https://www.gisaid.org	?	?	4/27/2020
Beijing/BJ561/2020	ncov	EPI_ISL_430731	?	2/4/2020	Asia	China	Beijing		Asia	China	Beijing	genome	29779	Human	60	Male	A	S	Chinese PLA Institute for Disease Control and Prevention	Chinese PLA Institute for Disease Control and Prevention	Peng Li et al	https://www.gisaid.org	?	?	4/27/2020
Beijing/BJ589/2020	ncov	EPI_ISL_430738	?	2/5/2020	Asia	China	Beijing		Asia	China	Beijing	genome	29782	Human	47	Male	A	S	Chinese PLA Institute for Disease Control and Prevention	Chinese PLA Institute for Disease Control and Prevention	Peng Li et al	https://www.gisaid.org	?	?	4/27/2020
Beijing/BJ625/2020	ncov	EPI_ISL_430739	?	2/6/2020	Asia	China	Beijing		Asia	China	Beijing	genome	29611	Human	47	Male	B	L	Chinese PLA Institute for Disease Control and Prevention	Chinese PLA Institute for Disease Control and Prevention	Peng Li et al	https://www.gisaid.org	?	?	4/27/2020
Beijing/BJ705/2020	ncov	EPI_ISL_430726	?	2/7/2020	Asia	China	Beijing		Asia	China	Beijing	genome	29323	Human	95	Male	A	O	Chinese PLA Institute for Disease Control and Prevention	Chinese PLA Institute for Disease Control and Prevention	Peng Li et al	https://www.gisaid.org	?	?	4/27/2020
Beijing/BJ709/2020	ncov	EPI_ISL_430729	?	2/7/2020	Asia	China	Beijing		Asia	China	Beijing	genome	29611	Human	30	Male	A	O	Chinese PLA Institute for Disease Control and Prevention	Chinese PLA Institute for Disease Control and Prevention	Peng Li et al	https://www.gisaid.org	?	?	4/27/2020
Beijing/BJ710/2020	ncov	EPI_ISL_430740	?	2/7/2020	Asia	China	Beijing		Asia	China	Beijing	genome	29782	Human	30	Male	B	O	Chinese PLA Institute for Disease Control and Prevention	Chinese PLA Institute for Disease Control and Prevention	Peng Li et al	https://www.gisaid.org	?	?	4/27/2020
Beijing/BJ752/2020	ncov	EPI_ISL_430724	?	2/8/2020	Asia	China	Beijing		Asia	China	Beijing	genome	29805	Human	37	Female	A	S	Chinese PLA Institute for Disease Control and Prevention	Chinese PLA Institute for Disease Control and Prevention	Peng Li et al	https://www.gisaid.org	?	?	4/27/2020
Beijing/BJ782/2020	ncov	EPI_ISL_430741	?	2/10/2020	Asia	China	Beijing		Asia	China	Beijing	genome	29782	Human	37	Male	A	S	Chinese PLA Institute for Disease Control and Prevention	Chinese PLA Institute for Disease Control and Prevention	Peng Li et al	https://www.gisaid.org	?	?	4/27/2020
Beijing/DT-BJ01/2020	ncov	EPI_ISL_452358	?	2/11/2020	Asia	China	Beijing		Asia	China	Beijing	genome	29903	Human	3	Female	B	L	Laboratory of Infectious Diseases Center of Beijing Ditan Hospital	Laboratory of Infectious Diseases Center of Beijing Ditan Hospital	Siyuan Yang et al	https://www.gisaid.org	?	?	5/27/2020
Beijing/DT-BJ02/2020	ncov	EPI_ISL_452359	?	2/8/2020	Asia	China	Beijing		Asia	China	Beijing	genome	29903	Human	5	Female	B	O	Laboratory of Infectious Diseases Center of Beijing Ditan Hospital	Laboratory of Infectious Diseases Center of Beijing Ditan Hospital	Siyuan Yang et al	https://www.gisaid.org	?	?	5/27/2020
Beijing/DT-BJ03/2020	ncov	EPI_ISL_452361	?	2/11/2020	Asia	China	Beijing		Asia	China	Beijing	genome	29903	Human	33	Male	A	O	Laboratory of Infectious Diseases Center of Beijing Ditan Hospital	Laboratory of Infectious Diseases Center of Beijing Ditan Hospital	Siyuan Yang et al	https://www.gisaid.org	?	?	5/27/2020
Beijing/DT-BJ04/2020	ncov	EPI_ISL_452364	?	2/5/2020	Asia	China	Beijing		Asia	China	Beijing	genome	29903	Human	37	Male	B	L	Laboratory of Infectious Diseases Center of Beijing Ditan Hospital	Laboratory of Infectious Diseases Center of Beijing Ditan Hospital	Siyuan Yang et al	https://www.gisaid.org	?	?	5/27/2020
Beijing/DT-WH01/2020	ncov	EPI_ISL_452360	?	2/1/2020	Asia	China	Beijing		Asia	China	Hubei	genome	29903	Human	19	Male	B	L	Laboratory of Infectious Diseases Center of Beijing Ditan Hospital	Laboratory of Infectious Diseases Center of Beijing Ditan Hospital	Siyuan Yang et al	https://www.gisaid.org	?	?	5/27/2020
Beijing/DT-WH02/2020	ncov	EPI_ISL_452357	?	2/4/2020	Asia	China	Beijing		Asia	China	Hubei	genome	29903	Human	29	Female	B	L	Laboratory of Infectious Diseases Center of Beijing Ditan Hospital	Laboratory of Infectious Diseases Center of Beijing Ditan Hospital	Siyuan Yang et al	https://www.gisaid.org	?	?	5/27/2020
Beijing/DT-WH03/2020	ncov	EPI_ISL_452362	?	2/1/2020	Asia	China	Beijing		Asia	China	Hubei	genome	29903	Human	33	Female	B	L	Laboratory of Infectious Diseases Center of Beijing Ditan Hospital	Laboratory of Infectious Diseases Center of Beijing Ditan Hospital	Siyuan Yang et al	https://www.gisaid.org	?	?	5/27/2020
Beijing/DT-WH04/2020	ncov	EPI_ISL_452363	?	1/31/2020	Asia	China	Beijing		Asia	China	Hubei	genome	29903	Human	34	Male	A	O	Laboratory of Infectious Diseases Center of Beijing Ditan Hospital	Laboratory of Infectious Diseases Center of Beijing Ditan Hospital	Siyuan Yang et al	https://www.gisaid.org	?	?	5/27/2020
Beijing/DT-travelAT01/2020	ncov	EPI_ISL_452327	?	3/13/2020	Asia	China	Beijing		Europe	Austria	Vienna	genome	29903	Human	40	Female	B.1	GH	Laboratory of Infectious Diseases Center of Beijing Ditan Hospital	Laboratory of Infectious Diseases Center of Beijing Ditan Hospital	Siyuan Yang et al	https://www.gisaid.org	?	?	5/27/2020
Beijing/DT-travelCA01/2020	ncov	EPI_ISL_452331	?	3/12/2020	Asia	China	Beijing		North America	USA	Massachusetts	genome	29903	Human	37	Female	B.1	GH	Laboratory of Infectious Diseases Center of Beijing Ditan Hospital	Laboratory of Infectious Diseases Center of Beijing Ditan Hospital	Siyuan Yang et al	https://www.gisaid.org	?	?	5/27/2020
Beijing/DT-travelDE01/2020	ncov	EPI_ISL_452329	?	3/13/2020	Asia	China	Beijing		Europe	Germany	Bavaria	genome	29903	Human	29	Female	B	L	Laboratory of Infectious Diseases Center of Beijing Ditan Hospital	Laboratory of Infectious Diseases Center of Beijing Ditan Hospital	Siyuan Yang et al	https://www.gisaid.org	?	?	5/27/2020
Beijing/DT-travelES01/2020	ncov	EPI_ISL_452343	?	3/16/2020	Asia	China	Beijing		Europe	Spain	Madrid	genome	29903	Human	43	Female	B	G	Laboratory of Infectious Diseases Center of Beijing Ditan Hospital	Laboratory of Infectious Diseases Center of Beijing Ditan Hospital	Siyuan Yang et al	https://www.gisaid.org	?	?	5/27/2020
Beijing/DT-travelES02/2020	ncov	EPI_ISL_452344	?	3/12/2020	Asia	China	Beijing		Europe	Spain	Madrid	genome	29903	Human	22	Female	A.2	O	Laboratory of Infectious Diseases Center of Beijing Ditan Hospital	Laboratory of Infectious Diseases Center of Beijing Ditan Hospital	Siyuan Yang et al	https://www.gisaid.org	?	?	5/27/2020
Beijing/DT-travelES03/2020	ncov	EPI_ISL_452345	?	3/7/2020	Asia	China	Beijing		Europe	Spain	Catalunya	genome	29903	Human	42	Male	B.1.5	G	Laboratory of Infectious Diseases Center of Beijing Ditan Hospital	Laboratory of Infectious Diseases Center of Beijing Ditan Hospital	Siyuan Yang et al	https://www.gisaid.org	?	?	5/27/2020
Beijing/DT-travelES04/2020	ncov	EPI_ISL_452346	?	3/19/2020	Asia	China	Beijing		Europe	Spain	Madrid	genome	29903	Human	48	Female	B.1	G	Laboratory of Infectious Diseases Center of Beijing Ditan Hospital	Laboratory of Infectious Diseases Center of Beijing Ditan Hospital	Siyuan Yang et al	https://www.gisaid.org	?	?	5/27/2020
Beijing/DT-travelFR01/2020	ncov	EPI_ISL_452330	?	3/21/2020	Asia	China	Beijing		North America	Canada	Ontario	genome	29903	Human	40	Male	B.1	GH	Laboratory of Infectious Diseases Center of Beijing Ditan Hospital	Laboratory of Infectious Diseases Center of Beijing Ditan Hospital	Siyuan Yang et al	https://www.gisaid.org	?	?	5/27/2020
Beijing/DT-travelFR02/2020	ncov	EPI_ISL_452337	?	3/24/2020	Asia	China	Beijing		Europe	France	Ile de France	genome	29903	Human	21	Male	B	G	Laboratory of Infectious Diseases Center of Beijing Ditan Hospital	Laboratory of Infectious Diseases Center of Beijing Ditan Hospital	Siyuan Yang et al	https://www.gisaid.org	?	?	5/27/2020
Beijing/DT-travelGR01/2020	ncov	EPI_ISL_452347	?	3/15/2020	Asia	China	Beijing		Europe	Greece	Athens	genome	29903	Human	28	Male	B	G	Laboratory of Infectious Diseases Center of Beijing Ditan Hospital	Laboratory of Infectious Diseases Center of Beijing Ditan Hospital	Siyuan Yang et al	https://www.gisaid.org	?	?	5/27/2020
Beijing/DT-travelHU01/2020	ncov	EPI_ISL_452349	?	3/19/2020	Asia	China	Beijing		Europe	Hungary	Central Hungary	genome	29903	Human	28	Female	B.1.1	GR	Laboratory of Infectious Diseases Center of Beijing Ditan Hospital	Laboratory of Infectious Diseases Center of Beijing Ditan Hospital	Siyuan Yang et al	https://www.gisaid.org	?	?	5/27/2020
Beijing/DT-travelHU02/2020	ncov	EPI_ISL_452348	?	3/18/2020	Asia	China	Beijing		Europe	Hungary	Central Hungary	genome	29903	Human	28	Male	B.1.1	GR	Laboratory of Infectious Diseases Center of Beijing Ditan Hospital	Laboratory of Infectious Diseases Center of Beijing Ditan Hospital	Siyuan Yang et al	https://www.gisaid.org	?	?	5/27/2020
Beijing/DT-travelHU03/2020	ncov	EPI_ISL_452350	?	3/20/2020	Asia	China	Beijing		Europe	Hungary	Central Hungary	genome	29903	Human	27	Female	B.1.1	GR	Laboratory of Infectious Diseases Center of Beijing Ditan Hospital	Laboratory of Infectious Diseases Center of Beijing Ditan Hospital	Siyuan Yang et al	https://www.gisaid.org	?	?	5/27/2020
Beijing/DT-travelIRI01/2020	ncov	EPI_ISL_452333	?	3/12/2020	Asia	China	Beijing		Europe	Italy	Lombardy	genome	29903	Human	25	Male	B.4	L	Laboratory of Infectious Diseases Center of Beijing Ditan Hospital	Laboratory of Infectious Diseases Center of Beijing Ditan Hospital	Siyuan Yang et al	https://www.gisaid.org	?	?	5/27/2020
Beijing/DT-travelIT01/2020	ncov	EPI_ISL_452352	?	3/5/2020	Asia	China	Beijing		Europe	Italy	Lombardy	genome	29903	Human	47	Female	B.1	G	Laboratory of Infectious Diseases Center of Beijing Ditan Hospital	Laboratory of Infectious Diseases Center of Beijing Ditan Hospital	Siyuan Yang et al	https://www.gisaid.org	?	?	5/27/2020
Beijing/DT-travelIT02/2020	ncov	EPI_ISL_452353	?	3/6/2020	Asia	China	Beijing		Europe	Italy	Lombardy	genome	29903	Human	11	Female	B.1	G	Laboratory of Infectious Diseases Center of Beijing Ditan Hospital	Laboratory of Infectious Diseases Center of Beijing Ditan Hospital	Siyuan Yang et al	https://www.gisaid.org	?	?	5/27/2020
Beijing/DT-travelIT03/2020	ncov	EPI_ISL_452354	?	3/7/2020	Asia	China	Beijing		Europe	Italy	Lombardy	genome	29903	Human	18	Female	B.1	G	Laboratory of Infectious Diseases Center of Beijing Ditan Hospital	Laboratory of Infectious Diseases Center of Beijing Ditan Hospital	Siyuan Yang et al	https://www.gisaid.org	?	?	5/27/2020
Beijing/DT-travelIT04/2020	ncov	EPI_ISL_452351	?	3/4/2020	Asia	China	Beijing		Europe	Italy	Lombardy	genome	29903	Human	10	Male	B	L	Laboratory of Infectious Diseases Center of Beijing Ditan Hospital	Laboratory of Infectious Diseases Center of Beijing Ditan Hospital	Siyuan Yang et al	https://www.gisaid.org	?	?	5/27/2020
Beijing/DT-travelIT05/2020	ncov	EPI_ISL_452334	?	3/19/2020	Asia	China	Beijing		Europe	United Kingdom	England	genome	29903	Human	23	Male	B	O	Laboratory of Infectious Diseases Center of Beijing Ditan Hospital	Laboratory of Infectious Diseases Center of Beijing Ditan Hospital	Siyuan Yang et al	https://www.gisaid.org	?	?	5/27/2020
Beijing/DT-travelMX01/2020	ncov	EPI_ISL_452341	?	3/22/2020	Asia	China	Beijing		North America	Mexico	Mexico City	genome	29903	Human	24	Female	B	G	Laboratory of Infectious Diseases Center of Beijing Ditan Hospital	Laboratory of Infectious Diseases Center of Beijing Ditan Hospital	Siyuan Yang et al	https://www.gisaid.org	?	?	5/27/2020
Beijing/DT-travelNO01/2020	ncov	EPI_ISL_452342	?	3/12/2020	Asia	China	Beijing		Europe	Norway	Oslo	genome	29903	Human	28	Male	B.1	O	Laboratory of Infectious Diseases Center of Beijing Ditan Hospital	Laboratory of Infectious Diseases Center of Beijing Ditan Hospital	Siyuan Yang et al	https://www.gisaid.org	?	?	5/27/2020
Beijing/DT-travelPAK01/2020	ncov	EPI_ISL_452328	?	3/16/2020	Asia	China	Beijing		Asia	Pakistan	Islamabad Capital Territory	genome	29903	Human	27	Male	B	O	Laboratory of Infectious Diseases Center of Beijing Ditan Hospital	Laboratory of Infectious Diseases Center of Beijing Ditan Hospital	Siyuan Yang et al	https://www.gisaid.org	?	?	5/27/2020
Beijing/DT-travelUK01/2020	ncov	EPI_ISL_452355	?	3/22/2020	Asia	China	Beijing		Europe	United Kingdom	England	genome	29903	Human	20	Male	B.1.1	GR	Laboratory of Infectious Diseases Center of Beijing Ditan Hospital	Laboratory of Infectious Diseases Center of Beijing Ditan Hospital	Siyuan Yang et al	https://www.gisaid.org	?	?	5/27/2020
Beijing/DT-travelUK02/2020	ncov	EPI_ISL_452335	?	3/16/2020	Asia	China	Beijing		Europe	United Kingdom	England	genome	29903	Human	20	Female	B	L	Laboratory of Infectious Diseases Center of Beijing Ditan Hospital	Laboratory of Infectious Diseases Center of Beijing Ditan Hospital	Siyuan Yang et al	https://www.gisaid.org	?	?	5/27/2020
Beijing/DT-travelUK03/2020	ncov	EPI_ISL_452356	?	3/21/2020	Asia	China	Beijing		Europe	United Kingdom	England	genome	29903	Human	21	Male	B.1	G	Laboratory of Infectious Diseases Center of Beijing Ditan Hospital	Laboratory of Infectious Diseases Center of Beijing Ditan Hospital	Siyuan Yang et al	https://www.gisaid.org	?	?	5/27/2020
Beijing/DT-travelUK04/2020	ncov	EPI_ISL_452336	?	3/20/2020	Asia	China	Beijing		Europe	France	Ile de France	genome	29903	Human	22	Female	B.4	L	Laboratory of Infectious Diseases Center of Beijing Ditan Hospital	Laboratory of Infectious Diseases Center of Beijing Ditan Hospital	Siyuan Yang et al	https://www.gisaid.org	?	?	5/27/2020
Beijing/DT-travelUSA01/2020	ncov	EPI_ISL_452332	?	2/29/2020	Asia	China	Beijing		Asia	Iran	Tehran	genome	29903	Human	30	Male	B	L	Laboratory of Infectious Diseases Center of Beijing Ditan Hospital	Laboratory of Infectious Diseases Center of Beijing Ditan Hospital	Siyuan Yang et al	https://www.gisaid.org	?	?	5/27/2020
Beijing/DT-travelUSA02/2020	ncov	EPI_ISL_452338	?	3/19/2020	Asia	China	Beijing		North America	USA	New York	genome	29903	Human	17	Female	B.1	GH	Laboratory of Infectious Diseases Center of Beijing Ditan Hospital	Laboratory of Infectious Diseases Center of Beijing Ditan Hospital	Siyuan Yang et al	https://www.gisaid.org	?	?	5/27/2020
Beijing/DT-travelUSA03/2020	ncov	EPI_ISL_452340	?	3/19/2020	Asia	China	Beijing		North America	USA	Minnesota	genome	29903	Human	23	Female	B	G	Laboratory of Infectious Diseases Center of Beijing Ditan Hospital	Laboratory of Infectious Diseases Center of Beijing Ditan Hospital	Siyuan Yang et al	https://www.gisaid.org	?	?	5/27/2020
Beijing/DT-travelUSA04/2020	ncov	EPI_ISL_452339	?	3/22/2020	Asia	China	Beijing		North America	USA	Washington	genome	29903	Human	17	Female	B	G	Laboratory of Infectious Diseases Center of Beijing Ditan Hospital	Laboratory of Infectious Diseases Center of Beijing Ditan Hospital	Siyuan Yang et al	https://www.gisaid.org	?	?	5/27/2020
Beijing/IME-HZ01/2020	ncov	EPI_ISL_450444	?	1/22/2020	Asia	China	Beijing		Asia	China	Beijing	genome	29858	Human	?	?	B	L	unknown	Dept. OPA	Zhang et al	https://www.gisaid.org	?	?	4/11/2020
Beijing/IVDC-01-06/2020	ncov	EPI_ISL_469254	?	6/11/2020	Asia	China	Beijing		Asia	China	Beijing	genome	29903	Human	53	Male	B.1.1	GR	National Institute for Viral Disease Control and Prevention, China CDC	Institute of Viral Disease Control and Prevention, China CDC	Wenjie Tan et al	https://www.gisaid.org	?	?	6/17/2020
Beijing/IVDC-02-06/2020	ncov	EPI_ISL_469255	?	6/11/2020	Asia	China	Beijing		Asia	China	Beijing	genome	29903	Human	25	Male	B.1.1	GR	National Institute for Viral Disease Control and Prevention, China CDC	Institute of Viral Disease Control and Prevention, China CDC	Xiang Zhao et al	https://www.gisaid.org	?	?	6/17/2020
Beijing/IVDC-BJ-005/2020	ncov	EPI_ISL_408485	?	1/18/2020	Asia	China	Beijing		Asia	China	Beijing	genome	29890	Human	34	Male	A	S	National Institute for Viral Disease Control and Prevention, China CDC	National Institute for Viral Disease Control & Prevention, CCDC	Wenjie Tan et al	https://www.gisaid.org	Mutations, Recombination and Insertion in the Evolution of 2019-nCoV	https://dx.doi.org/10.1101/2020.02.29.971101	2/9/2020
Beijing/Wuhan_IME-BJ01/2020	ncov	EPI_ISL_424355	?	1/24/2020	Asia	China	Beijing		Asia	China	Beijing	genome	29872	Human	?	?	A	S	unknown	Beijing Institute of Microbiology and Epidemiology	Fan et al	https://www.gisaid.org	?	?	4/7/2020
Beijing/Wuhan_IME-BJ02/2020	ncov	EPI_ISL_424356	?	1/25/2020	Asia	China	Beijing		Asia	China	Beijing	genome	29828	Human	?	?	A	S	unknown	Beijing Institute of Microbiology and Epidemiology	Fan et al	https://www.gisaid.org	?	?	4/7/2020
Beijing/Wuhan_IME-BJ03/2020	ncov	EPI_ISL_424357	?	1/28/2020	Asia	China	Beijing		Asia	China	Beijing	genome	29821	Human	?	?	A	S	unknown	Beijing Institute of Microbiology and Epidemiology	Fan et al	https://www.gisaid.org	?	?	4/7/2020
Beijing/Wuhan_IME-BJ04/2020	ncov	EPI_ISL_424358	?	1/28/2020	Asia	China	Beijing		Asia	China	Beijing	genome	29865	Human	?	?	A	S	unknown	Beijing Institute of Microbiology and Epidemiology	Fan et al	https://www.gisaid.org	?	?	4/7/2020
Beijing/Wuhan_IME-BJ05/2020	ncov	EPI_ISL_424359	?	1/27/2020	Asia	China	Beijing		Asia	China	Beijing	genome	29871	Human	?	?	B	L	unknown	Beijing Institute of Microbiology and Epidemiology	Fan et al	https://www.gisaid.org	?	?	4/7/2020
Beijing/Wuhan_IME-BJ07/2020	ncov	EPI_ISL_424360	?	1/29/2020	Asia	China	Beijing		Asia	China	Beijing	genome	29860	Human	?	?	A	S	unknown	Beijing Institute of Microbiology and Epidemiology	Fan et al	https://www.gisaid.org	?	?	4/7/2020
env/Beijing/BJ2452/2020	ncov	EPI_ISL_430743	?	3/14/2020	Asia	China	Beijing		Asia	China	Beijing	genome	29782	Environment	?	n/a	B.1	G	Chinese PLA Institute for Disease Control and Prevention	Chinese PLA Institute for Disease Control and Prevention	Peng Li et al	https://www.gisaid.org	?	?	4/27/2020
env/Beijing/BJ2454/2020	ncov	EPI_ISL_430744	?	3/14/2020	Asia	China	Beijing		Asia	China	Beijing	genome	29778	Environment	?	n/a	B.1	G	Chinese PLA Institute for Disease Control and Prevention	Chinese PLA Institute for Disease Control and Prevention	Peng Li et al	https://www.gisaid.org	?	?	4/27/2020
env/Beijing/BJ2456/2020	ncov	EPI_ISL_430745	?	3/14/2020	Asia	China	Beijing		Asia	China	Beijing	genome	29732	Environment	?	n/a	B.1	G	Chinese PLA Institute for Disease Control and Prevention	Chinese PLA Institute for Disease Control and Prevention	Peng Li et al	https://www.gisaid.org	?	?	4/27/2020
env/Beijing/BJ2460/2020	ncov	EPI_ISL_430746	?	3/14/2020	Asia	China	Beijing		Asia	China	Beijing	genome	29782	Environment	?	n/a	B.1	G	Chinese PLA Institute for Disease Control and Prevention	Chinese PLA Institute for Disease Control and Prevention	Peng Li et al	https://www.gisaid.org	?	?	4/27/2020
env/Beijing/IVDC-03-06/2020	ncov	EPI_ISL_469256	?	6/11/2020	Asia	China	Beijing		Asia	China	Beijing	genome	29903	Environment	?	?	B.1.1	GR	National Institute for Viral Disease Control and Prevention, China CDC	National Institute for Viral Disease Control and Prevention, China CDC	Xiang Zhao et al	https://www.gisaid.org	?	?	6/17/2020
pangolin/China/MP789/2019	ncov	EPI_ISL_412860	?	3/19/2019	Asia	China	China		Asia	China	China	genome	27213	Manis javanica	?	?	A	O	unknown	SCSFRI, South China Sea Fisheries Research Institute, Chinese Academy of Fishery Sciences (SCSFRI, CAFS)	Jiang et al	https://www.gisaid.org	?	?	2/27/2020
Chongqing/YC01/2020	ncov	EPI_ISL_408478	?	1/21/2020	Asia	China	Chongqing	Yongchuan	Asia	China	Chongqing	genome	29891	Human	46	Male	A	S	Yongchuan District Center for Disease Control and Prevention	Chongqing Municipal Center for Disease Control and Prevention	Ye Sheng et al	https://www.gisaid.org	?	?	2/9/2020
Chongqing/ZX01/2020	ncov	EPI_ISL_408479	?	1/23/2020	Asia	China	Chongqing	Zhongxian	Asia	China	Chongqing	genome	29891	Human	50	Female	B	L	Zhongxian Center for Disease Control and Prevention	Chongqing Municipal Center for Disease Control and Prevention	Ye Sheng et al	https://www.gisaid.org	?	?	2/9/2020
Chongqing/IVDC-CQ-001/2020	ncov	EPI_ISL_408481	?	1/18/2020	Asia	China	Chongqing		Asia	China	Chongqing	genome	29891	Human	44	Female	B	O	National Institute for Viral Disease Control and Prevention, China CDC	National Institute for Viral Disease Control & Prevention, CCDC	Wenjie Tan et al	https://www.gisaid.org	Mutations, Recombination and Insertion in the Evolution of 2019-nCoV	https://dx.doi.org/10.1101/2020.02.29.971101	2/9/2020
Fujian/13/2020	ncov	EPI_ISL_411066	?	1/22/2020	Asia	China	Fujian		Asia	China	Fujian	genome	29891	Human	65	Male	B	L	Fujian Center for Disease Control and Prevention	Fujian Center for Disease Control and Prevention	Chen Wei et al	https://www.gisaid.org	?	?	2/19/2020
Fujian/3520022Y/2020	ncov	EPI_ISL_431785	?	1/23/2020	Asia	China	Fujian		Asia	China	Fujian	genome	29858	Human	47	Male	A	S	Fujian Center for Disease Control and Prevention	Fujian Center for Disease Control and Prevention	Lin Qi et al	https://www.gisaid.org	?	?	4/29/2020
Fujian/8/2020	ncov	EPI_ISL_411060	?	1/21/2020	Asia	China	Fujian		Asia	China	Fujian	genome	29871	Human	73	Female	A	S	Fujian Center for Disease Control and Prevention	Fujian Center for Disease Control and Prevention	Chen Wei et al	https://www.gisaid.org	?	?	2/19/2020
Fujian/IM3520001T/2020	ncov	EPI_ISL_431118	?	3/13/2020	Asia	China	Fujian		Asia	China	Fujian	genome	29844	Human	65	Female	B.1	GH	Fujian Center for Disease Control and Prevention	Fujian Center for Disease Control and Prevention	Lin Qi et al	https://www.gisaid.org	?	?	4/29/2020
Fujian/IM3520002T/2020	ncov	EPI_ISL_431180	?	3/15/2020	Asia	China	Fujian		Asia	China	Fujian	genome	29812	Human	56	Male	B.1.1	GR	Fujian Center for Disease Control and Prevention	Fujian Center for Disease Control and Prevention	Lin Qi et al	https://www.gisaid.org	?	?	4/29/2020
Fujian/IM3520003T/2020	ncov	EPI_ISL_431240	?	3/16/2020	Asia	China	Fujian		Asia	China	Fujian	genome	29822	Human	33	Female	B.1.1	GR	Fujian Center for Disease Control and Prevention	Fujian Center for Disease Control and Prevention	Lin Qi et al	https://www.gisaid.org	?	?	4/29/2020
Fujian/IM3520004T/2020	ncov	EPI_ISL_431292	?	3/18/2020	Asia	China	Fujian		Asia	China	Fujian	genome	29827	Human	32	Female	B.1.1	GR	Fujian Center for Disease Control and Prevention	Fujian Center for Disease Control and Prevention	Lin Qi et al	https://www.gisaid.org	?	?	4/29/2020
Fujian/IM3520008T/2020	ncov	EPI_ISL_431779	?	3/21/2020	Asia	China	Fujian		Asia	China	Fujian	genome	29848	Human	17	Male	B.1.1	GR	Fujian Center for Disease Control and Prevention	Fujian Center for Disease Control and Prevention	Lin Qi et al	https://www.gisaid.org	?	?	4/29/2020
Fujian/IM3520010T/2020	ncov	EPI_ISL_431780	?	3/17/2020	Asia	China	Fujian		Asia	China	Fujian	genome	29838	Human	62	Female	B.1	GH	Fujian Center for Disease Control and Prevention	Fujian Center for Disease Control and Prevention	Lin Qi et al	https://www.gisaid.org	?	?	4/29/2020
Fujian/IM3520013T/2020	ncov	EPI_ISL_431781	?	3/19/2020	Asia	China	Fujian		Asia	China	Fujian	genome	29708	Human	63	Male	B.1	GH	Fujian Center for Disease Control and Prevention	Fujian Center for Disease Control and Prevention	Lin Qi et al	https://www.gisaid.org	?	?	4/29/2020
Fujian/IM3520014T/2020	ncov	EPI_ISL_431782	?	3/22/2020	Asia	China	Fujian		Asia	China	Fujian	genome	29820	Human	69	Female	B.1	GH	Fujian Center for Disease Control and Prevention	Fujian Center for Disease Control and Prevention	Lin Qi et al	https://www.gisaid.org	?	?	4/29/2020
Fujian/IM3520016T/2020	ncov	EPI_ISL_431783	?	3/19/2020	Asia	China	Fujian		Asia	China	Fujian	genome	29845	Human	34	Female	B.6	O	Fujian Center for Disease Control and Prevention	Fujian Center for Disease Control and Prevention	Lin Qi et al	https://www.gisaid.org	?	?	4/29/2020
Fujian/IM3520017T/2020	ncov	EPI_ISL_431784	?	3/18/2020	Asia	China	Fujian		Asia	China	Fujian	genome	29859	Human	37	Female	B.6	O	Fujian Center for Disease Control and Prevention	Fujian Center for Disease Control and Prevention	Lin Qi et al	https://www.gisaid.org	?	?	4/29/2020
Guangdong/20SF629/2020	ncov	EPI_ISL_428466	?	1/26/2020	Asia	China	Guangdong	Dongguan	Asia	China	Guangdong	genome	29866	Human	26	Male	B	O	Guangdong Provincial Center for Diseases Control and Prevention;Guangdong Provincial Institute of Public Health	School of Public Health, The University of Hong Kong	Bosheng Li et al	https://www.gisaid.org	?	?	4/21/2020
Guangdong/20SF630/2020	ncov	EPI_ISL_428467	?	1/26/2020	Asia	China	Guangdong	Dongguan	Asia	China	Guangdong	genome	29866	Human	30	Male	B	L	Guangdong Provincial Center for Diseases Control and Prevention;Guangdong Provincial Institute of Public Health	School of Public Health, The University of Hong Kong	Bosheng Li et al	https://www.gisaid.org	?	?	4/21/2020
Guangdong/20SF632/2020	ncov	EPI_ISL_428468	?	1/26/2020	Asia	China	Guangdong	Dongguan	Asia	China	Guangdong	genome	29866	Human	35	Female	B	L	Guangdong Provincial Center for Diseases Control and Prevention;Guangdong Provincial Institute of Public Health	School of Public Health, The University of Hong Kong	Bosheng Li et al	https://www.gisaid.org	?	?	4/21/2020
Guangdong/20SF840/2020	ncov	EPI_ISL_428478	?	1/29/2020	Asia	China	Guangdong	Dongguan	Asia	China	Guangdong	genome	29866	Human	7	Female	B	L	Guangdong Provincial Center for Diseases Control and Prevention;Guangdong Provincial Institute of Public Health	School of Public Health, The University of Hong Kong	Bosheng Li et al	https://www.gisaid.org	?	?	4/21/2020
Foshan/20SF207/2020	ncov	EPI_ISL_406534	?	1/22/2020	Asia	China	Guangdong	Foshan	Asia	China	Guangdong	genome	29839	Human	57	Male	B	L	Guangdong Provincial Center for Diseases Control and Prevention; Guangdong Provincial Public Health	Guangdong Provincial Center for Diseases Control and Prevention	Min Kang et al	https://www.gisaid.org	Whole genome and phylogenetic analysis of two SARS-CoV-2 strains isolated in Italy in January and February 2020: additional clues on multiple introductions and further circulation in Europe	https://dx.doi.org/10.2807/1560-7917.ES.2020.25.13.2000305	1/29/2020
Foshan/20SF210/2020	ncov	EPI_ISL_406535	?	1/22/2020	Asia	China	Guangdong	Foshan	Asia	China	Guangdong	genome	29839	Human	57	Female	B	L	Guangdong Provincial Center for Diseases Control and Prevention; Guangdong Provincial Public Health	Guangdong Provincial Center for Diseases Control and Prevention	Min Kang et al	https://www.gisaid.org	?	?	1/29/2020
Foshan/20SF211/2020	ncov	EPI_ISL_406536	?	1/22/2020	Asia	China	Guangdong	Foshan	Asia	China	Guangdong	genome	29803	Human	57	Male	B	L	Guangdong Provincial Center for Diseases Control and Prevention; Guangdong Provincial Public Health	Guangdong Provincial Center for Diseases Control and Prevention	Min Kang et al	https://www.gisaid.org	?	?	1/29/2020
Guangdong/20SF822/2020	ncov	EPI_ISL_428477	?	1/28/2020	Asia	China	Guangdong	Foshan	Asia	China	Guangdong	genome	29866	Human	68	Female	B	L	Guangdong Provincial Center for Diseases Control and Prevention;Guangdong Provincial Institute of Public Health	School of Public Health, The University of Hong Kong	Bosheng Li et al	https://www.gisaid.org	?	?	4/21/2020
China/IQTC01/2020	ncov	EPI_ISL_412966	?	2/5/2020	Asia	China	Guangdong	Guangzhou	Asia	China	Guangdong	genome	29891	Human	?	?	B	L	unknown	Technology Centre, Guangzhou Customs	Shi et al	https://www.gisaid.org	Insights into The Codon Usage Bias of 13 Severe Acute Respiratory Syndrome Coronavirus 2 (SARS-CoV-2) Isolates from Different Geo-locations	http://biorxiv.org/lookup/doi/10.1101/2020.04.01.019463	2/29/2020
China/IQTC02/2020	ncov	EPI_ISL_412967	?	1/29/2020	Asia	China	Guangdong	Guangzhou	Asia	China	Guangdong	genome	29927	Human	?	?	B	L	unknown	Technology Centre, Guangzhou Customs	Shi et al	https://www.gisaid.org	?	?	2/29/2020
Guangdong/20SF115/2020	ncov	EPI_ISL_428443	?	1/21/2020	Asia	China	Guangdong	Guangzhou	Asia	China	Guangdong	genome	29866	Human	63	Female	A	S	Guangdong Provincial Center for Diseases Control and Prevention;Guangdong Provincial Institute of Public Health	School of Public Health, The University of Hong Kong	Bosheng Li et al	https://www.gisaid.org	?	?	4/21/2020
Guangdong/20SF156/2020	ncov	EPI_ISL_428450	?	1/22/2020	Asia	China	Guangdong	Guangzhou	Asia	China	Guangdong	genome	29866	Human	52	Female	B	L	Guangdong Provincial Center for Diseases Control and Prevention;Guangdong Provincial Institute of Public Health	School of Public Health, The University of Hong Kong	Bosheng Li et al	https://www.gisaid.org	?	?	4/21/2020
Guangdong/20SF2546/2020	ncov	EPI_ISL_428458	?	2/6/2020	Asia	China	Guangdong	Guangzhou	Asia	China	Guangdong	genome	29866	Human	90	Male	A	S	Guangdong Provincial Center for Diseases Control and Prevention;Guangdong Provincial Institute of Public Health	School of Public Health, The University of Hong Kong	Bosheng Li et al	https://www.gisaid.org	?	?	4/21/2020
Guangdong/20SF273/2020	ncov	EPI_ISL_428460	?	1/23/2020	Asia	China	Guangdong	Guangzhou	Asia	China	Guangdong	genome	29866	Human	64	Male	B	L	Guangdong Provincial Center for Diseases Control and Prevention;Guangdong Provincial Institute of Public Health	School of Public Health, The University of Hong Kong	Bosheng Li et al	https://www.gisaid.org	?	?	4/21/2020
Guangdong/20SF4047/2020	ncov	EPI_ISL_428462	?	2/17/2020	Asia	China	Guangdong	Guangzhou	Asia	China	Guangdong	genome	29866	Human	71	Female	A	S	Guangdong Provincial Center for Diseases Control and Prevention;Guangdong Provincial Institute of Public Health	School of Public Health, The University of Hong Kong	Bosheng Li et al	https://www.gisaid.org	?	?	4/21/2020
Guangdong/20SF4051/2020	ncov	EPI_ISL_428463	?	2/17/2020	Asia	China	Guangdong	Guangzhou	Asia	China	Guangdong	genome	29866	Human	41	Female	A	S	Guangdong Provincial Center for Diseases Control and Prevention;Guangdong Provincial Institute of Public Health	School of Public Health, The University of Hong Kong	Bosheng Li et al	https://www.gisaid.org	?	?	4/21/2020
Guangdong/SYSU-IHV/2020	ncov	EPI_ISL_444969	?	4/16/2020	Asia	China	Guangdong	Guangzhou	Asia	China	Guangdong	genome	29882	Human	21	Female	B.1	G	Guangzhou Eighth People's Hospital (Jiahe Sector)	Institute of Human Virology, Zhongshan School of Medicine, Sun Yat-sen University	Junsong Zhang et al	https://www.gisaid.org	?	?	5/14/2020
Guangzhou/20SF206/2020	ncov	EPI_ISL_406533	?	1/22/2020	Asia	China	Guangdong	Guangzhou	Asia	China	Guangdong	genome	29839	Human	73	Female	B	L	Guangdong Provincial Center for Diseases Control and Prevention; Guangdong Provinical Public Health	Guangdong Provincial Center for Diseases Control and Prevention	Min Kang et al	https://www.gisaid.org	?	?	1/29/2020
Guangzhou/GZMU0003/2020	ncov	EPI_ISL_429074	?	2/7/2020	Asia	China	Guangdong	Guangzhou	Asia	China	Guangdong	genome	29891	Human	78	Male	B	L	The First Affiliated Hospital of Guangzhou Medical University	BGI-shenzhen & The First Affiliated Hospital of Guangzhou Medical University	Yanqun Wang et al	https://www.gisaid.org	?	?	4/23/2020
Guangzhou/GZMU0008/2020	ncov	EPI_ISL_429075	?	2/7/2020	Asia	China	Guangdong	Guangzhou	Asia	China	Guangdong	genome	29891	Human	28	Male	A	S	The First Affiliated Hospital of Guangzhou Medical University	BGI-shenzhen & The First Affiliated Hospital of Guangzhou Medical University	Yanqun Wang et al	https://www.gisaid.org	?	?	4/23/2020
Guangzhou/GZMU0009/2020	ncov	EPI_ISL_429076	?	2/7/2020	Asia	China	Guangdong	Guangzhou	Asia	China	Guangdong	genome	29891	Human	78	Male	B	L	The First Affiliated Hospital of Guangzhou Medical University	BGI-shenzhen & The First Affiliated Hospital of Guangzhou Medical University	et al	https://www.gisaid.org	?	?	4/23/2020
Guangzhou/GZMU0010/2020	ncov	EPI_ISL_429077	?	2/7/2020	Asia	China	Guangdong	Guangzhou	Asia	China	Guangdong	genome	29891	Human	78	Male	B	L	The First Affiliated Hospital of Guangzhou Medical University	BGI-shenzhen & The First Affiliated Hospital of Guangzhou Medical University	Yanqun Wang et al	https://www.gisaid.org	?	?	4/23/2020
Guangzhou/GZMU0013/2020	ncov	EPI_ISL_429078	?	2/7/2020	Asia	China	Guangdong	Guangzhou	Asia	China	Guangdong	genome	29903	Human	49	Male	B	L	The First Affiliated Hospital of Guangzhou Medical University	BGI-shenzhen & The First Affiliated Hospital of Guangzhou Medical University	et al	https://www.gisaid.org	?	?	4/23/2020
Guangzhou/GZMU0014/2020	ncov	EPI_ISL_414692	?	2/25/2020	Asia	China	Guangdong	Guangzhou	Asia	China	Guangdong	genome	29861	Human	53	Male	B	L	State Key Laboratory of Respiratory Disease, National Clinical Research Center for Respiratory Disease, Guangzhou Institute of Respiratory Health, the First Affiliated Hospital of Guangzhou Medical University	The First Affiliated Hospital of Guangzhou Medical University & BGI-Shenzhen	Zhao et al et al	https://www.gisaid.org	?	?	3/16/2020
Guangzhou/GZMU0016/2020	ncov	EPI_ISL_414663	?	2/25/2020	Asia	China	Guangdong	Guangzhou	Asia	China	Guangdong	genome	29854	Human	72	Male	A	S	State Key Laboratory of Respiratory Disease, National Clinical Research Center for Respiratory Disease, Guangzhou Institute of Respiratory Health, the First Affiliated Hospital of Guangzhou Medical University	The First Affiliated Hospital of Guangzhou Medical University & BGI-Shenzhen	Zhao et al et al	https://www.gisaid.org	?	?	3/16/2020
Guangzhou/GZMU0017/2020	ncov	EPI_ISL_429079	?	2/5/2020	Asia	China	Guangdong	Guangzhou	Asia	China	Guangdong	genome	29891	Human	49	Male	B	L	The First Affiliated Hospital of Guangzhou Medical University	BGI-shenzhen & The First Affiliated Hospital of Guangzhou Medical University	et al	https://www.gisaid.org	?	?	4/23/2020
Guangzhou/GZMU0019/2020	ncov	EPI_ISL_429080	?	2/5/2020	Asia	China	Guangdong	Guangzhou	Asia	China	Guangdong	genome	29891	Human	49	Male	B	G	The First Affiliated Hospital of Guangzhou Medical University	BGI-shenzhen & The First Affiliated Hospital of Guangzhou Medical University	et al	https://www.gisaid.org	?	?	4/23/2020
Guangzhou/GZMU0020/2020	ncov	EPI_ISL_429081	?	2/5/2020	Asia	China	Guangdong	Guangzhou	Asia	China	Guangdong	genome	29891	Human	49	Male	B	G	The First Affiliated Hospital of Guangzhou Medical University	BGI-shenzhen & The First Affiliated Hospital of Guangzhou Medical University	et al	https://www.gisaid.org	?	?	4/23/2020
Guangzhou/GZMU0023/2020	ncov	EPI_ISL_429082	?	2/5/2020	Asia	China	Guangdong	Guangzhou	Asia	China	Guangdong	genome	29891	Human	72	Male	A	S	The First Affiliated Hospital of Guangzhou Medical University	BGI-shenzhen & The First Affiliated Hospital of Guangzhou Medical University	Yanqun Wang et al	https://www.gisaid.org	?	?	4/23/2020
Guangzhou/GZMU0024/2020	ncov	EPI_ISL_429083	?	2/5/2020	Asia	China	Guangdong	Guangzhou	Asia	China	Guangdong	genome	29891	Human	72	Male	A	S	The First Affiliated Hospital of Guangzhou Medical University	BGI-shenzhen & The First Affiliated Hospital of Guangzhou Medical University	Yanqun Wang et al	https://www.gisaid.org	?	?	4/23/2020
Guangzhou/GZMU0025/2020	ncov	EPI_ISL_429084	?	2/5/2020	Asia	China	Guangdong	Guangzhou	Asia	China	Guangdong	genome	29891	Human	72	Male	A	S	The First Affiliated Hospital of Guangzhou Medical University	BGI-shenzhen & The First Affiliated Hospital of Guangzhou Medical University	et al	https://www.gisaid.org	?	?	4/23/2020
Guangzhou/GZMU0030/2020	ncov	EPI_ISL_414686	?	2/27/2020	Asia	China	Guangdong	Guangzhou	Asia	China	Guangdong	genome	29858	Human	60	Male	B	L	State Key Laboratory of Respiratory Disease, National Clinical Research Center for Respiratory Disease, Guangzhou Institute of Respiratory Health, the First Affiliated Hospital of Guangzhou Medical University	The First Affiliated Hospital of Guangzhou Medical University & BGI-Shenzhen	Zhao et al et al	https://www.gisaid.org	?	?	3/16/2020
Guangzhou/GZMU0031/2020	ncov	EPI_ISL_414687	?	2/25/2020	Asia	China	Guangdong	Guangzhou	Asia	China	Guangdong	genome	29860	Human	60	Male	B	L	State Key Laboratory of Respiratory Disease, National Clinical Research Center for Respiratory Disease, Guangzhou Institute of Respiratory Health, the First Affiliated Hospital of Guangzhou Medical University	the First Affiliated Hospital of Guangzhou Medical University & BGI-Shenzhen	Zhao et al et al	https://www.gisaid.org	?	?	3/16/2020
Guangzhou/GZMU0033/2020	ncov	EPI_ISL_429085	?	2/1/2020	Asia	China	Guangdong	Guangzhou	Asia	China	Guangdong	genome	29891	Human	78	Male	B	L	The First Affiliated Hospital of Guangzhou Medical University	BGI-shenzhen & The First Affiliated Hospital of Guangzhou Medical University	Yanqun Wang et al	https://www.gisaid.org	?	?	4/23/2020
Guangzhou/GZMU0034/2020	ncov	EPI_ISL_429086	?	2/1/2020	Asia	China	Guangdong	Guangzhou	Asia	China	Guangdong	genome	29903	Human	78	Male	B	L	The First Affiliated Hospital of Guangzhou Medical University	BGI-shenzhen & The First Affiliated Hospital of Guangzhou Medical University	et al	https://www.gisaid.org	?	?	4/23/2020
Guangzhou/GZMU0035/2020	ncov	EPI_ISL_429088	?	2/1/2020	Asia	China	Guangdong	Guangzhou	Asia	China	Guangdong	genome	29891	Human	78	Male	B	L	The First Affiliated Hospital of Guangzhou Medical University	BGI-shenzhen & The First Affiliated Hospital of Guangzhou Medical University	Yanqun Wang et al	https://www.gisaid.org	?	?	4/23/2020
Guangzhou/GZMU0036/2020	ncov	EPI_ISL_429104	?	2/1/2020	Asia	China	Guangdong	Guangzhou	Asia	China	Guangdong	genome	29903	Human	78	Male	B	L	The First Affiliated Hospital of Guangzhou Medical University	BGI-shenzhen & The First Affiliated Hospital of Guangzhou Medical University	et al	https://www.gisaid.org	?	?	4/23/2020
Guangzhou/GZMU0037/2020	ncov	EPI_ISL_429089	?	2/8/2020	Asia	China	Guangdong	Guangzhou	Asia	China	Guangdong	genome	29891	Human	49	Male	B	G	The First Affiliated Hospital of Guangzhou Medical University	BGI-shenzhen & The First Affiliated Hospital of Guangzhou Medical University	Yanqun Wang et al	https://www.gisaid.org	?	?	4/23/2020
Guangzhou/GZMU0039/2020	ncov	EPI_ISL_429090	?	2/8/2020	Asia	China	Guangdong	Guangzhou	Asia	China	Guangdong	genome	29891	Human	72	Male	A	S	The First Affiliated Hospital of Guangzhou Medical University	BGI-shenzhen & The First Affiliated Hospital of Guangzhou Medical University	Yanqun Wang et al	https://www.gisaid.org	?	?	4/23/2020
Guangzhou/GZMU0041/2020	ncov	EPI_ISL_429091	?	2/8/2020	Asia	China	Guangdong	Guangzhou	Asia	China	Guangdong	genome	29891	Human	79	Male	A	S	The First Affiliated Hospital of Guangzhou Medical University	BGI-shenzhen & The First Affiliated Hospital of Guangzhou Medical University	Yanqun Wang et al	https://www.gisaid.org	?	?	4/23/2020
Guangzhou/GZMU0042/2020	ncov	EPI_ISL_414688	?	2/25/2020	Asia	China	Guangdong	Guangzhou	Asia	China	Guangdong	genome	29854	Human	72	Female	A	S	State Key Laboratory of Respiratory Disease, National Clinical Research Center for Respiratory Disease, Guangzhou Institute of Respiratory Health, the First Affiliated Hospital of Guangzhou Medical University	The First Affiliated Hospital of Guangzhou Medical University & BGI-Shenzhen	Zhao et al et al	https://www.gisaid.org	?	?	3/16/2020
Guangzhou/GZMU0044/2020	ncov	EPI_ISL_414689	?	2/25/2020	Asia	China	Guangdong	Guangzhou	Asia	China	Guangdong	genome	29861	Human	72	Male	A	S	State Key Laboratory of Respiratory Disease, National Clinical Research Center for Respiratory Disease, Guangzhou Institute of Respiratory Health, the First Affiliated Hospital of Guangzhou Medical University	The First Affiliated Hospital of Guangzhou Medical University & BGI-Shenzhen	Zhao et al et al	https://www.gisaid.org	?	?	3/16/2020
Guangzhou/GZMU0045/2020	ncov	EPI_ISL_429092	?	2/8/2020	Asia	China	Guangdong	Guangzhou	Asia	China	Guangdong	genome	29891	Human	72	Male	A	S	The First Affiliated Hospital of Guangzhou Medical University	BGI-shenzhen & The First Affiliated Hospital of Guangzhou Medical University	Yanqun Wang et al	https://www.gisaid.org	?	?	4/23/2020
Guangzhou/GZMU0046/2020	ncov	EPI_ISL_429093	?	2/8/2020	Asia	China	Guangdong	Guangzhou	Asia	China	Guangdong	genome	29891	Human	72	Male	A	S	The First Affiliated Hospital of Guangzhou Medical University	BGI-shenzhen & The First Affiliated Hospital of Guangzhou Medical University	Yanqun Wang et al	https://www.gisaid.org	?	?	4/23/2020
Guangzhou/GZMU0047/2020	ncov	EPI_ISL_414690	?	2/25/2020	Asia	China	Guangdong	Guangzhou	Asia	China	Guangdong	genome	29858	Human	79	Male	A	S	State Key Laboratory of Respiratory Disease, National Clinical Research Center for Respiratory Disease, Guangzhou Institute of Respiratory Health, the First Affiliated Hospital of Guangzhou Medical University	The First Affiliated Hospital of Guangzhou Medical University & BGI-Shenzhen	Zhao et al et al	https://www.gisaid.org	?	?	3/16/2020
Guangzhou/GZMU0048/2020	ncov	EPI_ISL_414691	?	2/25/2020	Asia	China	Guangdong	Guangzhou	Asia	China	Guangdong	genome	29868	Human	79	Male	A	S	State Key Laboratory of Respiratory Disease, National Clinical Research Center for Respiratory Disease, Guangzhou Institute of Respiratory Health, the First Affiliated Hospital of Guangzhou Medical University	The First Affiliated Hospital of Guangzhou Medical University & BGI-Shenzhen	Zhao et al et al	https://www.gisaid.org	?	?	3/16/2020
Guangzhou/GZMU0049/2020	ncov	EPI_ISL_429094	?	2/8/2020	Asia	China	Guangdong	Guangzhou	Asia	China	Guangdong	genome	29903	Human	72	Female	A	S	The First Affiliated Hospital of Guangzhou Medical University	BGI-shenzhen & The First Affiliated Hospital of Guangzhou Medical University	et al	https://www.gisaid.org	?	?	4/23/2020
Guangzhou/GZMU0050/2020	ncov	EPI_ISL_429095	?	2/8/2020	Asia	China	Guangdong	Guangzhou	Asia	China	Guangdong	genome	29903	Human	72	Female	A	S	The First Affiliated Hospital of Guangzhou Medical University	BGI-shenzhen & The First Affiliated Hospital of Guangzhou Medical University	et al	https://www.gisaid.org	?	?	4/23/2020
Guangzhou/GZMU0051/2020	ncov	EPI_ISL_429096	?	1/29/2020	Asia	China	Guangdong	Guangzhou	Asia	China	Guangdong	genome	29891	Human	78	Male	B	L	The First Affiliated Hospital of Guangzhou Medical University	BGI-shenzhen & The First Affiliated Hospital of Guangzhou Medical University	Yanqun Wang et al	https://www.gisaid.org	?	?	4/23/2020
Guangzhou/GZMU0052/2020	ncov	EPI_ISL_429097	?	1/29/2020	Asia	China	Guangdong	Guangzhou	Asia	China	Guangdong	genome	29891	Human	78	Male	B	L	The First Affiliated Hospital of Guangzhou Medical University	BGI-shenzhen & The First Affiliated Hospital of Guangzhou Medical University	Yanqun Wang et al	https://www.gisaid.org	?	?	4/23/2020
Guangzhou/GZMU0054/2020	ncov	EPI_ISL_429098	?	1/29/2020	Asia	China	Guangdong	Guangzhou	Asia	China	Guangdong	genome	29891	Human	78	Male	B	L	The First Affiliated Hospital of Guangzhou Medical University	BGI-shenzhen & The First Affiliated Hospital of Guangzhou Medical University	Yanqun Wang et al	https://www.gisaid.org	?	?	4/23/2020
Guangzhou/GZMU0055/2020	ncov	EPI_ISL_429105	?	1/29/2020	Asia	China	Guangdong	Guangzhou	Asia	China	Guangdong	genome	29903	Human	78	Male	B	L	The First Affiliated Hospital of Guangzhou Medical University	BGI-shenzhen & The First Affiliated Hospital of Guangzhou Medical University	et al	https://www.gisaid.org	?	?	4/23/2020
Guangzhou/GZMU0056/2020	ncov	EPI_ISL_429099	?	1/29/2020	Asia	China	Guangdong	Guangzhou	Asia	China	Guangdong	genome	29891	Human	78	Male	A	S	The First Affiliated Hospital of Guangzhou Medical University	BGI-shenzhen & The First Affiliated Hospital of Guangzhou Medical University	et al	https://www.gisaid.org	?	?	4/23/2020
Guangzhou/GZMU0057/2020	ncov	EPI_ISL_429100	?	1/27/2020	Asia	China	Guangdong	Guangzhou	Asia	China	Guangdong	genome	29891	Human	78	Male	B	L	The First Affiliated Hospital of Guangzhou Medical University	BGI-shenzhen & The First Affiliated Hospital of Guangzhou Medical University	et al	https://www.gisaid.org	?	?	4/23/2020
Guangzhou/GZMU0058/2020	ncov	EPI_ISL_429101	?	1/27/2020	Asia	China	Guangdong	Guangzhou	Asia	China	Guangdong	genome	29891	Human	78	Male	B	L	The First Affiliated Hospital of Guangzhou Medical University	BGI-shenzhen & The First Affiliated Hospital of Guangzhou Medical University	et al	https://www.gisaid.org	?	?	4/23/2020
Guangzhou/GZMU0059/2020	ncov	EPI_ISL_429102	?	1/27/2020	Asia	China	Guangdong	Guangzhou	Asia	China	Guangdong	genome	29891	Human	78	Male	B	L	The First Affiliated Hospital of Guangzhou Medical University	BGI-shenzhen & The First Affiliated Hospital of Guangzhou Medical University	et al	https://www.gisaid.org	?	?	4/23/2020
Guangzhou/GZMU0060/2020	ncov	EPI_ISL_429103	?	2/9/2020	Asia	China	Guangdong	Guangzhou	Asia	China	Guangdong	genome	29891	Human	25	?	B	L	The First Affiliated Hospital of Guangzhou Medical University	BGI-shenzhen & The First Affiliated Hospital of Guangzhou Medical University	et al	https://www.gisaid.org	?	?	4/23/2020
Guangzhou/GZMU0074/2020	ncov	EPI_ISL_457687	?	2/11/2020	Asia	China	Guangdong	Guangzhou	Asia	China	Guangdong	genome	29891	Human	72	Male	A	S	The First Affiliated Hospital of Guangzhou Medical University, Guangzhou, China	BGI-shenzhen & The First Affiliated Hospital of Guangzhou Medical University	Yanqun Wang et al	https://www.gisaid.org	?	?	6/2/2020
Guangzhou/GZMU0075/2020	ncov	EPI_ISL_457688	?	2/11/2020	Asia	China	Guangdong	Guangzhou	Asia	China	Guangdong	genome	29891	Human	79	Male	A	S	The First Affiliated Hospital of Guangzhou Medical University, Guangzhou, China	BGI-shenzhen & The First Affiliated Hospital of Guangzhou Medical University	Yanqun Wang et al	https://www.gisaid.org	?	?	6/2/2020
Guangzhou/GZMU0077/2020	ncov	EPI_ISL_457689	?	2/11/2020	Asia	China	Guangdong	Guangzhou	Asia	China	Guangdong	genome	29891	Human	72	Male	A	S	The First Affiliated Hospital of Guangzhou Medical University, Guangzhou, China	BGI-shenzhen & The First Affiliated Hospital of Guangzhou Medical University	Yanqun Wang et al	https://www.gisaid.org	?	?	6/2/2020
Guangzhou/GZMU0078/2020	ncov	EPI_ISL_457690	?	2/11/2020	Asia	China	Guangdong	Guangzhou	Asia	China	Guangdong	genome	29891	Human	79	Male	A	S	The First Affiliated Hospital of Guangzhou Medical University, Guangzhou, China	BGI-shenzhen & The First Affiliated Hospital of Guangzhou Medical University	Yanqun Wang et al	https://www.gisaid.org	?	?	6/2/2020
Guangzhou/GZMU0079/2020	ncov	EPI_ISL_457691	?	2/11/2020	Asia	China	Guangdong	Guangzhou	Asia	China	Guangdong	genome	29891	Human	61	Male	B	L	The First Affiliated Hospital of Guangzhou Medical University, Guangzhou, China	BGI-shenzhen & The First Affiliated Hospital of Guangzhou Medical University	Yanqun Wang et al	https://www.gisaid.org	?	?	6/2/2020
Guangzhou/GZMU0081/2020	ncov	EPI_ISL_457692	?	2/14/2020	Asia	China	Guangdong	Guangzhou	Asia	China	Guangdong	genome	29891	Human	79	Male	A	S	The First Affiliated Hospital of Guangzhou Medical University, Guangzhou, China	BGI-shenzhen & The First Affiliated Hospital of Guangzhou Medical University	Yanqun Wang et al	https://www.gisaid.org	?	?	6/2/2020
Guangzhou/GZMU0083/2020	ncov	EPI_ISL_457693	?	2/14/2020	Asia	China	Guangdong	Guangzhou	Asia	China	Guangdong	genome	29891	Human	79	Male	A	S	The First Affiliated Hospital of Guangzhou Medical University, Guangzhou, China	BGI-shenzhen & The First Affiliated Hospital of Guangzhou Medical University	Yanqun Wang et al	https://www.gisaid.org	?	?	6/2/2020
Guangzhou/GZMU0092/2020	ncov	EPI_ISL_457694	?	2/17/2020	Asia	China	Guangdong	Guangzhou	Asia	China	Guangdong	genome	29891	Human	61	Male	B	L	The First Affiliated Hospital of Guangzhou Medical University, Guangzhou, China	BGI-shenzhen & The First Affiliated Hospital of Guangzhou Medical University	Yanqun Wang et al	https://www.gisaid.org	?	?	6/2/2020
Guangzhou/GZMU0095/2020	ncov	EPI_ISL_457695	?	2/17/2020	Asia	China	Guangdong	Guangzhou	Asia	China	Guangdong	genome	29891	Human	79	Male	A	S	The First Affiliated Hospital of Guangzhou Medical University, Guangzhou, China	BGI-shenzhen & The First Affiliated Hospital of Guangzhou Medical University	Yanqun Wang et al	https://www.gisaid.org	?	?	6/2/2020
Guangzhou/GZMU0099/2020	ncov	EPI_ISL_457696	?	2/20/2020	Asia	China	Guangdong	Guangzhou	Asia	China	Guangdong	genome	29891	Human	79	Male	A	S	The First Affiliated Hospital of Guangzhou Medical University, Guangzhou, China	BGI-shenzhen & The First Affiliated Hospital of Guangzhou Medical University	Yanqun Wang et al	https://www.gisaid.org	?	?	6/2/2020
Guangzhou/GZMU0101/2020	ncov	EPI_ISL_457697	?	2/20/2020	Asia	China	Guangdong	Guangzhou	Asia	China	Guangdong	genome	29891	Human	61	Male	B	L	The First Affiliated Hospital of Guangzhou Medical University, Guangzhou, China	BGI-shenzhen & The First Affiliated Hospital of Guangzhou Medical University	Yanqun Wang et al	https://www.gisaid.org	?	?	6/2/2020
Guangzhou/GZMU0117/2020	ncov	EPI_ISL_457698	?	2/26/2020	Asia	China	Guangdong	Guangzhou	Asia	China	Guangdong	genome	29891	Human	61	Male	B	L	The First Affiliated Hospital of Guangzhou Medical University, Guangzhou, China	BGI-shenzhen & The First Affiliated Hospital of Guangzhou Medical University	Yanqun Wang et al	https://www.gisaid.org	?	?	6/2/2020
Guangzhou/IQTC05/2020	ncov	EPI_ISL_444273	?	2/5/2020	Asia	China	Guangdong	Guangzhou	Asia	China	Guangdong	genome	29879	Human	?	?	B	L	unknown	State Key Laboratory of Respiratory Disease	Sun et al	https://www.gisaid.org	?	?	5/8/2020
Guangdong/20SF1107/2020	ncov	EPI_ISL_428441	?	1/29/2020	Asia	China	Guangdong	Huizhou	Asia	China	Guangdong	genome	29866	Human	57	Female	A	S	Guangdong Provincial Center for Diseases Control and Prevention;Guangdong Provincial Institute of Public Health	School of Public Health, The University of Hong Kong	Bosheng Li et al	https://www.gisaid.org	?	?	4/21/2020
Guangdong/20SF1152/2020	ncov	EPI_ISL_428444	?	1/30/2020	Asia	China	Guangdong	Huizhou	Asia	China	Guangdong	genome	29866	Human	40	Male	B	L	Guangdong Provincial Center for Diseases Control and Prevention;Guangdong Provincial Institute of Public Health	School of Public Health, The University of Hong Kong	Bosheng Li et al	https://www.gisaid.org	?	?	4/21/2020
Guangdong/20SF1153/2020	ncov	EPI_ISL_428445	?	1/30/2020	Asia	China	Guangdong	Huizhou	Asia	China	Guangdong	genome	29866	Human	53	Female	B	L	Guangdong Provincial Center for Diseases Control and Prevention;Guangdong Provincial Institute of Public Health	School of Public Health, The University of Hong Kong	Bosheng Li et al	https://www.gisaid.org	?	?	4/21/2020
Guangdong/20SF195/2020	ncov	EPI_ISL_428453	?	1/22/2020	Asia	China	Guangdong	Huizhou	Asia	China	Guangdong	genome	29866	Human	58	Female	B	L	Guangdong Provincial Center for Diseases Control and Prevention;Guangdong Provincial Institute of Public Health	School of Public Health, The University of Hong Kong	Bosheng Li et al	https://www.gisaid.org	?	?	4/21/2020
Guangdong/20SF198/2020	ncov	EPI_ISL_428454	?	1/22/2020	Asia	China	Guangdong	Huizhou	Asia	China	Guangdong	genome	29866	Human	50	Female	B	O	Guangdong Provincial Center for Diseases Control and Prevention;Guangdong Provincial Institute of Public Health	School of Public Health, The University of Hong Kong	Bosheng Li et al	https://www.gisaid.org	?	?	4/21/2020
Guangdong/20SF254/2020	ncov	EPI_ISL_428457	?	1/23/2020	Asia	China	Guangdong	Huizhou	Asia	China	Guangdong	genome	29866	Human	38	Female	A	S	Guangdong Provincial Center for Diseases Control and Prevention;Guangdong Provincial Institute of Public Health	School of Public Health, The University of Hong Kong	Bosheng Li et al	https://www.gisaid.org	?	?	4/21/2020
Guangdong/20SF316/2020	ncov	EPI_ISL_428461	?	1/24/2020	Asia	China	Guangdong	Huizhou	Asia	China	Guangdong	genome	29866	Human	66	Female	B	L	Guangdong Provincial Center for Diseases Control and Prevention;Guangdong Provincial Institute of Public Health	School of Public Health, The University of Hong Kong	Bosheng Li et al	https://www.gisaid.org	?	?	4/21/2020
Guangdong/20SF808/2020	ncov	EPI_ISL_428474	?	1/28/2020	Asia	China	Guangdong	Huizhou	Asia	China	Guangdong	genome	29866	Human	38	Male	B	L	Guangdong Provincial Center for Diseases Control and Prevention;Guangdong Provincial Institute of Public Health	School of Public Health, The University of Hong Kong	Bosheng Li et al	https://www.gisaid.org	?	?	4/21/2020
Guangdong/20SF812/2020	ncov	EPI_ISL_428475	?	1/28/2020	Asia	China	Guangdong	Huizhou	Asia	China	Guangdong	genome	29866	Human	56	Female	B	L	Guangdong Provincial Center for Diseases Control and Prevention;Guangdong Provincial Institute of Public Health	School of Public Health, The University of Hong Kong	Bosheng Li et al	https://www.gisaid.org	?	?	4/21/2020
Guangdong/20SF813/2020	ncov	EPI_ISL_428476	?	1/28/2020	Asia	China	Guangdong	Huizhou	Asia	China	Guangdong	genome	29866	Human	41	Male	A	S	Guangdong Provincial Center for Diseases Control and Prevention;Guangdong Provincial Institute of Public Health	School of Public Health, The University of Hong Kong	Bosheng Li et al	https://www.gisaid.org	?	?	4/21/2020
Guangdong/MZ01/2020	ncov	EPI_ISL_454417	?	2/13/2020	Asia	China	Guangdong	Meizhou	Asia	China	Guangdong	genome	29903	Human	?	?	A	S	unknown	Research and Experiment Center	Guo et al	https://www.gisaid.org	Clinical and biochemical indexes of 11 COVID-19 patients and the genome sequence analysis of the tested SARS-CoV-2	https://doi.org/10.21203/rs.3.rs-32414/v1	5/26/2020
Guangdong/MZ02/2020	ncov	EPI_ISL_454418	?	2/15/2020	Asia	China	Guangdong	Meizhou	Asia	China	Guangdong	genome	29903	Human	?	?	A	S	unknown	Research and Experiment Center	Guo et al	https://www.gisaid.org	Clinical and biochemical indexes of 11 COVID-19 patients and the genome sequence analysis of the tested SARS-CoV-2	https://doi.org/10.21203/rs.3.rs-32414/v1	5/26/2020
Guangdong/20SF684/2020	ncov	EPI_ISL_428470	?	1/27/2020	Asia	China	Guangdong	Shantou	Asia	China	Guangdong	genome	29866	Human	39	Female	A	S	Guangdong Provincial Center for Diseases Control and Prevention;Guangdong Provincial Institute of Public Health	School of Public Health, The University of Hong Kong	Bosheng Li et al	https://www.gisaid.org	?	?	4/21/2020
Guangdong/20SF685/2020	ncov	EPI_ISL_428471	?	1/27/2020	Asia	China	Guangdong	Shantou	Asia	China	Guangdong	genome	29866	Human	17	Female	A	S	Guangdong Provincial Center for Diseases Control and Prevention;Guangdong Provincial Institute of Public Health	School of Public Health, The University of Hong Kong	Bosheng Li et al	https://www.gisaid.org	?	?	4/21/2020
Guangdong/20SF1136/2020	ncov	EPI_ISL_428442	?	1/30/2020	Asia	China	Guangdong	Shanwei	Asia	China	Guangdong	genome	29866	Human	45	Female	B	O	Guangdong Provincial Center for Diseases Control and Prevention;Guangdong Provincial Institute of Public Health	School of Public Health, The University of Hong Kong	Bosheng Li et al	https://www.gisaid.org	?	?	4/21/2020
Guangdong/20SF190/2020	ncov	EPI_ISL_428452	?	1/23/2020	Asia	China	Guangdong	Shaoguan	Asia	China	Guangdong	genome	29866	Human	60	Male	B	L	Guangdong Provincial Center for Diseases Control and Prevention;Guangdong Provincial Institute of Public Health	School of Public Health, The University of Hong Kong	Bosheng Li et al	https://www.gisaid.org	?	?	4/21/2020
Guangdong/20SF012/2020	ncov	EPI_ISL_403932	?	1/14/2020	Asia	China	Guangdong	Shenzhen	Asia	China	Guangdong	genome	29845	Human	66	Male	A	S	Guangdong Provincial Center for Diseases Control and Prevention; Guangdong Provincial Public Health	Department of Microbiology, Guangdong Provincial Center for Diseases Control and Prevention	Min Kang et al	https://www.gisaid.org	?	?	1/22/2020
Guangdong/20SF013/2020	ncov	EPI_ISL_403933	?	1/15/2020	Asia	China	Guangdong	Shenzhen	Asia	China	Guangdong	genome	29845	Human	65	Female	A	S	Guangdong Provincial Center for Diseases Control and Prevention; Guangdong Provincial Public Health	Department of Microbiology, Guangdong Provincial Center for Diseases Control and Prevention	Min Kang et al	https://www.gisaid.org	?	?	1/22/2020
Guangdong/20SF014/2020	ncov	EPI_ISL_403934	?	1/15/2020	Asia	China	Guangdong	Shenzhen	Asia	China	Guangdong	genome	29845	Human	63	Male	B	L	Guangdong Provincial Center for Diseases Control and Prevention; Guangdong Provincial Public Health	Department of Microbiology, Guangdong Provincial Center for Diseases Control and Prevention	Min Kang et al	https://www.gisaid.org	?	?	1/22/2020
Guangdong/20SF025/2020	ncov	EPI_ISL_403935	?	1/15/2020	Asia	China	Guangdong	Shenzhen	Asia	China	Guangdong	genome	29845	Human	63	Female	A	S	Guangdong Provincial Center for Diseases Control and Prevention; Guangdong Provincial Public Health	Department of Microbiology, Guangdong Provincial Center for Diseases Control and Prevention	Min Kang et al	https://www.gisaid.org	Whole genome and phylogenetic analysis of two SARS-CoV-2 strains isolated in Italy in January and February 2020: additional clues on multiple introductions and further circulation in Europe	https://dx.doi.org/10.2807/1560-7917.ES.2020.25.13.2000305	1/22/2020
Guangdong/20SF117/2020	ncov	EPI_ISL_428447	?	1/21/2020	Asia	China	Guangdong	Shenzhen	Asia	China	Guangdong	genome	29866	Human	71	Female	A	S	Guangdong Provincial Center for Diseases Control and Prevention;Guangdong Provincial Institute of Public Health	School of Public Health, The University of Hong Kong	Bosheng Li et al	https://www.gisaid.org	?	?	4/21/2020
Guangdong/20SF118/2020	ncov	EPI_ISL_428448	?	1/21/2020	Asia	China	Guangdong	Shenzhen	Asia	China	Guangdong	genome	29866	Human	69	Male	A	S	Guangdong Provincial Center for Diseases Control and Prevention;Guangdong Provincial Institute of Public Health	School of Public Health, The University of Hong Kong	Bosheng Li et al	https://www.gisaid.org	?	?	4/21/2020
Guangdong/20SF243/2020	ncov	EPI_ISL_428456	?	1/22/2020	Asia	China	Guangdong	Shenzhen	Asia	China	Guangdong	genome	29866	Human	63	Male	B	L	Guangdong Provincial Center for Diseases Control and Prevention;Guangdong Provincial Institute of Public Health	School of Public Health, The University of Hong Kong	Bosheng Li et al	https://www.gisaid.org	?	?	4/21/2020
Guangdong/20SF262/2020	ncov	EPI_ISL_428459	?	1/23/2020	Asia	China	Guangdong	Shenzhen	Asia	China	Guangdong	genome	29866	Human	78	Female	B	L	Guangdong Provincial Center for Diseases Control and Prevention;Guangdong Provincial Institute of Public Health	School of Public Health, The University of Hong Kong	Bosheng Li et al	https://www.gisaid.org	?	?	4/21/2020
Guangdong/20SF616/2020	ncov	EPI_ISL_428465	?	1/24/2020	Asia	China	Guangdong	Shenzhen	Asia	China	Guangdong	genome	29866	Human	55	Female	B	L	Guangdong Provincial Center for Diseases Control and Prevention;Guangdong Provincial Institute of Public Health	School of Public Health, The University of Hong Kong	Bosheng Li et al	https://www.gisaid.org	?	?	4/21/2020
Shenzhen/HKU-SZ-002/2020	ncov	EPI_ISL_406030	MN938384	1/10/2020	Asia	China	Guangdong	Shenzhen	Asia	China	Guangdong	genome	29838	Human	66	Male	A	S	The University of Hong Kong - Shenzhen Hospital	Li Ka Shing Faculty of Medicine, The University of Hong Kong	Chan et al	https://www.gisaid.org	?	?	1/24/2020
Shenzhen/HKU-SZ-005/2020	ncov	EPI_ISL_405839	MN975262	1/11/2020	Asia	China	Guangdong	Shenzhen	Asia	China	Guangdong	genome	29891	Human	10	Male	A	S	The University of Hong Kong - Shenzhen Hospital	Li Ka Shing Faculty of Medicine, The University of Hong Kong	Chan et al	https://www.gisaid.org	?	?	1/24/2020
Shenzhen/SZTH-001/2020	ncov	EPI_ISL_406592	?	1/13/2020	Asia	China	Guangdong	Shenzhen	Asia	China	Guangdong	genome	29891	Human	65	Female	A	O	Shenzhen Third People's Hospital	Shenzhen Key Laboratory of Pathogen and Immunity, National Clinical Research Center for Infectious Disease,Shenzhen Third People's Hospital	Yang Yang et al	https://www.gisaid.org	?	?	1/29/2020
Shenzhen/SZTH-002/2020	ncov	EPI_ISL_406593	?	1/13/2020	Asia	China	Guangdong	Shenzhen	Asia	China	Guangdong	genome	29891	Human	66	Male	A	S	Shenzhen Key Laboratory of Pathogen and Immunity, National Clinical Research Center for Infectious Disease, Shenzhen Third People's Hospital	Shenzhen Key Laboratory of Pathogen and Immunity, National Clinical Research Center for Infectious Disease, Shenzhen Third People's Hospital	Yang Yang et al	https://www.gisaid.org	?	?	1/29/2020
Shenzhen/SZTH-003/2020	ncov	EPI_ISL_406594	?	1/16/2020	Asia	China	Guangdong	Shenzhen	Asia	China	Guangdong	genome	29898	Human	62	Male	B	L	Shenzhen Key Laboratory of Pathogen and Immunity, National Clinical Research Center for Infectious Disease, Shenzhen Third People's Hospital	Shenzhen Key Laboratory of Pathogen and Immunity, National Clinical Research Center for Infectious Disease, Shenzhen Third People's Hospital	Yang Yang et al	https://www.gisaid.org	?	?	1/29/2020
Shenzhen/SZTH-004/2020	ncov	EPI_ISL_406595	?	1/16/2020	Asia	China	Guangdong	Shenzhen	Asia	China	Guangdong	genome	29898	Human	63	Male	B	L	Shenzhen Key Laboratory of Pathogen and Immunity, National Clinical Research Center for Infectious Disease, Shenzhen Third People's Hospital	Shenzhen Key Laboratory of Pathogen and Immunity, National Clinical Research Center for Infectious Disease, Shenzhen Third People's Hospital	Yang Yang et al	https://www.gisaid.org	?	?	1/29/2020
Guangdong/20SF200/2020	ncov	EPI_ISL_428455	?	1/23/2020	Asia	China	Guangdong	Yangjiang	Asia	China	Guangdong	genome	29866	Human	57	Female	B	L	Guangdong Provincial Center for Diseases Control and Prevention;Guangdong Provincial Institute of Public Health	School of Public Health, The University of Hong Kong	Bosheng Li et al	https://www.gisaid.org	?	?	4/21/2020
Guangdong/20SF123/2020	ncov	EPI_ISL_428449	?	1/20/2020	Asia	China	Guangdong	Zhanjiang	Asia	China	Guangdong	genome	29866	Human	77	Female	A	S	Guangdong Provincial Center for Diseases Control and Prevention;Guangdong Provincial Institute of Public Health	School of Public Health, The University of Hong Kong	Bosheng Li et al	https://www.gisaid.org	?	?	4/21/2020
Guangdong/20SF602/2020	ncov	EPI_ISL_428464	?	1/25/2020	Asia	China	Guangdong	Zhanjiang	Asia	China	Guangdong	genome	29866	Human	40	Female	B	O	Guangdong Provincial Center for Diseases Control and Prevention;Guangdong Provincial Institute of Public Health	School of Public Health, The University of Hong Kong	Bosheng Li et al	https://www.gisaid.org	?	?	4/21/2020
Guangdong/20SF665/2020	ncov	EPI_ISL_428469	?	1/27/2020	Asia	China	Guangdong	Zhongshan	Asia	China	Guangdong	genome	29866	Human	55	Male	B	L	Guangdong Provincial Center for Diseases Control and Prevention;Guangdong Provincial Institute of Public Health	School of Public Health, The University of Hong Kong	Bosheng Li et al	https://www.gisaid.org	?	?	4/21/2020
Guangdong/20SF028/2020	ncov	EPI_ISL_403936	?	1/17/2020	Asia	China	Guangdong	Zhuhai	Asia	China	Guangdong	genome	29845	Human	68	Male	B	L	Guangdong Provincial Center for Diseases Control and Prevention; Guangdong Provincial Public Health	Department of Microbiology, Guangdong Provincial Center for Diseases Control and Prevention	Min Kang et al	https://www.gisaid.org	Whole genome and phylogenetic analysis of two SARS-CoV-2 strains isolated in Italy in January and February 2020: additional clues on multiple introductions and further circulation in Europe	https://dx.doi.org/10.2807/1560-7917.ES.2020.25.13.2000305	1/22/2020
Guangdong/20SF040/2020	ncov	EPI_ISL_403937	?	1/18/2020	Asia	China	Guangdong	Zhuhai	Asia	China	Guangdong	genome	29845	Human	49	Male	B	L	Guangdong Provincial Center for Diseases Control and Prevention; Guangdong Provincial Public Health	Department of Microbiology, Guangdong Provincial Center for Diseases Control and Prevention	Min Kang et al	https://www.gisaid.org	?	?	1/22/2020
Guangdong/20SF043/2020	ncov	EPI_ISL_428440	?	1/18/2020	Asia	China	Guangdong	Zhuhai	Asia	China	Guangdong	genome	29866	Human	76	Female	B	L	Guangdong Provincial Center for Diseases Control and Prevention;Guangdong Provincial Institute of Public Health	School of Public Health, The University of Hong Kong	Bosheng Li et al	https://www.gisaid.org	?	?	4/21/2020
Guangdong/20SF1159/2020	ncov	EPI_ISL_428446	?	1/31/2020	Asia	China	Guangdong	Zhuhai	Asia	China	Guangdong	genome	29866	Human	58	Female	B	L	Guangdong Provincial Center for Diseases Control and Prevention;Guangdong Provincial Institute of Public Health	School of Public Health, The University of Hong Kong	Bosheng Li et al	https://www.gisaid.org	?	?	4/21/2020
Guangdong/20SF174/2020	ncov	EPI_ISL_406531	?	1/22/2020	Asia	China	Guangdong	Zhuhai	Asia	China	Guangdong	genome	29808	Human	77	Male	B	L	Guangdong Provincial Center for Diseases Control and Prevention; Guangdong Provinical Public Health	Guangdong Provincial Center for Disease Control and Prevention	Min Kang et al	https://www.gisaid.org	?	?	1/29/2020
Guangdong/20SF179/2020	ncov	EPI_ISL_428451	?	1/22/2020	Asia	China	Guangdong	Zhuhai	Asia	China	Guangdong	genome	29866	Human	36	Male	B	O	Guangdong Provincial Center for Diseases Control and Prevention;Guangdong Provincial Institute of Public Health	School of Public Health, The University of Hong Kong	Bosheng Li et al	https://www.gisaid.org	?	?	4/21/2020
Guangdong/20SF753/2020	ncov	EPI_ISL_428472	?	1/28/2020	Asia	China	Guangdong	Zhuhai	Asia	China	Guangdong	genome	29866	Human	28	Female	B	O	Guangdong Provincial Center for Diseases Control and Prevention;Guangdong Provincial Institute of Public Health	School of Public Health, The University of Hong Kong	Bosheng Li et al	https://www.gisaid.org	?	?	4/21/2020
Guangdong/20SF758/2020	ncov	EPI_ISL_428473	?	1/27/2020	Asia	China	Guangdong	Zhuhai	Asia	China	Guangdong	genome	29866	Human	44	Male	B	L	Guangdong Provincial Center for Diseases Control and Prevention;Guangdong Provincial Institute of Public Health	School of Public Health, The University of Hong Kong	Bosheng Li et al	https://www.gisaid.org	?	?	4/21/2020
Guangdong/2020XN4239-P0034/2020	ncov	EPI_ISL_413888	?	1/30/2020	Asia	China	Guangdong		Asia	China	Guangdong	genome	29903	Human	64	Female	B	L	Guangdong Provincial Institution of Public Health, Guangdong Provinical Center for Disease Control and Prevention	Guangdong Provincial Institution of Public Health	Jing Lu et al	https://www.gisaid.org	Genomic Epidemiology of SARS-CoV-2 in Guangdong Province, China	https://dx.doi.org/10.1016/j.cell.2020.04.023	3/9/2020
Guangdong/2020XN4243-P0035/2020	ncov	EPI_ISL_413853	?	1/30/2020	Asia	China	Guangdong		Asia	China	Guangdong	genome	29903	Human	54	Male	A	S	Guangdong Provincial Institution of Public Health, Guangdong Provinical Center for Disease Control and Prevention	Guangdong Provincial Institution of Public Health	Jing Lu et al	https://www.gisaid.org	Genomic Epidemiology of SARS-CoV-2 in Guangdong Province, China	https://dx.doi.org/10.1016/j.cell.2020.04.023	3/9/2020
Guangdong/2020XN4273-P0036/2020	ncov	EPI_ISL_413860	?	1/30/2020	Asia	China	Guangdong		Asia	China	Guangdong	genome	29903	Human	66	Male	A	S	Guangdong Provincial Institution of Public Health, Guangdong Provinical Center for Disease Control and Prevention	Guangdong Provincial Institution of Public Health	Jing Lu et al	https://www.gisaid.org	Genomic Epidemiology of SARS-CoV-2 in Guangdong Province, China	https://dx.doi.org/10.1016/j.cell.2020.04.023	3/9/2020
Guangdong/2020XN4276-P0037/2020	ncov	EPI_ISL_413859	?	1/31/2020	Asia	China	Guangdong		Asia	China	Guangdong	genome	29903	Human	33	Female	A	S	Guangdong Provincial Institution of Public Health, Guangdong Provinical Center for Disease Control and Prevention	Guangdong Provincial Institution of Public Health	Jing Lu et al	https://www.gisaid.org	Genomic Epidemiology of SARS-CoV-2 in Guangdong Province, China	https://dx.doi.org/10.1016/j.cell.2020.04.023	3/9/2020
Guangdong/2020XN4291-P0038/2020	ncov	EPI_ISL_413889	?	1/30/2020	Asia	China	Guangdong		Asia	China	Guangdong	genome	29903	Human	73	Male	A	S	Guangdong Provincial Institution of Public Health, Guangdong Provinical Center for Disease Control and Prevention	Guangdong Provincial Institution of Public Health	Jing Lu et al	https://www.gisaid.org	Genomic Epidemiology of SARS-CoV-2 in Guangdong Province, China	https://dx.doi.org/10.1016/j.cell.2020.04.023	3/9/2020
Guangdong/2020XN4373-P0039/2020	ncov	EPI_ISL_413851	?	1/30/2020	Asia	China	Guangdong		Asia	China	Guangdong	genome	29903	Human	30	Male	B	L	Guangdong Provincial Institution of Public Health, Guangdong Provinical Center for Disease Control and Prevention	Guangdong Provincial Institution of Public Health	Jing Lu et al	https://www.gisaid.org	Genomic Epidemiology of SARS-CoV-2 in Guangdong Province, China	https://dx.doi.org/10.1016/j.cell.2020.04.023	3/9/2020
Guangdong/2020XN4433-P0040/2020	ncov	EPI_ISL_413852	?	1/30/2020	Asia	China	Guangdong		Asia	China	Guangdong	genome	29903	Human	79	Female	B	L	Guangdong Provincial Institution of Public Health, Guangdong Provinical Center for Disease Control and Prevention	Guangdong Provincial Institution of Public Health	Jing Lu et al	https://www.gisaid.org	Genomic Epidemiology of SARS-CoV-2 in Guangdong Province, China	https://dx.doi.org/10.1016/j.cell.2020.04.023	3/9/2020
Guangdong/2020XN4448-P0002/2020	ncov	EPI_ISL_413857	?	1/31/2020	Asia	China	Guangdong		Asia	China	Guangdong	genome	29903	Human	47	Female	B	L	Guangdong Provincial Institution of Public Health, Guangdong Provinical Center for Disease Control and Prevention	Guangdong Provincial Institution of Public Health	Jing Lu et al	https://www.gisaid.org	Genomic Epidemiology of SARS-CoV-2 in Guangdong Province, China	https://dx.doi.org/10.1016/j.cell.2020.04.023	3/9/2020
Guangdong/2020XN4459-P0041/2020	ncov	EPI_ISL_413858	?	1/30/2020	Asia	China	Guangdong		Asia	China	Guangdong	genome	29903	Human	79	Male	A	S	Guangdong Provincial Institution of Public Health, Guangdong Provinical Center for Disease Control and Prevention	Guangdong Provincial Institution of Public Health	Jing Lu et al	https://www.gisaid.org	Genomic Epidemiology of SARS-CoV-2 in Guangdong Province, China	https://dx.doi.org/10.1016/j.cell.2020.04.023	3/9/2020
Guangdong/2020XN4475-P0042/2020	ncov	EPI_ISL_413854	?	1/30/2020	Asia	China	Guangdong		Asia	China	Guangdong	genome	29903	Human	30	Female	A	S	Guangdong Provincial Institution of Public Health, Guangdong Provinical Center for Disease Control and Prevention	Guangdong Provincial Institution of Public Health	Jing Lu et al	https://www.gisaid.org	Genomic Epidemiology of SARS-CoV-2 in Guangdong Province, China	https://dx.doi.org/10.1016/j.cell.2020.04.023	3/9/2020
Guangdong/20SF201/2020	ncov	EPI_ISL_406538	?	1/23/2020	Asia	China	Guangdong		Asia	China	Guangdong	genome	29839	Human	25	Male	B	L	Guangdong Provincial Center for Diseases Control and Prevention;Guangdong Provincial Institute of Public Health	Guangdong Provincial Center for Diseases Control and Prevention	Min Kang et al	https://www.gisaid.org	?	?	1/29/2020
Guangdong/DG-S2-P0054/2020	ncov	EPI_ISL_413894	?	2/28/2020	Asia	China	Guangdong		Asia	China	Guangdong	genome	29903	Human	7	Female	B	L	Guangdong Provincial Institution of Public Health, Guangdong Provinical Center for Disease Control and Prevention	Guangdong Provincial Institution of Public Health	Jing Lu et al	https://www.gisaid.org	Genomic Epidemiology of SARS-CoV-2 in Guangdong Province, China	https://dx.doi.org/10.1016/j.cell.2020.04.023	3/9/2020
Guangdong/DG-S41-P0056/2020	ncov	EPI_ISL_413896	?	2/28/2020	Asia	China	Guangdong		Asia	China	Guangdong	genome	29903	Human	63	Female	B.4	O	Guangdong Provincial Institution of Public Health, Guangdong Provinical Center for Disease Control and Prevention	Guangdong Provincial Institution of Public Health	Jing Lu et al	https://www.gisaid.org	Genomic Epidemiology of SARS-CoV-2 in Guangdong Province, China	https://dx.doi.org/10.1016/j.cell.2020.04.023	3/9/2020
Guangdong/DG-S6-P0055/2020	ncov	EPI_ISL_413895	?	2/28/2020	Asia	China	Guangdong		Asia	China	Guangdong	genome	29903	Human	42	Male	B	O	Guangdong Provincial Institution of Public Health, Guangdong Provinical Center for Disease Control and Prevention	Guangdong Provincial Institution of Public Health	Jing Lu et al	https://www.gisaid.org	Genomic Epidemiology of SARS-CoV-2 in Guangdong Province, China	https://dx.doi.org/10.1016/j.cell.2020.04.023	3/9/2020
Guangdong/DG-S9-P0045/2020	ncov	EPI_ISL_413868	?	2/28/2020	Asia	China	Guangdong		Asia	China	Guangdong	genome	29903	Human	35	Male	B	L	Guangdong Provincial Institution of Public Health, Guangdong Provinical Center for Disease Control and Prevention	Guangdong Provincial Institution of Public Health	Jing Lu et al	https://www.gisaid.org	Genomic Epidemiology of SARS-CoV-2 in Guangdong Province, China	https://dx.doi.org/10.1016/j.cell.2020.04.023	3/9/2020
Guangdong/FS-S29-P0051/2020	ncov	EPI_ISL_413891	?	2/28/2020	Asia	China	Guangdong		Asia	China	Guangdong	genome	29903	Human	46	Male	A	S	Guangdong Provincial Institution of Public Health, Guangdong Provinical Center for Disease Control and Prevention	Guangdong Provincial Institution of Public Health	Jing Lu et al	https://www.gisaid.org	Genomic Epidemiology of SARS-CoV-2 in Guangdong Province, China	https://dx.doi.org/10.1016/j.cell.2020.04.023	3/9/2020
Guangdong/FS-S30-P0052/2020	ncov	EPI_ISL_413892	?	2/28/2020	Asia	China	Guangdong		Asia	China	Guangdong	genome	29903	Human	34	Female	A	S	Guangdong Provincial Institution of Public Health, Guangdong Provinical Center for Disease Control and Prevention	Guangdong Provincial Institution of Public Health	Jing Lu et al	https://www.gisaid.org	Genomic Epidemiology of SARS-CoV-2 in Guangdong Province, China	https://dx.doi.org/10.1016/j.cell.2020.04.023	3/9/2020
Guangdong/FS-S34-P0015/2020	ncov	EPI_ISL_413890	?	2/28/2020	Asia	China	Guangdong		Asia	China	Guangdong	genome	29903	Human	1	Female	A	S	Guangdong Provincial Institution of Public Health, Guangdong Provinical Center for Disease Control and Prevention	Guangdong Provincial Institution of Public Health	Jing Lu et al	https://www.gisaid.org	Genomic Epidemiology of SARS-CoV-2 in Guangdong Province, China	https://dx.doi.org/10.1016/j.cell.2020.04.023	3/9/2020
Guangdong/FS-S42-P0046/2020	ncov	EPI_ISL_413869	?	2/28/2020	Asia	China	Guangdong		Asia	China	Guangdong	genome	29903	Human	7	Male	B	L	Guangdong Provincial Institution of Public Health, Guangdong Provinical Center for Disease Control and Prevention	Guangdong Provincial Institution of Public Health	‚ÄãJing Lu et al	https://www.gisaid.org	Genomic Epidemiology of SARS-CoV-2 in Guangdong Province, China	https://dx.doi.org/10.1016/j.cell.2020.04.023	3/9/2020
Guangdong/FS-S48-P0047/2020	ncov	EPI_ISL_413870	?	2/28/2020	Asia	China	Guangdong		Asia	China	Guangdong	genome	29903	Human	25	Male	B	O	Guangdong Provincial Institution of Public Health, Guangdong Provinical Center for Disease Control and Prevention	Guangdong Provincial Institution of Public Health	Jing Lu et al	https://www.gisaid.org	Genomic Epidemiology of SARS-CoV-2 in Guangdong Province, China	https://dx.doi.org/10.1016/j.cell.2020.04.023	3/9/2020
Guangdong/FS-S50-P0053/2020	ncov	EPI_ISL_413893	?	2/28/2020	Asia	China	Guangdong		Asia	China	Guangdong	genome	29903	Human	20	Female	B	L	Guangdong Provincial Institution of Public Health, Guangdong Provinical Center for Disease Control and Prevention	Guangdong Provincial Institution of Public Health	Jing Lu et al	https://www.gisaid.org	Genomic Epidemiology of SARS-CoV-2 in Guangdong Province, China	https://dx.doi.org/10.1016/j.cell.2020.04.023	3/9/2020
Guangdong/GD2020012-P0022/2020	ncov	EPI_ISL_413886	?	2/1/2020	Asia	China	Guangdong		Asia	China	Guangdong	genome	29903	Human	57	Male	B	O	Guangdong Provincial Institution of Public Health, Guangdong Provinical Center for Disease Control and Prevention	Guangdong Provincial Institution of Public Health	Jing Lu et al	https://www.gisaid.org	Genomic Epidemiology of SARS-CoV-2 in Guangdong Province, China	https://dx.doi.org/10.1016/j.cell.2020.04.023	3/9/2020
Guangdong/GD2020016-P0011/2020	ncov	EPI_ISL_413885	?	2/1/2020	Asia	China	Guangdong		Asia	China	Guangdong	genome	29903	Human	43	Male	B.14	O	Guangdong Provincial Institution of Public Health, Guangdong Provinical Center for Disease Control and Prevention	Guangdong Provincial Institution of Public Health	Jing Lu et al	https://www.gisaid.org	Genomic Epidemiology of SARS-CoV-2 in Guangdong Province, China	https://dx.doi.org/10.1016/j.cell.2020.04.023	3/9/2020
Guangdong/GD2020080-P0010/2020	ncov	EPI_ISL_413861	?	2/1/2020	Asia	China	Guangdong		Asia	China	Guangdong	genome	29903	Human	12	Male	B	L	Guangdong Provincial Institution of Public Health, Guangdong Provinical Center for Disease Control and Prevention	Guangdong Provincial Institution of Public Health	Jing Lu et al	https://www.gisaid.org	Genomic Epidemiology of SARS-CoV-2 in Guangdong Province, China	https://dx.doi.org/10.1016/j.cell.2020.04.023	3/9/2020
Guangdong/GD2020085-P0043/2020	ncov	EPI_ISL_413887	?	2/1/2020	Asia	China	Guangdong		Asia	China	Guangdong	genome	29903	Human	38	Female	A	S	Guangdong Provincial Institution of Public Health, Guangdong Provinical Center for Disease Control and Prevention	Guangdong Provincial Institution of Public Health	Jing Lu et al	https://www.gisaid.org	Genomic Epidemiology of SARS-CoV-2 in Guangdong Province, China	https://dx.doi.org/10.1016/j.cell.2020.04.023	3/9/2020
Guangdong/GD2020086-P0021/2020	ncov	EPI_ISL_413862	?	2/1/2020	Asia	China	Guangdong		Asia	China	Guangdong	genome	29903	Human	?	Male	A	S	Guangdong Provincial Institution of Public Health, Guangdong Provinical Center for Disease Control and Prevention	Guangdong Provincial Institution of Public Health	Jing Lu et al	https://www.gisaid.org	Genomic Epidemiology of SARS-CoV-2 in Guangdong Province, China	https://dx.doi.org/10.1016/j.cell.2020.04.023	3/9/2020
Guangdong/GD2020087-P0008/2020	ncov	EPI_ISL_413863	?	2/1/2020	Asia	China	Guangdong		Asia	China	Guangdong	genome	29903	Human	?	Male	B	O	Guangdong Provincial Institution of Public Health, Guangdong Provinical Center for Disease Control and Prevention	Guangdong Provincial Institution of Public Health	Jing Lu et al	https://www.gisaid.org	Genomic Epidemiology of SARS-CoV-2 in Guangdong Province, China	https://dx.doi.org/10.1016/j.cell.2020.04.023	3/9/2020
Guangdong/GD2020115-P0009/2020	ncov	EPI_ISL_413884	?	2/1/2020	Asia	China	Guangdong		Asia	China	Guangdong	genome	29903	Human	56	Female	B	L	Guangdong Provincial Institution of Public Health, Guangdong Provinical Center for Disease Control and Prevention	Guangdong Provincial Institution of Public Health	Jing Lu et al	https://www.gisaid.org	Genomic Epidemiology of SARS-CoV-2 in Guangdong Province, China	https://dx.doi.org/10.1016/j.cell.2020.04.023	3/9/2020
Guangdong/GD2020134-P0031/2020	ncov	EPI_ISL_413883	?	2/2/2020	Asia	China	Guangdong		Asia	China	Guangdong	genome	29903	Human	68	Female	B	L	Guangdong Provincial Institution of Public Health, Guangdong Provinical Center for Disease Control and Prevention	Guangdong Provincial Institution of Public Health	Jing Lu et al	https://www.gisaid.org	Genomic Epidemiology of SARS-CoV-2 in Guangdong Province, China	https://dx.doi.org/10.1016/j.cell.2020.04.023	3/9/2020
Guangdong/GD2020139-P0007/2020	ncov	EPI_ISL_413882	?	2/2/2020	Asia	China	Guangdong		Asia	China	Guangdong	genome	29903	Human	53	Male	B	L	Guangdong Provincial Institution of Public Health, Guangdong Provinical Center for Disease Control and Prevention	Guangdong Provincial Institution of Public Health	Jing Lu et al	https://www.gisaid.org	Genomic Epidemiology of SARS-CoV-2 in Guangdong Province, China	https://dx.doi.org/10.1016/j.cell.2020.04.023	3/9/2020
Guangdong/GD2020227-P0029/2020	ncov	EPI_ISL_413880	?	2/5/2020	Asia	China	Guangdong		Asia	China	Guangdong	genome	29903	Human	67	Male	B	L	Guangdong Provincial Institution of Public Health, Guangdong Provinical Center for Disease Control and Prevention	Guangdong Provincial Institution of Public Health	Jing Lu et al	https://www.gisaid.org	Genomic Epidemiology of SARS-CoV-2 in Guangdong Province, China	https://dx.doi.org/10.1016/j.cell.2020.04.023	3/9/2020
Guangdong/GD2020233-P0027/2020	ncov	EPI_ISL_413856	?	2/7/2020	Asia	China	Guangdong		Asia	China	Guangdong	genome	29903	Human	74	Male	A	S	Guangdong Provincial Institution of Public Health, Guangdong Provinical Center for Disease Control and Prevention	Guangdong Provincial Institution of Public Health	Jing Lu et al	https://www.gisaid.org	Genomic Epidemiology of SARS-CoV-2 in Guangdong Province, China	https://dx.doi.org/10.1016/j.cell.2020.04.023	3/9/2020
Guangdong/GD2020234-P0023/2020	ncov	EPI_ISL_413855	?	2/7/2020	Asia	China	Guangdong		Asia	China	Guangdong	genome	29903	Human	?	?	A	S	Guangdong Provincial Institution of Public Health, Guangdong Provinical Center for Disease Control and Prevention	Guangdong Provincial Institution of Public Health	Jing Lu et al	https://www.gisaid.org	Genomic Epidemiology of SARS-CoV-2 in Guangdong Province, China	https://dx.doi.org/10.1016/j.cell.2020.04.023	3/9/2020
Guangdong/GD2020241-P0013/2020	ncov	EPI_ISL_413877	?	2/9/2020	Asia	China	Guangdong		Asia	China	Guangdong	genome	29903	Human	44	Male	B	O	Guangdong Provincial Institution of Public Health, Guangdong Provinical Center for Disease Control and Prevention	Guangdong Provincial Institution of Public Health	Jing Lu et al	https://www.gisaid.org	Genomic Epidemiology of SARS-CoV-2 in Guangdong Province, China	https://dx.doi.org/10.1016/j.cell.2020.04.023	3/9/2020
Guangdong/GD2020246-P0028/2020	ncov	EPI_ISL_413864	?	2/9/2020	Asia	China	Guangdong		Asia	China	Guangdong	genome	29903	Human	29	Male	B	L	Guangdong Provincial Institution of Public Health, Guangdong Provinical Center for Disease Control and Prevention	Guangdong Provincial Institution of Public Health	Jing Lu et al	https://www.gisaid.org	Genomic Epidemiology of SARS-CoV-2 in Guangdong Province, China	https://dx.doi.org/10.1016/j.cell.2020.04.023	3/9/2020
Guangdong/GD2020258-P0018/2020	ncov	EPI_ISL_413878	?	2/9/2020	Asia	China	Guangdong		Asia	China	Guangdong	genome	29903	Human	32	Male	B	L	Guangdong Provincial Institution of Public Health, Guangdong Provinical Center for Disease Control and Prevention	Guangdong Provincial Institution of Public Health	Jing Lu et al	https://www.gisaid.org	Genomic Epidemiology of SARS-CoV-2 in Guangdong Province, China	https://dx.doi.org/10.1016/j.cell.2020.04.023	3/9/2020
Guangdong/GDFS2020052-P0025/2020	ncov	EPI_ISL_413875	?	2/10/2020	Asia	China	Guangdong		Asia	China	Guangdong	genome	29903	Human	?	Female	B	L	Guangdong Provincial Institution of Public Health, Guangdong Provinical Center for Disease Control and Prevention	Guangdong Provincial Institution of Public Health	Jing Lu et al	https://www.gisaid.org	Genomic Epidemiology of SARS-CoV-2 in Guangdong Province, China	https://dx.doi.org/10.1016/j.cell.2020.04.023	3/9/2020
Guangdong/GDFS2020054-P0005/2020	ncov	EPI_ISL_413850	?	2/10/2020	Asia	China	Guangdong		Asia	China	Guangdong	genome	29903	Human	67	Male	B	O	Guangdong Provincial Institution of Public Health, Guangdong Provinical Center for Disease Control and Prevention	Guangdong Provincial Institution of Public Health	Jing Lu et al	https://www.gisaid.org	Genomic Epidemiology of SARS-CoV-2 in Guangdong Province, China	https://dx.doi.org/10.1016/j.cell.2020.04.023	3/9/2020
Guangdong/GDFS2020056-P0044/2020	ncov	EPI_ISL_413876	?	2/10/2020	Asia	China	Guangdong		Asia	China	Guangdong	genome	29903	Human	?	Male	A	S	Guangdong Provincial Institution of Public Health, Guangdong Provinical Center for Disease Control and Prevention	Guangdong Provincial Institution of Public Health	Jing Lu et al	https://www.gisaid.org	Genomic Epidemiology of SARS-CoV-2 in Guangdong Province, China	https://dx.doi.org/10.1016/j.cell.2020.04.023	3/9/2020
Guangdong/GDFS2020127-P0026/2020	ncov	EPI_ISL_413874	?	2/12/2020	Asia	China	Guangdong		Asia	China	Guangdong	genome	29903	Human	75	Male	B	L	Guangdong Provincial Institution of Public Health, Guangdong Provinical Center for Disease Control and Prevention	Guangdong Provincial Institution of Public Health	Jing Lu et al	https://www.gisaid.org	Genomic Epidemiology of SARS-CoV-2 in Guangdong Province, China	https://dx.doi.org/10.1016/j.cell.2020.04.023	3/9/2020
Guangdong/GDSZ202004-P0004/2020	ncov	EPI_ISL_413879	?	2/5/2020	Asia	China	Guangdong		Asia	China	Guangdong	genome	29903	Human	?	Male	B	L	Guangdong Provincial Institution of Public Health, Guangdong Provinical Center for Disease Control and Prevention	Guangdong Provincial Institution of Public Health	Jing Lu et al	https://www.gisaid.org	Genomic Epidemiology of SARS-CoV-2 in Guangdong Province, China	https://dx.doi.org/10.1016/j.cell.2020.04.023	3/9/2020
Guangdong/GDSZ202008-P0020/2020	ncov	EPI_ISL_413866	?	2/5/2020	Asia	China	Guangdong		Asia	China	Guangdong	genome	29903	Human	45	Female	B	L	Guangdong Provincial Institution of Public Health, Guangdong Provinical Center for Disease Control and Prevention	Guangdong Provincial Institution of Public Health	Jing Lu et al	https://www.gisaid.org	Genomic Epidemiology of SARS-CoV-2 in Guangdong Province, China	https://dx.doi.org/10.1016/j.cell.2020.04.023	3/9/2020
Guangdong/GDSZ202009-P0032/2020	ncov	EPI_ISL_413881	?	2/5/2020	Asia	China	Guangdong		Asia	China	Guangdong	genome	29903	Human	?	Male	A	S	Guangdong Provincial Institution of Public Health, Guangdong Provinical Center for Disease Control and Prevention	Guangdong Provincial Institution of Public Health	Jing Lu et al	https://www.gisaid.org	Genomic Epidemiology of SARS-CoV-2 in Guangdong Province, China	https://dx.doi.org/10.1016/j.cell.2020.04.023	3/9/2020
Guangdong/GDSZ202013-P0014/2020	ncov	EPI_ISL_413865	?	2/5/2020	Asia	China	Guangdong		Asia	China	Guangdong	genome	29903	Human	36	Female	A	S	Guangdong Provincial Institution of Public Health, Guangdong Provinical Center for Disease Control and Prevention	Guangdong Provincial Institution of Public Health	Jing Lu et al	https://www.gisaid.org	Genomic Epidemiology of SARS-CoV-2 in Guangdong Province, China	https://dx.doi.org/10.1016/j.cell.2020.04.023	3/9/2020
Guangdong/GDSZ202015-P0019/2020	ncov	EPI_ISL_413867	?	2/5/2020	Asia	China	Guangdong		Asia	China	Guangdong	genome	29903	Human	48	Male	A	S	Guangdong Provincial Institution of Public Health, Guangdong Provinical Center for Disease Control and Prevention	Guangdong Provincial Institution of Public Health	Jing Lu et al	https://www.gisaid.org	Genomic Epidemiology of SARS-CoV-2 in Guangdong Province, China	https://dx.doi.org/10.1016/j.cell.2020.04.023	3/9/2020
Guangdong/GZ-S6-P0050/2020	ncov	EPI_ISL_413873	?	2/28/2020	Asia	China	Guangdong		Asia	China	Guangdong	genome	29903	Human	33	Female	A	S	Guangdong Provincial Institution of Public Health, Guangdong Provinical Center for Disease Control and Prevention	Guangdong Provincial Institution of Public Health	Jing Lu et al	https://www.gisaid.org	Genomic Epidemiology of SARS-CoV-2 in Guangdong Province, China	https://dx.doi.org/10.1016/j.cell.2020.04.023	3/9/2020
Guangdong/JM-S1-P0062/2020	ncov	EPI_ISL_413902	?	2/28/2020	Asia	China	Guangdong		Asia	China	Guangdong	genome	29903	Human	7	Male	B	L	Guangdong Provincial Institution of Public Health, Guangdong Provinical Center for Disease Control and Prevention	Guangdong Provincial Institution of Public Health	Jing Lu et al	https://www.gisaid.org	Genomic Epidemiology of SARS-CoV-2 in Guangdong Province, China	https://dx.doi.org/10.1016/j.cell.2020.04.023	3/9/2020
Guangdong/MM-S1-P0048/2020	ncov	EPI_ISL_413871	?	2/28/2020	Asia	China	Guangdong		Asia	China	Guangdong	genome	29903	Human	40	Male	B	L	Guangdong Provincial Institution of Public Health, Guangdong Provinical Center for Disease Control and Prevention	Guangdong Provincial Institution of Public Health	Jing Lu et al	https://www.gisaid.org	Genomic Epidemiology of SARS-CoV-2 in Guangdong Province, China	https://dx.doi.org/10.1016/j.cell.2020.04.023	3/9/2020
Guangdong/SZ-N128-P0057/2020	ncov	EPI_ISL_413897	?	2/28/2020	Asia	China	Guangdong		Asia	China	Guangdong	genome	29903	Human	55	Male	A	S	Guangdong Provincial Institution of Public Health, Guangdong Provinical Center for Disease Control and Prevention	Guangdong Provincial Institution of Public Health	Jing Lu et al	https://www.gisaid.org	Genomic Epidemiology of SARS-CoV-2 in Guangdong Province, China	https://dx.doi.org/10.1016/j.cell.2020.04.023	3/9/2020
Guangdong/SZ-N59-P0049/2020	ncov	EPI_ISL_413872	?	2/28/2020	Asia	China	Guangdong		Asia	China	Guangdong	genome	29903	Human	58	Male	B	L	Guangdong Provincial Institution of Public Health, Guangdong Provinical Center for Disease Control and Prevention	Guangdong Provincial Institution of Public Health	Jing Lu et al	https://www.gisaid.org	Genomic Epidemiology of SARS-CoV-2 in Guangdong Province, China	https://dx.doi.org/10.1016/j.cell.2020.04.023	3/9/2020
Guangdong/ZH-N22-P0059/2020	ncov	EPI_ISL_413899	?	2/28/2020	Asia	China	Guangdong		Asia	China	Guangdong	genome	29903	Human	65	Male	B.14	O	Guangdong Provincial Institution of Public Health, Guangdong Provinical Center for Disease Control and Prevention	Guangdong Provincial Institution of Public Health	Jing Lu et al	https://www.gisaid.org	Genomic Epidemiology of SARS-CoV-2 in Guangdong Province, China	https://dx.doi.org/10.1016/j.cell.2020.04.023	3/9/2020
Guangdong/ZH-S33-P0058/2020	ncov	EPI_ISL_413898	?	2/28/2020	Asia	China	Guangdong		Asia	China	Guangdong	genome	29903	Human	1	Male	B	L	Guangdong Provincial Institution of Public Health, Guangdong Provinical Center for Disease Control and Prevention	Guangdong Provincial Institution of Public Health	Jing Lu et al	https://www.gisaid.org	Genomic Epidemiology of SARS-CoV-2 in Guangdong Province, China	https://dx.doi.org/10.1016/j.cell.2020.04.023	3/9/2020
Guangdong/ZQ-S2-P0061/2020	ncov	EPI_ISL_413901	?	2/28/2020	Asia	China	Guangdong		Asia	China	Guangdong	genome	29903	Human	26	Female	B	O	Guangdong Provincial Institution of Public Health, Guangdong Provinical Center for Disease Control and Prevention	Guangdong Provincial Institution of Public Health	Jing Lu et al	https://www.gisaid.org	Genomic Epidemiology of SARS-CoV-2 in Guangdong Province, China	https://dx.doi.org/10.1016/j.cell.2020.04.023	3/9/2020
Guangdong/ZS-S6-P0060/2020	ncov	EPI_ISL_413900	?	2/28/2020	Asia	China	Guangdong		Asia	China	Guangdong	genome	29903	Human	25	Female	A	S	Guangdong Provincial Institution of Public Health, Guangdong Provinical Center for Disease Control and Prevention	Guangdong Provincial Institution of Public Health	Jing Lu et al	https://www.gisaid.org	Genomic Epidemiology of SARS-CoV-2 in Guangdong Province, China	https://dx.doi.org/10.1016/j.cell.2020.04.023	3/9/2020
pangolin/Guangdong/1/2019	ncov	EPI_ISL_410721	?	2019	Asia	China	Guangdong		Asia	China	Guangdong	genome	29825	Manis javanica	?	?	A	S	South China Agricultural University	South China Agricultural University	Yongyi Shen et al	https://www.gisaid.org	?	?	2/18/2020
pangolin/Guangdong/A22-2/2019	ncov	EPI_ISL_471467	?	2019	Asia	China	Guangdong		Asia	China	Guangdong	genome	29825	Manis javanica	?	?	A	S	South China Agricultural University	South China Agricultural University	Yongyi Shen et al	https://www.gisaid.org	?	?	6/22/2020
pangolin/Guangdong/FM45-9/2019	ncov	EPI_ISL_471468	?	2019	Asia	China	Guangdong		Asia	China	Guangdong	genome	29825	Manis javanica	?	?	A	S	South China Agricultural University	South China Agricultural University	Yongyi Shen et al	https://www.gisaid.org	?	?	6/22/2020
pangolin/Guangdong/P2S/2019	ncov	EPI_ISL_410544	?	2019	Asia	China	Guangdong		Asia	China	Guangdong	genome	29769	Manis javanica	?	Unknown	A	S	Beijing Institute of Microbiology and Epidemiology	Beijing Institute of Microbiology and Epidemiology	Wu-Chun Cao et al	https://www.gisaid.org	?	?	2/17/2020
pangolin/Guangdong/SM44-9/2019	ncov	EPI_ISL_471469	?	2019	Asia	China	Guangdong		Asia	China	Guangdong	genome	29825	Manis javanica	?	?	A	S	South China Agricultural University	South China Agricultural University	Yongyi Shen et al	https://www.gisaid.org	?	?	6/22/2020
pangolin/Guangdong/SM79-9/2019	ncov	EPI_ISL_471470	?	2019	Asia	China	Guangdong		Asia	China	Guangdong	genome	29825	Manis javanica	?	?	A	S	South China Agricultural University	South China Agricultural University	Yongyi Shen et al	https://www.gisaid.org	?	?	6/22/2020
pangolin/Guangxi/P1E/2017	ncov	EPI_ISL_410539	?	2017	Asia	China	Guangxi		Asia	China	Guangxi	genome	29801	Manis javanica	?	?	B.15	S	Beijing Institute of Microbiology and Epidemiology	Beijing Institute of Microbiology and Epidemiology	Wu-Chun Cao et al	https://www.gisaid.org	?	?	2/17/2020
pangolin/Guangxi/P2V/2017	ncov	EPI_ISL_410542	?	2017	Asia	China	Guangxi		Asia	China	Guangxi	genome	29795	Manis javanica	?	?	B.15	S	Beijing Institute of Microbiology and Epidemiology	Beijing Institute of Microbiology and Epidemiology	Wu-Chun Cao et al	https://www.gisaid.org	?	?	2/17/2020
pangolin/Guangxi/P3B/2017	ncov	EPI_ISL_410543	?	2017	Asia	China	Guangxi		Asia	China	Guangxi	genome	29801	Manis javanica	?	?	B.5	S	Beijing Institute of Microbiology and Epidemiology	Beijing Institute of Microbiology and Epidemiology	Wu-Chun Cao et al	https://www.gisaid.org	?	?	2/17/2020
pangolin/Guangxi/P4L/2017	ncov	EPI_ISL_410538	?	2017	Asia	China	Guangxi		Asia	China	Guangxi	genome	29806	Manis javanica	?	?	B.15	S	Beijing Institute of Microbiology and Epidemiology	Beijing Institute of Microbiology and Epidemiology	Wu-Chun Cao et al	https://www.gisaid.org	?	?	2/17/2020
pangolin/Guangxi/P5E/2017	ncov	EPI_ISL_410541	?	2017	Asia	China	Guangxi		Asia	China	Guangxi	genome	29806	Manis javanica	?	?	B.15	S	Beijing Institute of Microbiology and Epidemiology	Beijing Institute of Microbiology and Epidemiology	Wu-Chun Cao et al	https://www.gisaid.org	?	?	2/17/2020
pangolin/Guangxi/P5L/2017	ncov	EPI_ISL_410540	?	2017	Asia	China	Guangxi		Asia	China	Guangxi	genome	29806	Manis javanica	?	?	B.15	S	Beijing Institute of Microbiology and Epidemiology	Beijing Institute of Microbiology and Epidemiology	Wu-Chun Cao et al	https://www.gisaid.org	?	?	2/17/2020
Harbin/HRB-25/2020	ncov	EPI_ISL_467430	?	3/13/2020	Asia	China	Heilongjiang	Harbin	Asia	China	Heilongjiang	genome	29893	Human	?	?	B	L	Zoonotic and Exotic infection Diseases Division	Zoontic and Exotic infection Diseases Division	Jinlang Wang et al	https://www.gisaid.org	?	?	6/14/2020
Harbin/HRB-26/2020	ncov	EPI_ISL_459909	?	3/2/2020	Asia	China	Heilongjiang	Harbin	Asia	China	Heilongjiang	genome	29891	Human	?	?	B	L	Zoonotic and Exotic infection Diseases Division, Harbin Veterinary Research Institute, CAAS	Zoonotic and Exotic infection Diseases Division, Harbin Veterinary Research Institute, CAAS	Zhigao Bu et al	https://www.gisaid.org	?	?	6/5/2020
mouse/Harbin/HRB-26m/2020	ncov	EPI_ISL_459910	?	4/19/2020	Asia	China	Heilongjiang	Harbin	Asia	China	Heilongjiang	genome	29869	Mus musculus	?	Female	B	L	Zoonotic and Exotic infection Diseases Division, Harbin Veterinary Research Institute, CAAS	Zoonotic and Exotic infection Diseases Division, Harbin Veterinary Resrarch Institute, CAAS	Jinliang Wang et al	https://www.gisaid.org	?	?	6/5/2020
Henan/IVDC-HeN-002/2020	ncov	EPI_ISL_408487	?	1/20/2020	Asia	China	Henan	Zhengzhou	Asia	China	Henan	genome	29892	Human	30	Female	A	S	National Institute for Viral Disease Control and Prevention, China CDC	National Institute for Viral Disease Control & Prevention, China CDC	Wenjie Tan et al	https://www.gisaid.org	Mutations, Recombination and Insertion in the Evolution of 2019-nCoV	https://dx.doi.org/10.1101/2020.02.29.971101	2/9/2020
Henan/HN03/2020	ncov	EPI_ISL_450442	?	2/24/2020	Asia	China	Henan		Asia	China	Henan	genome	29867	Human	?	?	A	S	unknown	The Department of Infectious Disease Prevention and Control	Li et al	https://www.gisaid.org	?	?	4/30/2020
Jingzhou/HBCDC-HB-01/2020	ncov	EPI_ISL_412459	?	1/8/2020	Asia	China	Hubei	Jingzhou	Asia	China	Hubei	genome	29848	Human	47	Male	B	L	Jingzhou Center for Disease Control and Prevention	Hubei Provincial Center for Disease Control and Prevention	Bin Fang et al	https://www.gisaid.org	Genome-wide data inferring the evolution and population demography of the novel pneumonia coronavirus (SARS-CoV-2)	https://dx.doi.org/10.1101/2020.03.04.976662	2/26/2020
Tianmen/HBCDC-HB-07/2020	ncov	EPI_ISL_412983	?	2/8/2020	Asia	China	Hubei	Tianmen	Asia	China	Hubei	genome	29697	Human	?	?	A	S	Tianmen Center for Disease Control and Prevention	Hubei Provincial Center for Disease Control and Prevention	Bin Fang et al	https://www.gisaid.org	Genome-wide data inferring the evolution and population demography of the novel pneumonia coronavirus (SARS-CoV-2)	https://dx.doi.org/10.1101/2020.03.04.976662	3/2/2020
China/WH-09/2020	ncov	EPI_ISL_411957	MT093631	1/8/2020	Asia	China	Hubei	Wuhan	Asia	China	Hubei	genome	29911	Human	?	?	B	L	unknown	Key Laboratory of Human Diseases, Comparative Medicine, Institute of Laboratory Animal Science	Linlin et al	https://www.gisaid.org	?	?	2/22/2020
Wuhan/HB-WH1-122/2020	ncov	EPI_ISL_454904	?	3/2/2020	Asia	China	Hubei	Wuhan	Asia	China	Hubei	genome	29903	Human	?	?	B	L	Wuhan Chain Medical Labs (CMLabs)	State Key Laboratory of Biotherapy of Sichuan University	Baowen Du et al	https://www.gisaid.org	?	?	5/29/2020
Wuhan/HB-WH1-123/2020	ncov	EPI_ISL_455363	?	3/2/2020	Asia	China	Hubei	Wuhan	Asia	China	Hubei	genome	29900	Human	?	?	B	L	Wuhan Chain Medical Labs (CMLabs)	State Key Laboratory of Biotherapy of Sichuan University	Baowen Du et al	https://www.gisaid.org	?	?	5/29/2020
Wuhan/HB-WH1-124/2020	ncov	EPI_ISL_454905	?	3/2/2020	Asia	China	Hubei	Wuhan	Asia	China	Hubei	genome	29903	Human	?	?	A	O	Wuhan Chain Medical Labs (CMLabs)	State Key Laboratory of Biotherapy of Sichuan University	Baowen Du et al	https://www.gisaid.org	?	?	5/29/2020
Wuhan/HB-WH1-125/2020	ncov	EPI_ISL_454906	?	3/2/2020	Asia	China	Hubei	Wuhan	Asia	China	Hubei	genome	29903	Human	?	?	B	L	Wuhan Chain Medical Labs (CMLabs)	State Key Laboratory of Biotherapy of Sichuan University	Baowen Du et al	https://www.gisaid.org	?	?	5/29/2020
Wuhan/HB-WH1-126/2020	ncov	EPI_ISL_454907	?	3/2/2020	Asia	China	Hubei	Wuhan	Asia	China	Hubei	genome	29903	Human	?	?	A	O	Wuhan Chain Medical Labs (CMLabs)	State Key Laboratory of Biotherapy of Sichuan University	Baowen Du et al	https://www.gisaid.org	?	?	5/29/2020
Wuhan/HB-WH1-127/2020	ncov	EPI_ISL_454908	?	3/2/2020	Asia	China	Hubei	Wuhan	Asia	China	Hubei	genome	29903	Human	?	?	B	L	Wuhan Chain Medical Labs (CMLabs)	State Key Laboratory of Biotherapy of Sichuan University	Baowen Du et al	https://www.gisaid.org	?	?	5/29/2020
Wuhan/HB-WH1-129/2020	ncov	EPI_ISL_455364	?	3/2/2020	Asia	China	Hubei	Wuhan	Asia	China	Hubei	genome	29902	Human	?	?	A	O	Wuhan Chain Medical Labs (CMLabs)	State Key Laboratory of Biotherapy of Sichuan University	Baowen Du et al	https://www.gisaid.org	?	?	5/29/2020
Wuhan/HB-WH1-130/2020	ncov	EPI_ISL_454909	?	3/2/2020	Asia	China	Hubei	Wuhan	Asia	China	Hubei	genome	29903	Human	?	?	B	L	Wuhan Chain Medical Labs (CMLabs)	State Key Laboratory of Biotherapy of Sichuan University	Baowen Du et al	https://www.gisaid.org	?	?	5/29/2020
Wuhan/HB-WH1-131/2020	ncov	EPI_ISL_454910	?	3/2/2020	Asia	China	Hubei	Wuhan	Asia	China	Hubei	genome	29903	Human	?	?	B	O	Wuhan Chain Medical Labs (CMLabs)	State Key Laboratory of Biotherapy of Sichuan University	Baowen Du et al	https://www.gisaid.org	?	?	5/29/2020
Wuhan/HB-WH1-132/2020	ncov	EPI_ISL_455365	?	2/23/2020	Asia	China	Hubei	Wuhan	Asia	China	Hubei	genome	29902	Human	?	?	A	O	Wuhan Chain Medical Labs (CMLabs)	State Key Laboratory of Biotherapy of Sichuan University	Baowen Du et al	https://www.gisaid.org	?	?	5/29/2020
Wuhan/HB-WH1-133/2020	ncov	EPI_ISL_455366	?	2/23/2020	Asia	China	Hubei	Wuhan	Asia	China	Hubei	genome	29902	Human	?	?	A	O	Wuhan Chain Medical Labs (CMLabs)	State Key Laboratory of Biotherapy of Sichuan University	Baowen Du et al	https://www.gisaid.org	?	?	5/29/2020
Wuhan/HB-WH1-134/2020	ncov	EPI_ISL_454911	?	2/22/2020	Asia	China	Hubei	Wuhan	Asia	China	Hubei	genome	29903	Human	?	?	B	L	Wuhan Chain Medical Labs (CMLabs)	State Key Laboratory of Biotherapy of Sichuan University	Baowen Du et al	https://www.gisaid.org	?	?	5/29/2020
Wuhan/HB-WH1-135/2020	ncov	EPI_ISL_454912	?	2/25/2020	Asia	China	Hubei	Wuhan	Asia	China	Hubei	genome	29903	Human	?	?	B	L	Wuhan Chain Medical Labs (CMLabs)	State Key Laboratory of Biotherapy of Sichuan University	Baowen Du et al	https://www.gisaid.org	?	?	5/29/2020
Wuhan/HB-WH1-136/2020	ncov	EPI_ISL_454913	?	3/3/2020	Asia	China	Hubei	Wuhan	Asia	China	Hubei	genome	29903	Human	?	?	B	O	Wuhan Chain Medical Labs (CMLabs)	State Key Laboratory of Biotherapy of Sichuan University	Baowen Du et al	https://www.gisaid.org	?	?	5/29/2020
Wuhan/HB-WH1-137/2020	ncov	EPI_ISL_454914	?	3/3/2020	Asia	China	Hubei	Wuhan	Asia	China	Hubei	genome	29903	Human	?	?	B	L	Wuhan Chain Medical Labs (CMLabs)	State Key Laboratory of Biotherapy of Sichuan University	Baowen Du et al	https://www.gisaid.org	?	?	5/29/2020
Wuhan/HB-WH1-138/2020	ncov	EPI_ISL_454915	?	2/24/2020	Asia	China	Hubei	Wuhan	Asia	China	Hubei	genome	29903	Human	?	?	B	L	Wuhan Chain Medical Labs (CMLabs)	State Key Laboratory of Biotherapy of Sichuan University	Baowen Du et al	https://www.gisaid.org	?	?	5/29/2020
Wuhan/HB-WH1-139/2020	ncov	EPI_ISL_455367	?	2/23/2020	Asia	China	Hubei	Wuhan	Asia	China	Hubei	genome	29902	Human	?	?	B	L	Wuhan Chain Medical Labs (CMLabs)	State Key Laboratory of Biotherapy of Sichuan University	Baowen Du et al	https://www.gisaid.org	?	?	5/29/2020
Wuhan/HB-WH1-140/2020	ncov	EPI_ISL_454916	?	2/27/2020	Asia	China	Hubei	Wuhan	Asia	China	Hubei	genome	29903	Human	?	?	B	L	Wuhan Chain Medical Labs (CMLabs)	State Key Laboratory of Biotherapy of Sichuan University	Baowen Du et al	https://www.gisaid.org	?	?	5/29/2020
Wuhan/HB-WH1-141/2020	ncov	EPI_ISL_454917	?	3/3/2020	Asia	China	Hubei	Wuhan	Asia	China	Hubei	genome	29903	Human	?	?	B	L	Wuhan Chain Medical Labs (CMLabs)	State Key Laboratory of Biotherapy of Sichuan University	Baowen Du et al	https://www.gisaid.org	?	?	5/29/2020
Wuhan/HB-WH1-142/2020	ncov	EPI_ISL_454918	?	3/1/2020	Asia	China	Hubei	Wuhan	Asia	China	Hubei	genome	29903	Human	?	?	B	L	Wuhan Chain Medical Labs (CMLabs)	State Key Laboratory of Biotherapy of Sichuan University	Baowen Du et al	https://www.gisaid.org	?	?	5/29/2020
Wuhan/HB-WH1-143/2020	ncov	EPI_ISL_454919	?	2/3/2020	Asia	China	Hubei	Wuhan	Asia	China	Hubei	genome	29903	Human	?	?	A	O	Wuhan Chain Medical Labs (CMLabs)	State Key Laboratory of Biotherapy of Sichuan University	Baowen Du et al	https://www.gisaid.org	?	?	5/29/2020
Wuhan/HB-WH1-144/2020	ncov	EPI_ISL_455368	?	2/23/2020	Asia	China	Hubei	Wuhan	Asia	China	Hubei	genome	29902	Human	?	?	A	S	Wuhan Chain Medical Labs (CMLabs)	State Key Laboratory of Biotherapy of Sichuan University	Baowen Du et al	https://www.gisaid.org	?	?	5/29/2020
Wuhan/HB-WH2-145/2020	ncov	EPI_ISL_455369	?	3/2/2020	Asia	China	Hubei	Wuhan	Asia	China	Hubei	genome	29901	Human	?	?	B	L	Wuhan Chain Medical Labs (CMLabs)	State Key Laboratory of Biotherapy of Sichuan University	Baowen Du et al	https://www.gisaid.org	?	?	5/29/2020
Wuhan/HB-WH2-146/2020	ncov	EPI_ISL_455370	?	2/24/2020	Asia	China	Hubei	Wuhan	Asia	China	Hubei	genome	29902	Human	?	?	A	O	Wuhan Chain Medical Labs (CMLabs)	State Key Laboratory of Biotherapy of Sichuan University	Baowen Du et al	https://www.gisaid.org	?	?	5/29/2020
Wuhan/HB-WH2-147/2020	ncov	EPI_ISL_455371	?	3/2/2020	Asia	China	Hubei	Wuhan	Asia	China	Hubei	genome	29902	Human	?	?	B	L	Wuhan Chain Medical Labs (CMLabs)	State Key Laboratory of Biotherapy of Sichuan University	Baowen Du et al	https://www.gisaid.org	?	?	5/29/2020
Wuhan/HB-WH2-148/2020	ncov	EPI_ISL_454920	?	2/21/2020	Asia	China	Hubei	Wuhan	Asia	China	Hubei	genome	29903	Human	?	?	B	O	Wuhan Chain Medical Labs (CMLabs)	State Key Laboratory of Biotherapy of Sichuan University	Baowen Du et al	https://www.gisaid.org	?	?	5/29/2020
Wuhan/HB-WH2-149/2020	ncov	EPI_ISL_454921	?	2/21/2020	Asia	China	Hubei	Wuhan	Asia	China	Hubei	genome	29903	Human	?	?	B	L	Wuhan Chain Medical Labs (CMLabs)	State Key Laboratory of Biotherapy of Sichuan University	Baowen Du et al	https://www.gisaid.org	?	?	5/29/2020
Wuhan/HB-WH2-151/2020	ncov	EPI_ISL_455372	?	3/3/2020	Asia	China	Hubei	Wuhan	Asia	China	Hubei	genome	29901	Human	?	?	B	L	Wuhan Chain Medical Labs (CMLabs)	State Key Laboratory of Biotherapy of Sichuan University	Baowen Du et al	https://www.gisaid.org	?	?	5/29/2020
Wuhan/HB-WH2-152/2020	ncov	EPI_ISL_454922	?	2/28/2020	Asia	China	Hubei	Wuhan	Asia	China	Hubei	genome	29870	Human	?	?	B	L	Wuhan Chain Medical Labs (CMLabs)	State Key Laboratory of Biotherapy of Sichuan University	Baowen Du et al	https://www.gisaid.org	?	?	5/29/2020
Wuhan/HB-WH2-154/2020	ncov	EPI_ISL_455373	?	2/28/2020	Asia	China	Hubei	Wuhan	Asia	China	Hubei	genome	29902	Human	?	?	B	L	Wuhan Chain Medical Labs (CMLabs)	State Key Laboratory of Biotherapy of Sichuan University	Baowen Du et al	https://www.gisaid.org	?	?	5/29/2020
Wuhan/HB-WH2-155/2020	ncov	EPI_ISL_454923	?	2/28/2020	Asia	China	Hubei	Wuhan	Asia	China	Hubei	genome	29903	Human	?	?	B	L	Wuhan Chain Medical Labs (CMLabs)	State Key Laboratory of Biotherapy of Sichuan University	Baowen Du et al	https://www.gisaid.org	?	?	5/29/2020
Wuhan/HB-WH2-156/2020	ncov	EPI_ISL_454924	?	2/28/2020	Asia	China	Hubei	Wuhan	Asia	China	Hubei	genome	29903	Human	?	?	B	L	Wuhan Chain Medical Labs (CMLabs)	State Key Laboratory of Biotherapy of Sichuan University	Baowen Du et al	https://www.gisaid.org	?	?	5/29/2020
Wuhan/HB-WH2-157/2020	ncov	EPI_ISL_454925	?	2/28/2020	Asia	China	Hubei	Wuhan	Asia	China	Hubei	genome	29867	Human	?	?	B	L	Wuhan Chain Medical Labs (CMLabs)	State Key Laboratory of Biotherapy of Sichuan University	Baowen Du et al	https://www.gisaid.org	?	?	5/29/2020
Wuhan/HB-WH2-158/2020	ncov	EPI_ISL_454926	?	2/28/2020	Asia	China	Hubei	Wuhan	Asia	China	Hubei	genome	29903	Human	?	?	B	L	Wuhan Chain Medical Labs (CMLabs)	State Key Laboratory of Biotherapy of Sichuan University	Baowen Du et al	https://www.gisaid.org	?	?	5/29/2020
Wuhan/HB-WH2-159/2020	ncov	EPI_ISL_454927	?	2/28/2020	Asia	China	Hubei	Wuhan	Asia	China	Hubei	genome	29903	Human	?	?	B	L	Wuhan Chain Medical Labs (CMLabs)	State Key Laboratory of Biotherapy of Sichuan University	Baowen Du et al	https://www.gisaid.org	?	?	5/29/2020
Wuhan/HB-WH2-160/2020	ncov	EPI_ISL_454928	?	2/28/2020	Asia	China	Hubei	Wuhan	Asia	China	Hubei	genome	29903	Human	?	?	B	L	Wuhan Chain Medical Labs (CMLabs)	State Key Laboratory of Biotherapy of Sichuan University	Baowen Du et al	https://www.gisaid.org	?	?	5/29/2020
Wuhan/HB-WH2-161/2020	ncov	EPI_ISL_454929	?	2/28/2020	Asia	China	Hubei	Wuhan	Asia	China	Hubei	genome	29894	Human	?	?	B	L	Wuhan Chain Medical Labs (CMLabs)	State Key Laboratory of Biotherapy of Sichuan University	Baowen Du et al	https://www.gisaid.org	?	?	5/29/2020
Wuhan/HB-WH2-162/2020	ncov	EPI_ISL_455374	?	2/10/2020	Asia	China	Hubei	Wuhan	Asia	China	Hubei	genome	29899	Human	?	?	B	L	Wuhan Chain Medical Labs (CMLabs)	State Key Laboratory of Biotherapy of Sichuan University	Baowen Du et al	https://www.gisaid.org	?	?	5/29/2020
Wuhan/HB-WH2-163/2020	ncov	EPI_ISL_454930	?	2/10/2020	Asia	China	Hubei	Wuhan	Asia	China	Hubei	genome	29903	Human	?	?	B	L	Wuhan Chain Medical Labs (CMLabs)	State Key Laboratory of Biotherapy of Sichuan University	Baowen Du et al	https://www.gisaid.org	?	?	5/29/2020
Wuhan/HB-WH2-164/2020	ncov	EPI_ISL_454931	?	2/10/2020	Asia	China	Hubei	Wuhan	Asia	China	Hubei	genome	29903	Human	?	?	B	L	Wuhan Chain Medical Labs (CMLabs)	State Key Laboratory of Biotherapy of Sichuan University	Baowen Du et al	https://www.gisaid.org	?	?	5/29/2020
Wuhan/HB-WH2-165/2020	ncov	EPI_ISL_455375	?	2/11/2020	Asia	China	Hubei	Wuhan	Asia	China	Hubei	genome	29902	Human	?	?	B	L	Wuhan Chain Medical Labs (CMLabs)	State Key Laboratory of Biotherapy of Sichuan University	Baowen Du et al	https://www.gisaid.org	?	?	5/29/2020
Wuhan/HB-WH2-166/2020	ncov	EPI_ISL_454932	?	2/11/2020	Asia	China	Hubei	Wuhan	Asia	China	Hubei	genome	29903	Human	?	?	B	L	Wuhan Chain Medical Labs (CMLabs)	State Key Laboratory of Biotherapy of Sichuan University	Baowen Du et al	https://www.gisaid.org	?	?	5/29/2020
Wuhan/HB-WH2-167/2020	ncov	EPI_ISL_454933	?	2/11/2020	Asia	China	Hubei	Wuhan	Asia	China	Hubei	genome	29903	Human	?	?	B	L	Wuhan Chain Medical Labs (CMLabs)	State Key Laboratory of Biotherapy of Sichuan University	Baowen Du et al	https://www.gisaid.org	?	?	5/29/2020
Wuhan/HB-WH2-168/2020	ncov	EPI_ISL_454934	?	2/11/2020	Asia	China	Hubei	Wuhan	Asia	China	Hubei	genome	29903	Human	?	?	B	L	Wuhan Chain Medical Labs (CMLabs)	State Key Laboratory of Biotherapy of Sichuan University	Baowen Du et al	https://www.gisaid.org	?	?	5/29/2020
Wuhan/HB-WH2-169/2020	ncov	EPI_ISL_454935	?	2/11/2020	Asia	China	Hubei	Wuhan	Asia	China	Hubei	genome	29903	Human	?	?	B	L	Wuhan Chain Medical Labs (CMLabs)	State Key Laboratory of Biotherapy of Sichuan University	Baowen Du et al	https://www.gisaid.org	?	?	5/29/2020
Wuhan/HB-WH3-170/2020	ncov	EPI_ISL_454936	?	2/11/2020	Asia	China	Hubei	Wuhan	Asia	China	Hubei	genome	29903	Human	?	?	B	L	Wuhan Chain Medical Labs (CMLabs)	State Key Laboratory of Biotherapy of Sichuan University	Baowen Du et al	https://www.gisaid.org	?	?	5/29/2020
Wuhan/HB-WH3-171/2020	ncov	EPI_ISL_454937	?	2/11/2020	Asia	China	Hubei	Wuhan	Asia	China	Hubei	genome	29903	Human	?	?	B	L	Wuhan Chain Medical Labs (CMLabs)	State Key Laboratory of Biotherapy of Sichuan University	Baowen Du et al	https://www.gisaid.org	?	?	5/29/2020
Wuhan/HB-WH3-172/2020	ncov	EPI_ISL_454938	?	3/2/2020	Asia	China	Hubei	Wuhan	Asia	China	Hubei	genome	29894	Human	?	?	B	L	Wuhan Chain Medical Labs (CMLabs)	State Key Laboratory of Biotherapy of Sichuan University	Baowen Du et al	https://www.gisaid.org	?	?	5/29/2020
Wuhan/HB-WH3-173/2020	ncov	EPI_ISL_454939	?	2/28/2020	Asia	China	Hubei	Wuhan	Asia	China	Hubei	genome	29894	Human	?	?	B	L	Wuhan Chain Medical Labs (CMLabs)	State Key Laboratory of Biotherapy of Sichuan University	Baowen Du et al	https://www.gisaid.org	?	?	5/29/2020
Wuhan/HB-WH3-174/2020	ncov	EPI_ISL_455376	?	2/28/2020	Asia	China	Hubei	Wuhan	Asia	China	Hubei	genome	29902	Human	?	?	A	S	Wuhan Chain Medical Labs (CMLabs)	State Key Laboratory of Biotherapy of Sichuan University	Baowen Du et al	https://www.gisaid.org	?	?	5/29/2020
Wuhan/HB-WH3-176/2020	ncov	EPI_ISL_454940	?	2/28/2020	Asia	China	Hubei	Wuhan	Asia	China	Hubei	genome	29903	Human	?	?	B	L	Wuhan Chain Medical Labs (CMLabs)	State Key Laboratory of Biotherapy of Sichuan University	Baowen Du et al	https://www.gisaid.org	?	?	5/29/2020
Wuhan/HB-WH3-177/2020	ncov	EPI_ISL_455377	?	3/3/2020	Asia	China	Hubei	Wuhan	Asia	China	Hubei	genome	29902	Human	?	?	B	L	Wuhan Chain Medical Labs (CMLabs)	State Key Laboratory of Biotherapy of Sichuan University	Baowen Du et al	https://www.gisaid.org	?	?	5/29/2020
Wuhan/HB-WH3-178/2020	ncov	EPI_ISL_455378	?	3/13/2020	Asia	China	Hubei	Wuhan	Asia	China	Hubei	genome	29901	Human	?	?	B	L	Wuhan Chain Medical Labs (CMLabs)	State Key Laboratory of Biotherapy of Sichuan University	Baowen Du et al	https://www.gisaid.org	?	?	5/29/2020
Wuhan/HB-WH3-179/2020	ncov	EPI_ISL_454941	?	3/13/2020	Asia	China	Hubei	Wuhan	Asia	China	Hubei	genome	29903	Human	?	?	B	L	Wuhan Chain Medical Labs (CMLabs)	State Key Laboratory of Biotherapy of Sichuan University	Baowen Du et al	https://www.gisaid.org	?	?	5/29/2020
Wuhan/HB-WH3-180/2020	ncov	EPI_ISL_455379	?	3/13/2020	Asia	China	Hubei	Wuhan	Asia	China	Hubei	genome	29901	Human	?	?	B	L	Wuhan Chain Medical Labs (CMLabs)	State Key Laboratory of Biotherapy of Sichuan University	Baowen Du et al	https://www.gisaid.org	?	?	5/29/2020
Wuhan/HB-WH3-181/2020	ncov	EPI_ISL_454942	?	3/2/2020	Asia	China	Hubei	Wuhan	Asia	China	Hubei	genome	29903	Human	?	?	B	L	Wuhan Chain Medical Labs (CMLabs)	State Key Laboratory of Biotherapy of Sichuan University	Baowen Du et al	https://www.gisaid.org	?	?	5/29/2020
Wuhan/HB-WH3-182/2020	ncov	EPI_ISL_454943	?	3/2/2020	Asia	China	Hubei	Wuhan	Asia	China	Hubei	genome	29903	Human	?	?	B	L	Wuhan Chain Medical Labs (CMLabs)	State Key Laboratory of Biotherapy of Sichuan University	Baowen Du et al	https://www.gisaid.org	?	?	5/29/2020
Wuhan/HB-WH3-183/2020	ncov	EPI_ISL_454944	?	3/12/2020	Asia	China	Hubei	Wuhan	Asia	China	Hubei	genome	29903	Human	?	?	B	O	Wuhan Chain Medical Labs (CMLabs)	State Key Laboratory of Biotherapy of Sichuan University	Baowen Du et al	https://www.gisaid.org	?	?	5/29/2020
Wuhan/HB-WH3-184/2020	ncov	EPI_ISL_455380	?	3/12/2020	Asia	China	Hubei	Wuhan	Asia	China	Hubei	genome	29901	Human	?	?	B	L	Wuhan Chain Medical Labs (CMLabs)	State Key Laboratory of Biotherapy of Sichuan University	Baowen Du et al	https://www.gisaid.org	?	?	5/29/2020
Wuhan/HB-WH3-185/2020	ncov	EPI_ISL_454945	?	3/15/2020	Asia	China	Hubei	Wuhan	Asia	China	Hubei	genome	29870	Human	?	?	B	L	Wuhan Chain Medical Labs (CMLabs)	State Key Laboratory of Biotherapy of Sichuan University	Baowen Du et al	https://www.gisaid.org	?	?	5/29/2020
Wuhan/HB-WH3-186/2020	ncov	EPI_ISL_455381	?	3/15/2020	Asia	China	Hubei	Wuhan	Asia	China	Hubei	genome	29902	Human	?	?	A	O	Wuhan Chain Medical Labs (CMLabs)	State Key Laboratory of Biotherapy of Sichuan University	Baowen Du et al	https://www.gisaid.org	?	?	5/29/2020
Wuhan/HB-WH3-187/2020	ncov	EPI_ISL_455382	?	3/3/2020	Asia	China	Hubei	Wuhan	Asia	China	Hubei	genome	29902	Human	?	?	B	L	Wuhan Chain Medical Labs (CMLabs)	State Key Laboratory of Biotherapy of Sichuan University	Baowen Du et al	https://www.gisaid.org	?	?	5/29/2020
Wuhan/HB-WH3-188/2020	ncov	EPI_ISL_455383	?	3/3/2020	Asia	China	Hubei	Wuhan	Asia	China	Hubei	genome	29901	Human	?	?	B	L	Wuhan Chain Medical Labs (CMLabs)	State Key Laboratory of Biotherapy of Sichuan University	Baowen Du et al	https://www.gisaid.org	?	?	5/29/2020
Wuhan/HB-WH3-189/2020	ncov	EPI_ISL_454946	?	3/16/2020	Asia	China	Hubei	Wuhan	Asia	China	Hubei	genome	29894	Human	?	?	B	L	Wuhan Chain Medical Labs (CMLabs)	State Key Laboratory of Biotherapy of Sichuan University	Baowen Du et al	https://www.gisaid.org	?	?	5/29/2020
Wuhan/HB-WH3-190/2020	ncov	EPI_ISL_455384	?	3/16/2020	Asia	China	Hubei	Wuhan	Asia	China	Hubei	genome	29900	Human	?	?	B	L	Wuhan Chain Medical Labs (CMLabs)	State Key Laboratory of Biotherapy of Sichuan University	Baowen Du et al	https://www.gisaid.org	?	?	5/29/2020
Wuhan/HB-WH3-191/2020	ncov	EPI_ISL_454947	?	3/3/2020	Asia	China	Hubei	Wuhan	Asia	China	Hubei	genome	29903	Human	?	?	A	O	Wuhan Chain Medical Labs (CMLabs)	State Key Laboratory of Biotherapy of Sichuan University	Baowen Du et al	https://www.gisaid.org	?	?	5/29/2020
Wuhan/HB-WH4-193/2020	ncov	EPI_ISL_455385	?	2/7/2020	Asia	China	Hubei	Wuhan	Asia	China	Hubei	genome	29866	Human	?	?	B	L	Wuhan Chain Medical Labs (CMLabs)	State Key Laboratory of Biotherapy of Sichuan University	Baowen Du et al	https://www.gisaid.org	?	?	5/29/2020
Wuhan/HB-WH4-194/2020	ncov	EPI_ISL_454948	?	3/24/2020	Asia	China	Hubei	Wuhan	Asia	China	Hubei	genome	29903	Human	?	?	B	L	Wuhan Chain Medical Labs (CMLabs)	State Key Laboratory of Biotherapy of Sichuan University	Baowen Du et al	https://www.gisaid.org	?	?	5/29/2020
Wuhan/HB-WH4-195/2020	ncov	EPI_ISL_454949	?	3/22/2020	Asia	China	Hubei	Wuhan	Asia	China	Hubei	genome	29903	Human	?	?	B	L	Wuhan Chain Medical Labs (CMLabs)	State Key Laboratory of Biotherapy of Sichuan University	Baowen Du et al	https://www.gisaid.org	?	?	5/29/2020
Wuhan/HB-WH4-196/2020	ncov	EPI_ISL_454950	?	3/20/2020	Asia	China	Hubei	Wuhan	Asia	China	Hubei	genome	29903	Human	?	?	B	L	Wuhan Chain Medical Labs (CMLabs)	State Key Laboratory of Biotherapy of Sichuan University	Baowen Du et al	https://www.gisaid.org	?	?	5/29/2020
Wuhan/HB-WH4-197/2020	ncov	EPI_ISL_454951	?	3/25/2020	Asia	China	Hubei	Wuhan	Asia	China	Hubei	genome	29903	Human	?	?	B	L	Wuhan Chain Medical Labs (CMLabs)	State Key Laboratory of Biotherapy of Sichuan University	Baowen Du et al	https://www.gisaid.org	?	?	5/29/2020
Wuhan/HB-WH4-198/2020	ncov	EPI_ISL_455386	?	2/12/2020	Asia	China	Hubei	Wuhan	Asia	China	Hubei	genome	29901	Human	?	?	B	L	Wuhan Chain Medical Labs (CMLabs)	State Key Laboratory of Biotherapy of Sichuan University	Baowen Du et al	https://www.gisaid.org	?	?	5/29/2020
Wuhan/HB-WH4-199/2020	ncov	EPI_ISL_455387	?	3/18/2020	Asia	China	Hubei	Wuhan	Asia	China	Hubei	genome	29902	Human	?	?	A	O	Wuhan Chain Medical Labs (CMLabs)	State Key Laboratory of Biotherapy of Sichuan University	Baowen Du et al	https://www.gisaid.org	?	?	5/29/2020
Wuhan/HB-WH4-200/2020	ncov	EPI_ISL_454952	?	2/19/2020	Asia	China	Hubei	Wuhan	Asia	China	Hubei	genome	29903	Human	?	?	A	O	Wuhan Chain Medical Labs (CMLabs)	State Key Laboratory of Biotherapy of Sichuan University	Baowen Du et al	https://www.gisaid.org	?	?	5/29/2020
Wuhan/HB-WH4-201/2020	ncov	EPI_ISL_454953	?	3/18/2020	Asia	China	Hubei	Wuhan	Asia	China	Hubei	genome	29903	Human	?	?	A	O	Wuhan Chain Medical Labs (CMLabs)	State Key Laboratory of Biotherapy of Sichuan University	Baowen Du et al	https://www.gisaid.org	?	?	5/29/2020
Wuhan/HB-WH4-202/2020	ncov	EPI_ISL_455388	?	3/17/2020	Asia	China	Hubei	Wuhan	Asia	China	Hubei	genome	29902	Human	?	?	A	O	Wuhan Chain Medical Labs (CMLabs)	State Key Laboratory of Biotherapy of Sichuan University	Baowen Du et al	https://www.gisaid.org	?	?	5/29/2020
Wuhan/HB-WH4-204/2020	ncov	EPI_ISL_454954	?	3/17/2020	Asia	China	Hubei	Wuhan	Asia	China	Hubei	genome	29903	Human	?	?	B	L	Wuhan Chain Medical Labs (CMLabs)	State Key Laboratory of Biotherapy of Sichuan University	Baowen Du et al	https://www.gisaid.org	?	?	5/29/2020
Wuhan/HB-WH4-205/2020	ncov	EPI_ISL_454955	?	3/1/2020	Asia	China	Hubei	Wuhan	Asia	China	Hubei	genome	29903	Human	?	?	B	L	Wuhan Chain Medical Labs (CMLabs)	State Key Laboratory of Biotherapy of Sichuan University	Baowen Du et al	https://www.gisaid.org	?	?	5/29/2020
Wuhan/HB-WH4-206/2020	ncov	EPI_ISL_454956	?	3/27/2020	Asia	China	Hubei	Wuhan	Asia	China	Hubei	genome	29903	Human	?	?	B	L	Wuhan Chain Medical Labs (CMLabs)	State Key Laboratory of Biotherapy of Sichuan University	Baowen Du et al	https://www.gisaid.org	?	?	5/29/2020
Wuhan/HB-WH4-207/2020	ncov	EPI_ISL_455389	?	3/29/2020	Asia	China	Hubei	Wuhan	Asia	China	Hubei	genome	29902	Human	?	?	B	L	Wuhan Chain Medical Labs (CMLabs)	State Key Laboratory of Biotherapy of Sichuan University	Baowen Du et al	https://www.gisaid.org	?	?	5/29/2020
Wuhan/HB-WH4-208/2020	ncov	EPI_ISL_454957	?	3/19/2020	Asia	China	Hubei	Wuhan	Asia	China	Hubei	genome	29903	Human	?	?	B	L	Wuhan Chain Medical Labs (CMLabs)	State Key Laboratory of Biotherapy of Sichuan University	Baowen Du et al	https://www.gisaid.org	?	?	5/29/2020
Wuhan/HB-WH4-209/2020	ncov	EPI_ISL_454958	?	3/19/2020	Asia	China	Hubei	Wuhan	Asia	China	Hubei	genome	29903	Human	?	?	B	L	Wuhan Chain Medical Labs (CMLabs)	State Key Laboratory of Biotherapy of Sichuan University	Baowen Du et al	https://www.gisaid.org	?	?	5/29/2020
Wuhan/HB-WH4-210/2020	ncov	EPI_ISL_454959	?	3/19/2020	Asia	China	Hubei	Wuhan	Asia	China	Hubei	genome	29870	Human	?	?	B	L	Wuhan Chain Medical Labs (CMLabs)	State Key Laboratory of Biotherapy of Sichuan University	Baowen Du et al	https://www.gisaid.org	?	?	5/29/2020
Wuhan/HB-WH4-211/2020	ncov	EPI_ISL_454960	?	3/18/2020	Asia	China	Hubei	Wuhan	Asia	China	Hubei	genome	29903	Human	?	?	B	O	Wuhan Chain Medical Labs (CMLabs)	State Key Laboratory of Biotherapy of Sichuan University	Baowen Du et al	https://www.gisaid.org	?	?	5/29/2020
Wuhan/HB-WH4-212/2020	ncov	EPI_ISL_454961	?	3/19/2020	Asia	China	Hubei	Wuhan	Asia	China	Hubei	genome	29903	Human	?	?	B	O	Wuhan Chain Medical Labs (CMLabs)	State Key Laboratory of Biotherapy of Sichuan University	Baowen Du et al	https://www.gisaid.org	?	?	5/29/2020
Wuhan/HB-WH4-213/2020	ncov	EPI_ISL_454962	?	3/14/2020	Asia	China	Hubei	Wuhan	Asia	China	Hubei	genome	29903	Human	?	?	B	O	Wuhan Chain Medical Labs (CMLabs)	State Key Laboratory of Biotherapy of Sichuan University	Baowen Du et al	https://www.gisaid.org	?	?	5/29/2020
Wuhan/HB-WH4-214/2020	ncov	EPI_ISL_454963	?	3/20/2020	Asia	China	Hubei	Wuhan	Asia	China	Hubei	genome	29903	Human	?	?	B	L	Wuhan Chain Medical Labs (CMLabs)	State Key Laboratory of Biotherapy of Sichuan University	Baowen Du et al	https://www.gisaid.org	?	?	5/29/2020
Wuhan/HB-WH4-216/2020	ncov	EPI_ISL_454964	?	2/6/2020	Asia	China	Hubei	Wuhan	Asia	China	Hubei	genome	29870	Human	?	?	B	L	Wuhan Chain Medical Labs (CMLabs)	State Key Laboratory of Biotherapy of Sichuan University	Baowen Du et al	https://www.gisaid.org	?	?	5/29/2020
Wuhan/HB-WH5-218/2020	ncov	EPI_ISL_455390	?	3/19/2020	Asia	China	Hubei	Wuhan	Asia	China	Hubei	genome	29902	Human	?	?	B	L	Wuhan Chain Medical Labs (CMLabs)	State Key Laboratory of Biotherapy of Sichuan University	Baowen Du et al	https://www.gisaid.org	?	?	5/29/2020
Wuhan/HB-WH5-220/2020	ncov	EPI_ISL_454965	?	2/20/2020	Asia	China	Hubei	Wuhan	Asia	China	Hubei	genome	29903	Human	?	?	B	L	Wuhan Chain Medical Labs (CMLabs)	State Key Laboratory of Biotherapy of Sichuan University	Baowen Du et al	https://www.gisaid.org	?	?	5/29/2020
Wuhan/HB-WH5-221/2020	ncov	EPI_ISL_454966	?	3/19/2020	Asia	China	Hubei	Wuhan	Asia	China	Hubei	genome	29840	Human	?	?	B	L	Wuhan Chain Medical Labs (CMLabs)	State Key Laboratory of Biotherapy of Sichuan University	Baowen Du et al	https://www.gisaid.org	?	?	5/29/2020
Wuhan/HB-WH5-222/2020	ncov	EPI_ISL_454967	?	3/20/2020	Asia	China	Hubei	Wuhan	Asia	China	Hubei	genome	29903	Human	?	?	B	O	Wuhan Chain Medical Labs (CMLabs)	State Key Laboratory of Biotherapy of Sichuan University	Baowen Du et al	https://www.gisaid.org	?	?	5/29/2020
Wuhan/HB-WH5-223/2020	ncov	EPI_ISL_454968	?	3/2/2020	Asia	China	Hubei	Wuhan	Asia	China	Hubei	genome	29903	Human	?	?	B	O	Wuhan Chain Medical Labs (CMLabs)	State Key Laboratory of Biotherapy of Sichuan University	Baowen Du et al	https://www.gisaid.org	?	?	5/29/2020
Wuhan/HB-WH5-224/2020	ncov	EPI_ISL_454969	?	3/16/2020	Asia	China	Hubei	Wuhan	Asia	China	Hubei	genome	29903	Human	?	?	B	L	Wuhan Chain Medical Labs (CMLabs)	State Key Laboratory of Biotherapy of Sichuan University	Baowen Du et al	https://www.gisaid.org	?	?	5/29/2020
Wuhan/HB-WH5-225/2020	ncov	EPI_ISL_454970	?	3/15/2020	Asia	China	Hubei	Wuhan	Asia	China	Hubei	genome	29870	Human	?	?	B	L	Wuhan Chain Medical Labs (CMLabs)	State Key Laboratory of Biotherapy of Sichuan University	Baowen Du et al	https://www.gisaid.org	?	?	5/29/2020
Wuhan/HB-WH5-226/2020	ncov	EPI_ISL_454971	?	3/18/2020	Asia	China	Hubei	Wuhan	Asia	China	Hubei	genome	29903	Human	?	?	B	O	Wuhan Chain Medical Labs (CMLabs)	State Key Laboratory of Biotherapy of Sichuan University	Baowen Du et al	https://www.gisaid.org	?	?	5/29/2020
Wuhan/HB-WH5-227/2020	ncov	EPI_ISL_454972	?	3/17/2020	Asia	China	Hubei	Wuhan	Asia	China	Hubei	genome	29903	Human	?	?	A	O	Wuhan Chain Medical Labs (CMLabs)	State Key Laboratory of Biotherapy of Sichuan University	Baowen Du et al	https://www.gisaid.org	?	?	5/29/2020
Wuhan/HB-WH5-228/2020	ncov	EPI_ISL_455391	?	2/4/2020	Asia	China	Hubei	Wuhan	Asia	China	Hubei	genome	29900	Human	?	?	B	L	Wuhan Chain Medical Labs (CMLabs)	State Key Laboratory of Biotherapy of Sichuan University	Baowen Du et al	https://www.gisaid.org	?	?	5/29/2020
Wuhan/HB-WH5-229/2020	ncov	EPI_ISL_454973	?	2/22/2020	Asia	China	Hubei	Wuhan	Asia	China	Hubei	genome	29903	Human	?	?	A	O	Wuhan Chain Medical Labs (CMLabs)	State Key Laboratory of Biotherapy of Sichuan University	Baowen Du et al	https://www.gisaid.org	?	?	5/29/2020
Wuhan/HB-WH5-230/2020	ncov	EPI_ISL_455392	?	3/17/2020	Asia	China	Hubei	Wuhan	Asia	China	Hubei	genome	29894	Human	?	?	A	O	Wuhan Chain Medical Labs (CMLabs)	State Key Laboratory of Biotherapy of Sichuan University	Baowen Du et al	https://www.gisaid.org	?	?	5/29/2020
Wuhan/HB-WH5-231/2020	ncov	EPI_ISL_454974	?	2/17/2020	Asia	China	Hubei	Wuhan	Asia	China	Hubei	genome	29903	Human	?	?	A	O	Wuhan Chain Medical Labs (CMLabs)	State Key Laboratory of Biotherapy of Sichuan University	Baowen Du et al	https://www.gisaid.org	?	?	5/29/2020
Wuhan/HB-WH5-232/2020	ncov	EPI_ISL_454975	?	3/1/2020	Asia	China	Hubei	Wuhan	Asia	China	Hubei	genome	29903	Human	?	?	B	O	Wuhan Chain Medical Labs (CMLabs)	State Key Laboratory of Biotherapy of Sichuan University	Baowen Du et al	https://www.gisaid.org	?	?	5/29/2020
Wuhan/HB-WH5-233/2020	ncov	EPI_ISL_454976	?	3/4/2020	Asia	China	Hubei	Wuhan	Asia	China	Hubei	genome	29903	Human	?	?	B	L	Wuhan Chain Medical Labs (CMLabs)	State Key Laboratory of Biotherapy of Sichuan University	Baowen Du et al	https://www.gisaid.org	?	?	5/29/2020
Wuhan/HB-WH5-234/2020	ncov	EPI_ISL_455393	?	3/18/2020	Asia	China	Hubei	Wuhan	Asia	China	Hubei	genome	29901	Human	?	?	B	L	Wuhan Chain Medical Labs (CMLabs)	State Key Laboratory of Biotherapy of Sichuan University	Baowen Du et al	https://www.gisaid.org	?	?	5/29/2020
Wuhan/HB-WH5-235/2020	ncov	EPI_ISL_455394	?	3/16/2020	Asia	China	Hubei	Wuhan	Asia	China	Hubei	genome	29901	Human	?	?	B	L	Wuhan Chain Medical Labs (CMLabs)	State Key Laboratory of Biotherapy of Sichuan University	Baowen Du et al	https://www.gisaid.org	?	?	5/29/2020
Wuhan/HB-WH5-236/2020	ncov	EPI_ISL_454977	?	3/17/2020	Asia	China	Hubei	Wuhan	Asia	China	Hubei	genome	29903	Human	?	?	B	O	Wuhan Chain Medical Labs (CMLabs)	State Key Laboratory of Biotherapy of Sichuan University	Baowen Du et al	https://www.gisaid.org	?	?	5/29/2020
Wuhan/HB-WH5-237/2020	ncov	EPI_ISL_454978	?	3/14/2020	Asia	China	Hubei	Wuhan	Asia	China	Hubei	genome	29903	Human	?	?	B	L	Wuhan Chain Medical Labs (CMLabs)	State Key Laboratory of Biotherapy of Sichuan University	Baowen Du et al	https://www.gisaid.org	?	?	5/29/2020
Wuhan/HB-WH5-238/2020	ncov	EPI_ISL_454979	?	3/18/2020	Asia	China	Hubei	Wuhan	Asia	China	Hubei	genome	29903	Human	?	?	A	O	Wuhan Chain Medical Labs (CMLabs)	State Key Laboratory of Biotherapy of Sichuan University	Baowen Du et al	https://www.gisaid.org	?	?	5/29/2020
Wuhan/HB-WH5-239/2020	ncov	EPI_ISL_454980	?	2/9/2020	Asia	China	Hubei	Wuhan	Asia	China	Hubei	genome	29903	Human	?	?	B	L	Wuhan Chain Medical Labs (CMLabs)	State Key Laboratory of Biotherapy of Sichuan University	Baowen Du et al	https://www.gisaid.org	?	?	5/29/2020
Wuhan/HB-WH5-240/2020	ncov	EPI_ISL_454981	?	2/4/2020	Asia	China	Hubei	Wuhan	Asia	China	Hubei	genome	29903	Human	?	?	B	L	Wuhan Chain Medical Labs (CMLabs)	State Key Laboratory of Biotherapy of Sichuan University	Baowen Du et al	https://www.gisaid.org	?	?	5/29/2020
Wuhan/HB-WH6-241/2020	ncov	EPI_ISL_455395	?	3/15/2020	Asia	China	Hubei	Wuhan	Asia	China	Hubei	genome	29901	Human	?	?	B	L	Wuhan Chain Medical Labs (CMLabs)	State Key Laboratory of Biotherapy of Sichuan University	Baowen Du et al	https://www.gisaid.org	?	?	5/29/2020
Wuhan/HB-WH6-242/2020	ncov	EPI_ISL_454982	?	3/14/2020	Asia	China	Hubei	Wuhan	Asia	China	Hubei	genome	29903	Human	?	?	B	O	Wuhan Chain Medical Labs (CMLabs)	State Key Laboratory of Biotherapy of Sichuan University	Baowen Du et al	https://www.gisaid.org	?	?	5/29/2020
Wuhan/HB-WH6-243/2020	ncov	EPI_ISL_455396	?	3/20/2020	Asia	China	Hubei	Wuhan	Asia	China	Hubei	genome	29880	Human	?	?	B	L	Wuhan Chain Medical Labs (CMLabs)	State Key Laboratory of Biotherapy of Sichuan University	Baowen Du et al	https://www.gisaid.org	?	?	5/29/2020
Wuhan/HB-WH6-244/2020	ncov	EPI_ISL_455397	?	3/16/2020	Asia	China	Hubei	Wuhan	Asia	China	Hubei	genome	29901	Human	?	?	B	L	Wuhan Chain Medical Labs (CMLabs)	State Key Laboratory of Biotherapy of Sichuan University	Baowen Du et al	https://www.gisaid.org	?	?	5/29/2020
Wuhan/HB-WH6-245/2020	ncov	EPI_ISL_455398	?	3/15/2020	Asia	China	Hubei	Wuhan	Asia	China	Hubei	genome	29900	Human	?	?	B	V	Wuhan Chain Medical Labs (CMLabs)	State Key Laboratory of Biotherapy of Sichuan University	Baowen Du et al	https://www.gisaid.org	?	?	5/29/2020
Wuhan/HB-WH6-246/2020	ncov	EPI_ISL_454983	?	3/12/2020	Asia	China	Hubei	Wuhan	Asia	China	Hubei	genome	29903	Human	?	?	A	O	Wuhan Chain Medical Labs (CMLabs)	State Key Laboratory of Biotherapy of Sichuan University	Baowen Du et al	https://www.gisaid.org	?	?	5/29/2020
Wuhan/HB-WH6-247/2020	ncov	EPI_ISL_454984	?	3/15/2020	Asia	China	Hubei	Wuhan	Asia	China	Hubei	genome	29903	Human	?	?	B	L	Wuhan Chain Medical Labs (CMLabs)	State Key Laboratory of Biotherapy of Sichuan University	Baowen Du et al	https://www.gisaid.org	?	?	5/29/2020
Wuhan/HB-WHCM-098/2020	ncov	EPI_ISL_454985	?	3/2/2020	Asia	China	Hubei	Wuhan	Asia	China	Hubei	genome	29870	Human	?	?	B	O	Wuhan Chain Medical Labs (CMLabs)	State Key Laboratory of Biotherapy of Sichuan University	Baowen Du et al	https://www.gisaid.org	?	?	5/29/2020
Wuhan/HB-WHCM-099/2020	ncov	EPI_ISL_454986	?	3/2/2020	Asia	China	Hubei	Wuhan	Asia	China	Hubei	genome	29870	Human	?	?	B	O	Wuhan Chain Medical Labs (CMLabs)	State Key Laboratory of Biotherapy of Sichuan University	Baowen Du et al	https://www.gisaid.org	?	?	5/29/2020
Wuhan/HB-WHCM-100/2020	ncov	EPI_ISL_454987	?	3/2/2020	Asia	China	Hubei	Wuhan	Asia	China	Hubei	genome	29870	Human	?	?	B	L	Wuhan Chain Medical Labs (CMLabs)	State Key Laboratory of Biotherapy of Sichuan University	Baowen Du et al	https://www.gisaid.org	?	?	5/29/2020
Wuhan/HB-WHCM-101/2020	ncov	EPI_ISL_455399	?	3/2/2020	Asia	China	Hubei	Wuhan	Asia	China	Hubei	genome	29902	Human	?	?	B	L	Wuhan Chain Medical Labs (CMLabs)	State Key Laboratory of Biotherapy of Sichuan University	Baowen Du et al	https://www.gisaid.org	?	?	5/29/2020
Wuhan/HB-WHCM-102/2020	ncov	EPI_ISL_454988	?	3/2/2020	Asia	China	Hubei	Wuhan	Asia	China	Hubei	genome	29903	Human	?	?	B	O	Wuhan Chain Medical Labs (CMLabs)	State Key Laboratory of Biotherapy of Sichuan University	Baowen Du et al	https://www.gisaid.org	?	?	5/29/2020
Wuhan/HB-WHCM-103/2020	ncov	EPI_ISL_455400	?	3/2/2020	Asia	China	Hubei	Wuhan	Asia	China	Hubei	genome	29869	Human	?	?	B	O	Wuhan Chain Medical Labs (CMLabs)	State Key Laboratory of Biotherapy of Sichuan University	Baowen Du et al	https://www.gisaid.org	?	?	5/29/2020
Wuhan/HB-WHCM-104/2020	ncov	EPI_ISL_454989	?	3/2/2020	Asia	China	Hubei	Wuhan	Asia	China	Hubei	genome	29903	Human	?	?	A	S	Wuhan Chain Medical Labs (CMLabs)	State Key Laboratory of Biotherapy of Sichuan University	Baowen Du et al	https://www.gisaid.org	?	?	5/29/2020
Wuhan/HB-WHCM-105/2020	ncov	EPI_ISL_455401	?	3/2/2020	Asia	China	Hubei	Wuhan	Asia	China	Hubei	genome	29869	Human	?	?	B	L	Wuhan Chain Medical Labs (CMLabs)	State Key Laboratory of Biotherapy of Sichuan University	Baowen Du et al	https://www.gisaid.org	?	?	5/29/2020
Wuhan/HB-WHCM-106/2020	ncov	EPI_ISL_455402	?	3/2/2020	Asia	China	Hubei	Wuhan	Asia	China	Hubei	genome	29867	Human	?	?	B	L	Wuhan Chain Medical Labs (CMLabs)	State Key Laboratory of Biotherapy of Sichuan University	Baowen Du et al	https://www.gisaid.org	?	?	5/29/2020
Wuhan/HB-WHCM-107/2020	ncov	EPI_ISL_454990	?	3/2/2020	Asia	China	Hubei	Wuhan	Asia	China	Hubei	genome	29903	Human	?	?	B	O	Wuhan Chain Medical Labs (CMLabs)	State Key Laboratory of Biotherapy of Sichuan University	Baowen Du et al	https://www.gisaid.org	?	?	5/29/2020
Wuhan/HB-WHCM-108/2020	ncov	EPI_ISL_454991	?	3/2/2020	Asia	China	Hubei	Wuhan	Asia	China	Hubei	genome	29903	Human	?	?	B	O	Wuhan Chain Medical Labs (CMLabs)	State Key Laboratory of Biotherapy of Sichuan University	Baowen Du et al	https://www.gisaid.org	?	?	5/29/2020
Wuhan/HB-WHCM-109/2020	ncov	EPI_ISL_454992	?	2/27/2020	Asia	China	Hubei	Wuhan	Asia	China	Hubei	genome	29903	Human	?	?	B	O	Wuhan Chain Medical Labs (CMLabs)	State Key Laboratory of Biotherapy of Sichuan University	Baowen Du et al	https://www.gisaid.org	?	?	5/29/2020
Wuhan/HB-WHCM-110/2020	ncov	EPI_ISL_455403	?	3/2/2020	Asia	China	Hubei	Wuhan	Asia	China	Hubei	genome	29869	Human	?	?	B	L	Wuhan Chain Medical Labs (CMLabs)	State Key Laboratory of Biotherapy of Sichuan University	Baowen Du et al	https://www.gisaid.org	?	?	5/29/2020
Wuhan/HB-WHCM-111/2020	ncov	EPI_ISL_455404	?	3/2/2020	Asia	China	Hubei	Wuhan	Asia	China	Hubei	genome	29869	Human	?	?	B	O	Wuhan Chain Medical Labs (CMLabs)	State Key Laboratory of Biotherapy of Sichuan University	Baowen Du et al	https://www.gisaid.org	?	?	5/29/2020
Wuhan/HB-WHCM-112/2020	ncov	EPI_ISL_455405	?	3/2/2020	Asia	China	Hubei	Wuhan	Asia	China	Hubei	genome	29866	Human	?	?	B	L	Wuhan Chain Medical Labs (CMLabs)	State Key Laboratory of Biotherapy of Sichuan University	Baowen Du et al	https://www.gisaid.org	?	?	5/29/2020
Wuhan/HB-WHCM-113/2020	ncov	EPI_ISL_454993	?	2/28/2020	Asia	China	Hubei	Wuhan	Asia	China	Hubei	genome	29903	Human	?	?	B	O	Wuhan Chain Medical Labs (CMLabs)	State Key Laboratory of Biotherapy of Sichuan University	Baowen Du et al	https://www.gisaid.org	?	?	5/29/2020
Wuhan/HB-WHCM-114/2020	ncov	EPI_ISL_454994	?	3/2/2020	Asia	China	Hubei	Wuhan	Asia	China	Hubei	genome	29870	Human	?	?	B	L	Wuhan Chain Medical Labs (CMLabs)	State Key Laboratory of Biotherapy of Sichuan University	Baowen Du et al	https://www.gisaid.org	?	?	5/29/2020
Wuhan/HB-WHCM-115/2020	ncov	EPI_ISL_454995	?	2/21/2020	Asia	China	Hubei	Wuhan	Asia	China	Hubei	genome	29903	Human	?	?	B	L	Wuhan Chain Medical Labs (CMLabs)	State Key Laboratory of Biotherapy of Sichuan University	Baowen Du et al	https://www.gisaid.org	?	?	5/29/2020
Wuhan/HB-WHCM-116/2020	ncov	EPI_ISL_454996	?	2/26/2020	Asia	China	Hubei	Wuhan	Asia	China	Hubei	genome	29903	Human	?	?	A	S	Wuhan Chain Medical Labs (CMLabs)	State Key Laboratory of Biotherapy of Sichuan University	Baowen Du et al	https://www.gisaid.org	?	?	5/29/2020
Wuhan/HB-WHCM-117/2020	ncov	EPI_ISL_454997	?	3/2/2020	Asia	China	Hubei	Wuhan	Asia	China	Hubei	genome	29903	Human	?	?	B	O	Wuhan Chain Medical Labs (CMLabs)	State Key Laboratory of Biotherapy of Sichuan University	Baowen Du et al	https://www.gisaid.org	?	?	5/29/2020
Wuhan/HB-WHCM-118/2020	ncov	EPI_ISL_455406	?	3/2/2020	Asia	China	Hubei	Wuhan	Asia	China	Hubei	genome	29902	Human	?	?	A	S	Wuhan Chain Medical Labs (CMLabs)	State Key Laboratory of Biotherapy of Sichuan University	Baowen Du et al	https://www.gisaid.org	?	?	5/29/2020
Wuhan/HB-WHCM-119/2020	ncov	EPI_ISL_455407	?	3/2/2020	Asia	China	Hubei	Wuhan	Asia	China	Hubei	genome	29869	Human	?	?	B	L	Wuhan Chain Medical Labs (CMLabs)	State Key Laboratory of Biotherapy of Sichuan University	Baowen Du et al	https://www.gisaid.org	?	?	5/29/2020
Wuhan/HB-WHCM-120/2020	ncov	EPI_ISL_454998	?	2/24/2020	Asia	China	Hubei	Wuhan	Asia	China	Hubei	genome	29870	Human	?	?	A	S	Wuhan Chain Medical Labs (CMLabs)	State Key Laboratory of Biotherapy of Sichuan University	Baowen Du et al	https://www.gisaid.org	?	?	5/29/2020
Wuhan/HB-WHCM-121/2020	ncov	EPI_ISL_455408	?	3/2/2020	Asia	China	Hubei	Wuhan	Asia	China	Hubei	genome	29869	Human	?	?	B	L	Wuhan Chain Medical Labs (CMLabs)	State Key Laboratory of Biotherapy of Sichuan University	Baowen Du et al	https://www.gisaid.org	?	?	5/29/2020
Wuhan/HB-WHCM2-264/2020	ncov	EPI_ISL_454999	?	2/13/2020	Asia	China	Hubei	Wuhan	Asia	China	Hubei	genome	29870	Human	?	?	B	L	Wuhan Chain Medical Labs (CMLabs)	State Key Laboratory of Biotherapy of Sichuan University	Baowen Du et al	https://www.gisaid.org	?	?	5/29/2020
Wuhan/HB-WHCM2-265/2020	ncov	EPI_ISL_455000	?	2/14/2020	Asia	China	Hubei	Wuhan	Asia	China	Hubei	genome	29870	Human	?	?	B	L	Wuhan Chain Medical Labs (CMLabs)	State Key Laboratory of Biotherapy of Sichuan University	Baowen Du et al	https://www.gisaid.org	?	?	5/29/2020
Wuhan/HB-WHCM2-266/2020	ncov	EPI_ISL_455001	?	3/2/2020	Asia	China	Hubei	Wuhan	Asia	China	Hubei	genome	29870	Human	?	?	B	L	Wuhan Chain Medical Labs (CMLabs)	State Key Laboratory of Biotherapy of Sichuan University	Baowen Du et al	https://www.gisaid.org	?	?	5/29/2020
Wuhan/HB-WHCM2-267/2020	ncov	EPI_ISL_455002	?	2/17/2020	Asia	China	Hubei	Wuhan	Asia	China	Hubei	genome	29870	Human	?	?	B	L	Wuhan Chain Medical Labs (CMLabs)	State Key Laboratory of Biotherapy of Sichuan University	Baowen Du et al	https://www.gisaid.org	?	?	5/29/2020
Wuhan/HB-WHCM2-268/2020	ncov	EPI_ISL_455003	?	2/15/2020	Asia	China	Hubei	Wuhan	Asia	China	Hubei	genome	29870	Human	?	?	B	L	Wuhan Chain Medical Labs (CMLabs)	State Key Laboratory of Biotherapy of Sichuan University	Baowen Du et al	https://www.gisaid.org	?	?	5/29/2020
Wuhan/HB-WHCM2-269/2020	ncov	EPI_ISL_455004	?	2/24/2020	Asia	China	Hubei	Wuhan	Asia	China	Hubei	genome	29870	Human	?	?	B	L	Wuhan Chain Medical Labs (CMLabs)	State Key Laboratory of Biotherapy of Sichuan University	Baowen Du et al	https://www.gisaid.org	?	?	5/29/2020
Wuhan/HB-WHCM2-270/2020	ncov	EPI_ISL_455005	?	3/2/2020	Asia	China	Hubei	Wuhan	Asia	China	Hubei	genome	29870	Human	?	?	B	L	Wuhan Chain Medical Labs (CMLabs)	State Key Laboratory of Biotherapy of Sichuan University	Baowen Du et al	https://www.gisaid.org	?	?	5/29/2020
Wuhan/HB-WHCM2-271/2020	ncov	EPI_ISL_455006	?	2/17/2020	Asia	China	Hubei	Wuhan	Asia	China	Hubei	genome	29870	Human	?	?	B	L	Wuhan Chain Medical Labs (CMLabs)	State Key Laboratory of Biotherapy of Sichuan University	Baowen Du et al	https://www.gisaid.org	?	?	5/29/2020
Wuhan/HB-WHCM2-272/2020	ncov	EPI_ISL_455007	?	2/26/2020	Asia	China	Hubei	Wuhan	Asia	China	Hubei	genome	29870	Human	?	?	B	L	Wuhan Chain Medical Labs (CMLabs)	State Key Laboratory of Biotherapy of Sichuan University	Baowen Du et al	https://www.gisaid.org	?	?	5/29/2020
Wuhan/HB-WHCM2-273/2020	ncov	EPI_ISL_455409	?	3/5/2020	Asia	China	Hubei	Wuhan	Asia	China	Hubei	genome	29869	Human	?	?	B	L	Wuhan Chain Medical Labs (CMLabs)	State Key Laboratory of Biotherapy of Sichuan University	Baowen Du et al	https://www.gisaid.org	?	?	5/29/2020
Wuhan/HB-WHCM2-274/2020	ncov	EPI_ISL_455008	?	2/23/2020	Asia	China	Hubei	Wuhan	Asia	China	Hubei	genome	29870	Human	?	?	B	O	Wuhan Chain Medical Labs (CMLabs)	State Key Laboratory of Biotherapy of Sichuan University	Baowen Du et al	https://www.gisaid.org	?	?	5/29/2020
Wuhan/HB-WHCM2-275/2020	ncov	EPI_ISL_455410	?	3/3/2020	Asia	China	Hubei	Wuhan	Asia	China	Hubei	genome	29869	Human	?	?	B	L	Wuhan Chain Medical Labs (CMLabs)	State Key Laboratory of Biotherapy of Sichuan University	Baowen Du et al	https://www.gisaid.org	?	?	5/29/2020
Wuhan/HB-WHCM2-276/2020	ncov	EPI_ISL_455009	?	2/24/2020	Asia	China	Hubei	Wuhan	Asia	China	Hubei	genome	29870	Human	?	?	B	L	Wuhan Chain Medical Labs (CMLabs)	State Key Laboratory of Biotherapy of Sichuan University	Baowen Du et al	https://www.gisaid.org	?	?	5/29/2020
Wuhan/HB-WHCM2-277/2020	ncov	EPI_ISL_455411	?	3/2/2020	Asia	China	Hubei	Wuhan	Asia	China	Hubei	genome	29868	Human	?	?	B	L	Wuhan Chain Medical Labs (CMLabs)	State Key Laboratory of Biotherapy of Sichuan University	Baowen Du et al	https://www.gisaid.org	?	?	5/29/2020
Wuhan/HB-WHCM2-278/2020	ncov	EPI_ISL_455010	?	2/22/2020	Asia	China	Hubei	Wuhan	Asia	China	Hubei	genome	29870	Human	?	?	B	L	Wuhan Chain Medical Labs (CMLabs)	State Key Laboratory of Biotherapy of Sichuan University	Baowen Du et al	https://www.gisaid.org	?	?	5/29/2020
Wuhan/HB-WHCM2-279/2020	ncov	EPI_ISL_455011	?	2/11/2020	Asia	China	Hubei	Wuhan	Asia	China	Hubei	genome	29867	Human	?	?	B	L	Wuhan Chain Medical Labs (CMLabs)	State Key Laboratory of Biotherapy of Sichuan University	Baowen Du et al	https://www.gisaid.org	?	?	5/29/2020
Wuhan/HB-WHCM2-280/2020	ncov	EPI_ISL_455012	?	2/25/2020	Asia	China	Hubei	Wuhan	Asia	China	Hubei	genome	29870	Human	?	?	B	L	Wuhan Chain Medical Labs (CMLabs)	State Key Laboratory of Biotherapy of Sichuan University	Baowen Du et al	https://www.gisaid.org	?	?	5/29/2020
Wuhan/HB-WHCM2-282/2020	ncov	EPI_ISL_455013	?	2/24/2020	Asia	China	Hubei	Wuhan	Asia	China	Hubei	genome	29870	Human	?	?	B	L	Wuhan Chain Medical Labs (CMLabs)	State Key Laboratory of Biotherapy of Sichuan University	Baowen Du et al	https://www.gisaid.org	?	?	5/29/2020
Wuhan/HB-WHCM2-283/2020	ncov	EPI_ISL_455014	?	3/2/2020	Asia	China	Hubei	Wuhan	Asia	China	Hubei	genome	29870	Human	?	?	A	O	Wuhan Chain Medical Labs (CMLabs)	State Key Laboratory of Biotherapy of Sichuan University	Baowen Du et al	https://www.gisaid.org	?	?	5/29/2020
Wuhan/HBCDC-HB-01/2019	ncov	EPI_ISL_402132	?	12/30/2019	Asia	China	Hubei	Wuhan	Asia	China	Hubei	genome	29848	Human	49	Female	B	L	Wuhan Jinyintan Hospital	Hubei Provincial Center for Disease Control and Prevention	Bin Fang et al	https://www.gisaid.org	Genome-wide data inferring the evolution and population demography of the novel pneumonia coronavirus (SARS-CoV-2)	https://dx.doi.org/10.1101/2020.03.04.976662	1/19/2020
Wuhan/HBCDC-HB-02/2019	ncov	EPI_ISL_412898	?	12/30/2019	Asia	China	Hubei	Wuhan	Asia	China	Hubei	genome	29848	Human	?	Male	B	L	Wuhan Jinyintan Hospital	Hubei Provincial Center for Disease Control and Prevention	Bin Fang et al	https://www.gisaid.org	Genome-wide data inferring the evolution and population demography of the novel pneumonia coronavirus (SARS-CoV-2)	https://dx.doi.org/10.1101/2020.03.04.976662	2/28/2020
Wuhan/HBCDC-HB-02/2020	ncov	EPI_ISL_412978	?	1/17/2020	Asia	China	Hubei	Wuhan	Asia	China	Hubei	genome	29846	Human	?	?	A	S	The Central Hospital Of Wuhan	Hubei Provincial Center for Disease Control and Prevention	Bin Fang et al	https://www.gisaid.org	Genome-wide data inferring the evolution and population demography of the novel pneumonia coronavirus (SARS-CoV-2)	https://dx.doi.org/10.1101/2020.03.04.976662	3/2/2020
Wuhan/HBCDC-HB-03/2019	ncov	EPI_ISL_412899	?	12/30/2019	Asia	China	Hubei	Wuhan	Asia	China	Hubei	genome	29848	Human	49	Female	B	L	Wuhan Jinyintan Hospital	Hubei Provincial Center for Disease Control and Prevention	Bin Fang et al	https://www.gisaid.org	Genome-wide data inferring the evolution and population demography of the novel pneumonia coronavirus (SARS-CoV-2)	https://dx.doi.org/10.1101/2020.03.04.976662	2/28/2020
Wuhan/HBCDC-HB-03/2020	ncov	EPI_ISL_412979	?	1/18/2020	Asia	China	Hubei	Wuhan	Asia	China	Hubei	genome	29848	Human	?	Female	A	S	Union Hospital of Tongji Medical College, Huazhong University of Science and Technology	Hubei Provincial Center for Disease Control and Prevention	Bin Fang et al	https://www.gisaid.org	Genome-wide data inferring the evolution and population demography of the novel pneumonia coronavirus (SARS-CoV-2)	https://dx.doi.org/10.1101/2020.03.04.976662	3/2/2020
Wuhan/HBCDC-HB-04/2019	ncov	EPI_ISL_412900	?	12/30/2019	Asia	China	Hubei	Wuhan	Asia	China	Hubei	genome	29201	Human	?	Male	B	O	Wuhan Jinyintan Hospital	Hubei Provincial Center for Disease Control and Prevention	Bin Fang et al	https://www.gisaid.org	Genome-wide data inferring the evolution and population demography of the novel pneumonia coronavirus (SARS-CoV-2)	https://dx.doi.org/10.1101/2020.03.04.976662	2/28/2020
Wuhan/HBCDC-HB-04/2020	ncov	EPI_ISL_412980	?	1/18/2020	Asia	China	Hubei	Wuhan	Asia	China	Hubei	genome	29845	Human	?	Female	A	S	Union Hospital of Tongji Medical College, Huazhong University of Science and Technology	Hubei Provincial Center for Disease Control and Prevention	Bin Fang et al	https://www.gisaid.org	Genome-wide data inferring the evolution and population demography of the novel pneumonia coronavirus (SARS-CoV-2)	https://dx.doi.org/10.1101/2020.03.04.976662	3/2/2020
Wuhan/HBCDC-HB-05/2020	ncov	EPI_ISL_412981	?	1/18/2020	Asia	China	Hubei	Wuhan	Asia	China	Hubei	genome	29843	Human	?	Female	B.4	O	CR&WISCO GENERAL HOSPITAL	Hubei Provincial Center for Disease Control and Prevention	Bin Fang et al	https://www.gisaid.org	A doubt of multiple introduction of SARS-CoV-2 in Italy: A preliminary overview	https://dx.doi.org/10.1002/jmv.25773	3/2/2020
Wuhan/HBCDC-HB-06/2020	ncov	EPI_ISL_412982	?	2/7/2020	Asia	China	Hubei	Wuhan	Asia	China	Hubei	genome	29838	Human	?	Male	A	S	Wuhan Lung Hospital	Hubei Provincial Center for Disease Control and Prevention	Bin Fang et al	https://www.gisaid.org	Genome-wide data inferring the evolution and population demography of the novel pneumonia coronavirus (SARS-CoV-2)	https://dx.doi.org/10.1101/2020.03.04.976662	3/2/2020
Wuhan/Hu-1/2019	ncov	EPI_ISL_402125	MN908947	12/26/2019	Asia	China	Hubei	Wuhan	Asia	China	Hubei	genome	29903	Human	?	?	B	L	unknown	National Institute for Communicable Disease Control and Prevention (ICDC) Chinese Center for Disease Control and Prevention (China CDC)	Zhang et al	https://www.gisaid.org	A new coronavirus associated with human respiratory disease in China	https://dx.doi.org/10.1038/s41586-020-2008-3	1/12/2020
Wuhan/IPBCAMS-WH-01/2019	ncov	EPI_ISL_402123	MT019529	12/24/2019	Asia	China	Hubei	Wuhan	Asia	China	Hubei	genome	29899	Human	65	Male	B	L	Institute of Pathogen Biology, Chinese Academy of Medical Sciences & Peking Union Medical College	Institute of Pathogen Biology, Chinese Academy of Medical Sciences & Peking Union Medical College	Lili Ren et al	https://www.gisaid.org	?	?	1/11/2020
Wuhan/IPBCAMS-WH-02/2019	ncov	EPI_ISL_403931	MT019530	12/30/2019	Asia	China	Hubei	Wuhan	Asia	China	Hubei	genome	29889	Human	49	Female	B	L	Institute of Pathogen Biology, Chinese Academy of Medical Sciences & Peking Union Medical College	Institute of Pathogen Biology, Chinese Academy of Medical Sciences & Peking Union Medical College	Lili Ren et al	https://www.gisaid.org	Genomic diversity of SARS-CoV-2 in Coronavirus Disease 2019 patients	https://dx.doi.org/10.1093/cid/ciaa203/5780800	1/21/2020
Wuhan/IPBCAMS-WH-03/2019	ncov	EPI_ISL_403930	MT019531	12/30/2019	Asia	China	Hubei	Wuhan	Asia	China	Hubei	genome	29899	Human	41	Male	B	L	Institute of Pathogen Biology, Chinese Academy of Medical Sciences & Peking Union Medical College	Institute of Pathogen Biology, Chinese Academy of Medical Sciences & Peking Union Medical College	Lili Ren et al	https://www.gisaid.org	Genomic diversity of SARS-CoV-2 in Coronavirus Disease 2019 patients	https://dx.doi.org/10.1093/cid/ciaa203/5780800	1/21/2020
Wuhan/IPBCAMS-WH-04/2019	ncov	EPI_ISL_403929	MT019532	12/30/2019	Asia	China	Hubei	Wuhan	Asia	China	Hubei	genome	29890	Human	52	Female	B	L	Institute of Pathogen Biology, Chinese Academy of Medical Sciences & Peking Union Medical College	Institute of Pathogen Biology, Chinese Academy of Medical Sciences & Peking Union Medical College	Lili Ren et al	https://www.gisaid.org	Genomic diversity of SARS-CoV-2 in Coronavirus Disease 2019 patients	https://dx.doi.org/10.1093/cid/ciaa203/5780800	1/21/2020
Wuhan/IPBCAMS-WH-05/2020	ncov	EPI_ISL_403928	MT019533	1/1/2020	Asia	China	Hubei	Wuhan	Asia	China	Hubei	genome	29883	Human	61	Male	B	L	Institute of Pathogen Biology, Chinese Academy of Medical Sciences & Peking Union Medical College	Institute of Pathogen Biology, Chinese Academy of Medical Sciences & Peking Union Medical College	Lili Ren et al	https://www.gisaid.org	Genomic diversity of SARS-CoV-2 in Coronavirus Disease 2019 patients	https://dx.doi.org/10.1093/cid/ciaa203/5780800	1/21/2020
Wuhan/IVDC-HB-01/2019	ncov	EPI_ISL_402119	?	12/30/2019	Asia	China	Hubei	Wuhan	Asia	China	Hubei	genome	29891	Human	49	Female	B	L	National Institute for Viral Disease Control and Prevention, China CDC	National Institute for Viral Disease Control and Prevention, China CDC	Wenjie Tan et al	https://www.gisaid.org	A Novel Coronavirus from Patients with Pneumonia in China, 2019	https://dx.doi.org/10.1056/NEJMoa2001017	1/10/2020
Wuhan/IVDC-HB-04/2020	ncov	EPI_ISL_402120	?	1/1/2020	Asia	China	Hubei	Wuhan	Asia	China	Hubei	genome	29896	Human	61	Male	B	L	National Institute for Viral Disease Control and Prevention, China CDC	National Institute for Viral Disease Control and Prevention, China CDC	Wenjie Tan et al	https://www.gisaid.org	A Novel Coronavirus from Patients with Pneumonia in China, 2019	https://dx.doi.org/10.1056/NEJMoa2001017	1/11/2020
Wuhan/IVDC-HB-05/2019	ncov	EPI_ISL_402121	?	12/30/2019	Asia	China	Hubei	Wuhan	Asia	China	Hubei	genome	29891	Human	32	Male	B	L	National Institute for Viral Disease Control and Prevention, China CDC	National Institute for Viral Disease Control and Prevention, China CDC	Wenjie Tan et al	https://www.gisaid.org	A Novel Coronavirus from Patients with Pneumonia in China, 2019	https://dx.doi.org/10.1056/NEJMoa2001017	1/10/2020
Wuhan/IVDC-HB-GX02/2019	ncov	EPI_ISL_434534	?	12/30/2019	Asia	China	Hubei	Wuhan	Asia	China	Hubei	genome	29892	Human	32	Male	B	L	National Institute for Viral Disease Control and Prevention, China CDC	National Institute for Viral Disease Control and Prevention, China CDC, Yunnan Provincial CDC	Wenjie Tan et al	https://www.gisaid.org	?	?	4/28/2020
Wuhan/OS52/2020	ncov	EPI_ISL_450500	?	1/10/2020	Asia	China	Hubei	Wuhan	Asia	China	Hubei	genome	29868	Human	?	?	B	L	unknown	CAS Key Laboratory of Special Pathogens and Biosafety and Center for Emerging Infectious Diseases	Si et al	https://www.gisaid.org	?	?	3/30/2020
Wuhan/WH01/2019	ncov	EPI_ISL_406798	LR757998	12/26/2019	Asia	China	Hubei	Wuhan	Asia	China	Hubei	genome	29866	Human	44	Male	B	L	General Hospital of Central Theater Command of People's Liberation Army of China	BGI & Institute of Microbiology, Chinese Academy of Sciences & Shandong First Medical University & Shandong Academy of Medical Sciences & General Hospital of Central Theater Command of People's Liberation Army of China	Weijun Chen et al	https://www.gisaid.org	Genomic characterisation and epidemiology of 2019 novel coronavirus: implications for virus origins and receptor binding	https://dx.doi.org/10.1016/S0140-6736(20)30251-8	1/30/2020
Wuhan/WH02/2019	ncov	EPI_ISL_406799	LR757997	12/31/2019	Asia	China	Hubei	Wuhan	Asia	China	Hubei	genome	29388	Human	43	Male	B.10	O	General Hospital of Central Theater Command of People's Liberation Army of China	BGI & Institute of Microbiology, Chinese Academy of Sciences & Shandong First Medical University & Shandong Academy of Medical Sciences & General Hospital of Central Theater Command of People's Liberation Army of China	Weijun Chen et al	https://www.gisaid.org	?	?	1/30/2020
Wuhan/WH03/2020	ncov	EPI_ISL_406800	LR757996	1/1/2020	Asia	China	Hubei	Wuhan	Asia	China	Hubei	genome	29868	Human	21	Female	B	L	General Hospital of Central Theater Command of People's Liberation Army of China	BGI & Institute of Microbiology, Chinese Academy of Sciences & Shandong First Medical University & Shandong Academy of Medical Sciences & General Hospital of Central Theater Command of People's Liberation Army of China	Weijun Chen et al	https://www.gisaid.org	Genomic characterisation and epidemiology of 2019 novel coronavirus: implications for virus origins and receptor binding	https://dx.doi.org/10.1016/S0140-6736(20)30251-8	1/30/2020
Wuhan/WH04/2020	ncov	EPI_ISL_406801	LR757995	1/5/2020	Asia	China	Hubei	Wuhan	Asia	China	Hubei	genome	29872	Human	39	Male	A	S	General Hospital of Central Theater Command of People's Liberation Army of China	BGI & Institute of Microbiology, Chinese Academy of Sciences & Shandong First Medical University & Shandong Academy of Medical Sciences & General Hospital of Central Theater Command of People's Liberation Army of China	Weijun Chen et al	https://www.gisaid.org	Genomic characterisation and epidemiology of 2019 novel coronavirus: implications for virus origins and receptor binding	https://dx.doi.org/10.1016/S0140-6736(20)30251-8	1/30/2020
Wuhan/WH05/2020	ncov	EPI_ISL_408978	?	2/7/2020	Asia	China	Hubei	Wuhan	Asia	China	Hubei	genome	29866	Human	65	Female	B	O	Wuhan Fourth Hospital	Beijing Genomics Institute (BGI)	Weijun Chen et al	https://www.gisaid.org	?	?	2/11/2020
Wuhan/WHU01/2020	ncov	EPI_ISL_406716	MN988668	1/2/2020	Asia	China	Hubei	Wuhan	Asia	China	Hubei	genome	29881	Human	?	?	B	L	unknown	State Key Laboratory of Virology, Wuhan University	Chen et al	https://www.gisaid.org	SARS-CoV-2 exhibits intra-host genomic plasticity and low-frequency polymorphic quasispecies	http://biorxiv.org/lookup/doi/10.1101/2020.03.27.009480	1/30/2020
Wuhan/WHU02/2020	ncov	EPI_ISL_406717	MN988669	1/2/2020	Asia	China	Hubei	Wuhan	Asia	China	Hubei	genome	29881	Human	?	?	B	L	unknown	State Key Laboratory of Virology, Wuhan University	Chen et al	https://www.gisaid.org	SARS-CoV-2 exhibits intra-host genomic plasticity and low-frequency polymorphic quasispecies	http://biorxiv.org/lookup/doi/10.1101/2020.03.27.009480	1/30/2020
Wuhan/WHUH001/2020	ncov	EPI_ISL_449476	?	1/22/2020	Asia	China	Hubei	Wuhan	Asia	China	Hubei	genome	29915	Human	?	?	A	S	unknown	Department of Respiratory and Critical Care	Wang et al	https://www.gisaid.org	Nosocomial outbreak of COVID-19 pneumonia in Wuhan, China	http://erj.ersjournals.com/lookup/doi/10.1183/13993003.00544-2020	5/15/2020
Wuhan/WHUH002/2020	ncov	EPI_ISL_449477	?	1/22/2020	Asia	China	Hubei	Wuhan	Asia	China	Hubei	genome	29910	Human	?	?	A	S	unknown	Department of Respiratory and Critical Care	Wang et al	https://www.gisaid.org	Nosocomial outbreak of COVID-19 pneumonia in Wuhan, China	http://erj.ersjournals.com/lookup/doi/10.1183/13993003.00544-2020	5/15/2020
Wuhan/WHUH003/2020	ncov	EPI_ISL_449478	?	1/22/2020	Asia	China	Hubei	Wuhan	Asia	China	Hubei	genome	29955	Human	?	?	A	S	unknown	Department of Respiratory and Critical Care	Wang et al	https://www.gisaid.org	Nosocomial outbreak of COVID-19 pneumonia in Wuhan, China	http://erj.ersjournals.com/lookup/doi/10.1183/13993003.00544-2020	5/15/2020
Wuhan/WHUH004/2020	ncov	EPI_ISL_449479	?	1/22/2020	Asia	China	Hubei	Wuhan	Asia	China	Hubei	genome	29903	Human	?	?	A	S	unknown	Department of Respiratory and Critical Care	Wang et al	https://www.gisaid.org	Nosocomial outbreak of COVID-19 pneumonia in Wuhan, China	http://erj.ersjournals.com/lookup/doi/10.1183/13993003.00544-2020	5/15/2020
Wuhan/WHUH005/2020	ncov	EPI_ISL_449480	?	1/22/2020	Asia	China	Hubei	Wuhan	Asia	China	Hubei	genome	29872	Human	?	?	A	S	unknown	Department of Respiratory and Critical Care	Wang et al	https://www.gisaid.org	Nosocomial outbreak of COVID-19 pneumonia in Wuhan, China	http://erj.ersjournals.com/lookup/doi/10.1183/13993003.00544-2020	5/15/2020
Wuhan/WHUH006/2020	ncov	EPI_ISL_449481	?	1/22/2020	Asia	China	Hubei	Wuhan	Asia	China	Hubei	genome	29880	Human	?	?	A	S	unknown	Department of Respiratory and Critical Care	Wang et al	https://www.gisaid.org	Nosocomial outbreak of COVID-19 pneumonia in Wuhan, China	http://erj.ersjournals.com/lookup/doi/10.1183/13993003.00544-2020	5/15/2020
Wuhan/WHUH007/2020	ncov	EPI_ISL_449482	?	1/22/2020	Asia	China	Hubei	Wuhan	Asia	China	Hubei	genome	29904	Human	?	?	A	S	unknown	Department of Respiratory and Critical Care	Wang et al	https://www.gisaid.org	Nosocomial outbreak of COVID-19 pneumonia in Wuhan, China	http://erj.ersjournals.com/lookup/doi/10.1183/13993003.00544-2020	5/15/2020
Wuhan/WHUH008/2020	ncov	EPI_ISL_449483	?	1/22/2020	Asia	China	Hubei	Wuhan	Asia	China	Hubei	genome	29885	Human	?	?	A	S	unknown	Department of Respiratory and Critical Care	Wang et al	https://www.gisaid.org	Nosocomial outbreak of COVID-19 pneumonia in Wuhan, China	http://erj.ersjournals.com/lookup/doi/10.1183/13993003.00544-2020	5/15/2020
Wuhan/WHUH011/2020	ncov	EPI_ISL_449484	?	1/22/2020	Asia	China	Hubei	Wuhan	Asia	China	Hubei	genome	30018	Human	?	?	A	S	unknown	Department of Respiratory and Critical Care	Wang et al	https://www.gisaid.org	Nosocomial outbreak of COVID-19 pneumonia in Wuhan, China	http://erj.ersjournals.com/lookup/doi/10.1183/13993003.00544-2020	5/15/2020
Wuhan/WHUH012/2020	ncov	EPI_ISL_449485	?	1/22/2020	Asia	China	Hubei	Wuhan	Asia	China	Hubei	genome	29891	Human	?	?	A	S	unknown	Department of Respiratory and Critical Care	Wang et al	https://www.gisaid.org	Nosocomial outbreak of COVID-19 pneumonia in Wuhan, China	http://erj.ersjournals.com/lookup/doi/10.1183/13993003.00544-2020	5/15/2020
Wuhan/WHUH020/2020	ncov	EPI_ISL_449486	?	1/22/2020	Asia	China	Hubei	Wuhan	Asia	China	Hubei	genome	29766	Human	?	?	A	S	unknown	Department of Respiratory and Critical Care	Wang et al	https://www.gisaid.org	Nosocomial outbreak of COVID-19 pneumonia in Wuhan, China	http://erj.ersjournals.com/lookup/doi/10.1183/13993003.00544-2020	5/15/2020
Wuhan/WHUH021/2020	ncov	EPI_ISL_449487	?	1/22/2020	Asia	China	Hubei	Wuhan	Asia	China	Hubei	genome	29897	Human	?	?	B	L	unknown	Department of Respiratory and Critical Care	Wang et al	https://www.gisaid.org	Nosocomial outbreak of COVID-19 pneumonia in Wuhan, China	http://erj.ersjournals.com/lookup/doi/10.1183/13993003.00544-2020	5/15/2020
Wuhan/WIV02/2019	ncov	EPI_ISL_402127	MN996527	12/30/2019	Asia	China	Hubei	Wuhan	Asia	China	Hubei	genome	29825	Human	32	Male	B	L	Wuhan Jinyintan Hospital	Wuhan Institute of Virology, Chinese Academy of Sciences	Peng Zhou et al	https://www.gisaid.org	?	?	1/18/2020
Wuhan/WIV04/2019	ncov	EPI_ISL_402124	MN996528	12/30/2019	Asia	China	Hubei	Wuhan	Asia	China	Hubei	genome	29891	Human	49	Female	B	L	Wuhan Jinyintan Hospital	Wuhan Institute of Virology, Chinese Academy of Sciences	Peng Zhou et al	https://www.gisaid.org	?	?	1/11/2020
Wuhan/WIV05/2019	ncov	EPI_ISL_402128	MN996529	12/30/2019	Asia	China	Hubei	Wuhan	Asia	China	Hubei	genome	29852	Human	52	Female	B	L	Wuhan Jinyintan Hospital	Wuhan Institute of Virology, Chinese Academy of Sciences	Peng Zhou et al	https://www.gisaid.org	?	?	1/18/2020
Wuhan/WIV06/2019	ncov	EPI_ISL_402129	MN996530	12/30/2019	Asia	China	Hubei	Wuhan	Asia	China	Hubei	genome	29854	Human	40	Male	B	L	Wuhan Jinyintan Hospital	Wuhan Institute of Virology, Chinese Academy of Sciences	Peng Zhou et al	https://www.gisaid.org	?	?	1/18/2020
Wuhan/WIV07/2019	ncov	EPI_ISL_402130	MN996531	12/30/2019	Asia	China	Hubei	Wuhan	Asia	China	Hubei	genome	29857	Human	56	Male	B	L	Wuhan Jinyintan Hospital	Wuhan Institute of Virology, Chinese Academy of Sciences	Peng Zhou et al	https://www.gisaid.org	?	?	1/18/2020
Wuhan/YB012504/2020	ncov	EPI_ISL_450489	?	1/25/2020	Asia	China	Hubei	Wuhan	Asia	China	Hubei	genome	29865	Human	?	?	B	L	unknown	CAS Key Laboratory of Special Pathogens and Biosafety and Center for Emerging Infectious Diseases	Si et al	https://www.gisaid.org	?	?	3/30/2020
Wuhan/YB012506/2020	ncov	EPI_ISL_450504	?	1/25/2020	Asia	China	Hubei	Wuhan	Asia	China	Hubei	genome	29866	Human	?	?	B	L	unknown	CAS Key Laboratory of Special Pathogens and Biosafety and Center for Emerging Infectious Diseases	Si et al	https://www.gisaid.org	?	?	3/30/2020
Wuhan/YB012602/2020	ncov	EPI_ISL_450503	?	1/26/2020	Asia	China	Hubei	Wuhan	Asia	China	Hubei	genome	29864	Human	?	?	B	L	unknown	CAS Key Laboratory of Special Pathogens and Biosafety and Center for Emerging Infectious Diseases	Si et al	https://www.gisaid.org	?	?	3/30/2020
Wuhan/YB012605/2020	ncov	EPI_ISL_450502	?	1/26/2020	Asia	China	Hubei	Wuhan	Asia	China	Hubei	genome	29861	Human	?	?	B	L	unknown	CAS Key Laboratory of Special Pathogens and Biosafety and Center for Emerging Infectious Diseases	Si et al	https://www.gisaid.org	?	?	3/30/2020
Wuhan/YB012611/2020	ncov	EPI_ISL_450501	?	1/26/2020	Asia	China	Hubei	Wuhan	Asia	China	Hubei	genome	29863	Human	?	?	B	L	unknown	CAS Key Laboratory of Special Pathogens and Biosafety and Center for Emerging Infectious Diseases	Si et al	https://www.gisaid.org	?	?	3/30/2020
env/Wuhan/IVDC-HBF13-20/2020	ncov	EPI_ISL_408514	?	1/1/2020	Asia	China	Hubei	Wuhan	Asia	China	Hubei	genome	29891	Environment	?	n/a	B	L	Institute of Viral Disease Control and Prevention, China CDC	Institute of Viral Disease Control and Prevention, China CDC	William J. Liu et al	https://www.gisaid.org	?	?	2/9/2020
env/Wuhan/IVDC-HBF13-21/2020	ncov	EPI_ISL_408515	?	1/1/2020	Asia	China	Hubei	Wuhan	Asia	China	Hubei	genome	29891	Environment	?	n/a	B	L	Institute of Viral Disease Control and Prevention, China CDC	Institute of Viral Disease Control and Prevention, China CDC	William J. Liu et al	https://www.gisaid.org	?	?	2/9/2020
env/Wuhan/IVDC-HBF13/2020	ncov	EPI_ISL_408511	?	1/1/2020	Asia	China	Hubei	Wuhan	Asia	China	Hubei	genome	28557	Environment	?	n/a	B	O	Institute of Viral Disease Control and Prevention, China CDC	Institute of Viral Disease Control and Prevention, China CDC	William J. Liu et al	https://www.gisaid.org	?	?	2/9/2020
env/Wuhan/IVDC-HBF54/2020	ncov	EPI_ISL_408512	?	1/1/2020	Asia	China	Hubei	Wuhan	Asia	China	Hubei	genome	25342	Environment	?	n/a	B	O	Institute of Viral Disease Control and Prevention, China CDC	Institute of Viral Disease Control and Prevention, China CDC	William J. Liu et al	https://www.gisaid.org	?	?	2/9/2020
Changzhou/JS27/2020	ncov	EPI_ISL_455680	?	1/26/2020	Asia	China	Jiangsu	Changzhou	Asia	China	Jiangsu	genome	29845	Human	?	?	B	O	unknown	Institute of pathogenic microbiology	Cui et al	https://www.gisaid.org	?	?	5/29/2020
Jiangsu/IVDC-JS-001/2020	ncov	EPI_ISL_408488	?	1/19/2020	Asia	China	Jiangsu	Huaian	Asia	China	Jiangsu	genome	29890	Human	37	Male	B	L	National Institute for Viral Disease Control and Prevention, China CDC	National Institute for Viral Disease Control & Prevention, CCDC	Wenjie Tan et al	https://www.gisaid.org	Mutations, Recombination and Insertion in the Evolution of 2019-nCoV	https://dx.doi.org/10.1101/2020.02.29.971101	2/9/2020
Jiangsu/JS01/2020	ncov	EPI_ISL_411950	?	1/23/2020	Asia	China	Jiangsu		Asia	China	Jiangsu	genome	29891	Human	31	Female	B	L	NHC Key laboratory of Enteric Pathogenic Microbiology, Institute of Pathogenic Microbiology	Jiangsu Provincial Center for Disease Control & Prevention	Lunbiao Cui et al	https://www.gisaid.org	?	?	2/22/2020
Jiangsu/JS02/2020	ncov	EPI_ISL_411952	?	1/24/2020	Asia	China	Jiangsu		Asia	China	Jiangsu	genome	29891	Human	36	Male	B	L	NHC Key laboratory of Enteric Pathogenic Microbiology, Institute of Pathogenic Microbiology	Jiangsu Provincial Center for Disease Control & Prevention	Kangchen Zhao et al	https://www.gisaid.org	?	?	2/22/2020
Jiangsu/JS03/2020	ncov	EPI_ISL_411953	?	1/24/2020	Asia	China	Jiangsu		Asia	China	Jiangsu	genome	29891	Human	40	Female	B	L	NHC Key laboratory of Enteric Pathogenic Microbiology, Institute of Pathogenic Microbiology	Jiangsu Provincial Center for Disease Control & Prevention	Kangchen Zhao et al	https://www.gisaid.org	?	?	2/22/2020
Fuzhou/JX2009/2020	ncov	EPI_ISL_455464	?	2/5/2020	Asia	China	Jiangxi	Fuzhou	Asia	China	Jiangxi	genome	29867	Human	45	Female	A	S	Jiangxi Province Center for Disease Control and Prevention	Jiangxi Province Center for Disease Control and Prevention	JianXiong Li et al	https://www.gisaid.org	?	?	5/30/2020
Fuzhou/JX2012/2020	ncov	EPI_ISL_455462	?	2/5/2020	Asia	China	Jiangxi	Fuzhou	Asia	China	Jiangxi	genome	29867	Human	24	Female	A	S	Jiangxi Province Center for Disease Control and Prevention	Jiangxi Province Center for Disease Control and Prevention	JianXiong Li et al	https://www.gisaid.org	?	?	5/30/2020
Fuzhou/JX2019/2020	ncov	EPI_ISL_455465	?	2/10/2020	Asia	China	Jiangxi	Fuzhou	Asia	China	Jiangxi	genome	29867	Human	51	Male	B	O	Jiangxi Province Center for Disease Control and Prevention	Jiangxi Province Center for Disease Control and Prevention	JianXiong Li et al	https://www.gisaid.org	?	?	5/30/2020
Ganzhou/JX81/2020	ncov	EPI_ISL_421242	?	1/25/2020	Asia	China	Jiangxi	Ganzhou	Asia	China	Jiangxi	genome	29867	Human	79	Female	A	S	Jiangxi Province Center for Disease Control and Prevention	Jiangxi Province Center for Disease Control and Prevention	JianXiong Li et al	https://www.gisaid.org	?	?	4/7/2020
Jian/JX129/2020	ncov	EPI_ISL_421253	?	1/26/2020	Asia	China	Jiangxi	Jian	Asia	China	Jiangxi	genome	29867	Human	31	Female	B	L	Jiangxi Province Center for Disease Control and Prevention	Jiangxi Province Center for Disease Control and Prevention	JianXiong Li et al	https://www.gisaid.org	?	?	4/7/2020
Jian/JX169/2020	ncov	EPI_ISL_421256	?	1/27/2020	Asia	China	Jiangxi	Jian	Asia	China	Jiangxi	genome	29867	Human	55	Male	B	O	Jiangxi Province Center for Disease Control and Prevention	Jiangxi Province Center for Disease Control and Prevention	JianXiong Li et al	https://www.gisaid.org	?	?	4/7/2020
Jiujiang/JX22/2020	ncov	EPI_ISL_421237	?	1/22/2020	Asia	China	Jiangxi	Jiujiang	Asia	China	Jiangxi	genome	29867	Human	38	Male	A	S	Jiangxi Province Center for Disease Control and Prevention	Jiangxi Province Center for Disease Control and Prevention	JianXiong Li et al	https://www.gisaid.org	?	?	4/7/2020
Jiujiang/JX490/2020	ncov	EPI_ISL_455463	?	2/3/2020	Asia	China	Jiangxi	Jiujiang	Asia	China	Jiangxi	genome	29867	Human	75	Male	B	L	Jiangxi Province Center for Disease Control and Prevention	Jiangxi Province Center for Disease Control and Prevention	JianXiong Li et al	https://www.gisaid.org	?	?	5/30/2020
Nanchang/JX14/2020	ncov	EPI_ISL_421243	?	1/21/2020	Asia	China	Jiangxi	Nanchang	Asia	China	Jiangxi	genome	29867	Human	54	Male	A	S	Jiangxi Province Center for Disease Control and Prevention	Jiangxi Province Center for Disease Control and Prevention	JianXiong Li et al	https://www.gisaid.org	?	?	4/7/2020
Nanchang/JX149/2020	ncov	EPI_ISL_421247	?	1/27/2020	Asia	China	Jiangxi	Nanchang	Asia	China	Jiangxi	genome	29867	Human	66	Male	A	S	Jiangxi Province Center for Disease Control and Prevention	Jiangxi Province Center for Disease Control and Prevention	JianXiong Li et al	https://www.gisaid.org	?	?	4/7/2020
Nanchang/JX155/2020	ncov	EPI_ISL_421262	?	1/29/2020	Asia	China	Jiangxi	Nanchang	Asia	China	Jiangxi	genome	29867	Human	60	Female	B.4	O	Jiangxi Province Center for Disease Control and Prevention	Jiangxi Province Center for Disease Control and Prevention	JianXiong Li et al	https://www.gisaid.org	?	?	4/7/2020
Nanchang/JX174/2020	ncov	EPI_ISL_421238	?	1/29/2020	Asia	China	Jiangxi	Nanchang	Asia	China	Jiangxi	genome	29867	Human	69	Female	A	S	Jiangxi Province Center for Disease Control and Prevention	Jiangxi Province Center for Disease Control and Prevention	JianXiong Li et al	https://www.gisaid.org	?	?	4/7/2020
Nanchang/JX176/2020	ncov	EPI_ISL_421261	?	1/29/2020	Asia	China	Jiangxi	Nanchang	Asia	China	Jiangxi	genome	29867	Human	58	Male	B.4	L	Jiangxi Province Center for Disease Control and Prevention	Jiangxi Province Center for Disease Control and Prevention	JianXiong Li et al	https://www.gisaid.org	?	?	4/7/2020
Nanchang/JX177/2020	ncov	EPI_ISL_421241	?	1/30/2020	Asia	China	Jiangxi	Nanchang	Asia	China	Jiangxi	genome	29867	Human	20	Female	A	S	Jiangxi Province Center for Disease Control and Prevention	Jiangxi Province Center for Disease Control and Prevention	JianXiong Li et al	https://www.gisaid.org	?	?	4/7/2020
Nanchang/JX39/2020	ncov	EPI_ISL_421248	?	1/23/2020	Asia	China	Jiangxi	Nanchang	Asia	China	Jiangxi	genome	29867	Human	50	Male	A	S	Jiangxi Province Center for Disease Control and Prevention	Jiangxi Province Center for Disease Control and Prevention	JianXiong Li et al	https://www.gisaid.org	?	?	4/7/2020
Nanchang/JX90/2020	ncov	EPI_ISL_421245	?	1/25/2020	Asia	China	Jiangxi	Nanchang	Asia	China	Jiangxi	genome	29867	Human	46	Female	A	S	Jiangxi Province Center for Disease Control and Prevention	Jiangxi Province Center for Disease Control and Prevention	JianXiong Li et al	https://www.gisaid.org	?	?	4/7/2020
Nanchang/JXN3T4/2020	ncov	EPI_ISL_421246	?	2/26/2020	Asia	China	Jiangxi	Nanchang	Asia	China	Jiangxi	genome	29867	Human	66	Female	A	S	Jiangxi Province Center for Disease Control and Prevention	Jiangxi Province Center for Disease Control and Prevention	JianXiong Li et al	https://www.gisaid.org	?	?	4/7/2020
Jiangxi/IVDC-JX-002/2020	ncov	EPI_ISL_408486	?	1/11/2020	Asia	China	Jiangxi	Pingxiang	Asia	China	Jiangxi	genome	29891	Human	50	Male	B	L	National Institute for Viral Disease Control and Prevention, China CDC	National Institute for Viral Disease Control & Prevention, CCDC	Wenjie Tan et al	https://www.gisaid.org	Mutations, Recombination and Insertion in the Evolution of 2019-nCoV	https://dx.doi.org/10.1101/2020.02.29.971101	2/9/2020
Pingxiang/JX151/2020	ncov	EPI_ISL_421259	?	1/27/2020	Asia	China	Jiangxi	Pingxiang	Asia	China	Jiangxi	genome	29867	Human	63	Female	B	L	Jiangxi Province Center for Disease Control and Prevention	Jiangxi Province Center for Disease Control and Prevention	JianXiong Li et al	https://www.gisaid.org	?	?	4/7/2020
Pingxiang/JX5/2020	ncov	EPI_ISL_421252	?	1/11/2020	Asia	China	Jiangxi	Pingxiang	Asia	China	Jiangxi	genome	29867	Human	49	Male	B	L	Jiangxi Province Center for Disease Control and Prevention	Jiangxi Province Center for Disease Control and Prevention	JianXiong Li et al	https://www.gisaid.org	?	?	4/7/2020
Shangrao/JX105/2020	ncov	EPI_ISL_421239	?	1/26/2020	Asia	China	Jiangxi	Shangrao	Asia	China	Jiangxi	genome	29867	Human	43	Male	A	S	Jiangxi Province Center for Disease Control and Prevention	Jiangxi Province Center for Disease Control and Prevention	JianXiong Li et al	https://www.gisaid.org	?	?	4/7/2020
Shangrao/JX1176/2020	ncov	EPI_ISL_421251	?	2/3/2020	Asia	China	Jiangxi	Shangrao	Asia	China	Jiangxi	genome	29867	Human	35	Female	B	L	Jiangxi Province Center for Disease Control and Prevention	Jiangxi Province Center for Disease Control and Prevention	JianXiong Li et al	https://www.gisaid.org	?	?	4/7/2020
Shangrao/JX1177/2020	ncov	EPI_ISL_421250	?	2/3/2020	Asia	China	Jiangxi	Shangrao	Asia	China	Jiangxi	genome	29867	Human	46	Male	B	L	Jiangxi Province Center for Disease Control and Prevention	Jiangxi Province Center for Disease Control and Prevention	JianXiong Li et al	https://www.gisaid.org	?	?	4/7/2020
Shangrao/JX1178/2020	ncov	EPI_ISL_421254	?	2/3/2020	Asia	China	Jiangxi	Shangrao	Asia	China	Jiangxi	genome	29867	Human	60	Male	B	L	Jiangxi Province Center for Disease Control and Prevention	Jiangxi Province Center for Disease Control and Prevention	JianXiong Li et al	https://www.gisaid.org	?	?	4/7/2020
Shangrao/JX1215/2020	ncov	EPI_ISL_421257	?	2/2/2020	Asia	China	Jiangxi	Shangrao	Asia	China	Jiangxi	genome	29867	Human	60	Female	B	L	Jiangxi Province Center for Disease Control and Prevention	Jiangxi Province Center for Disease Control and Prevention	JianXiong Li et al	https://www.gisaid.org	?	?	4/7/2020
Shangrao/JX1948/2020	ncov	EPI_ISL_421240	?	2/5/2020	Asia	China	Jiangxi	Shangrao	Asia	China	Jiangxi	genome	29867	Human	70	Male	A	S	Jiangxi Province Center for Disease Control and Prevention	Jiangxi Province Center for Disease Control and Prevention	JianXiong Li et al	https://www.gisaid.org	?	?	4/7/2020
Shangrao/JX1974/2020	ncov	EPI_ISL_421258	?	2/8/2020	Asia	China	Jiangxi	Shangrao	Asia	China	Jiangxi	genome	29867	Human	43	Male	B	L	Jiangxi Province Center for Disease Control and Prevention	Jiangxi Province Center for Disease Control and Prevention	JianXiong Li et al	https://www.gisaid.org	?	?	4/7/2020
Shangrao/JX29/2020	ncov	EPI_ISL_421244	?	1/22/2020	Asia	China	Jiangxi	Shangrao	Asia	China	Jiangxi	genome	29867	Human	37	Female	A	S	Jiangxi Province Center for Disease Control and Prevention	Jiangxi Province Center for Disease Control and Prevention	JianXiong Li et al	https://www.gisaid.org	?	?	4/7/2020
Xinyu/JX122/2020	ncov	EPI_ISL_421249	?	1/25/2020	Asia	China	Jiangxi	Xinyu	Asia	China	Jiangxi	genome	29867	Human	26	Male	A	S	Jiangxi Province Center for Disease Control and Prevention	Jiangxi Province Center for Disease Control and Prevention	JianXiong Li et al	https://www.gisaid.org	?	?	4/7/2020
Xinyu/JX124/2020	ncov	EPI_ISL_421260	?	1/26/2020	Asia	China	Jiangxi	Xinyu	Asia	China	Jiangxi	genome	29867	Human	42	Female	B.4	O	Jiangxi Province Center for Disease Control and Prevention	Jiangxi Province Center for Disease Control and Prevention	JianXiong Li et al	https://www.gisaid.org	?	?	4/7/2020
Yichun/JX2325/2020	ncov	EPI_ISL_455460	?	2/9/2020	Asia	China	Jiangxi	Yichun	Asia	China	Jiangxi	genome	29867	Human	26	Male	A	S	Jiangxi Province Center for Disease Control and Prevention	Jiangxi Province Center for Disease Control and Prevention	JianXiong Li et al	https://www.gisaid.org	?	?	5/30/2020
Yichun/JX2391/2020	ncov	EPI_ISL_455461	?	2/6/2020	Asia	China	Jiangxi	Yichun	Asia	China	Jiangxi	genome	29867	Human	31	Male	A	S	Jiangxi Province Center for Disease Control and Prevention	Jiangxi Province Center for Disease Control and Prevention	JianXiong Li et al	https://www.gisaid.org	?	?	5/30/2020
Yichun/JX2424/2020	ncov	EPI_ISL_455467	?	2/12/2020	Asia	China	Jiangxi	Yichun	Asia	China	Jiangxi	genome	29867	Human	53	Female	A	S	Jiangxi Province Center for Disease Control and Prevention	Jiangxi Province Center for Disease Control and Prevention	JianXiong Li et al	https://www.gisaid.org	?	?	5/30/2020
Yingtan/JX2480/2020	ncov	EPI_ISL_455466	?	2/1/2020	Asia	China	Jiangxi	Yingtan	Asia	China	Jiangxi	genome	29867	Human	66	Male	B	L	Jiangxi Province Center for Disease Control and Prevention	Jiangxi Province Center for Disease Control and Prevention	JianXiong Li et al	https://www.gisaid.org	?	?	5/30/2020
NanChang/JX216/2020	ncov	EPI_ISL_417420	?	3/23/2020	Asia	China	Jiangxi		Asia	China	Jiangxi	genome	29866	Human	19	Male	B.1.3	O	Jiangxi province Center for Disease Control and Prevention	Jiangxi province Center for Disease Control and Prevention	Li jian Xiong et al	https://www.gisaid.org	?	?	3/25/2020
Shandong/IVDC-SD-001/2020	ncov	EPI_ISL_408482	?	1/19/2020	Asia	China	Shandong	Qingdao	Asia	China	Shandong	genome	29891	Human	37	Male	B.4	O	National Institute for Viral Disease Control and Prevention, China CDC	National Institute for Viral Disease Control & Prevention, CCDC	Wenjie Tan et al	https://www.gisaid.org	Mutations, Recombination and Insertion in the Evolution of 2019-nCoV	https://dx.doi.org/10.1101/2020.02.29.971101	2/9/2020
China/WF0001/2020	ncov	EPI_ISL_413691	?	2020-01-XX	Asia	China	Shandong		Asia	China	Shandong	genome	29856	Human	?	Unknown	A	S	Weifang Center for Disease Control and Prevention	Weifang Center for Disease Control and Prevention & BGI-Shenzhen	Qing Nie et al	https://www.gisaid.org	Genomic epidemiology of a densely sampled COVID19 outbreak in China	https://dx.doi.org/10.1101/2020.03.09.20033365	3/9/2020
China/WF0002/2020	ncov	EPI_ISL_413692	?	2020-01-XX	Asia	China	Shandong		Asia	China	Shandong	genome	29860	Human	?	Unknown	B	L	Weifang Center for Disease Control and Prevention	Weifang Center for Disease Control and Prevention & BGI-Shenzhen	Qing Nie et al	https://www.gisaid.org	Genomic epidemiology of a densely sampled COVID19 outbreak in China	https://dx.doi.org/10.1101/2020.03.09.20033365	3/9/2020
China/WF0003/2020	ncov	EPI_ISL_413693	?	2020-01-XX	Asia	China	Shandong		Asia	China	Shandong	genome	29850	Human	?	?	B	L	Weifang Center for Disease Control and Prevention	Weifang Center for Disease Control and Prevention & BGI-Shenzhen	Qing Nie et al	https://www.gisaid.org	Genomic epidemiology of a densely sampled COVID19 outbreak in China	https://dx.doi.org/10.1101/2020.03.09.20033365	3/9/2020
China/WF0004/2020	ncov	EPI_ISL_413694	?	2020-01-XX	Asia	China	Shandong		Asia	China	Shandong	genome	29867	Human	?	?	B	L	Weifang Center for Disease Control and Prevention	Weifang Center for Disease Control and Prevention & BGI-Shenzhen	Qing Nie et al	https://www.gisaid.org	Genomic epidemiology of a densely sampled COVID19 outbreak in China	https://dx.doi.org/10.1101/2020.03.09.20033365	3/9/2020
China/WF0006/2020	ncov	EPI_ISL_413695	?	2020-01-XX	Asia	China	Shandong		Asia	China	Shandong	genome	28757	Human	?	?	A	S	Weifang Center for Disease Control and Prevention	Weifang Center for Disease Control and Prevention & BGI-Shenzhen	Qing Nie et al	https://www.gisaid.org	Genomic epidemiology of a densely sampled COVID19 outbreak in China	https://dx.doi.org/10.1101/2020.03.09.20033365	3/9/2020
China/WF0009/2020	ncov	EPI_ISL_413696	?	2020-01-XX	Asia	China	Shandong		Asia	China	Shandong	genome	26840	Human	?	?	B	O	Weifang Center for Disease Control and Prevention	Weifang Center for Disease Control and Prevention & BGI-Shenzhen	Qing Nie et al	https://www.gisaid.org	Genomic epidemiology of a densely sampled COVID19 outbreak in China	https://dx.doi.org/10.1101/2020.03.09.20033365	3/9/2020
China/WF0012/2020	ncov	EPI_ISL_413697	?	2020-02-XX	Asia	China	Shandong		Asia	China	Shandong	genome	29852	Human	?	?	A	S	Weifang Center for Disease Control and Prevention	Weifang Center for Disease Control and Prevention & BGI-Shenzhen	Qing Nie et al	https://www.gisaid.org	Genomic epidemiology of a densely sampled COVID19 outbreak in China	https://dx.doi.org/10.1101/2020.03.09.20033365	3/9/2020
China/WF0014/2020	ncov	EPI_ISL_413711	?	2020-02-XX	Asia	China	Shandong		Asia	China	Shandong	genome	29861	Human	?	?	A	S	Weifang Center for Disease Control and Prevention	Weifang Center for Disease Control and Prevention & BGI-Shenzhen	Qing Nie et al	https://www.gisaid.org	Genomic epidemiology of a densely sampled COVID19 outbreak in China	https://dx.doi.org/10.1101/2020.03.09.20033365	3/9/2020
China/WF0015/2020	ncov	EPI_ISL_413729	?	2020-02-XX	Asia	China	Shandong		Asia	China	Shandong	genome	29879	Human	?	?	A	S	Weifang Center for Disease Control and Prevention	Weifang Center for Disease Control and Prevention & BGI-Shenzhen	Qing Nie et al	https://www.gisaid.org	Genomic epidemiology of a densely sampled COVID19 outbreak in China	https://dx.doi.org/10.1101/2020.03.09.20033365	3/9/2020
China/WF0016/2020	ncov	EPI_ISL_413746	?	2020-02-XX	Asia	China	Shandong		Asia	China	Shandong	genome	29852	Human	?	?	A	S	Weifang Center for Disease Control and Prevention	Weifang Center for Disease Control and Prevention & BGI-Shenzhen	Qing Nie et al	https://www.gisaid.org	Genomic epidemiology of a densely sampled COVID19 outbreak in China	https://dx.doi.org/10.1101/2020.03.09.20033365	3/9/2020
China/WF0017/2020	ncov	EPI_ISL_413747	?	2020-02-XX	Asia	China	Shandong		Asia	China	Shandong	genome	28503	Human	?	?	A	S	Weifang Center for Disease Control and Prevention	Weifang Center for Disease Control and Prevention & BGI-Shenzhen	Qing Nie et al	https://www.gisaid.org	Genomic epidemiology of a densely sampled COVID19 outbreak in China	https://dx.doi.org/10.1101/2020.03.09.20033365	3/9/2020
China/WF0018/2020	ncov	EPI_ISL_413748	?	2020-02-XX	Asia	China	Shandong		Asia	China	Shandong	genome	29851	Human	?	?	A	S	Weifang Center for Disease Control and Prevention	Weifang Center for Disease Control and Prevention & BGI-Shenzhen	Qing Nie et al	https://www.gisaid.org	Genomic epidemiology of a densely sampled COVID19 outbreak in China	https://dx.doi.org/10.1101/2020.03.09.20033365	3/9/2020
China/WF0019/2020	ncov	EPI_ISL_413749	?	2020-02-XX	Asia	China	Shandong		Asia	China	Shandong	genome	29862	Human	?	?	A	S	Weifang Center for Disease Control and Prevention	Weifang Center for Disease Control and Prevention & BGI-Shenzhen	Qing Nie et al	https://www.gisaid.org	Genomic epidemiology of a densely sampled COVID19 outbreak in China	https://dx.doi.org/10.1101/2020.03.09.20033365	3/9/2020
China/WF0020/2020	ncov	EPI_ISL_413750	?	2020-02-XX	Asia	China	Shandong		Asia	China	Shandong	genome	29882	Human	?	?	A	S	Weifang Center for Disease Control and Prevention	Weifang Center for Disease Control and Prevention & BGI-Shenzhen	Qing Nie et al	https://www.gisaid.org	Genomic epidemiology of a densely sampled COVID19 outbreak in China	https://dx.doi.org/10.1101/2020.03.09.20033365	3/9/2020
China/WF0021/2020	ncov	EPI_ISL_413751	?	2020-02-XX	Asia	China	Shandong		Asia	China	Shandong	genome	29850	Human	?	?	A	S	Weifang Center for Disease Control and Prevention	Weifang Center for Disease Control and Prevention & BGI-Shenzhen	Qing Nie et al	https://www.gisaid.org	Genomic epidemiology of a densely sampled COVID19 outbreak in China	https://dx.doi.org/10.1101/2020.03.09.20033365	3/9/2020
China/WF0023/2020	ncov	EPI_ISL_413752	?	2020-02-XX	Asia	China	Shandong		Asia	China	Shandong	genome	29358	Human	?	?	A	S	Weifang Center for Disease Control and Prevention	Weifang Center for Disease Control and Prevention & BGI-Shenzhen	Qing Nie et al	https://www.gisaid.org	Genomic epidemiology of a densely sampled COVID19 outbreak in China	https://dx.doi.org/10.1101/2020.03.09.20033365	3/9/2020
China/WF0024/2020	ncov	EPI_ISL_413753	?	2020-02-XX	Asia	China	Shandong		Asia	China	Shandong	genome	29873	Human	?	?	B	L	Weifang Center for Disease Control and Prevention	Weifang Center for Disease Control and Prevention & BGI-Shenzhen	Qing Nie et al	https://www.gisaid.org	Genomic epidemiology of a densely sampled COVID19 outbreak in China	https://dx.doi.org/10.1101/2020.03.09.20033365	3/9/2020
China/WF0026/2020	ncov	EPI_ISL_413761	?	2020-02-XX	Asia	China	Shandong		Asia	China	Shandong	genome	29852	Human	?	?	A	S	Weifang Center for Disease Control and Prevention	Weifang Center for Disease Control and Prevention & BGI-Shenzhen	Qing Nie et al	https://www.gisaid.org	Genomic epidemiology of a densely sampled COVID19 outbreak in China	https://dx.doi.org/10.1101/2020.03.09.20033365	3/9/2020
China/WF0028/2020	ncov	EPI_ISL_413791	?	2020-02-XX	Asia	China	Shandong		Asia	China	Shandong	genome	29859	Human	?	?	A	S	Weifang Center for Disease Control and Prevention	Weifang Center for Disease Control and Prevention & BGI-Shenzhen	Qing Nie et al	https://www.gisaid.org	Genomic epidemiology of a densely sampled COVID19 outbreak in China	https://dx.doi.org/10.1101/2020.03.09.20033365	3/9/2020
China/WF0029/2020	ncov	EPI_ISL_413809	?	2020-02-XX	Asia	China	Shandong		Asia	China	Shandong	genome	29856	Human	?	?	A	S	Weifang Center for Disease Control and Prevention	Weifang Center for Disease Control and Prevention & BGI-Shenzhen	Qing Nie et al	https://www.gisaid.org	Genomic epidemiology of a densely sampled COVID19 outbreak in China	https://dx.doi.org/10.1101/2020.03.09.20033365	3/9/2020
Shandong/LY001-2/2020	ncov	EPI_ISL_414934	?	1/21/2020	Asia	China	Shandong		Asia	China	Shandong	genome	29870	Human	62	Female	A	S	Shandong Provincial Center for Disease Control and Prevention	Beijing Institute of Microbiology and Epidemiology	Xiao-Lin Jiang et al	https://www.gisaid.org	Transmission Potential of Asymptomatic and Paucisymptomatic Severe Acute Respiratory Syndrome Coronavirus 2 Infections: A 3-Family Cluster Study in China	https://dx.doi.org/10.1093/infdis/jiaa206	3/16/2020
Shandong/LY002-2/2020	ncov	EPI_ISL_414935	?	1/21/2020	Asia	China	Shandong		Asia	China	Shandong	genome	29719	Human	65	Male	A	S	Shandong Provincial Center for Disease Control and Prevention	Beijing Institute of Microbiology and Epidemiology	Xiao-Lin Jiang et al	https://www.gisaid.org	Transmission Potential of Asymptomatic and Paucisymptomatic Severe Acute Respiratory Syndrome Coronavirus 2 Infections: A 3-Family Cluster Study in China	https://dx.doi.org/10.1093/infdis/jiaa206	3/16/2020
Shandong/LY003-2/2020	ncov	EPI_ISL_414936	?	1/23/2020	Asia	China	Shandong		Asia	China	Shandong	genome	29535	Human	37	Male	A	S	Shandong Provincial Center for Disease Control and Prevention	Beijing Institute of Microbiology and Epidemiology	Xiao-Lin Jiang et al	https://www.gisaid.org	Transmission Potential of Asymptomatic and Paucisymptomatic Severe Acute Respiratory Syndrome Coronavirus 2 Infections: A 3-Family Cluster Study in China	https://dx.doi.org/10.1093/infdis/jiaa206	3/16/2020
Shandong/LY004-2/2020	ncov	EPI_ISL_414937	?	1/26/2020	Asia	China	Shandong		Asia	China	Shandong	genome	29533	Human	35	Female	A	S	Shandong Provincial Center for Disease Control and Prevention	Beijing Institute of Microbiology and Epidemiology	Xiao-Lin Jiang et al	https://www.gisaid.org	Transmission Potential of Asymptomatic and Paucisymptomatic Severe Acute Respiratory Syndrome Coronavirus 2 Infections: A 3-Family Cluster Study in China	https://dx.doi.org/10.1093/infdis/jiaa206	3/16/2020
Shandong/LY005-2/2020	ncov	EPI_ISL_414938	?	1/24/2020	Asia	China	Shandong		Asia	China	Shandong	genome	29783	Human	53	Female	A	S	Shandong Provincial Center for Disease Control and Prevention	Beijing Institute of Microbiology and Epidemiology	Xiao-Lin Jiang et al	https://www.gisaid.org	Transmission Potential of Asymptomatic and Paucisymptomatic Severe Acute Respiratory Syndrome Coronavirus 2 Infections: A 3-Family Cluster Study in China	https://dx.doi.org/10.1093/infdis/jiaa206	3/16/2020
Shandong/LY006-2/2020	ncov	EPI_ISL_414939	?	1/25/2020	Asia	China	Shandong		Asia	China	Shandong	genome	29880	Human	28	Male	A	S	Shandong Provincial Center for Disease Control and Prevention	Beijing Institute of Microbiology and Epidemiology	Xiao-Lin Jiang et al	https://www.gisaid.org	Transmission Potential of Asymptomatic and Paucisymptomatic Severe Acute Respiratory Syndrome Coronavirus 2 Infections: A 3-Family Cluster Study in China	https://dx.doi.org/10.1093/infdis/jiaa206	3/16/2020
Shandong/LY007-2/2020	ncov	EPI_ISL_414940	?	1/25/2020	Asia	China	Shandong		Asia	China	Shandong	genome	29853	Human	35	Male	A	S	Shandong Provincial Center for Disease Control and Prevention	Beijing Institute of Microbiology and Epidemiology	Xiao-Lin Jiang et al	https://www.gisaid.org	Transmission Potential of Asymptomatic and Paucisymptomatic Severe Acute Respiratory Syndrome Coronavirus 2 Infections: A 3-Family Cluster Study in China	https://dx.doi.org/10.1093/infdis/jiaa206	3/16/2020
Shandong/LY008-2/2020	ncov	EPI_ISL_414941	?	1/30/2020	Asia	China	Shandong		Asia	China	Shandong	genome	29868	Human	0	Female	A	S	Shandong Provincial Center for Disease Control and Prevention	Beijing Institute of Microbiology and Epidemiology	Xiao-Lin Jiang et al	https://www.gisaid.org	Transmission Potential of Asymptomatic and Paucisymptomatic Severe Acute Respiratory Syndrome Coronavirus 2 Infections: A 3-Family Cluster Study in China	https://dx.doi.org/10.1093/infdis/jiaa206	3/16/2020
Shanghai/CH-02/2020	ncov	EPI_ISL_469253	?	2/28/2020	Asia	China	Shanghai		Asia	China	Shanghai	genome	29859	Human	?	?	B	L	Second Military Medical University, Department of Microbiology	Second Military Medical University, Department of Microbiology	Peng et al	https://www.gisaid.org	?	?	6/16/2020
Shanghai/CH-03/2020	ncov	EPI_ISL_468726	?	1/23/2020	Asia	China	Shanghai		Asia	China	Shanghai	genome	29889	Human	?	?	A	S	unknown	Department of Microbiology	Peng et al	https://www.gisaid.org	?	?	6/16/2020
Shanghai/IVDC-SH-001/2020	ncov	EPI_ISL_408483	?	1/20/2020	Asia	China	Shanghai		Asia	China	Shanghai	genome	29893	Human	56	Female	A	S	National Institute for Viral Disease Control and Prevention, China CDC	National Institute for Viral Disease Control & Prevention, CCDC	Wenjie Tan et al	https://www.gisaid.org	Mutations, Recombination and Insertion in the Evolution of 2019-nCoV	https://dx.doi.org/10.1101/2020.02.29.971101	2/9/2020
Shanghai/SH0002/2020	ncov	EPI_ISL_416316	?	1/25/2020	Asia	China	Shanghai		Asia	China	Shanghai	genome	29836	Human	39	Male	A	S	Shanghai Public Health Clinical Center, Shanghai Medical College, Fudan University	National Research Center for Translational Medicine (Shanghai), Ruijin Hospital affiliated to Shanghai Jiao Tong University School of Medicine & Shanghai Public Health Clinical Center	Shengyue Wang et al	https://www.gisaid.org	?	?	3/20/2020
Shanghai/SH0003/2020	ncov	EPI_ISL_416317	?	1/25/2020	Asia	China	Shanghai		Asia	China	Shanghai	genome	29836	Human	54	Female	A	S	Shanghai Public Health Clinical Center, Shanghai Medical College, Fudan University	National Research Center for Translational Medicine (Shanghai), Ruijin Hospital affiliated to Shanghai Jiao Tong University School of Medicine & Shanghai Public Health Clinical Center	Shengyue Wang et al	https://www.gisaid.org	?	?	3/20/2020
Shanghai/SH0004/2020	ncov	EPI_ISL_416318	?	1/28/2020	Asia	China	Shanghai		Asia	China	Shanghai	genome	29812	Human	42	Female	A	S	Shanghai Public Health Clinical Center, Shanghai Medical College, Fudan University	National Research Center for Translational Medicine (Shanghai), Ruijin Hospital affiliated to Shanghai Jiao Tong University School of Medicine & Shanghai Public Health Clinical Center	Shengyue Wang et al	https://www.gisaid.org	?	?	3/20/2020
Shanghai/SH0005/2020	ncov	EPI_ISL_416319	?	1/28/2020	Asia	China	Shanghai		Asia	China	Shanghai	genome	29812	Human	62	Female	A	S	Shanghai Public Health Clinical Center, Shanghai Medical College, Fudan University	National Research Center for Translational Medicine (Shanghai), Ruijin Hospital affiliated to Shanghai Jiao Tong University School of Medicine & Shanghai Public Health Clinical Center	Shengyue Wang et al	https://www.gisaid.org	?	?	3/20/2020
Shanghai/SH0007/2020	ncov	EPI_ISL_416320	?	1/28/2020	Asia	China	Shanghai		Asia	China	Shanghai	genome	29835	Human	65	Male	B	L	Shanghai Public Health Clinical Center, Shanghai Medical College, Fudan University	National Research Center for Translational Medicine (Shanghai), Ruijin Hospital affiliated to Shanghai Jiao Tong University School of Medicine & Shanghai Public Health Clinical Center	Shengyue Wang et al	https://www.gisaid.org	?	?	3/20/2020
Shanghai/SH0008/2020	ncov	EPI_ISL_416321	?	1/28/2020	Asia	China	Shanghai		Asia	China	Shanghai	genome	29835	Human	37	Male	B	L	Shanghai Public Health Clinical Center, Shanghai Medical College, Fudan University	National Research Center for Translational Medicine (Shanghai), Ruijin Hospital affiliated to Shanghai Jiao Tong University School of Medicine & Shanghai Public Health Clinical Center	Shengyue Wang et al	https://www.gisaid.org	?	?	3/20/2020
Shanghai/SH0009/2020	ncov	EPI_ISL_416322	?	1/29/2020	Asia	China	Shanghai		Asia	China	Shanghai	genome	29836	Human	81	Male	A	S	Shanghai Public Health Clinical Center, Shanghai Medical College, Fudan University	National Research Center for Translational Medicine (Shanghai), Ruijin Hospital affiliated to Shanghai Jiao Tong University School of Medicine & Shanghai Public Health Clinical Center	Shengyue Wang et al	https://www.gisaid.org	?	?	3/20/2020
Shanghai/SH0010/2020	ncov	EPI_ISL_416323	?	1/29/2020	Asia	China	Shanghai		Asia	China	Shanghai	genome	29835	Human	24	Male	A	S	Shanghai Public Health Clinical Center, Shanghai Medical College, Fudan University	National Research Center for Translational Medicine (Shanghai), Ruijin Hospital affiliated to Shanghai Jiao Tong University School of Medicine & Shanghai Public Health Clinical Center	Shengyue Wang et al	https://www.gisaid.org	?	?	3/20/2020
Shanghai/SH0011/2020	ncov	EPI_ISL_416324	?	1/29/2020	Asia	China	Shanghai		Asia	China	Shanghai	genome	29833	Human	56	Male	B	L	Shanghai Public Health Clinical Center, Shanghai Medical College, Fudan University	National Research Center for Translational Medicine (Shanghai), Ruijin Hospital affiliated to Shanghai Jiao Tong University School of Medicine & Shanghai Public Health Clinical Center	Shengyue Wang et al	https://www.gisaid.org	?	?	3/20/2020
Shanghai/SH0012/2020	ncov	EPI_ISL_416325	?	2/2/2020	Asia	China	Shanghai		Asia	China	Shanghai	genome	29836	Human	76	Male	B	O	Shanghai Public Health Clinical Center, Shanghai Medical College, Fudan University	National Research Center for Translational Medicine (Shanghai), Ruijin Hospital affiliated to Shanghai Jiao Tong University School of Medicine & Shanghai Public Health Clinical Center	Shengyue Wang et al	https://www.gisaid.org	?	?	3/20/2020
Shanghai/SH0013/2020	ncov	EPI_ISL_416326	?	1/30/2020	Asia	China	Shanghai		Asia	China	Shanghai	genome	29836	Human	55	Male	A	S	Shanghai Public Health Clinical Center, Shanghai Medical College, Fudan University	National Research Center for Translational Medicine (Shanghai), Ruijin Hospital affiliated to Shanghai Jiao Tong University School of Medicine & Shanghai Public Health Clinical Center	Shengyue Wang et al	https://www.gisaid.org	?	?	3/20/2020
Shanghai/SH0014/2020	ncov	EPI_ISL_416327	?	1/28/2020	Asia	China	Shanghai		Asia	China	Shanghai	genome	29812	Human	47	Female	B	G	Shanghai Public Health Clinical Center, Shanghai Medical College, Fudan University	National Research Center for Translational Medicine (Shanghai), Ruijin Hospital affiliated to Shanghai Jiao Tong University School of Medicine & Shanghai Public Health Clinical Center	Shengyue Wang et al	https://www.gisaid.org	?	?	3/20/2020
Shanghai/SH0017/2020	ncov	EPI_ISL_416328	?	2/1/2020	Asia	China	Shanghai		Asia	China	Shanghai	genome	29812	Human	79	Male	A	S	Shanghai Public Health Clinical Center, Shanghai Medical College, Fudan University	National Research Center for Translational Medicine (Shanghai), Ruijin Hospital affiliated to Shanghai Jiao Tong University School of Medicine & Shanghai Public Health Clinical Center	Shengyue Wang et al	https://www.gisaid.org	?	?	3/20/2020
Shanghai/SH0020/2020	ncov	EPI_ISL_416329	?	2/1/2020	Asia	China	Shanghai		Asia	China	Shanghai	genome	29812	Human	42	Female	B	L	Shanghai Public Health Clinical Center, Shanghai Medical College, Fudan University	National Research Center for Translational Medicine (Shanghai), Ruijin Hospital affiliated to Shanghai Jiao Tong University School of Medicine & Shanghai Public Health Clinical Center	Shengyue Wang et al	https://www.gisaid.org	?	?	3/20/2020
Shanghai/SH0021/2020	ncov	EPI_ISL_416330	?	2/2/2020	Asia	China	Shanghai		Asia	China	Shanghai	genome	29832	Human	40	Male	A	S	Shanghai Public Health Clinical Center, Shanghai Medical College, Fudan University	National Research Center for Translational Medicine (Shanghai), Ruijin Hospital affiliated to Shanghai Jiao Tong University School of Medicine & Shanghai Public Health Clinical Center	Shengyue Wang et al	https://www.gisaid.org	?	?	3/20/2020
Shanghai/SH0022/2020	ncov	EPI_ISL_416331	?	1/30/2020	Asia	China	Shanghai		Asia	China	Shanghai	genome	29836	Human	51	Female	B.4	O	Shanghai Public Health Clinical Center, Shanghai Medical College, Fudan University	National Research Center for Translational Medicine (Shanghai), Ruijin Hospital affiliated to Shanghai Jiao Tong University School of Medicine & Shanghai Public Health Clinical Center	Shengyue Wang et al	https://www.gisaid.org	?	?	3/20/2020
Shanghai/SH0023/2020	ncov	EPI_ISL_416332	?	1/30/2020	Asia	China	Shanghai		Asia	China	Shanghai	genome	29836	Human	42	Male	B.4	O	Shanghai Public Health Clinical Center, Shanghai Medical College, Fudan University	National Research Center for Translational Medicine (Shanghai), Ruijin Hospital affiliated to Shanghai Jiao Tong University School of Medicine & Shanghai Public Health Clinical Center	Shengyue Wang et al	https://www.gisaid.org	?	?	3/20/2020
Shanghai/SH0024/2020	ncov	EPI_ISL_416333	?	1/30/2020	Asia	China	Shanghai		Asia	China	Shanghai	genome	29835	Human	27	Female	A	S	Shanghai Public Health Clinical Center, Shanghai Medical College, Fudan University	National Research Center for Translational Medicine (Shanghai), Ruijin Hospital affiliated to Shanghai Jiao Tong University School of Medicine & Shanghai Public Health Clinical Center	Shengyue Wang et al	https://www.gisaid.org	?	?	3/20/2020
Shanghai/SH0025/2020	ncov	EPI_ISL_416334	?	2/6/2020	Asia	China	Shanghai		Asia	China	Shanghai	genome	29812	Human	81	Male	B	G	Shanghai Public Health Clinical Center, Shanghai Medical College, Fudan University	National Research Center for Translational Medicine (Shanghai), Ruijin Hospital affiliated to Shanghai Jiao Tong University School of Medicine & Shanghai Public Health Clinical Center	Shengyue Wang et al	https://www.gisaid.org	?	?	3/20/2020
Shanghai/SH0026/2020	ncov	EPI_ISL_416335	?	2/2/2020	Asia	China	Shanghai		Asia	China	Shanghai	genome	29836	Human	26	Male	A	S	Shanghai Public Health Clinical Center, Shanghai Medical College, Fudan University	National Research Center for Translational Medicine (Shanghai), Ruijin Hospital affiliated to Shanghai Jiao Tong University School of Medicine & Shanghai Public Health Clinical Center	Shengyue Wang et al	https://www.gisaid.org	?	?	3/20/2020
Shanghai/SH0027/2020	ncov	EPI_ISL_416336	?	2/1/2020	Asia	China	Shanghai		Asia	China	Shanghai	genome	29833	Human	72	Female	B	L	Shanghai Public Health Clinical Center, Shanghai Medical College, Fudan University	National Research Center for Translational Medicine (Shanghai), Ruijin Hospital affiliated to Shanghai Jiao Tong University School of Medicine & Shanghai Public Health Clinical Center	Shengyue Wang et al	https://www.gisaid.org	?	?	3/20/2020
Shanghai/SH0028/2020	ncov	EPI_ISL_416337	?	2/4/2020	Asia	China	Shanghai		Asia	China	Shanghai	genome	29835	Human	49	Male	B	L	Shanghai Public Health Clinical Center, Shanghai Medical College, Fudan University	National Research Center for Translational Medicine (Shanghai), Ruijin Hospital affiliated to Shanghai Jiao Tong University School of Medicine & Shanghai Public Health Clinical Center	Shengyue Wang et al	https://www.gisaid.org	?	?	3/20/2020
Shanghai/SH0029/2020	ncov	EPI_ISL_416338	?	2/1/2020	Asia	China	Shanghai		Asia	China	Shanghai	genome	29836	Human	29	Male	A	S	Shanghai Public Health Clinical Center, Shanghai Medical College, Fudan University	National Research Center for Translational Medicine (Shanghai), Ruijin Hospital affiliated to Shanghai Jiao Tong University School of Medicine & Shanghai Public Health Clinical Center	Shengyue Wang et al	https://www.gisaid.org	?	?	3/20/2020
Shanghai/SH0030/2020	ncov	EPI_ISL_416339	?	2/3/2020	Asia	China	Shanghai		Asia	China	Shanghai	genome	29836	Human	24	Male	A	S	Shanghai Public Health Clinical Center, Shanghai Medical College, Fudan University	National Research Center for Translational Medicine (Shanghai), Ruijin Hospital affiliated to Shanghai Jiao Tong University School of Medicine & Shanghai Public Health Clinical Center	Shengyue Wang et al	https://www.gisaid.org	?	?	3/20/2020
Shanghai/SH0031/2020	ncov	EPI_ISL_416340	?	2/2/2020	Asia	China	Shanghai		Asia	China	Shanghai	genome	29836	Human	63	Female	B	L	Shanghai Public Health Clinical Center, Shanghai Medical College, Fudan University	National Research Center for Translational Medicine (Shanghai), Ruijin Hospital affiliated to Shanghai Jiao Tong University School of Medicine & Shanghai Public Health Clinical Center	Shengyue Wang et al	https://www.gisaid.org	?	?	3/20/2020
Shanghai/SH0032/2020	ncov	EPI_ISL_416341	?	2/1/2020	Asia	China	Shanghai		Asia	China	Shanghai	genome	29835	Human	54	Female	A	S	Shanghai Public Health Clinical Center, Shanghai Medical College, Fudan University	National Research Center for Translational Medicine (Shanghai), Ruijin Hospital affiliated to Shanghai Jiao Tong University School of Medicine & Shanghai Public Health Clinical Center	Shengyue Wang et al	https://www.gisaid.org	?	?	3/20/2020
Shanghai/SH0033/2020	ncov	EPI_ISL_416342	?	2/4/2020	Asia	China	Shanghai		Asia	China	Shanghai	genome	29812	Human	67	Female	B	O	Shanghai Public Health Clinical Center, Shanghai Medical College, Fudan University	National Research Center for Translational Medicine (Shanghai), Ruijin Hospital affiliated to Shanghai Jiao Tong University School of Medicine & Shanghai Public Health Clinical Center	Shengyue Wang et al	https://www.gisaid.org	?	?	3/20/2020
Shanghai/SH0034/2020	ncov	EPI_ISL_416343	?	2/4/2020	Asia	China	Shanghai		Asia	China	Shanghai	genome	29835	Human	32	Male	A	S	Shanghai Public Health Clinical Center, Shanghai Medical College, Fudan University	National Research Center for Translational Medicine (Shanghai), Ruijin Hospital affiliated to Shanghai Jiao Tong University School of Medicine & Shanghai Public Health Clinical Center	Shengyue Wang et al	https://www.gisaid.org	?	?	3/20/2020
Shanghai/SH0035/2020	ncov	EPI_ISL_416344	?	1/30/2020	Asia	China	Shanghai		Asia	China	Shanghai	genome	29682	Human	27	Female	A	S	Shanghai Public Health Clinical Center, Shanghai Medical College, Fudan University	National Research Center for Translational Medicine (Shanghai), Ruijin Hospital affiliated to Shanghai Jiao Tong University School of Medicine & Shanghai Public Health Clinical Center	Shengyue Wang et al	https://www.gisaid.org	?	?	3/20/2020
Shanghai/SH0036/2020	ncov	EPI_ISL_416345	?	2/4/2020	Asia	China	Shanghai		Asia	China	Shanghai	genome	29812	Human	52	Female	B	L	Shanghai Public Health Clinical Center, Shanghai Medical College, Fudan University	National Research Center for Translational Medicine (Shanghai), Ruijin Hospital affiliated to Shanghai Jiao Tong University School of Medicine & Shanghai Public Health Clinical Center	Shengyue Wang et al	https://www.gisaid.org	?	?	3/20/2020
Shanghai/SH0037/2020	ncov	EPI_ISL_416346	?	1/30/2020	Asia	China	Shanghai		Asia	China	Shanghai	genome	29835	Human	39	Female	B	O	Shanghai Public Health Clinical Center, Shanghai Medical College, Fudan University	National Research Center for Translational Medicine (Shanghai), Ruijin Hospital affiliated to Shanghai Jiao Tong University School of Medicine & Shanghai Public Health Clinical Center	Shengyue Wang et al	https://www.gisaid.org	?	?	3/20/2020
Shanghai/SH0038/2020	ncov	EPI_ISL_416347	?	2/6/2020	Asia	China	Shanghai		Asia	China	Shanghai	genome	29836	Human	74	Female	B	L	Shanghai Public Health Clinical Center, Shanghai Medical College, Fudan University	National Research Center for Translational Medicine (Shanghai), Ruijin Hospital affiliated to Shanghai Jiao Tong University School of Medicine & Shanghai Public Health Clinical Center	Shengyue Wang et al	https://www.gisaid.org	?	?	3/20/2020
Shanghai/SH0039/2020	ncov	EPI_ISL_416348	?	2/6/2020	Asia	China	Shanghai		Asia	China	Shanghai	genome	29831	Human	54	Male	B	L	Shanghai Public Health Clinical Center, Shanghai Medical College, Fudan University	National Research Center for Translational Medicine (Shanghai), Ruijin Hospital affiliated to Shanghai Jiao Tong University School of Medicine & Shanghai Public Health Clinical Center	Shengyue Wang et al	https://www.gisaid.org	?	?	3/20/2020
Shanghai/SH0040/2020	ncov	EPI_ISL_416349	?	1/30/2020	Asia	China	Shanghai		Asia	China	Shanghai	genome	29812	Human	41	Male	B	O	Shanghai Public Health Clinical Center, Shanghai Medical College, Fudan University	National Research Center for Translational Medicine (Shanghai), Ruijin Hospital affiliated to Shanghai Jiao Tong University School of Medicine & Shanghai Public Health Clinical Center	Shengyue Wang et al	https://www.gisaid.org	?	?	3/20/2020
Shanghai/SH0041/2020	ncov	EPI_ISL_416350	?	1/29/2020	Asia	China	Shanghai		Asia	China	Shanghai	genome	29835	Human	53	Female	A	S	Shanghai Public Health Clinical Center, Shanghai Medical College, Fudan University	National Research Center for Translational Medicine (Shanghai), Ruijin Hospital affiliated to Shanghai Jiao Tong University School of Medicine & Shanghai Public Health Clinical Center	Shengyue Wang et al	https://www.gisaid.org	?	?	3/20/2020
Shanghai/SH0042/2020	ncov	EPI_ISL_416351	?	2/6/2020	Asia	China	Shanghai		Asia	China	Shanghai	genome	29818	Human	44	Female	B	O	Shanghai Public Health Clinical Center, Shanghai Medical College, Fudan University	National Research Center for Translational Medicine (Shanghai), Ruijin Hospital affiliated to Shanghai Jiao Tong University School of Medicine & Shanghai Public Health Clinical Center	Shengyue Wang et al	https://www.gisaid.org	?	?	3/20/2020
Shanghai/SH0043/2020	ncov	EPI_ISL_416352	?	1/30/2020	Asia	China	Shanghai		Asia	China	Shanghai	genome	29836	Human	53	Female	A	S	Shanghai Public Health Clinical Center, Shanghai Medical College, Fudan University	National Research Center for Translational Medicine (Shanghai), Ruijin Hospital affiliated to Shanghai Jiao Tong University School of Medicine & Shanghai Public Health Clinical Center	Shengyue Wang et al	https://www.gisaid.org	?	?	3/20/2020
Shanghai/SH0044/2020	ncov	EPI_ISL_416353	?	2/4/2020	Asia	China	Shanghai		Asia	China	Shanghai	genome	29836	Human	37	Female	B	L	Shanghai Public Health Clinical Center, Shanghai Medical College, Fudan University	National Research Center for Translational Medicine (Shanghai), Ruijin Hospital affiliated to Shanghai Jiao Tong University School of Medicine & Shanghai Public Health Clinical Center	Shengyue Wang et al	https://www.gisaid.org	?	?	3/20/2020
Shanghai/SH0045/2020	ncov	EPI_ISL_416354	?	2/4/2020	Asia	China	Shanghai		Asia	China	Shanghai	genome	29834	Human	70	Male	B	O	Shanghai Public Health Clinical Center, Shanghai Medical College, Fudan University	National Research Center for Translational Medicine (Shanghai), Ruijin Hospital affiliated to Shanghai Jiao Tong University School of Medicine & Shanghai Public Health Clinical Center	Shengyue Wang et al	https://www.gisaid.org	?	?	3/20/2020
Shanghai/SH0047/2020	ncov	EPI_ISL_416355	?	2/4/2020	Asia	China	Shanghai		Asia	China	Shanghai	genome	29812	Human	34	Female	B	L	Shanghai Public Health Clinical Center, Shanghai Medical College, Fudan University	National Research Center for Translational Medicine (Shanghai), Ruijin Hospital affiliated to Shanghai Jiao Tong University School of Medicine & Shanghai Public Health Clinical Center	Shengyue Wang et al	https://www.gisaid.org	?	?	3/20/2020
Shanghai/SH0048/2020	ncov	EPI_ISL_416356	?	2/1/2020	Asia	China	Shanghai		Asia	China	Shanghai	genome	29663	Human	57	Male	B	L	Shanghai Public Health Clinical Center, Shanghai Medical College, Fudan University	National Research Center for Translational Medicine (Shanghai), Ruijin Hospital affiliated to Shanghai Jiao Tong University School of Medicine & Shanghai Public Health Clinical Center	Shengyue Wang et al	https://www.gisaid.org	?	?	3/20/2020
Shanghai/SH0049/2020	ncov	EPI_ISL_416357	?	2/1/2020	Asia	China	Shanghai		Asia	China	Shanghai	genome	29835	Human	55	Male	A	S	Shanghai Public Health Clinical Center, Shanghai Medical College, Fudan University	National Research Center for Translational Medicine (Shanghai), Ruijin Hospital affiliated to Shanghai Jiao Tong University School of Medicine & Shanghai Public Health Clinical Center	Shengyue Wang et al	https://www.gisaid.org	?	?	3/20/2020
Shanghai/SH0050/2020	ncov	EPI_ISL_416358	?	2/5/2020	Asia	China	Shanghai		Asia	China	Shanghai	genome	29812	Human	33	Male	B	L	Shanghai Public Health Clinical Center, Shanghai Medical College, Fudan University	National Research Center for Translational Medicine (Shanghai), Ruijin Hospital affiliated to Shanghai Jiao Tong University School of Medicine & Shanghai Public Health Clinical Center	Shengyue Wang et al	https://www.gisaid.org	?	?	3/20/2020
Shanghai/SH0051/2020	ncov	EPI_ISL_416359	?	2/6/2020	Asia	China	Shanghai		Asia	China	Shanghai	genome	29812	Human	57	Male	B	L	Shanghai Public Health Clinical Center, Shanghai Medical College, Fudan University	National Research Center for Translational Medicine (Shanghai), Ruijin Hospital affiliated to Shanghai Jiao Tong University School of Medicine & Shanghai Public Health Clinical Center	Shengyue Wang et al	https://www.gisaid.org	?	?	3/20/2020
Shanghai/SH0052/2020	ncov	EPI_ISL_416360	?	2/1/2020	Asia	China	Shanghai		Asia	China	Shanghai	genome	29546	Human	52	Male	B	O	Shanghai Public Health Clinical Center, Shanghai Medical College, Fudan University	National Research Center for Translational Medicine (Shanghai), Ruijin Hospital affiliated to Shanghai Jiao Tong University School of Medicine & Shanghai Public Health Clinical Center	Shengyue Wang et al	https://www.gisaid.org	?	?	3/20/2020
Shanghai/SH0053/2020	ncov	EPI_ISL_416361	?	2/1/2020	Asia	China	Shanghai		Asia	China	Shanghai	genome	29835	Human	51	Male	B	L	Shanghai Public Health Clinical Center, Shanghai Medical College, Fudan University	National Research Center for Translational Medicine (Shanghai), Ruijin Hospital affiliated to Shanghai Jiao Tong University School of Medicine & Shanghai Public Health Clinical Center	Shengyue Wang et al	https://www.gisaid.org	?	?	3/20/2020
Shanghai/SH0054/2020	ncov	EPI_ISL_416362	?	2/2/2020	Asia	China	Shanghai		Asia	China	Shanghai	genome	29836	Human	39	Female	B	L	Shanghai Public Health Clinical Center, Shanghai Medical College, Fudan University	National Research Center for Translational Medicine (Shanghai), Ruijin Hospital affiliated to Shanghai Jiao Tong University School of Medicine & Shanghai Public Health Clinical Center	Shengyue Wang et al	https://www.gisaid.org	?	?	3/20/2020
Shanghai/SH0055/2020	ncov	EPI_ISL_416363	?	2/8/2020	Asia	China	Shanghai		Asia	China	Shanghai	genome	29835	Human	38	Male	B	L	Shanghai Public Health Clinical Center, Shanghai Medical College, Fudan University	National Research Center for Translational Medicine (Shanghai), Ruijin Hospital affiliated to Shanghai Jiao Tong University School of Medicine & Shanghai Public Health Clinical Center	Shengyue Wang et al	https://www.gisaid.org	?	?	3/20/2020
Shanghai/SH0056/2020	ncov	EPI_ISL_416364	?	2/8/2020	Asia	China	Shanghai		Asia	China	Shanghai	genome	29833	Human	59	Male	B	O	Shanghai Public Health Clinical Center, Shanghai Medical College, Fudan University	National Research Center for Translational Medicine (Shanghai), Ruijin Hospital affiliated to Shanghai Jiao Tong University School of Medicine & Shanghai Public Health Clinical Center	Shengyue Wang et al	https://www.gisaid.org	?	?	3/20/2020
Shanghai/SH0058/2020	ncov	EPI_ISL_416365	?	1/30/2020	Asia	China	Shanghai		Asia	China	Shanghai	genome	29836	Human	31	Male	B	L	Shanghai Public Health Clinical Center, Shanghai Medical College, Fudan University	National Research Center for Translational Medicine (Shanghai), Ruijin Hospital affiliated to Shanghai Jiao Tong University School of Medicine & Shanghai Public Health Clinical Center	Shengyue Wang et al	https://www.gisaid.org	?	?	3/20/2020
Shanghai/SH0059/2020	ncov	EPI_ISL_416366	?	1/30/2020	Asia	China	Shanghai		Asia	China	Shanghai	genome	29812	Human	63	Male	A	S	Shanghai Public Health Clinical Center, Shanghai Medical College, Fudan University	National Research Center for Translational Medicine (Shanghai), Ruijin Hospital affiliated to Shanghai Jiao Tong University School of Medicine & Shanghai Public Health Clinical Center	Shengyue Wang et al	https://www.gisaid.org	?	?	3/20/2020
Shanghai/SH0060/2020	ncov	EPI_ISL_416367	?	2/1/2020	Asia	China	Shanghai		Asia	China	Shanghai	genome	29812	Human	41	Female	B	L	Shanghai Public Health Clinical Center, Shanghai Medical College, Fudan University	National Research Center for Translational Medicine (Shanghai), Ruijin Hospital affiliated to Shanghai Jiao Tong University School of Medicine & Shanghai Public Health Clinical Center	Shengyue Wang et al	https://www.gisaid.org	?	?	3/20/2020
Shanghai/SH0065/2020	ncov	EPI_ISL_416368	?	2/5/2020	Asia	China	Shanghai		Asia	China	Shanghai	genome	29836	Human	28	Female	A	S	Shanghai Public Health Clinical Center, Shanghai Medical College, Fudan University	National Research Center for Translational Medicine (Shanghai), Ruijin Hospital affiliated to Shanghai Jiao Tong University School of Medicine & Shanghai Public Health Clinical Center	Shengyue Wang et al	https://www.gisaid.org	?	?	3/20/2020
Shanghai/SH0066/2020	ncov	EPI_ISL_416369	?	2/5/2020	Asia	China	Shanghai		Asia	China	Shanghai	genome	29812	Human	60	Male	B	L	Shanghai Public Health Clinical Center, Shanghai Medical College, Fudan University	National Research Center for Translational Medicine (Shanghai), Ruijin Hospital affiliated to Shanghai Jiao Tong University School of Medicine & Shanghai Public Health Clinical Center	Shengyue Wang et al	https://www.gisaid.org	?	?	3/20/2020
Shanghai/SH0067/2020	ncov	EPI_ISL_416370	?	2/1/2020	Asia	China	Shanghai		Asia	China	Shanghai	genome	29836	Human	67	Female	B	L	Shanghai Public Health Clinical Center, Shanghai Medical College, Fudan University	National Research Center for Translational Medicine (Shanghai), Ruijin Hospital affiliated to Shanghai Jiao Tong University School of Medicine & Shanghai Public Health Clinical Center	Shengyue Wang et al	https://www.gisaid.org	?	?	3/20/2020
Shanghai/SH0068/2020	ncov	EPI_ISL_416371	?	2/5/2020	Asia	China	Shanghai		Asia	China	Shanghai	genome	29812	Human	36	Female	B	O	Shanghai Public Health Clinical Center, Shanghai Medical College, Fudan University	National Research Center for Translational Medicine (Shanghai), Ruijin Hospital affiliated to Shanghai Jiao Tong University School of Medicine & Shanghai Public Health Clinical Center	Shengyue Wang et al	https://www.gisaid.org	?	?	3/20/2020
Shanghai/SH0069/2020	ncov	EPI_ISL_416372	?	2/1/2020	Asia	China	Shanghai		Asia	China	Shanghai	genome	29836	Human	65	Male	A	S	Shanghai Public Health Clinical Center, Shanghai Medical College, Fudan University	National Research Center for Translational Medicine (Shanghai), Ruijin Hospital affiliated to Shanghai Jiao Tong University School of Medicine & Shanghai Public Health Clinical Center	Shengyue Wang et al	https://www.gisaid.org	?	?	3/20/2020
Shanghai/SH0070/2020	ncov	EPI_ISL_416373	?	2/7/2020	Asia	China	Shanghai		Asia	China	Shanghai	genome	29835	Human	64	Female	B.4	O	Shanghai Public Health Clinical Center, Shanghai Medical College, Fudan University	National Research Center for Translational Medicine (Shanghai), Ruijin Hospital affiliated to Shanghai Jiao Tong University School of Medicine & Shanghai Public Health Clinical Center	Shengyue Wang et al	https://www.gisaid.org	?	?	3/20/2020
Shanghai/SH0071/2020	ncov	EPI_ISL_416374	?	2/7/2020	Asia	China	Shanghai		Asia	China	Shanghai	genome	29816	Human	35	Male	B	L	Shanghai Public Health Clinical Center, Shanghai Medical College, Fudan University	National Research Center for Translational Medicine (Shanghai), Ruijin Hospital affiliated to Shanghai Jiao Tong University School of Medicine & Shanghai Public Health Clinical Center	Shengyue Wang et al	https://www.gisaid.org	?	?	3/20/2020
Shanghai/SH0072/2020	ncov	EPI_ISL_416375	?	2/1/2020	Asia	China	Shanghai		Asia	China	Shanghai	genome	29816	Human	55	Female	B	L	Shanghai Public Health Clinical Center, Shanghai Medical College, Fudan University	National Research Center for Translational Medicine (Shanghai), Ruijin Hospital affiliated to Shanghai Jiao Tong University School of Medicine & Shanghai Public Health Clinical Center	Shengyue Wang et al	https://www.gisaid.org	?	?	3/20/2020
Shanghai/SH0073/2020	ncov	EPI_ISL_416376	?	2/5/2020	Asia	China	Shanghai		Asia	China	Shanghai	genome	29835	Human	71	Female	B	L	Shanghai Public Health Clinical Center, Shanghai Medical College, Fudan University	National Research Center for Translational Medicine (Shanghai), Ruijin Hospital affiliated to Shanghai Jiao Tong University School of Medicine & Shanghai Public Health Clinical Center	Shengyue Wang et al	https://www.gisaid.org	?	?	3/20/2020
Shanghai/SH0074/2020	ncov	EPI_ISL_416377	?	2/7/2020	Asia	China	Shanghai		Asia	China	Shanghai	genome	29836	Human	25	Male	A	S	Shanghai Public Health Clinical Center, Shanghai Medical College, Fudan University	National Research Center for Translational Medicine (Shanghai), Ruijin Hospital affiliated to Shanghai Jiao Tong University School of Medicine & Shanghai Public Health Clinical Center	Shengyue Wang et al	https://www.gisaid.org	?	?	3/20/2020
Shanghai/SH0075/2020	ncov	EPI_ISL_416378	?	1/30/2020	Asia	China	Shanghai		Asia	China	Shanghai	genome	29812	Human	35	Male	A	S	Shanghai Public Health Clinical Center, Shanghai Medical College, Fudan University	National Research Center for Translational Medicine (Shanghai), Ruijin Hospital affiliated to Shanghai Jiao Tong University School of Medicine & Shanghai Public Health Clinical Center	Shengyue Wang et al	https://www.gisaid.org	?	?	3/20/2020
Shanghai/SH0076/2020	ncov	EPI_ISL_416379	?	2/1/2020	Asia	China	Shanghai		Asia	China	Shanghai	genome	29812	Human	39	Male	B	L	Shanghai Public Health Clinical Center, Shanghai Medical College, Fudan University	National Research Center for Translational Medicine (Shanghai), Ruijin Hospital affiliated to Shanghai Jiao Tong University School of Medicine & Shanghai Public Health Clinical Center	Shengyue Wang et al	https://www.gisaid.org	?	?	3/20/2020
Shanghai/SH0077/2020	ncov	EPI_ISL_416380	?	2/9/2020	Asia	China	Shanghai		Asia	China	Shanghai	genome	29836	Human	58	Female	B	L	Shanghai Public Health Clinical Center, Shanghai Medical College, Fudan University	National Research Center for Translational Medicine (Shanghai), Ruijin Hospital affiliated to Shanghai Jiao Tong University School of Medicine & Shanghai Public Health Clinical Center	Shengyue Wang et al	https://www.gisaid.org	?	?	3/20/2020
Shanghai/SH0079/2020	ncov	EPI_ISL_416381	?	2/1/2020	Asia	China	Shanghai		Asia	China	Shanghai	genome	29836	Human	36	Female	A	S	Shanghai Public Health Clinical Center, Shanghai Medical College, Fudan University	National Research Center for Translational Medicine (Shanghai), Ruijin Hospital affiliated to Shanghai Jiao Tong University School of Medicine & Shanghai Public Health Clinical Center	Shengyue Wang et al	https://www.gisaid.org	?	?	3/20/2020
Shanghai/SH0080/2020	ncov	EPI_ISL_416382	?	2/8/2020	Asia	China	Shanghai		Asia	China	Shanghai	genome	29835	Human	35	Female	B.4	O	Shanghai Public Health Clinical Center, Shanghai Medical College, Fudan University	National Research Center for Translational Medicine (Shanghai), Ruijin Hospital affiliated to Shanghai Jiao Tong University School of Medicine & Shanghai Public Health Clinical Center	Shengyue Wang et al	https://www.gisaid.org	?	?	3/20/2020
Shanghai/SH0081/2020	ncov	EPI_ISL_416383	?	2/1/2020	Asia	China	Shanghai		Asia	China	Shanghai	genome	29812	Human	71	Female	B.4	O	Shanghai Public Health Clinical Center, Shanghai Medical College, Fudan University	National Research Center for Translational Medicine (Shanghai), Ruijin Hospital affiliated to Shanghai Jiao Tong University School of Medicine & Shanghai Public Health Clinical Center	Shengyue Wang et al	https://www.gisaid.org	?	?	3/20/2020
Shanghai/SH0083/2020	ncov	EPI_ISL_416384	?	2/4/2020	Asia	China	Shanghai		Asia	China	Shanghai	genome	29835	Human	64	Female	B	L	Shanghai Public Health Clinical Center, Shanghai Medical College, Fudan University	National Research Center for Translational Medicine (Shanghai), Ruijin Hospital affiliated to Shanghai Jiao Tong University School of Medicine & Shanghai Public Health Clinical Center	Shengyue Wang et al	https://www.gisaid.org	?	?	3/20/2020
Shanghai/SH0085/2020	ncov	EPI_ISL_416385	?	1/30/2020	Asia	China	Shanghai		Asia	China	Shanghai	genome	29812	Human	63	Female	B	L	Shanghai Public Health Clinical Center, Shanghai Medical College, Fudan University	National Research Center for Translational Medicine (Shanghai), Ruijin Hospital affiliated to Shanghai Jiao Tong University School of Medicine & Shanghai Public Health Clinical Center	Shengyue Wang et al	https://www.gisaid.org	?	?	3/20/2020
Shanghai/SH0086/2020	ncov	EPI_ISL_416386	?	1/31/2020	Asia	China	Shanghai		Asia	China	Shanghai	genome	29812	Human	38	Male	B	G	Shanghai Public Health Clinical Center, Shanghai Medical College, Fudan University	National Research Center for Translational Medicine (Shanghai), Ruijin Hospital affiliated to Shanghai Jiao Tong University School of Medicine & Shanghai Public Health Clinical Center	Shengyue Wang et al	https://www.gisaid.org	?	?	3/20/2020
Shanghai/SH0088/2020	ncov	EPI_ISL_416387	?	2/1/2020	Asia	China	Shanghai		Asia	China	Shanghai	genome	29812	Human	34	Female	B	L	Shanghai Public Health Clinical Center, Shanghai Medical College, Fudan University	National Research Center for Translational Medicine (Shanghai), Ruijin Hospital affiliated to Shanghai Jiao Tong University School of Medicine & Shanghai Public Health Clinical Center	Shengyue Wang et al	https://www.gisaid.org	?	?	3/20/2020
Shanghai/SH0091/2020	ncov	EPI_ISL_416388	?	2/5/2020	Asia	China	Shanghai		Asia	China	Shanghai	genome	29812	Human	85	Female	B	L	Shanghai Public Health Clinical Center, Shanghai Medical College, Fudan University	National Research Center for Translational Medicine (Shanghai), Ruijin Hospital affiliated to Shanghai Jiao Tong University School of Medicine & Shanghai Public Health Clinical Center	Shengyue Wang et al	https://www.gisaid.org	?	?	3/20/2020
Shanghai/SH0093/2020	ncov	EPI_ISL_416389	?	1/21/2020	Asia	China	Shanghai		Asia	China	Shanghai	genome	29835	Human	30	Male	B	L	Shanghai Public Health Clinical Center, Shanghai Medical College, Fudan University	National Research Center for Translational Medicine (Shanghai), Ruijin Hospital affiliated to Shanghai Jiao Tong University School of Medicine & Shanghai Public Health Clinical Center	Shengyue Wang et al	https://www.gisaid.org	?	?	3/20/2020
Shanghai/SH0094/2020	ncov	EPI_ISL_416390	?	1/31/2020	Asia	China	Shanghai		Asia	China	Shanghai	genome	29812	Human	63	Male	B	L	Shanghai Public Health Clinical Center, Shanghai Medical College, Fudan University	National Research Center for Translational Medicine (Shanghai), Ruijin Hospital affiliated to Shanghai Jiao Tong University School of Medicine & Shanghai Public Health Clinical Center	Shengyue Wang et al	https://www.gisaid.org	?	?	3/20/2020
Shanghai/SH0098/2020	ncov	EPI_ISL_416391	?	2/2/2020	Asia	China	Shanghai		Asia	China	Shanghai	genome	29812	Human	39	Male	B	O	Shanghai Public Health Clinical Center, Shanghai Medical College, Fudan University	National Research Center for Translational Medicine (Shanghai), Ruijin Hospital affiliated to Shanghai Jiao Tong University School of Medicine & Shanghai Public Health Clinical Center	Shengyue Wang et al	https://www.gisaid.org	?	?	3/20/2020
Shanghai/SH01/2020	ncov	EPI_ISL_414510	MT121215	2/2/2020	Asia	China	Shanghai		Asia	China	Shanghai	genome	29945	Human	?	?	B	L	unknown	Key Laboratory of Medical Molecular Virology (MOE/NHC/CAMS)	Zhang et al	https://www.gisaid.org	?	?	3/13/2020
Shanghai/SH0100/2020	ncov	EPI_ISL_416392	?	2/2/2020	Asia	China	Shanghai		Asia	China	Shanghai	genome	29812	Human	68	Male	A	S	Shanghai Public Health Clinical Center, Shanghai Medical College, Fudan University	National Research Center for Translational Medicine (Shanghai), Ruijin Hospital affiliated to Shanghai Jiao Tong University School of Medicine & Shanghai Public Health Clinical Center	Shengyue Wang et al	https://www.gisaid.org	?	?	3/20/2020
Shanghai/SH0101/2020	ncov	EPI_ISL_416393	?	2/9/2020	Asia	China	Shanghai		Asia	China	Shanghai	genome	29836	Human	65	Male	B	L	Shanghai Public Health Clinical Center, Shanghai Medical College, Fudan University	National Research Center for Translational Medicine (Shanghai), Ruijin Hospital affiliated to Shanghai Jiao Tong University School of Medicine & Shanghai Public Health Clinical Center	Shengyue Wang et al	https://www.gisaid.org	?	?	3/20/2020
Shanghai/SH0102/2020	ncov	EPI_ISL_416394	?	2/14/2020	Asia	China	Shanghai		Asia	China	Shanghai	genome	29836	Human	80	Female	B	L	Shanghai Public Health Clinical Center, Shanghai Medical College, Fudan University	National Research Center for Translational Medicine (Shanghai), Ruijin Hospital affiliated to Shanghai Jiao Tong University School of Medicine & Shanghai Public Health Clinical Center	Shengyue Wang et al	https://www.gisaid.org	?	?	3/20/2020
Shanghai/SH0104/2020	ncov	EPI_ISL_416395	?	2/9/2020	Asia	China	Shanghai		Asia	China	Shanghai	genome	29812	Human	60	Male	B	O	Shanghai Public Health Clinical Center, Shanghai Medical College, Fudan University	National Research Center for Translational Medicine (Shanghai), Ruijin Hospital affiliated to Shanghai Jiao Tong University School of Medicine & Shanghai Public Health Clinical Center	Shengyue Wang et al	https://www.gisaid.org	?	?	3/20/2020
Shanghai/SH0106/2020	ncov	EPI_ISL_416396	?	2/10/2020	Asia	China	Shanghai		Asia	China	Shanghai	genome	29812	Human	38	Female	B	O	Shanghai Public Health Clinical Center, Shanghai Medical College, Fudan University	National Research Center for Translational Medicine (Shanghai), Ruijin Hospital affiliated to Shanghai Jiao Tong University School of Medicine & Shanghai Public Health Clinical Center	Shengyue Wang et al	https://www.gisaid.org	?	?	3/20/2020
Shanghai/SH0107/2020	ncov	EPI_ISL_416397	?	2/2/2020	Asia	China	Shanghai		Asia	China	Shanghai	genome	29835	Human	66	Male	B	L	Shanghai Public Health Clinical Center, Shanghai Medical College, Fudan University	National Research Center for Translational Medicine (Shanghai), Ruijin Hospital affiliated to Shanghai Jiao Tong University School of Medicine & Shanghai Public Health Clinical Center	Shengyue Wang et al	https://www.gisaid.org	?	?	3/20/2020
Shanghai/SH0109/2020	ncov	EPI_ISL_416398	?	2/2/2020	Asia	China	Shanghai		Asia	China	Shanghai	genome	29835	Human	66	Male	B	L	Shanghai Public Health Clinical Center, Shanghai Medical College, Fudan University	National Research Center for Translational Medicine (Shanghai), Ruijin Hospital affiliated to Shanghai Jiao Tong University School of Medicine & Shanghai Public Health Clinical Center	Shengyue Wang et al	https://www.gisaid.org	?	?	3/20/2020
Shanghai/SH0110/2020	ncov	EPI_ISL_416399	?	2/13/2020	Asia	China	Shanghai		Asia	China	Shanghai	genome	29836	Human	64	Male	B	L	Shanghai Public Health Clinical Center, Shanghai Medical College, Fudan University	National Research Center for Translational Medicine (Shanghai), Ruijin Hospital affiliated to Shanghai Jiao Tong University School of Medicine & Shanghai Public Health Clinical Center	Shengyue Wang et al	https://www.gisaid.org	?	?	3/20/2020
Shanghai/SH0112/2020	ncov	EPI_ISL_416400	?	2/2/2020	Asia	China	Shanghai		Asia	China	Shanghai	genome	29812	Human	33	Female	B	O	Shanghai Public Health Clinical Center, Shanghai Medical College, Fudan University	National Research Center for Translational Medicine (Shanghai), Ruijin Hospital affiliated to Shanghai Jiao Tong University School of Medicine & Shanghai Public Health Clinical Center	Shengyue Wang et al	https://www.gisaid.org	?	?	3/20/2020
Shanghai/SH0114/2020	ncov	EPI_ISL_416401	?	2/2/2020	Asia	China	Shanghai		Asia	China	Shanghai	genome	29836	Human	65	Female	B	L	Shanghai Public Health Clinical Center, Shanghai Medical College, Fudan University	National Research Center for Translational Medicine (Shanghai), Ruijin Hospital affiliated to Shanghai Jiao Tong University School of Medicine & Shanghai Public Health Clinical Center	Shengyue Wang et al	https://www.gisaid.org	?	?	3/20/2020
Shanghai/SH0115/2020	ncov	EPI_ISL_416402	?	2/11/2020	Asia	China	Shanghai		Asia	China	Shanghai	genome	29836	Human	61	Female	A	S	Shanghai Public Health Clinical Center, Shanghai Medical College, Fudan University	National Research Center for Translational Medicine (Shanghai), Ruijin Hospital affiliated to Shanghai Jiao Tong University School of Medicine & Shanghai Public Health Clinical Center	Shengyue Wang et al	https://www.gisaid.org	?	?	3/20/2020
Shanghai/SH0117/2020	ncov	EPI_ISL_416403	?	2/2/2020	Asia	China	Shanghai		Asia	China	Shanghai	genome	29836	Human	66	Female	A	S	Shanghai Public Health Clinical Center, Shanghai Medical College, Fudan University	National Research Center for Translational Medicine (Shanghai), Ruijin Hospital affiliated to Shanghai Jiao Tong University School of Medicine & Shanghai Public Health Clinical Center	Shengyue Wang et al	https://www.gisaid.org	?	?	3/20/2020
Shanghai/SH0119/2020	ncov	EPI_ISL_416404	?	2/9/2020	Asia	China	Shanghai		Asia	China	Shanghai	genome	29836	Human	35	Female	B	L	Shanghai Public Health Clinical Center, Shanghai Medical College, Fudan University	National Research Center for Translational Medicine (Shanghai), Ruijin Hospital affiliated to Shanghai Jiao Tong University School of Medicine & Shanghai Public Health Clinical Center	Shengyue Wang et al	https://www.gisaid.org	?	?	3/20/2020
Shanghai/SH0121/2020	ncov	EPI_ISL_416405	?	2/2/2020	Asia	China	Shanghai		Asia	China	Shanghai	genome	29836	Human	64	Male	B	L	Shanghai Public Health Clinical Center, Shanghai Medical College, Fudan University	National Research Center for Translational Medicine (Shanghai), Ruijin Hospital affiliated to Shanghai Jiao Tong University School of Medicine & Shanghai Public Health Clinical Center	Shengyue Wang et al	https://www.gisaid.org	?	?	3/20/2020
Shanghai/SH0125/2020	ncov	EPI_ISL_416406	?	2/15/2020	Asia	China	Shanghai		Asia	China	Shanghai	genome	29812	Human	71	Male	B.4	O	Shanghai Public Health Clinical Center, Shanghai Medical College, Fudan University	National Research Center for Translational Medicine (Shanghai), Ruijin Hospital affiliated to Shanghai Jiao Tong University School of Medicine & Shanghai Public Health Clinical Center	Shengyue Wang et al	https://www.gisaid.org	?	?	3/20/2020
Shanghai/SH0126/2020	ncov	EPI_ISL_416407	?	2/15/2020	Asia	China	Shanghai		Asia	China	Shanghai	genome	29836	Human	42	Male	B.4	O	Shanghai Public Health Clinical Center, Shanghai Medical College, Fudan University	National Research Center for Translational Medicine (Shanghai), Ruijin Hospital affiliated to Shanghai Jiao Tong University School of Medicine & Shanghai Public Health Clinical Center	Shengyue Wang et al	https://www.gisaid.org	?	?	3/20/2020
Shanghai/SH0127/2020	ncov	EPI_ISL_416408	?	2/12/2020	Asia	China	Shanghai		Asia	China	Shanghai	genome	29812	Human	59	Female	B	O	Shanghai Public Health Clinical Center, Shanghai Medical College, Fudan University	National Research Center for Translational Medicine (Shanghai), Ruijin Hospital affiliated to Shanghai Jiao Tong University School of Medicine & Shanghai Public Health Clinical Center	Shengyue Wang et al	https://www.gisaid.org	?	?	3/20/2020
Shanghai/SH0128/2020	ncov	EPI_ISL_416409	?	2/2/2020	Asia	China	Shanghai		Asia	China	Shanghai	genome	29836	Human	32	Male	A	S	Shanghai Public Health Clinical Center, Shanghai Medical College, Fudan University	National Research Center for Translational Medicine (Shanghai), Ruijin Hospital affiliated to Shanghai Jiao Tong University School of Medicine & Shanghai Public Health Clinical Center	Shengyue Wang et al	https://www.gisaid.org	?	?	3/20/2020
Sichuan/IVDC-SC-001/2020	ncov	EPI_ISL_408484	?	1/15/2020	Asia	China	Sichuan	Chengdu	Asia	China	Sichuan	genome	29891	Human	35	Male	A	S	National Institute for Viral Disease Control and Prevention, China CDC	National Institute for Viral Disease Control & Prevention, CCDC	Wenjie Tan et al	https://www.gisaid.org	Mutations, Recombination and Insertion in the Evolution of 2019-nCoV	https://dx.doi.org/10.1101/2020.02.29.971101	2/9/2020
Sichuan/SC-GA-061/2020	ncov	EPI_ISL_451312	?	1/26/2020	Asia	China	Sichuan		Asia	China	Sichuan	genome	29901	Human	23	Male	B	L	West China Hospital of Sichuan University	State Key Laboratory of Biotherapy of Sichuan University	Baowen Du et al	https://www.gisaid.org	?	?	5/24/2020
Sichuan/SC-GA-062/2020	ncov	EPI_ISL_451313	?	1/26/2020	Asia	China	Sichuan		Asia	China	Sichuan	genome	29903	Human	50	Male	B	L	West China Hospital of Sichuan University	State Key Laboratory of Biotherapy of Sichuan University	Baowen Du et al	https://www.gisaid.org	?	?	5/24/2020
Sichuan/SC-GA-063/2020	ncov	EPI_ISL_451314	?	1/30/2020	Asia	China	Sichuan		Asia	China	Sichuan	genome	29903	Human	48	Female	B	L	West China Hospital of Sichuan University	State Key Laboratory of Biotherapy of Sichuan University	Baowen Du et al	https://www.gisaid.org	?	?	5/24/2020
Sichuan/SC-GA-064/2020	ncov	EPI_ISL_451315	?	1/30/2020	Asia	China	Sichuan		Asia	China	Sichuan	genome	29903	Human	50	Female	B	L	West China Hospital of Sichuan University	State Key Laboratory of Biotherapy of Sichuan University	Baowen Du et al	https://www.gisaid.org	?	?	5/24/2020
Sichuan/SC-GA-065/2020	ncov	EPI_ISL_451316	?	2/1/2020	Asia	China	Sichuan		Asia	China	Sichuan	genome	29903	Human	31	Male	B	O	West China Hospital of Sichuan University	State Key Laboratory of Biotherapy of Sichuan University	Baowen Du et al	https://www.gisaid.org	?	?	5/24/2020
Sichuan/SC-GA-066/2020	ncov	EPI_ISL_451317	?	2/3/2020	Asia	China	Sichuan		Asia	China	Sichuan	genome	29870	Human	74	Female	A	O	West China Hospital of Sichuan University	State Key Laboratory of Biotherapy of Sichuan University	Baowen Du et al	https://www.gisaid.org	?	?	5/24/2020
Sichuan/SC-LZ-079/2020	ncov	EPI_ISL_451318	?	2/19/2020	Asia	China	Sichuan		Asia	China	Sichuan	genome	29903	Human	50	Male	A	O	West China Hospital of Sichuan University	State Key Laboratory of Biotherapy of Sichuan University	Baowen Du et al	https://www.gisaid.org	?	?	5/24/2020
Sichuan/SC-MY-053/2020	ncov	EPI_ISL_451319	?	1/27/2020	Asia	China	Sichuan		Asia	China	Sichuan	genome	29903	Human	33	Female	A	O	West China Hospital of Sichuan University	State Key Laboratory of Biotherapy of Sichuan University	Baowen Du et al	https://www.gisaid.org	?	?	5/24/2020
Sichuan/SC-MY-054/2020	ncov	EPI_ISL_451320	?	1/27/2020	Asia	China	Sichuan		Asia	China	Sichuan	genome	29903	Human	34	Male	A	O	West China Hospital of Sichuan University	State Key Laboratory of Biotherapy of Sichuan University	Baowen Du et al	https://www.gisaid.org	?	?	5/24/2020
Sichuan/SC-MY-055/2020	ncov	EPI_ISL_451321	?	2/2/2020	Asia	China	Sichuan		Asia	China	Sichuan	genome	29903	Human	18	Female	B	L	West China Hospital of Sichuan University	State Key Laboratory of Biotherapy of Sichuan University	Baowen Du et al	https://www.gisaid.org	?	?	5/24/2020
Sichuan/SC-MY-056/2020	ncov	EPI_ISL_451322	?	2/1/2020	Asia	China	Sichuan		Asia	China	Sichuan	genome	29903	Human	75	Male	A	O	West China Hospital of Sichuan University	State Key Laboratory of Biotherapy of Sichuan University	Baowen Du et al	https://www.gisaid.org	?	?	5/24/2020
Sichuan/SC-MY-057/2020	ncov	EPI_ISL_451323	?	1/22/2020	Asia	China	Sichuan		Asia	China	Sichuan	genome	29870	Human	37	Male	B	L	West China Hospital of Sichuan University	State Key Laboratory of Biotherapy of Sichuan University	Baowen Du et al	https://www.gisaid.org	?	?	5/24/2020
Sichuan/SC-MY-058/2020	ncov	EPI_ISL_451324	?	2/2/2020	Asia	China	Sichuan		Asia	China	Sichuan	genome	29902	Human	42	Male	B	L	West China Hospital of Sichuan University	State Key Laboratory of Biotherapy of Sichuan University	Baowen Du et al	https://www.gisaid.org	?	?	5/24/2020
Sichuan/SC-MY-059/2020	ncov	EPI_ISL_451325	?	1/31/2020	Asia	China	Sichuan		Asia	China	Sichuan	genome	29903	Human	37	Female	A	O	West China Hospital of Sichuan University	State Key Laboratory of Biotherapy of Sichuan University	Baowen Du et al	https://www.gisaid.org	?	?	5/24/2020
Sichuan/SC-MY-060/2020	ncov	EPI_ISL_451326	?	2/2/2020	Asia	China	Sichuan		Asia	China	Sichuan	genome	29903	Human	36	Male	B	L	West China Hospital of Sichuan University	State Key Laboratory of Biotherapy of Sichuan University	Baowen Du et al	https://www.gisaid.org	?	?	5/24/2020
Sichuan/SC-NC-067/2020	ncov	EPI_ISL_451327	?	2/1/2020	Asia	China	Sichuan		Asia	China	Sichuan	genome	29903	Human	47	Male	B	L	West China Hospital of Sichuan University	State Key Laboratory of Biotherapy of Sichuan University	Baowen Du et al	https://www.gisaid.org	?	?	5/24/2020
Sichuan/SC-NC-068/2020	ncov	EPI_ISL_451328	?	2/2/2020	Asia	China	Sichuan		Asia	China	Sichuan	genome	29903	Human	9	Male	B	L	West China Hospital of Sichuan University	State Key Laboratory of Biotherapy of Sichuan University	Baowen Du et al	https://www.gisaid.org	?	?	5/24/2020
Sichuan/SC-NC-069/2020	ncov	EPI_ISL_451329	?	2/5/2020	Asia	China	Sichuan		Asia	China	Sichuan	genome	29903	Human	67	Female	B	L	West China Hospital of Sichuan University	State Key Laboratory of Biotherapy of Sichuan University	Baowen Du et al	https://www.gisaid.org	?	?	5/24/2020
Sichuan/SC-NC-071/2020	ncov	EPI_ISL_451330	?	1/29/2020	Asia	China	Sichuan		Asia	China	Sichuan	genome	29894	Human	30	Female	A	O	West China Hospital of Sichuan University	State Key Laboratory of Biotherapy of Sichuan University	Baowen Du et al	https://www.gisaid.org	?	?	5/24/2020
Sichuan/SC-NC-072/2020	ncov	EPI_ISL_451331	?	2/2/2020	Asia	China	Sichuan		Asia	China	Sichuan	genome	29903	Human	38	Female	B	L	West China Hospital of Sichuan University	State Key Laboratory of Biotherapy of Sichuan University	Baowen Du et al	https://www.gisaid.org	?	?	5/24/2020
Sichuan/SC-NC-073/2020	ncov	EPI_ISL_451332	?	1/30/2020	Asia	China	Sichuan		Asia	China	Sichuan	genome	29869	Human	59	Male	A	O	West China Hospital of Sichuan University	State Key Laboratory of Biotherapy of Sichuan University	Baowen Du et al	https://www.gisaid.org	?	?	5/24/2020
Sichuan/SC-NC-074/2020	ncov	EPI_ISL_451333	?	2/1/2020	Asia	China	Sichuan		Asia	China	Sichuan	genome	29870	Human	43	Female	A	O	West China Hospital of Sichuan University	State Key Laboratory of Biotherapy of Sichuan University	Baowen Du et al	https://www.gisaid.org	?	?	5/24/2020
Sichuan/SC-NC-075/2020	ncov	EPI_ISL_451334	?	1/30/2020	Asia	China	Sichuan		Asia	China	Sichuan	genome	29903	Human	61	Female	B	O	West China Hospital of Sichuan University	State Key Laboratory of Biotherapy of Sichuan University	Baowen Du et al	https://www.gisaid.org	?	?	5/24/2020
Sichuan/SC-NC-076/2020	ncov	EPI_ISL_451335	?	1/29/2020	Asia	China	Sichuan		Asia	China	Sichuan	genome	29902	Human	45	Male	B	L	West China Hospital of Sichuan University	State Key Laboratory of Biotherapy of Sichuan University	Baowen Du et al	https://www.gisaid.org	?	?	5/24/2020
Sichuan/SC-NC-077/2020	ncov	EPI_ISL_451336	?	1/29/2020	Asia	China	Sichuan		Asia	China	Sichuan	genome	29870	Human	23	Male	B	L	West China Hospital of Sichuan University	State Key Laboratory of Biotherapy of Sichuan University	Baowen Du et al	https://www.gisaid.org	?	?	5/24/2020
Sichuan/SC-NC-078/2020	ncov	EPI_ISL_451337	?	1/30/2020	Asia	China	Sichuan		Asia	China	Sichuan	genome	29903	Human	45	Male	A	O	West China Hospital of Sichuan University	State Key Laboratory of Biotherapy of Sichuan University	Baowen Du et al	https://www.gisaid.org	?	?	5/24/2020
Sichuan/SC-NJ-089/2020	ncov	EPI_ISL_451338	?	2/5/2020	Asia	China	Sichuan		Asia	China	Sichuan	genome	29903	Human	56	Female	B	L	West China Hospital of Sichuan University	State Key Laboratory of Biotherapy of Sichuan University	Baowen Du et al	https://www.gisaid.org	?	?	5/24/2020
Sichuan/SC-NJ-090/2020	ncov	EPI_ISL_451339	?	1/27/2020	Asia	China	Sichuan		Asia	China	Sichuan	genome	29870	Human	15	Male	B	L	West China Hospital of Sichuan University	State Key Laboratory of Biotherapy of Sichuan University	Baowen Du et al	https://www.gisaid.org	?	?	5/24/2020
Sichuan/SC-NJ-091/2020	ncov	EPI_ISL_451340	?	2/6/2020	Asia	China	Sichuan		Asia	China	Sichuan	genome	29870	Human	44	Male	B	L	West China Hospital of Sichuan University	State Key Laboratory of Biotherapy of Sichuan University	Baowen Du et al	https://www.gisaid.org	?	?	5/24/2020
Sichuan/SC-NJ-092/2020	ncov	EPI_ISL_451341	?	2/3/2020	Asia	China	Sichuan		Asia	China	Sichuan	genome	29869	Human	36	Male	B	L	West China Hospital of Sichuan University	State Key Laboratory of Biotherapy of Sichuan University	Baowen Du et al	https://www.gisaid.org	?	?	5/24/2020
Sichuan/SC-NJ-093/2020	ncov	EPI_ISL_451342	?	2/11/2020	Asia	China	Sichuan		Asia	China	Sichuan	genome	29901	Human	56	Female	A	O	West China Hospital of Sichuan University	State Key Laboratory of Biotherapy of Sichuan University	Baowen Du et al	https://www.gisaid.org	?	?	5/24/2020
Sichuan/SC-NJ-094/2020	ncov	EPI_ISL_451343	?	1/30/2020	Asia	China	Sichuan		Asia	China	Sichuan	genome	29902	Human	52	Male	B	L	West China Hospital of Sichuan University	State Key Laboratory of Biotherapy of Sichuan University	Baowen Du et al	https://www.gisaid.org	?	?	5/24/2020
Sichuan/SC-NJ-095/2020	ncov	EPI_ISL_451344	?	1/31/2020	Asia	China	Sichuan		Asia	China	Sichuan	genome	29903	Human	36	Male	B	L	West China Hospital of Sichuan University	State Key Laboratory of Biotherapy of Sichuan University	Baowen Du et al	https://www.gisaid.org	?	?	5/24/2020
Sichuan/SC-PHCC1-022/2020	ncov	EPI_ISL_451345	?	1/24/2020	Asia	China	Sichuan		Asia	China	Sichuan	genome	29903	Human	20	Male	B	G	West China Hospital of Sichuan University	State Key Laboratory of Biotherapy of Sichuan University	Baowen Du et al	https://www.gisaid.org	?	?	5/24/2020
Sichuan/SC-PHCC1-025/2020	ncov	EPI_ISL_451346	?	2/4/2020	Asia	China	Sichuan		Asia	China	Sichuan	genome	29903	Human	31	Female	A	S	West China Hospital of Sichuan University	State Key Laboratory of Biotherapy of Sichuan University	Baowen Du et al	https://www.gisaid.org	?	?	5/24/2020
Sichuan/SC-PHCC1-026/2020	ncov	EPI_ISL_451347	?	2/20/2020	Asia	China	Sichuan		Asia	China	Sichuan	genome	29792	Human	48	Female	A	O	West China Hospital of Sichuan University	State Key Laboratory of Biotherapy of Sichuan University	Baowen Du et al	https://www.gisaid.org	?	?	5/24/2020
Sichuan/SC-PHCC1-027/2020	ncov	EPI_ISL_451348	?	2/9/2020	Asia	China	Sichuan		Asia	China	Sichuan	genome	29903	Human	0	Male	A	S	West China Hospital of Sichuan University	State Key Laboratory of Biotherapy of Sichuan University	Baowen Du et al	https://www.gisaid.org	?	?	5/24/2020
Sichuan/SC-PHCC1-028/2020	ncov	EPI_ISL_451349	?	2/8/2020	Asia	China	Sichuan		Asia	China	Sichuan	genome	29902	Human	49	Male	B	L	West China Hospital of Sichuan University	State Key Laboratory of Biotherapy of Sichuan University	Baowen Du et al	https://www.gisaid.org	?	?	5/24/2020
Sichuan/SC-PHCC1-029/2020	ncov	EPI_ISL_451350	?	2/8/2020	Asia	China	Sichuan		Asia	China	Sichuan	genome	29869	Human	55	Male	B	L	West China Hospital of Sichuan University	State Key Laboratory of Biotherapy of Sichuan University	Baowen Du et al	https://www.gisaid.org	?	?	5/24/2020
Sichuan/SC-PHCC1-030/2020	ncov	EPI_ISL_451351	?	1/27/2020	Asia	China	Sichuan		Asia	China	Sichuan	genome	29902	Human	37	Male	A	O	West China Hospital of Sichuan University	State Key Laboratory of Biotherapy of Sichuan University	Baowen Du et al	https://www.gisaid.org	?	?	5/24/2020
Sichuan/SC-PHCC1-031/2020	ncov	EPI_ISL_451352	?	2/8/2020	Asia	China	Sichuan		Asia	China	Sichuan	genome	29900	Human	79	Female	B	L	West China Hospital of Sichuan University	State Key Laboratory of Biotherapy of Sichuan University	Baowen Du et al	https://www.gisaid.org	?	?	5/24/2020
Sichuan/SC-PHCC1-032/2020	ncov	EPI_ISL_451353	?	1/27/2020	Asia	China	Sichuan		Asia	China	Sichuan	genome	29903	Human	60	Male	A	O	West China Hospital of Sichuan University	State Key Laboratory of Biotherapy of Sichuan University	Baowen Du et al	https://www.gisaid.org	?	?	5/24/2020
Sichuan/SC-PHCC1-033/2020	ncov	EPI_ISL_451354	?	2/9/2020	Asia	China	Sichuan		Asia	China	Sichuan	genome	29903	Human	22	Female	A	S	West China Hospital of Sichuan University	State Key Laboratory of Biotherapy of Sichuan University	Baowen Du et al	https://www.gisaid.org	?	?	5/24/2020
Sichuan/SC-PHCC1-034/2020	ncov	EPI_ISL_451355	?	2/12/2020	Asia	China	Sichuan		Asia	China	Sichuan	genome	29870	Human	54	Female	A	O	West China Hospital of Sichuan University	State Key Laboratory of Biotherapy of Sichuan University	Baowen Du et al	https://www.gisaid.org	?	?	5/24/2020
Sichuan/SC-PHCC1-035/2020	ncov	EPI_ISL_451356	?	2/7/2020	Asia	China	Sichuan		Asia	China	Sichuan	genome	29903	Human	61	Female	B	O	West China Hospital of Sichuan University	State Key Laboratory of Biotherapy of Sichuan University	Baowen Du et al	https://www.gisaid.org	?	?	5/24/2020
Sichuan/SC-PHCC1-036/2020	ncov	EPI_ISL_451357	?	2/3/2020	Asia	China	Sichuan		Asia	China	Sichuan	genome	29903	Human	65	Male	B	L	West China Hospital of Sichuan University	State Key Laboratory of Biotherapy of Sichuan University	Baowen Du et al	https://www.gisaid.org	?	?	5/24/2020
Sichuan/SC-PHCC2-038/2020	ncov	EPI_ISL_451358	?	2/3/2020	Asia	China	Sichuan		Asia	China	Sichuan	genome	29868	Human	84	Female	B	L	West China Hospital of Sichuan University	State Key Laboratory of Biotherapy of Sichuan University	Baowen Du et al	https://www.gisaid.org	?	?	5/24/2020
Sichuan/SC-PHCC2-039/2020	ncov	EPI_ISL_451359	?	1/27/2020	Asia	China	Sichuan		Asia	China	Sichuan	genome	29903	Human	34	Male	B	L	West China Hospital of Sichuan University	State Key Laboratory of Biotherapy of Sichuan University	Baowen Du et al	https://www.gisaid.org	?	?	5/24/2020
Sichuan/SC-PHCC2-040/2020	ncov	EPI_ISL_451360	?	1/24/2020	Asia	China	Sichuan		Asia	China	Sichuan	genome	29903	Human	33	Female	A	S	West China Hospital of Sichuan University	State Key Laboratory of Biotherapy of Sichuan University	Baowen Du et al	https://www.gisaid.org	?	?	5/24/2020
Sichuan/SC-PHCC2-041/2020	ncov	EPI_ISL_451361	?	1/24/2020	Asia	China	Sichuan		Asia	China	Sichuan	genome	29870	Human	36	Female	B	L	West China Hospital of Sichuan University	State Key Laboratory of Biotherapy of Sichuan University	Baowen Du et al	https://www.gisaid.org	?	?	5/24/2020
Sichuan/SC-PHCC2-042/2020	ncov	EPI_ISL_451362	?	2/13/2020	Asia	China	Sichuan		Asia	China	Sichuan	genome	29867	Human	55	Male	B	L	West China Hospital of Sichuan University	State Key Laboratory of Biotherapy of Sichuan University	Baowen Du et al	https://www.gisaid.org	?	?	5/24/2020
Sichuan/SC-PHCC2-043/2020	ncov	EPI_ISL_451363	?	1/29/2020	Asia	China	Sichuan		Asia	China	Sichuan	genome	29870	Human	47	Female	B	L	West China Hospital of Sichuan University	State Key Laboratory of Biotherapy of Sichuan University	Baowen Du et al	https://www.gisaid.org	?	?	5/24/2020
Sichuan/SC-PHCC2-044/2020	ncov	EPI_ISL_451364	?	2/12/2020	Asia	China	Sichuan		Asia	China	Sichuan	genome	29863	Human	63	Female	B	L	West China Hospital of Sichuan University	State Key Laboratory of Biotherapy of Sichuan University	Baowen Du et al	https://www.gisaid.org	?	?	5/24/2020
Sichuan/SC-PHCC2-045/2020	ncov	EPI_ISL_451365	?	1/26/2020	Asia	China	Sichuan		Asia	China	Sichuan	genome	29903	Human	23	Male	A	S	West China Hospital of Sichuan University	State Key Laboratory of Biotherapy of Sichuan University	Baowen Du et al	https://www.gisaid.org	?	?	5/24/2020
Sichuan/SC-PHCC2-046/2020	ncov	EPI_ISL_451366	?	1/29/2020	Asia	China	Sichuan		Asia	China	Sichuan	genome	29867	Human	67	Female	B	L	West China Hospital of Sichuan University	State Key Laboratory of Biotherapy of Sichuan University	Baowen Du et al	https://www.gisaid.org	?	?	5/24/2020
Sichuan/SC-PHCC2-047/2020	ncov	EPI_ISL_451367	?	2/8/2020	Asia	China	Sichuan		Asia	China	Sichuan	genome	29869	Human	33	Male	B	L	West China Hospital of Sichuan University	State Key Laboratory of Biotherapy of Sichuan University	Baowen Du et al	https://www.gisaid.org	?	?	5/24/2020
Sichuan/SC-PHCC2-048/2020	ncov	EPI_ISL_451368	?	2/14/2020	Asia	China	Sichuan		Asia	China	Sichuan	genome	29870	Human	87	Female	A	S	West China Hospital of Sichuan University	State Key Laboratory of Biotherapy of Sichuan University	Baowen Du et al	https://www.gisaid.org	?	?	5/24/2020
Sichuan/SC-PHCC2-049/2020	ncov	EPI_ISL_451369	?	2/8/2020	Asia	China	Sichuan		Asia	China	Sichuan	genome	29894	Human	54	Female	B	L	West China Hospital of Sichuan University	State Key Laboratory of Biotherapy of Sichuan University	Baowen Du et al	https://www.gisaid.org	?	?	5/24/2020
Sichuan/SC-PHCC2-050/2020	ncov	EPI_ISL_451370	?	2/4/2020	Asia	China	Sichuan		Asia	China	Sichuan	genome	29903	Human	9	Male	A	S	West China Hospital of Sichuan University	State Key Laboratory of Biotherapy of Sichuan University	Baowen Du et al	https://www.gisaid.org	?	?	5/24/2020
Sichuan/SC-PHCC2-051/2020	ncov	EPI_ISL_451371	?	2/9/2020	Asia	China	Sichuan		Asia	China	Sichuan	genome	29903	Human	51	Female	A	S	West China Hospital of Sichuan University	State Key Laboratory of Biotherapy of Sichuan University	Baowen Du et al	https://www.gisaid.org	?	?	5/24/2020
Sichuan/SC-PHCC2-052/2020	ncov	EPI_ISL_451372	?	2/3/2020	Asia	China	Sichuan		Asia	China	Sichuan	genome	29869	Human	75	Male	B	L	West China Hospital of Sichuan University	State Key Laboratory of Biotherapy of Sichuan University	Baowen Du et al	https://www.gisaid.org	?	?	5/24/2020
Sichuan/SC-WCH-081/2020	ncov	EPI_ISL_451373	?	2/3/2020	Asia	China	Sichuan		Asia	China	Sichuan	genome	29869	Human	22	Female	B	L	West China Hospital of Sichuan University	State Key Laboratory of Biotherapy of Sichuan University	Baowen Du et al	https://www.gisaid.org	?	?	5/24/2020
Sichuan/SC-WCH-082/2020	ncov	EPI_ISL_451374	?	1/31/2020	Asia	China	Sichuan		Asia	China	Sichuan	genome	29903	Human	49	Female	B	L	West China Hospital of Sichuan University	State Key Laboratory of Biotherapy of Sichuan University	Baowen Du et al	https://www.gisaid.org	?	?	5/24/2020
Sichuan/SC-WCH-308/2020	ncov	EPI_ISL_451379	?	1/23/2020	Asia	China	Sichuan		Asia	China	Sichuan	genome	29882	Human	47	Male	B	L	West China Hospital of Sichuan University	State Key Laboratory of Biotherapy of Sichuan University	Baowen Du et al	https://www.gisaid.org	?	?	5/24/2020
Sichuan/SC-WCH-310/2020	ncov	EPI_ISL_451380	?	1/24/2020	Asia	China	Sichuan		Asia	China	Sichuan	genome	29883	Human	32	Male	B	L	West China Hospital of Sichuan University	State Key Laboratory of Biotherapy of Sichuan University	Baowen Du et al	https://www.gisaid.org	?	?	5/24/2020
Sichuan/SC-WCH-311/2020	ncov	EPI_ISL_451381	?	1/27/2020	Asia	China	Sichuan		Asia	China	Sichuan	genome	29901	Human	59	Female	B	O	West China Hospital of Sichuan University	State Key Laboratory of Biotherapy of Sichuan University	Baowen Du et al	https://www.gisaid.org	?	?	5/24/2020
Sichuan/SC-WCH-315/2020	ncov	EPI_ISL_451382	?	1/25/2020	Asia	China	Sichuan		Asia	China	Sichuan	genome	29880	Human	62	Female	B	L	West China Hospital of Sichuan University	State Key Laboratory of Biotherapy of Sichuan University	Baowen Du et al	https://www.gisaid.org	International Expansion of a Novel SARS-CoV-2 Mutant	https://dx.doi.org/10.1128/JVI.00567-20	5/24/2020
Sichuan/SC-WCH1-002/2020	ncov	EPI_ISL_451375	?	2/8/2020	Asia	China	Sichuan		Asia	China	Sichuan	genome	29860	Human	49	Male	B	L	West China Hospital of Sichuan University	State Key Laboratory of Biotherapy of Sichuan University	Baowen Du et al	https://www.gisaid.org	?	?	5/24/2020
Sichuan/SC-WCH1-005/2020	ncov	EPI_ISL_451376	?	1/28/2020	Asia	China	Sichuan		Asia	China	Sichuan	genome	29903	Human	31	Male	B	O	West China Hospital of Sichuan University	State Key Laboratory of Biotherapy of Sichuan University	Baowen Du et al	https://www.gisaid.org	?	?	5/24/2020
Sichuan/SC-WCH2-006/2020	ncov	EPI_ISL_451076	?	2/8/2020	Asia	China	Sichuan		Asia	China	Sichuan	genome	29903	Human	42	Female	A	O	West China Hospital of Sichuan University	State Key Laboratory of Biotherapy of Sichuan University	Baowen Du et al	https://www.gisaid.org	?	?	5/23/2020
Sichuan/SC-WCH2-017/2020	ncov	EPI_ISL_451378	?	1/28/2020	Asia	China	Sichuan		Asia	China	Sichuan	genome	29903	Human	19	Female	B	L	West China Hospital of Sichuan University	State Key Laboratory of Biotherapy of Sichuan University	Baowen Du et al	https://www.gisaid.org	?	?	5/24/2020
Sichuan/SC-WCH3-254/2020	ncov	EPI_ISL_451383	?	2/2/2020	Asia	China	Sichuan		Asia	China	Sichuan	genome	29903	Human	76	Female	A	S	West China Hospital of Sichuan University	State Key Laboratory of Biotherapy of Sichuan University	Baowen Du et al	https://www.gisaid.org	?	?	5/24/2020
Sichuan/SC-WCH3-255/2020	ncov	EPI_ISL_451384	?	1/27/2020	Asia	China	Sichuan		Asia	China	Sichuan	genome	29903	Human	40	Male	A	S	West China Hospital of Sichuan University	State Key Laboratory of Biotherapy of Sichuan University	Baowen Du et al	https://www.gisaid.org	?	?	5/24/2020
Sichuan/SC-WCH3-259/2020	ncov	EPI_ISL_451385	?	2/3/2020	Asia	China	Sichuan		Asia	China	Sichuan	genome	29903	Human	50	Male	B	L	West China Hospital of Sichuan University	State Key Laboratory of Biotherapy of Sichuan University	Baowen Du et al	https://www.gisaid.org	?	?	5/24/2020
Sichuan/SC-WCH4-284/2020	ncov	EPI_ISL_451386	?	2/2/2020	Asia	China	Sichuan		Asia	China	Sichuan	genome	29903	Human	33	Female	B	L	West China Hospital of Sichuan University	State Key Laboratory of Biotherapy of Sichuan University	Baowen Du et al	https://www.gisaid.org	?	?	5/24/2020
Sichuan/SC-WCH4-285/2020	ncov	EPI_ISL_451387	?	1/27/2020	Asia	China	Sichuan		Asia	China	Sichuan	genome	29903	Human	81	Male	B	L	West China Hospital of Sichuan University	State Key Laboratory of Biotherapy of Sichuan University	Baowen Du et al	https://www.gisaid.org	?	?	5/24/2020
Sichuan/SC-WCH4-286/2020	ncov	EPI_ISL_451388	?	2/10/2020	Asia	China	Sichuan		Asia	China	Sichuan	genome	29903	Human	67	Female	B	L	West China Hospital of Sichuan University	State Key Laboratory of Biotherapy of Sichuan University	Baowen Du et al	https://www.gisaid.org	?	?	5/24/2020
Sichuan/SC-WCH4-287/2020	ncov	EPI_ISL_451389	?	1/30/2020	Asia	China	Sichuan		Asia	China	Sichuan	genome	29903	Human	25	Male	A	O	West China Hospital of Sichuan University	State Key Laboratory of Biotherapy of Sichuan University	Baowen Du et al	https://www.gisaid.org	?	?	5/24/2020
Sichuan/SC-WCH4-288/2020	ncov	EPI_ISL_451390	?	1/23/2020	Asia	China	Sichuan		Asia	China	Sichuan	genome	29903	Human	50	Male	A	O	West China Hospital of Sichuan University	State Key Laboratory of Biotherapy of Sichuan University	Baowen Du et al	https://www.gisaid.org	?	?	5/24/2020
Sichuan/SC-WCH4-289/2020	ncov	EPI_ISL_451391	?	2/13/2020	Asia	China	Sichuan		Asia	China	Sichuan	genome	29903	Human	50	Male	B	L	West China Hospital of Sichuan University	State Key Laboratory of Biotherapy of Sichuan University	Baowen Du et al	https://www.gisaid.org	?	?	5/24/2020
Sichuan/SC-WCH4-290/2020	ncov	EPI_ISL_451392	?	1/24/2020	Asia	China	Sichuan		Asia	China	Sichuan	genome	29903	Human	74	Female	B	L	West China Hospital of Sichuan University	State Key Laboratory of Biotherapy of Sichuan University	Baowen Du et al	https://www.gisaid.org	?	?	5/24/2020
Sichuan/SC-WCH4-291/2020	ncov	EPI_ISL_451393	?	2/15/2020	Asia	China	Sichuan		Asia	China	Sichuan	genome	29903	Human	78	Female	B	L	West China Hospital of Sichuan University	State Key Laboratory of Biotherapy of Sichuan University	Baowen Du et al	https://www.gisaid.org	?	?	5/24/2020
Sichuan/SC-WCH4-293/2020	ncov	EPI_ISL_451394	?	2/3/2020	Asia	China	Sichuan		Asia	China	Sichuan	genome	29903	Human	47	Male	A	O	West China Hospital of Sichuan University	State Key Laboratory of Biotherapy of Sichuan University	Baowen Du et al	https://www.gisaid.org	?	?	5/24/2020
Sichuan/SC-WCH4-301/2020	ncov	EPI_ISL_451395	?	1/30/2020	Asia	China	Sichuan		Asia	China	Sichuan	genome	29903	Human	46	Male	B	L	West China Hospital of Sichuan University	State Key Laboratory of Biotherapy of Sichuan University	Baowen Du et al	https://www.gisaid.org	?	?	5/24/2020
Sichuan/SC-YA-087/2020	ncov	EPI_ISL_451396	?	1/30/2020	Asia	China	Sichuan		Asia	China	Sichuan	genome	29869	Human	38	Male	B	L	West China Hospital of Sichuan University	State Key Laboratory of Biotherapy of Sichuan University	Baowen Du et al	https://www.gisaid.org	?	?	5/24/2020
Sichuan/SC-YA-088/2020	ncov	EPI_ISL_451397	?	1/31/2020	Asia	China	Sichuan		Asia	China	Sichuan	genome	29902	Human	64	Male	B	L	West China Hospital of Sichuan University	State Key Laboratory of Biotherapy of Sichuan University	Baowen Du et al	https://www.gisaid.org	?	?	5/24/2020
Sichuan/SC-YB-085/2020	ncov	EPI_ISL_451398	?	1/31/2020	Asia	China	Sichuan		Asia	China	Sichuan	genome	29903	Human	22	Male	B	L	West China Hospital of Sichuan University	State Key Laboratory of Biotherapy of Sichuan University	Baowen Du et al	https://www.gisaid.org	?	?	5/24/2020
Sichuan/SC-YB-086/2020	ncov	EPI_ISL_451399	?	2/4/2020	Asia	China	Sichuan		Asia	China	Sichuan	genome	29898	Human	38	Male	B	L	West China Hospital of Sichuan University	State Key Laboratory of Biotherapy of Sichuan University	Baowen Du et al	https://www.gisaid.org	?	?	5/24/2020
Yunnan/IVDC-YN-003/2020	ncov	EPI_ISL_408480	MT049951	1/17/2020	Asia	China	Yunnan	Kunming	Asia	China	Yunnan	genome	29891	Human	56	Male	A	S	National Institute for Viral Disease Control and Prevention, China CDC	National Institute for Viral Disease Control & Prevention, CCDC	Wenjie Tan et al	https://www.gisaid.org	Mutations, Recombination and Insertion in the Evolution of 2019-nCoV	https://dx.doi.org/10.1101/2020.02.29.971101	2/9/2020
bat/Yunnan/RaTG13/2013	ncov	EPI_ISL_402131	?	7/24/2013	Asia	China	Yunnan	Pu'Er	Asia	China	Yunnan	genome	29855	Rhinolophus affinis	?	Male	A	S	Wuhan Institute of Virology, Chinese Academy of Sciences	Wuhan Institute of Virology, Chinese Academy of Sciences	Yan Zhu et al	https://www.gisaid.org	?	?	1/24/2020
bat/Yunnan/RmYN01/2019	ncov	EPI_ISL_412976	?	6/25/2019	Asia	China	Yunnan	Xishuangbanna	Asia	China	Yunnan	genome	27679	Rhinolophus malayanus	?	?	B.4	O	Shandong First Medical University & Shandong Academy of Medical Sciences	Institute of Microbiology, Chinese Academy of Sciences	Weifeng Shi et al	https://www.gisaid.org	?	?	3/2/2020
bat/Yunnan/RmYN02/2019	ncov	EPI_ISL_412977	?	6/25/2019	Asia	China	Yunnan	Xishuangbanna	Asia	China	Yunnan	genome	29671	Rhinolophus malayanus	?	?	A	S	Shandong First Medical University & Shandong Academy of Medical Sciences	Institute of Microbiology, Chinese Academy of Sciences	Weifeng Shi et al	https://www.gisaid.org	?	?	3/2/2020
Yunnan/0306-466/2020	ncov	EPI_ISL_429239	?	3/6/2020	Asia	China	Yunnan		Asia	China	Yunnan	genome	29900	Human	16	Female	B	L	Department of Clinical Laboratory, the First People's Hospital of Yunnan Province	Department of Clinical Laboratory, the First People's Hospital of Yunnan Province	Yi Sun et al	https://www.gisaid.org	?	?	4/23/2020
Hangzhou/HZ-1/2020	ncov	EPI_ISL_406970	MT039873	1/20/2020	Asia	China	Zhejiang	Hangzhou	Asia	China	Hubei	genome	29833	Human	32	Male	B	L	Hangzhou Center for Disease and Control Microbiology Lab	Hangzhou Center for Disease and Control Microbiology Lab	Yu Hua et al	https://www.gisaid.org	Virus strain of a mild COVID-19 patient in Hangzhou representing a new trend in SARS-CoV-2 evolution related to Furin cleavage site	https://dx.doi.org/10.1101/2020.03.10.20033944	2/3/2020
Hangzhou/HZ162/2020	ncov	EPI_ISL_418508	?	1/23/2020	Asia	China	Zhejiang	Hangzhou	Asia	China	Zhejiang	genome	29781	Human	46	Male	B	L	Hangzhou Center for Disease Control and Prevention	Inspection Center of Hangzhou Center for Disease Control and Prevention	Yu hua et al	https://www.gisaid.org	?	?	3/30/2020
Hangzhou/HZ178/2020	ncov	EPI_ISL_418509	?	1/23/2020	Asia	China	Zhejiang	Hangzhou	Asia	China	Zhejiang	genome	29781	Human	25	Female	B	L	Hangzhou Center for Disease Control and Prevention	Inspection Center of Hangzhou Center for Disease Control and Prevention	Yu hua et al	https://www.gisaid.org	?	?	3/30/2020
Hangzhou/HZ185/2020	ncov	EPI_ISL_418510	?	1/23/2020	Asia	China	Zhejiang	Hangzhou	Asia	China	Zhejiang	genome	29781	Human	35	Female	B	L	Hangzhou Center for Disease Control and Prevention	Insepction Center of Hangzhou Center for Disease Control and Prevention	Yu hua et al	https://www.gisaid.org	?	?	3/30/2020
Hangzhou/HZ477/2020	ncov	EPI_ISL_418511	?	1/24/2020	Asia	China	Zhejiang	Hangzhou	Asia	China	Zhejiang	genome	29781	Human	36	Male	B	L	Hangzhou Center for Disease Control and Prevention	Inspection Center of Hangzhou Center for Disease Control and Prevention	Yu hua et al	https://www.gisaid.org	?	?	3/30/2020
Hangzhou/HZ48/2020	ncov	EPI_ISL_418441	?	1/21/2020	Asia	China	Zhejiang	Hangzhou	Asia	China	Zhejiang	genome	29781	Human	35	Male	B	L	Hangzhou Center for Disease Control and Prevention	Inspection Center of Hangzhou Center for Disease Control and Prevention	Yu hua et al	https://www.gisaid.org	?	?	3/30/2020
Hangzhou/HZ481/2020	ncov	EPI_ISL_418512	?	1/25/2020	Asia	China	Zhejiang	Hangzhou	Asia	China	Zhejiang	genome	29781	Human	38	Female	B	L	Hangzhou Center for Disease Control and Prevention	Inspection Center of Hangzhou Center for Disease Control and Prevention	Yu hua et al	https://www.gisaid.org	?	?	3/30/2020
Hangzhou/HZ49/2020	ncov	EPI_ISL_418442	?	1/21/2020	Asia	China	Zhejiang	Hangzhou	Asia	China	Zhejiang	genome	29781	Human	40	Female	B	L	Hangzhou Center for Disease Control and Prevention	Inspection Center of Hangzhou Center for Disease Control and Prevention	Yu hua et al	https://www.gisaid.org	?	?	3/30/2020
Hangzhou/HZ551/2020	ncov	EPI_ISL_418513	?	1/25/2020	Asia	China	Zhejiang	Hangzhou	Asia	China	Zhejiang	genome	29781	Human	37	Male	B	L	Hangzhou Center for Disease Control and Prevention	Inspection Center of Hangzhou Center for Disease Control and Prevention	Yu hua et al	https://www.gisaid.org	?	?	3/30/2020
Hangzhou/HZ576/2020	ncov	EPI_ISL_418514	?	1/25/2020	Asia	China	Zhejiang	Hangzhou	Asia	China	Zhejiang	genome	29781	Human	33	Female	B	L	Hangzhou Center for Disease Control and Prevention	Inspection Center of Hangzhou Center for Disease Control and Prevention	Yu hua et al	https://www.gisaid.org	?	?	3/30/2020
Hangzhou/HZ60/2020	ncov	EPI_ISL_418502	?	1/22/2020	Asia	China	Zhejiang	Hangzhou	Asia	China	Zhejiang	genome	29781	Human	41	Female	B	L	Hangzhou Center for Disease Control and Prevention	Inspection Center of Hangzhou Center for Disease Control and Prevention	Yu hua et al	https://www.gisaid.org	?	?	3/30/2020
Hangzhou/HZ62/2020	ncov	EPI_ISL_418503	?	1/22/2020	Asia	China	Zhejiang	Hangzhou	Asia	China	Zhejiang	genome	29781	Human	33	Female	B	L	Hangzhou Center for Disease Control and Prevention	Inspection Center of Hangzhou Center for Disease Control and Prevention	Yu hua et al	https://www.gisaid.org	?	?	3/30/2020
Hangzhou/HZ638/2020	ncov	EPI_ISL_418515	?	1/25/2020	Asia	China	Zhejiang	Hangzhou	Asia	China	Zhejiang	genome	29781	Human	34	Male	B	L	Hangzhou Center for Disease Control and Prevention	Inspection Center of Hangzhou Center for Disease Control and Prevention	Yu hua et al	https://www.gisaid.org	?	?	3/30/2020
Hangzhou/HZ79/2020	ncov	EPI_ISL_418504	?	1/21/2020	Asia	China	Zhejiang	Hangzhou	Asia	China	Zhejiang	genome	29781	Human	33	Male	B	L	Hangzhou Center for Disease Control and Prevention	Inspection Center of Hangzhou Center for Disease Control and Prevention	Yu hua et al	https://www.gisaid.org	?	?	3/30/2020
Hangzhou/HZ90/2020	ncov	EPI_ISL_418506	?	1/21/2020	Asia	China	Zhejiang	Hangzhou	Asia	China	Zhejiang	genome	29781	Human	34	Female	B	L	Hangzhou Center for Disease Control and Prevention	Inspection Center of Hanghzou Center for Disease Control and Prevention	Yu hua et al	https://www.gisaid.org	?	?	3/30/2020
Hangzhou/HZ91/2020	ncov	EPI_ISL_418507	?	1/21/2020	Asia	China	Zhejiang	Hangzhou	Asia	China	Zhejiang	genome	29781	Human	31	Male	B	L	Hangzhou Center for Disease Control and Prevention	Inspection Center of Hangzhou Center for Disease Control and Prevention	Yu hua et al	https://www.gisaid.org	?	?	3/30/2020
Hangzhou/HZCDC0001/2020	ncov	EPI_ISL_407313	?	1/19/2020	Asia	China	Zhejiang	Hangzhou	Asia	China	Hubei	genome	29836	Human	32	Male	B	L	Hangzhou Center for Disease Control and Prevention	Hangzhou Center for Disease Control and Prevention	Jun Li et al	https://www.gisaid.org	?	?	2/5/2020
Hangzhou/HZCDC0012/2020	ncov	EPI_ISL_421236	?	1/20/2020	Asia	China	Zhejiang	Hangzhou	Asia	China	Zhejiang	genome	29836	Human	47	Male	B	O	Hangzhou Center for Diseases Control and Prevention	Hangzhou Center for Diseases Control and Prevention	Jun Li et al	https://www.gisaid.org	?	?	4/7/2020
Hangzhou/HZCDC0013/2020	ncov	EPI_ISL_421235	?	1/20/2020	Asia	China	Zhejiang	Hangzhou	Asia	China	Zhejiang	genome	29836	Human	45	Female	B	O	Hangzhou Center for Diseases Control and Prevention	Hangzhou Center for Diseases Control and Prevention	Jun Li et al	https://www.gisaid.org	?	?	4/7/2020
Hangzhou/HZCDC0025/2020	ncov	EPI_ISL_421234	?	1/21/2020	Asia	China	Zhejiang	Hangzhou	Asia	China	Zhejiang	genome	29836	Human	51	Male	B	O	Hangzhou Center for Diseases Control and Prevention	Hangzhou Center for Diseases Control and Prevention	Jun Li et al	https://www.gisaid.org	?	?	4/7/2020
Hangzhou/HZCDC0048/2020	ncov	EPI_ISL_421233	?	1/21/2020	Asia	China	Zhejiang	Hangzhou	Asia	China	Zhejiang	genome	29836	Human	35	Male	B	L	Hangzhou Center for Diseases Control and Prevention	Hangzhou Center for Diseases Control and Prevention	Jun Li et al	https://www.gisaid.org	?	?	4/7/2020
Hangzhou/HZCDC0048L/2020	ncov	EPI_ISL_421232	?	1/21/2020	Asia	China	Zhejiang	Hangzhou	Asia	China	Zhejiang	genome	29836	Human	35	Male	B	L	Hangzhou Center for Diseases Control and Prevention	Hangzhou Center for Diseases Control and Prevention	Jun Li et al	https://www.gisaid.org	?	?	4/7/2020
Hangzhou/HZCDC0049L/2020	ncov	EPI_ISL_421231	?	1/21/2020	Asia	China	Zhejiang	Hangzhou	Asia	China	Zhejiang	genome	29836	Human	40	Female	B	L	Hangzhou Center for Diseases Control and Prevention	Hangzhou Center for Diseases Control and Prevention	Jun Li et al	https://www.gisaid.org	?	?	4/7/2020
Hangzhou/HZCDC0090/2020	ncov	EPI_ISL_421230	?	1/21/2020	Asia	China	Zhejiang	Hangzhou	Asia	China	Zhejiang	genome	29836	Human	34	Female	B	L	Hangzhou Center for Diseases Control and Prevention	Hangzhou Center for Diseases Control and Prevention	Jun Li et al	https://www.gisaid.org	?	?	4/7/2020
Hangzhou/HZCDC0090L/2020	ncov	EPI_ISL_421229	?	1/21/2020	Asia	China	Zhejiang	Hangzhou	Asia	China	Zhejiang	genome	29836	Human	34	Female	B	L	Hangzhou Center for Diseases Control and Prevention	Hangzhou Center for Diseases Control and Prevention	Jun Li et al	https://www.gisaid.org	?	?	4/7/2020
Hangzhou/HZCDC0091/2020	ncov	EPI_ISL_421228	?	1/21/2020	Asia	China	Zhejiang	Hangzhou	Asia	China	Zhejiang	genome	29836	Human	31	Male	B	L	Hangzhou Center for Diseases Control and Prevention	Hangzhou Center for Diseases Control and Prevention	Jun Li et al	https://www.gisaid.org	?	?	4/7/2020
Hangzhou/HZCDC0091L/2020	ncov	EPI_ISL_421227	?	1/21/2020	Asia	China	Zhejiang	Hangzhou	Asia	China	Zhejiang	genome	29836	Human	31	Male	B	L	Hangzhou Center for Diseases Control and Prevention	Hangzhou Center for Diseases Control and Prevention	Jun Li et al	https://www.gisaid.org	?	?	4/7/2020
Hangzhou/HZCDC0119/2020	ncov	EPI_ISL_421226	?	1/22/2020	Asia	China	Zhejiang	Hangzhou	Asia	China	Zhejiang	genome	29836	Human	41	Female	B	L	Hangzhou Center for Diseases Control and Prevention	Hangzhou Center for Diseases Control and Prevention	Jun Li et al	https://www.gisaid.org	?	?	4/7/2020
Hangzhou/HZCDC0135/2020	ncov	EPI_ISL_421225	?	1/22/2020	Asia	China	Zhejiang	Hangzhou	Asia	China	Zhejiang	genome	29836	Human	62	Male	B	L	Hangzhou Center for Diseases Control and Prevention	Hangzhou Center for Diseases Control and Prevention	Jun Li et al	https://www.gisaid.org	?	?	4/7/2020
Hangzhou/HZCDC0162/2020	ncov	EPI_ISL_421224	?	1/23/2020	Asia	China	Zhejiang	Hangzhou	Asia	China	Zhejiang	genome	29836	Human	46	Male	B	L	Hangzhou Center for Diseases Control and Prevention	Hangzhou Center for Diseases Control and Prevention	Jun Li et al	https://www.gisaid.org	?	?	4/7/2020
Hangzhou/HZCDC0167/2020	ncov	EPI_ISL_421223	?	1/23/2020	Asia	China	Zhejiang	Hangzhou	Asia	China	Zhejiang	genome	29836	Human	53	Female	B	V	Hangzhou Center for Diseases Control and Prevention	Hangzhou Center for Diseases Control and Prevention	Jun Li et al	https://www.gisaid.org	?	?	4/7/2020
Hangzhou/HZCDC6111/2020	ncov	EPI_ISL_482575	?	3/5/2020	Asia	China	Zhejiang	Hangzhou	Asia	China	Zhejiang	genome	29836	Human	39	Female	B	O	Hangzhou Center for Diseases Control and Prevention	Hangzhou Center for Diseases Control and Prevention	Jun Li et al	https://www.gisaid.org	?	?	7/4/2020
Hangzhou/HZCDC6224/2020	ncov	EPI_ISL_482576	?	3/6/2020	Asia	China	Zhejiang	Hangzhou	Asia	China	Zhejiang	genome	29836	Human	39	Female	B.2	V	Hangzhou Center for Diseases Control and Prevention	Hangzhou Center for Diseases Control and Prevention	Jun Li et al	https://www.gisaid.org	?	?	7/4/2020
Hangzhou/HZCDC6228/2020	ncov	EPI_ISL_482577	?	3/7/2020	Asia	China	Zhejiang	Hangzhou	Asia	China	Zhejiang	genome	29836	Human	29	Male	B.1	G	Hangzhou Center for Diseases Control and Prevention	Hangzhou Center for Diseases Control and Prevention	Jun Li et al	https://www.gisaid.org	?	?	7/4/2020
Hangzhou/HZCDC6445/2020	ncov	EPI_ISL_482578	?	3/12/2020	Asia	China	Zhejiang	Hangzhou	Asia	China	Zhejiang	genome	29836	Human	46	Male	B.1	G	Hangzhou Center for Diseases Control and Prevention	Hangzhou Center for Diseases Control and Prevention	Jun Li et al	https://www.gisaid.org	?	?	7/4/2020
Hangzhou/HZCDC6706/2020	ncov	EPI_ISL_421222	?	3/14/2020	Asia	China	Zhejiang	Hangzhou	Asia	China	Zhejiang	genome	29836	Human	37	Female	B	O	Hangzhou Center for Diseases Control and Prevention	Hangzhou Center for Diseases Control and Prevention	Jun Li et al	https://www.gisaid.org	?	?	4/7/2020
Hangzhou/HZCDC6789/2020	ncov	EPI_ISL_421221	?	3/15/2020	Asia	China	Zhejiang	Hangzhou	Asia	China	Zhejiang	genome	29836	Human	21	Male	B.2	V	Hangzhou Center for Diseases Control and Prevention	Hangzhou Center for Diseases Control and Prevention	Jun Li et al	https://www.gisaid.org	?	?	4/7/2020
Hangzhou/HZCDC6948/2020	ncov	EPI_ISL_482579	?	3/17/2020	Asia	China	Zhejiang	Hangzhou	Asia	China	Zhejiang	genome	29836	Human	17	Male	B.2.1	V	Hangzhou Center for Diseases Control and Prevention	Hangzhou Center for Diseases Control and Prevention	Jun Li et al	https://www.gisaid.org	?	?	7/4/2020
Hangzhou/HZCDC7019/2020	ncov	EPI_ISL_482580	?	3/18/2020	Asia	China	Zhejiang	Hangzhou	Asia	China	Zhejiang	genome	29836	Human	43	Female	B.2.1	V	Hangzhou Center for Diseases Control and Prevention	Hangzhou Center for Diseases Control and Prevention	Jun Li et al	https://www.gisaid.org	?	?	7/4/2020
Hangzhou/HZCDC7155/2020	ncov	EPI_ISL_482581	?	3/21/2020	Asia	China	Zhejiang	Hangzhou	Asia	China	Zhejiang	genome	29836	Human	12	Male	B	G	Hangzhou Center for Diseases Control and Prevention	Hangzhou Center for Diseases Control and Prevention	Jun Li et al	https://www.gisaid.org	?	?	7/4/2020
Hangzhou/HZCDC7184F/2020	ncov	EPI_ISL_482583	?	3/22/2020	Asia	China	Zhejiang	Hangzhou	Asia	China	Zhejiang	genome	29836	Human	23	Male	B.1	G	Hangzhou Center for Diseases Control and Prevention	Hangzhou Center for Diseases Control and Prevention	Jun Li et al	https://www.gisaid.org	?	?	7/4/2020
Hangzhou/HZCDC7328/2020	ncov	EPI_ISL_482584	?	3/24/2020	Asia	China	Zhejiang	Hangzhou	Asia	China	Zhejiang	genome	29836	Human	21	Female	B.1	GH	Hangzhou Center for Diseases Control and Prevention	Hangzhou Center for Diseases Control and Prevention	Jun Li et al	https://www.gisaid.org	?	?	7/4/2020
Hangzhou/HZCDC7363/2020	ncov	EPI_ISL_482585	?	3/25/2020	Asia	China	Zhejiang	Hangzhou	Asia	China	Zhejiang	genome	29836	Human	21	Male	B.1	G	Hangzhou Center for Diseases Control and Prevention	Hangzhou Center for Diseases Control and Prevention	Jun Li et al	https://www.gisaid.org	?	?	7/4/2020
Hangzhou/HZCDC7378/2020	ncov	EPI_ISL_482586	?	3/25/2020	Asia	China	Zhejiang	Hangzhou	Asia	China	Zhejiang	genome	29836	Human	15	Female	B.1	GH	Hangzhou Center for Diseases Control and Prevention	Hangzhou Center for Diseases Control and Prevention	Jun Li et al	https://www.gisaid.org	?	?	7/4/2020
Hangzhou/HZCDCp145/2020	ncov	EPI_ISL_482582	?	3/21/2020	Asia	China	Zhejiang	Hangzhou	Asia	China	Zhejiang	genome	29836	Human	26	Female	B.1.1	GR	Hangzhou Center for Diseases Control and Prevention	Hangzhou Center for Diseases Control and Prevention	Jun Li et al	https://www.gisaid.org	?	?	7/4/2020
Hangzhou/ZJU-01/2020	ncov	EPI_ISL_415709	?	1/25/2020	Asia	China	Zhejiang	Hangzhou	Asia	China	Zhejiang	genome	29984	Human	36	Male	B	V	State Key Laboratory for Diagnosis and Treatment of Infectious Diseases, National Clinical Research Center for Infectious Diseases, First Affiliated Hospital, Zhejiang University School of Medicine, Hangzhou, China. 310003	State Key Laboratory for Diagnosis and Treatment of Infectious Diseases, National Clinical Research Center for Infectious Diseases, First Affiliated Hospital, Zhejiang University School of Medicine, Hangzhou, China. 310003	Hangping Yao et al	https://www.gisaid.org	Patient-derived mutations impact pathogenicity of SARS-CoV-2	https://dx.doi.org/10.1101/2020.04.14.20060160	3/19/2020
Hangzhou/ZJU-010/2020	ncov	EPI_ISL_418990	?	2/3/2020	Asia	China	Zhejiang	Hangzhou	Asia	China	Zhejiang	genome	29902	Human	38	Female	B	L	State Key Laboratory for Diagnosis and Treatment of Infectious Diseases, National Clinical Research Center for Infectious Diseases, First Affiliated Hospital, Zhejiang University School of Medicine, Hangzhou, China 310003	State Key Laboratory for Diagnosis and Treatment of Infectious Diseases, National Clinical Research Center for Infectious Diseases, First Affiliated Hospital, Zhejiang University School of Medicine, Hangzhou, China 310003	Hangping Yao et al	https://www.gisaid.org	Spread of SARS-CoV-2 in the Icelandic Population	https://dx.doi.org/10.1056/NEJMoa2006100	4/1/2020
Hangzhou/ZJU-011/2020	ncov	EPI_ISL_418991	?	2/4/2020	Asia	China	Zhejiang	Hangzhou	Asia	China	Zhejiang	genome	29853	Human	62	Male	B	L	State Key Laboratory for Diagnosis and Treatment of Infectious Diseases, National Clinical Research Center for Infectious Diseases, First Affiliated Hospital, Zhejiang University School of Medicine, Hangzhou, China 310003	State Key Laboratory for Diagnosis and Treatment of Infectious Diseases, National Clinical Research Center for Infectious Diseases, First Affiliated Hospital, Zhejiang University School of Medicine, Hangzhou, China 310003	Hangping Yao et al	https://www.gisaid.org	Spread of SARS-CoV-2 in the Icelandic Population	https://dx.doi.org/10.1056/NEJMoa2006100	4/1/2020
Hangzhou/ZJU-02/2020	ncov	EPI_ISL_416042	?	1/26/2020	Asia	China	Zhejiang	Hangzhou	Asia	China	Zhejiang	genome	29941	Human	31	Male	A	S	State Key Laboratory for Diagnosis and Treatment of Infectious Diseases, National Clinical Research Center for Infectious Diseases, First Affiliated Hospital, Zhejiang University School of Medicine, Hangzhou, China. 310003	State Key Laboratory for Diagnosis and Treatment of Infectious Diseases, National Clinical Research Center for Infectious Diseases, First Affiliated Hospital, Zhejiang University School of Medicine, Hangzhou, China. 310003	Hangping Yao et al	https://www.gisaid.org	Spread of SARS-CoV-2 in the Icelandic Population	https://dx.doi.org/10.1056/NEJMoa2006100	3/20/2020
Hangzhou/ZJU-03/2020	ncov	EPI_ISL_416044	?	1/25/2020	Asia	China	Zhejiang	Hangzhou	Asia	China	Zhejiang	genome	29986	Human	32	Male	B	L	State Key Laboratory for Diagnosis and Treatment of Infectious Diseases, National Clinical Research Center for Infectious Diseases, First Affiliated Hospital, Zhejiang University School of Medicine, Hangzhou, China 310003	State Key Laboratory for Diagnosis and Treatment of Infectious Diseases, National Clinical Research Center for Infectious Diseases, First Affiliated Hospital, Zhejiang University School of Medicine, Hangzhou, China 310003	Hangping Yao et al	https://www.gisaid.org	Spread of SARS-CoV-2 in the Icelandic Population	https://dx.doi.org/10.1056/NEJMoa2006100	3/20/2020
Hangzhou/ZJU-04/2020	ncov	EPI_ISL_416046	?	1/24/2020	Asia	China	Zhejiang	Hangzhou	Asia	China	Zhejiang	genome	29968	Human	34	Male	B	L	State Key Laboratory for Diagnosis and Treatment of Infectious Diseases, National Clinical Research Center for Infectious Diseases, First Affiliated Hospital, Zhejiang University School of Medicine, Hangzhou, China 310003	State Key Laboratory for Diagnosis and Treatment of Infectious Diseases, National Clinical Research Center for Infectious Diseases, First Affiliated Hospital, Zhejiang University School of Medicine, Hangzhou, China 310003	Hangping Yao et al	https://www.gisaid.org	Spread of SARS-CoV-2 in the Icelandic Population	https://dx.doi.org/10.1056/NEJMoa2006100	3/20/2020
Hangzhou/ZJU-05/2020	ncov	EPI_ISL_415711	?	1/22/2020	Asia	China	Zhejiang	Hangzhou	Asia	China	Zhejiang	genome	29941	Human	25	Female	B	L	State Key Laboratory for Diagnosis and Treatment of Infectious Diseases, National Clinical Research Center for Infectious Diseases, First Affiliated Hospital, Zhejiang University School of Medicine, Hangzhou, China. 310003	State Key Laboratory for Diagnosis and Treatment of Infectious Diseases, National Clinical Research Center for Infectious Diseases, First Affiliated Hospital, Zhejiang University School of Medicine, Hangzhou, China. 310003	Hangping Yao et al	https://www.gisaid.org	Spread of SARS-CoV-2 in the Icelandic Population	https://dx.doi.org/10.1056/NEJMoa2006100	3/19/2020
Hangzhou/ZJU-06/2020	ncov	EPI_ISL_416047	?	2/2/2020	Asia	China	Zhejiang	Hangzhou	Asia	China	Zhejiang	genome	29966	Human	71	Male	B	L	State Key Laboratory for Diagnosis and Treatment of Infectious Diseases, National Clinical Research Center for Infectious Diseases, First Affiliated Hospital, Zhejiang University School of Medicine, Hangzhou, China 310003	State Key Laboratory for Diagnosis and Treatment of Infectious Diseases, National Clinical Research Center for Infectious Diseases, First Affiliated Hospital, Zhejiang University School of Medicine, Hangzhou, China 310003	Hangping Yao et al	https://www.gisaid.org	Spread of SARS-CoV-2 in the Icelandic Population	https://dx.doi.org/10.1056/NEJMoa2006100	3/20/2020
Hangzhou/ZJU-07/2020	ncov	EPI_ISL_416425	?	2/3/2020	Asia	China	Zhejiang	Hangzhou	Asia	China	Zhejiang	genome	29941	Human	0	Male	B	L	State Key Laboratory for Diagnosis and Treatment of Infectious Diseases, National Clinical Research Center for Infectious Diseases, First Affiliated Hospital, Zhejiang University School of Medicine, Hangzhou, China 310003	State Key Laboratory for Diagnosis and Treatment of Infectious Diseases, National Clinical Research Center for Infectious Diseases, First Affiliated Hospital, Zhejiang University School of Medicine, Hangzhou, China 310003	Hangping Yao et al	https://www.gisaid.org	Spread of SARS-CoV-2 in the Icelandic Population	https://dx.doi.org/10.1056/NEJMoa2006100	3/21/2020
Hangzhou/ZJU-08/2020	ncov	EPI_ISL_416473	?	1/26/2020	Asia	China	Zhejiang	Hangzhou	Asia	China	Zhejiang	genome	29972	Human	53	Male	A	S	State Key Laboratory for Diagnosis and Treatment of Infectious Diseases, National Clinical Research Center for Infectious Diseases, First Affiliated Hospital, Zhejiang University School of Medicine, Hangzhou, China 310003	State Key Laboratory for Diagnosis and Treatment of Infectious Diseases, National Clinical Research Center for Infectious Diseases, First Affiliated Hospital, Zhejiang University School of Medicine, Hangzhou, China 310003	Hangping Yao et al	https://www.gisaid.org	Spread of SARS-CoV-2 in the Icelandic Population	https://dx.doi.org/10.1056/NEJMoa2006100	3/22/2020
Hangzhou/ZJU-09/2020	ncov	EPI_ISL_416474	?	1/28/2020	Asia	China	Zhejiang	Hangzhou	Asia	China	Zhejiang	genome	29968	Human	30	Male	B	L	State Key Laboratory for Diagnosis and Treatment of Infectious Diseases, National Clinical Research Center for Infectious Diseases, First Affiliated Hospital, Zhejiang University School of Medicine, Hangzhou, China 310003	State Key Laboratory for Diagnosis and Treatment of Infectious Diseases, National Clinical Research Center for Infectious Diseases, First Affiliated Hospital, Zhejiang University School of Medicine, Hangzhou, China 310003	Hangping Yao et al	https://www.gisaid.org	Spread of SARS-CoV-2 in the Icelandic Population	https://dx.doi.org/10.1056/NEJMoa2006100	3/22/2020
Zhejiang/WZ-01/2020	ncov	EPI_ISL_404227	?	1/16/2020	Asia	China	Zhejiang	Hangzhou	Asia	China	Zhejiang	genome	29839	Human	46	Male	B	L	Zhejiang Provincial Center for Disease Control and Prevention	Department of Microbiology, Zhejiang Provincial Center for Disease Control and Prevention	Yin Chen et al	https://www.gisaid.org	?	?	1/21/2020
Zhejiang/WZ-02/2020	ncov	EPI_ISL_404228	?	1/17/2020	Asia	China	Zhejiang	Hangzhou	Asia	China	Zhejiang	genome	29859	Human	47	Male	B	L	Zhejiang Provincial Center for Disease Control and Prevention	Department of Microbiology, Zhejiang Provincial Center for Disease Control and Prevention	Yanjun Zhang et al	https://www.gisaid.org	?	?	1/21/2020
Shaoxing/01/2020	ncov	EPI_ISL_463889	?	1/27/2020	Asia	China	Zhejiang	Keqiao	Asia	China	Zhejiang	genome	29863	Human	33	Female	A	S	Shaoxing Center for Disease Control and Prevention	Department of Pathology and Laboratory Medicine, University of California Los Angeles	Jinkun Chen et al	https://www.gisaid.org	?	?	6/10/2020
Shaoxing/02/2020	ncov	EPI_ISL_463894	?	1/30/2020	Asia	China	Zhejiang	Keqiao	Asia	China	Zhejiang	genome	29879	Human	70	Male	A	S	Shaoxing Center for Disease Control and Prevention	Department of Pathology and Laboratory Medicine, University of California Los Angeles	Jinkun Chen et al	https://www.gisaid.org	?	?	6/10/2020
Shaoxing/03/2020	ncov	EPI_ISL_463895	?	1/30/2020	Asia	China	Zhejiang	Keqiao	Asia	China	Zhejiang	genome	29893	Human	66	Female	A	S	Shaoxing Center for Disease Control and Prevention	Department of Pathology and Laboratory Medicine, University of California Los Angeles	Jinkun Chen et al	https://www.gisaid.org	?	?	6/10/2020
Shaoxing/04/2020	ncov	EPI_ISL_463896	?	1/31/2020	Asia	China	Zhejiang	Keqiao	Asia	China	Zhejiang	genome	29858	Human	50	Male	A	S	Shaoxing Center for Disease Control and Prevention	Department of Pathology and Laboratory Medicine, University of California Los Angeles	Jinkun Chen et al	https://www.gisaid.org	?	?	6/10/2020
Shaoxing/05/2020	ncov	EPI_ISL_463897	?	1/31/2020	Asia	China	Zhejiang	Keqiao	Asia	China	Zhejiang	genome	29875	Human	55	Female	B	L	Shaoxing Center for Disease Control and Prevention	Department of Pathology and Laboratory Medicine, University of California Los Angeles	Jinkun Chen et al	https://www.gisaid.org	?	?	6/10/2020
Shaoxing/07/2020	ncov	EPI_ISL_463899	?	1/30/2020	Asia	China	Zhejiang	Keqiao	Asia	China	Zhejiang	genome	29801	Human	5	Male	B	L	Shaoxing Center for Disease Control and Prevention	Department of Pathology and Laboratory Medicine, University of California Los Angeles	Jinkun Chen et al	https://www.gisaid.org	?	?	6/10/2020
Lishui/LS111/2020	ncov	EPI_ISL_429852	?	1/25/2020	Asia	China	Zhejiang	Lishui	Asia	China	Zhejiang	genome	29861	Human	71	Male	B	L	Centers for Disease Control and Prevention of Lishui	Department of InspectionÔºåCenters for Disease Control and Prevention of Lishui	Wang Xiaoguang et al	https://www.gisaid.org	?	?	4/24/2020
Lishui/LS556/2020	ncov	EPI_ISL_429853	?	1/28/2020	Asia	China	Zhejiang	Lishui	Asia	China	Zhejiang	genome	29887	Human	50	Male	B	L	Centers for Disease Control and Prevention of Lishui	Department of InspectionÔºåCenters for Disease Control and Prevention of Lishui	Wang Xiaoguang et al	https://www.gisaid.org	?	?	4/24/2020
Lishui/LS557/2020	ncov	EPI_ISL_429854	?	2/1/2020	Asia	China	Zhejiang	Lishui	Asia	China	Zhejiang	genome	29861	Human	47	Female	A	S	Centers for Disease Control and Prevention of Lishui	Department of InspectionÔºåCenters for Disease Control and Prevention of Lishui	Wang Xiaoguang et al	https://www.gisaid.org	?	?	4/24/2020
Lishui/LS559/2020	ncov	EPI_ISL_429855	?	1/31/2020	Asia	China	Zhejiang	Lishui	Asia	China	Zhejiang	genome	29859	Human	54	Female	A	S	Centers for Disease Control and Prevention of Lishui	Department of InspectionÔºåCenters for Disease Control and Prevention of Lishui	Wang Xiaoguang et al	https://www.gisaid.org	?	?	4/24/2020
Shaoxing/09/2020	ncov	EPI_ISL_463901	?	2/5/2020	Asia	China	Zhejiang	Shangyu	Asia	China	Zhejiang	genome	29855	Human	32	Female	A	S	Shaoxing Center for Disease Control and Prevention	Department of Pathology and Laboratory Medicine, University of California Los Angeles	Jinkun Chen et al	https://www.gisaid.org	?	?	6/10/2020
Shaoxing/10/2020	ncov	EPI_ISL_463902	?	2/6/2020	Asia	China	Zhejiang	Shangyu	Asia	China	Zhejiang	genome	29845	Human	37	Male	A	S	Shaoxing Center for Disease Control and Prevention	Department of Pathology and Laboratory Medicine, University of California Los Angeles	Jinkun Chen et al	https://www.gisaid.org	?	?	6/10/2020
Shaoxing/06/2020	ncov	EPI_ISL_463898	?	1/31/2020	Asia	China	Zhejiang	Yuecheng	Asia	China	Zhejiang	genome	29847	Human	39	Male	A	S	Shaoxing Center for Disease Control and Prevention	Department of Pathology and Laboratory Medicine, University of California Los Angeles	Jinkun Chen et al	https://www.gisaid.org	?	?	6/10/2020
Shaoxing/08/2020	ncov	EPI_ISL_463900	?	2/7/2020	Asia	China	Zhejiang	Yuecheng	Asia	China	Zhejiang	genome	29739	Human	53	Male	B	O	Shaoxing Center for Disease Control and Prevention	Department of Pathology and Laboratory Medicine, University of California Los Angeles	Jinkun Chen et al	https://www.gisaid.org	?	?	6/10/2020
Zhejiang/CN1/2020	ncov	EPI_ISL_455683	?	1/22/2020	Asia	China	Zhejiang		Asia	China	Zhejiang	genome	29833	Human	?	?	A	S	unknown	Department of Microbiology	Gao et al	https://www.gisaid.org	?	?	5/29/2020
Zhejiang/CN2/2020	ncov	EPI_ISL_455684	?	1/22/2020	Asia	China	Zhejiang		Asia	China	Zhejiang	genome	29821	Human	?	?	A	S	unknown	Department of Microbiology	Gao et al	https://www.gisaid.org	?	?	5/29/2020
Zhejiang/CN3/2020	ncov	EPI_ISL_455686	?	1/26/2020	Asia	China	Zhejiang		Asia	China	Zhejiang	genome	29835	Human	?	?	B	L	unknown	Department of Microbiology	Gao et al	https://www.gisaid.org	?	?	5/29/2020
Zhejiang/CN4/2020	ncov	EPI_ISL_455687	?	1/26/2020	Asia	China	Zhejiang		Asia	China	Zhejiang	genome	29835	Human	?	?	A	S	unknown	Department of Microbiology	Gao et al	https://www.gisaid.org	?	?	5/29/2020
Zhejiang/CN5/2020	ncov	EPI_ISL_455685	?	1/22/2020	Asia	China	Zhejiang		Asia	China	Zhejiang	genome	29822	Human	?	?	A	S	unknown	Department of Microbiology	Gao et al	https://www.gisaid.org	?	?	5/29/2020
Zhejiang/HZ103/2020	ncov	EPI_ISL_422425	?	1/24/2020	Asia	China	Zhejiang		Asia	China	Zhejiang	genome	29616	Human	36	Male	B.1	G	Zhejiang Provincial Center for Disease Control and Prevention	Zhejiang Provincial Center for Disease Control and Prevention	Yanjun Zhang et al	https://www.gisaid.org	?	?	4/10/2020
Zhejiang/OS1/2020	ncov	EPI_ISL_455688	?	3/24/2020	Asia	China	Zhejiang		Asia	China	Zhejiang	genome	29817	Human	?	?	B	V	unknown	Department of Microbiology	Gao et al	https://www.gisaid.org	?	?	5/29/2020
Zhejiang/OS2/2020	ncov	EPI_ISL_455692	?	3/24/2020	Asia	China	Zhejiang		Asia	China	Zhejiang	genome	29770	Human	?	?	A	S	unknown	Department of Microbiology	Gao et al	https://www.gisaid.org	?	?	5/29/2020
Zhejiang/OS3/2020	ncov	EPI_ISL_455691	?	3/24/2020	Asia	China	Zhejiang		Asia	China	Zhejiang	genome	29776	Human	?	?	B.1.5	G	unknown	Department of Microbiology	Gao et al	https://www.gisaid.org	?	?	5/29/2020
Zhejiang/OS4/2020	ncov	EPI_ISL_455693	?	3/24/2020	Asia	China	Zhejiang		Asia	China	Zhejiang	genome	29828	Human	?	?	B.1.1	GR	unknown	Department of Microbiology	Gao et al	https://www.gisaid.org	?	?	5/29/2020
Zhejiang/OS5/2020	ncov	EPI_ISL_455689	?	3/24/2020	Asia	China	Zhejiang		Asia	China	Zhejiang	genome	29817	Human	?	?	B.2.1	V	unknown	Department of Microbiology	Gao et al	https://www.gisaid.org	?	?	5/29/2020
Zhejiang/OS6/2020	ncov	EPI_ISL_455690	?	3/24/2020	Asia	China	Zhejiang		Asia	China	Zhejiang	genome	29835	Human	?	?	B.1.5	G	unknown	Department of Microbiology	Gao et al	https://www.gisaid.org	?	?	5/29/2020
Colombia/INS-82457/2020	ncov	EPI_ISL_456146	?	3/20/2020	South America	Colombia	Antioquia	Bello	South America	Colombia	Antioquia	genome	29903	Human	51	Male	B.1.5	G	Instituto Nacional de Salud - Unidad de Secuenciaci√≥n y An√°lisis Gen√≥mico	Instituto Nacional de Salud, Universidad Cooperativa de Colombia, Instituto Alexander von Humboldt, Imperial College-London, London School of Hygiene & Tropical Medicine	Katherine Laiton-Donato et al	https://www.gisaid.org	Substitutions in Spike and Nucleocapsid proteins of SARS-CoV-2 circulating in Colombia	https://dx.doi.org/10.1101/2020.06.02.20120782	6/2/2020
Colombia/GUV-92155/2020	ncov	EPI_ISL_447762	?	3/31/2020	South America	Colombia	Antioquia	Envigado	South America	Colombia	Antioquia	genome	29716	Human	48	Female	B.1	GH	Instituto Nacional de Salud, Bogot√°, Colombia	Grupo de Investigaciones Microbiol√≥gicas-UR (GIMUR), Departamento de Biolog√≠a, Facultad de Ciencias Naturales, Universidad del Rosario, Bogot√°, Colombia Instituto Nacional de Salud, Bogot√°, Colombia Icahn School of Medicine at Mount Sinai, New York, USA	Juan David Ram√≠rez et al	https://www.gisaid.org	The arrival and spread of SARS-CoV2 in Colombia	https://www.medrxiv.org/content/10.1101/2020.06.11.20125799v1	5/18/2020
Colombia/GUV-92218/2020	ncov	EPI_ISL_447765	?	3/31/2020	South America	Colombia	Antioquia	Itagui	South America	Colombia	Antioquia	genome	29724	Human	62	Female	B.1	G	Instituto Nacional de Salud, Bogot√°, Colombia	Grupo de Investigaciones Microbiol√≥gicas-UR (GIMUR), Departamento de Biolog√≠a, Facultad de Ciencias Naturales, Universidad del Rosario, Bogot√°, Colombia Instituto Nacional de Salud, Bogot√°, Colombia Icahn School of Medicine at Mount Sinai, New York, USA	Juan David Ram√≠rez et al	https://www.gisaid.org	The arrival and spread of SARS-CoV2 in Colombia	https://www.medrxiv.org/content/10.1101/2020.06.11.20125799v1	5/18/2020
Colombia/GUV-92146/2020	ncov	EPI_ISL_447761	?	3/31/2020	South America	Colombia	Antioquia	Medellin	South America	Colombia	Antioquia	genome	29714	Human	55	Male	B	L	Instituto Nacional de Salud, Bogot√°, Colombia	Grupo de Investigaciones Microbiol√≥gicas-UR (GIMUR), Departamento de Biolog√≠a, Facultad de Ciencias Naturales, Universidad del Rosario, Bogot√°, Colombia Instituto Nacional de Salud, Bogot√°, Colombia Icahn School of Medicine at Mount Sinai, New York, USA	Juan David Ram√≠rez et al	https://www.gisaid.org	The arrival and spread of SARS-CoV2 in Colombia	https://www.medrxiv.org/content/10.1101/2020.06.11.20125799v1	5/18/2020
Colombia/GUV-92183/2020	ncov	EPI_ISL_447764	?	3/31/2020	South America	Colombia	Antioquia	Medellin	South America	Colombia	Antioquia	genome	29653	Human	61	Female	B.1	G	Instituto Nacional de Salud, Bogot√°, Colombia	Grupo de Investigaciones Microbiol√≥gicas-UR (GIMUR), Departamento de Biolog√≠a, Facultad de Ciencias Naturales, Universidad del Rosario, Bogot√°, Colombia Instituto Nacional de Salud, Bogot√°, Colombia Icahn School of Medicine at Mount Sinai, New York, USA	Juan David Ram√≠rez et al	https://www.gisaid.org	The arrival and spread of SARS-CoV2 in Colombia	https://www.medrxiv.org/content/10.1101/2020.06.11.20125799v1	5/18/2020
Colombia/GUV-92250/2020	ncov	EPI_ISL_447766	?	4/1/2020	South America	Colombia	Antioquia	Medellin	South America	Colombia	Antioquia	genome	29715	Human	55	Female	B.1	GH	Instituto Nacional de Salud, Bogot√°, Colombia	Grupo de Investigaciones Microbiol√≥gicas-UR (GIMUR), Departamento de Biolog√≠a, Facultad de Ciencias Naturales, Universidad del Rosario, Bogot√°, Colombia Instituto Nacional de Salud, Bogot√°, Colombia Icahn School of Medicine at Mount Sinai, New York, USA	Juan David Ram√≠rez et al	https://www.gisaid.org	The arrival and spread of SARS-CoV2 in Colombia	https://www.medrxiv.org/content/10.1101/2020.06.11.20125799v1	5/18/2020
Colombia/GUV-92256/2020	ncov	EPI_ISL_447768	?	3/31/2020	South America	Colombia	Antioquia	Medellin	South America	Colombia	Antioquia	genome	29715	Human	37	Female	B.1	GH	Instituto Nacional de Salud, Bogot√°, Colombia	Grupo de Investigaciones Microbiol√≥gicas-UR (GIMUR), Departamento de Biolog√≠a, Facultad de Ciencias Naturales, Universidad del Rosario, Bogot√°, Colombia Instituto Nacional de Salud, Bogot√°, Colombia Icahn School of Medicine at Mount Sinai, New York, USA	Juan David Ram√≠rez et al	https://www.gisaid.org	The arrival and spread of SARS-CoV2 in Colombia	https://www.medrxiv.org/content/10.1101/2020.06.11.20125799v1	5/18/2020
Colombia/GVI-92161/2020	ncov	EPI_ISL_447763	?	3/31/2020	South America	Colombia	Antioquia	Medellin	South America	Colombia	Antioquia	genome	29721	Human	58	Male	B.1	GH	Instituto Nacional de Salud, Bogot√°, Colombia	Grupo de Investigaciones Microbiol√≥gicas-UR (GIMUR), Departamento de Biolog√≠a, Facultad de Ciencias Naturales, Universidad del Rosario, Bogot√°, Colombia Instituto Nacional de Salud, Bogot√°, Colombia Icahn School of Medicine at Mount Sinai, New York, USA	Juan David Ram√≠rez et al	https://www.gisaid.org	The arrival and spread of SARS-CoV2 in Colombia	https://www.medrxiv.org/content/10.1101/2020.06.11.20125799v1	5/18/2020
Colombia/INS-79253/2020	ncov	EPI_ISL_456117	?	3/10/2020	South America	Colombia	Antioquia	Medellin	South America	Colombia	Antioquia	genome	29903	Human	26	Female	A.5	S	Instituto Nacional de Salud - Unidad de Secuenciaci√≥n y An√°lisis Gen√≥mico	Instituto Nacional de Salud, Universidad Cooperativa de Colombia, Instituto Alexander von Humboldt, Imperial College-London, London School of Hygiene & Tropical Medicine	Katherine Laiton-Donato et al	https://www.gisaid.org	Substitutions in Spike and Nucleocapsid proteins of SARS-CoV-2 circulating in Colombia	https://dx.doi.org/10.1101/2020.06.02.20120782	6/2/2020
Colombia/INS-80370/2020	ncov	EPI_ISL_456118	?	3/17/2020	South America	Colombia	Antioquia	Medellin	South America	Colombia	Antioquia	genome	29903	Human	56	Male	B.1.5	G	Instituto Nacional de Salud - Unidad de Secuenciaci√≥n y An√°lisis Gen√≥mico	Instituto Nacional de Salud, Universidad Cooperativa de Colombia, Instituto Alexander von Humboldt, Imperial College-London, London School of Hygiene & Tropical Medicine	Katherine Laiton-Donato et al	https://www.gisaid.org	Substitutions in Spike and Nucleocapsid proteins of SARS-CoV-2 circulating in Colombia	https://dx.doi.org/10.1101/2020.06.02.20120782	6/2/2020
Colombia/INS-80825/2020	ncov	EPI_ISL_456119	?	3/17/2020	South America	Colombia	Antioquia	Medellin	South America	Colombia	Antioquia	genome	29903	Human	28	Male	A.5	S	Instituto Nacional de Salud - Unidad de Secuenciaci√≥n y An√°lisis Gen√≥mico	Instituto Nacional de Salud, Universidad Cooperativa de Colombia, Instituto Alexander von Humboldt, Imperial College-London, London School of Hygiene & Tropical Medicine	Katherine Laiton-Donato et al	https://www.gisaid.org	Substitutions in Spike and Nucleocapsid proteins of SARS-CoV-2 circulating in Colombia	https://dx.doi.org/10.1101/2020.06.02.20120782	6/2/2020
Colombia/GUV-92252/2020	ncov	EPI_ISL_447767	?	4/1/2020	South America	Colombia	Antioquia	Sabaneta	South America	Colombia	Antioquia	genome	29724	Human	56	Male	B	L	Instituto Nacional de Salud, Bogot√°, Colombia	Grupo de Investigaciones Microbiol√≥gicas-UR (GIMUR), Departamento de Biolog√≠a, Facultad de Ciencias Naturales, Universidad del Rosario, Bogot√°, Colombia Instituto Nacional de Salud, Bogot√°, Colombia Icahn School of Medicine at Mount Sinai, New York, USA	Juan David Ram√≠rez et al	https://www.gisaid.org	The arrival and spread of SARS-CoV2 in Colombia	https://www.medrxiv.org/content/10.1101/2020.06.11.20125799v1	5/18/2020
Colombia/INS-79256/2020	ncov	EPI_ISL_417924	?	3/11/2020	South America	Colombia	Antioquia		South America	Colombia	Antioquia	genome	29782	Human	?	Male	A.5	S	Secretar√≠a de Salud Medell√≠n	Instituto Nacional de Salud, Universidad Cooperativa de Colombia, Instituto Alexander von Humboldt, Imperial College-London, London School of Hygiene & Tropical Medicine	Marcela Mercado-Reyes et al	https://www.gisaid.org	Substitutions in Spike and Nucleocapsid proteins of SARS-CoV-2 circulating in Colombia	https://dx.doi.org/10.1101/2020.06.02.20120782	3/27/2020
Colombia/INS-79743/2020	ncov	EPI_ISL_456145	?	3/14/2020	South America	Colombia	Atlantico	Barranquilla	South America	Colombia	Atlantico	genome	29903	Human	20	Male	B.1.5	G	Instituto Nacional de Salud - Unidad de Secuenciaci√≥n y An√°lisis Gen√≥mico	Instituto Nacional de Salud, Universidad Cooperativa de Colombia, Instituto Alexander von Humboldt, Imperial College-London, London School of Hygiene & Tropical Medicine	Katherine Laiton-Donato et al	https://www.gisaid.org	Substitutions in Spike and Nucleocapsid proteins of SARS-CoV-2 circulating in Colombia	https://dx.doi.org/10.1101/2020.06.02.20120782	6/2/2020
Colombia/Bogota78390/2020	ncov	EPI_ISL_418262	?	3/6/2020	South America	Colombia	Bogota		South America	Colombia	Bogota	genome	29782	Human	?	Female	B.1.1	GR	Instituto Nacional de Salud	Instituto Nacional de Salud Universidad Cooperativa de Colombia Instituto Alexander von Humboldt Imperial College-London London School of Hygiene & Tropical Medicine	Marcela Mercado-Reyes et al	https://www.gisaid.org	Substitutions in Spike and Nucleocapsid proteins of SARS-CoV-2 circulating in Colombia	https://dx.doi.org/10.1101/2020.06.02.20120782	3/29/2020
Colombia/INS-79190/2020	ncov	EPI_ISL_456120	?	3/12/2020	South America	Colombia	Bogota		South America	Colombia	Bogota	genome	29903	Human	54	Male	B.1.5	G	Instituto Nacional de Salud - Unidad de Secuenciaci√≥n y An√°lisis Gen√≥mico	Instituto Nacional de Salud, Universidad Cooperativa de Colombia, Instituto Alexander von Humboldt, Imperial College-London, London School of Hygiene & Tropical Medicine	Katherine Laiton-Donato et al	https://www.gisaid.org	Substitutions in Spike and Nucleocapsid proteins of SARS-CoV-2 circulating in Colombia	https://dx.doi.org/10.1101/2020.06.02.20120782	6/2/2020
Colombia/INS-84861/2020	ncov	EPI_ISL_456116	?	3/22/2020	South America	Colombia	Bogota		South America	Colombia	Bogota	genome	29903	Human	50	Female	B.1.5	G	Instituto Nacional de Salud - Unidad de Secuenciaci√≥n y An√°lisis Gen√≥mico	Instituto Nacional de Salud, Universidad Cooperativa de Colombia, Instituto Alexander von Humboldt, Imperial College-London, London School of Hygiene & Tropical Medicine	Katherine Laiton-Donato et al	https://www.gisaid.org	Substitutions in Spike and Nucleocapsid proteins of SARS-CoV-2 circulating in Colombia	https://dx.doi.org/10.1101/2020.06.02.20120782	6/2/2020
Colombia/INS-79738/2020	ncov	EPI_ISL_456121	?	3/13/2020	South America	Colombia	Bolivar	Cartagena	South America	Colombia	Bolivar	genome	29903	Human	27	Male	B.1	GH	Instituto Nacional de Salud - Unidad de Secuenciaci√≥n y An√°lisis Gen√≥mico	Instituto Nacional de Salud, Universidad Cooperativa de Colombia, Instituto Alexander von Humboldt, Imperial College-London, London School of Hygiene & Tropical Medicine	Katherine Laiton-Donato et al	https://www.gisaid.org	Substitutions in Spike and Nucleocapsid proteins of SARS-CoV-2 circulating in Colombia	https://dx.doi.org/10.1101/2020.06.02.20120782	6/2/2020
Colombia/INS-79890/2020	ncov	EPI_ISL_456148	?	3/16/2020	South America	Colombia	Bolivar	Cartagena	South America	Colombia	Bolivar	genome	29903	Human	54	Female	B.1	GH	Instituto Nacional de Salud - Unidad de Secuenciaci√≥n y An√°lisis Gen√≥mico	Instituto Nacional de Salud, Universidad Cooperativa de Colombia, Instituto Alexander von Humboldt, Imperial College-London, London School of Hygiene & Tropical Medicine	Katherine Laiton-Donato et al	https://www.gisaid.org	Substitutions in Spike and Nucleocapsid proteins of SARS-CoV-2 circulating in Colombia	https://dx.doi.org/10.1101/2020.06.02.20120782	6/2/2020
Colombia/INS-80191/2020	ncov	EPI_ISL_456122	?	3/16/2020	South America	Colombia	Bolivar	Cartagena	South America	Colombia	Bolivar	genome	29903	Human	24	Male	B.1	GH	Instituto Nacional de Salud - Unidad de Secuenciaci√≥n y An√°lisis Gen√≥mico	Instituto Nacional de Salud, Universidad Cooperativa de Colombia, Instituto Alexander von Humboldt, Imperial College-London, London School of Hygiene & Tropical Medicine	Katherine Laiton-Donato et al	https://www.gisaid.org	Genomic epidemiology of SARS-CoV-2 in Colombia	https://dx.doi.org/10.1101/2020.06.26.20135715	6/2/2020
Colombia/GUR-0574/2020	ncov	EPI_ISL_447747	?	3/28/2020	South America	Colombia	Boyaca	Santa Sofia	South America	Colombia	Boyaca	genome	29846	Human	64	Male	B.1.5	G	Grupo de Investigaciones Microbiol√≥gicas-UR (GIMUR), Departamento de Biolog√≠a, Facultad de Ciencias Naturales, Universidad del Rosario, Bogot√°, Colombia	Grupo de Investigaciones Microbiol√≥gicas-UR (GIMUR), Departamento de Biolog√≠a, Facultad de Ciencias Naturales, Universidad del Rosario, Bogot√°, Colombia Instituto Nacional de Salud, Bogot√°, Colombia Icahn School of Medicine at Mount Sinai, New York, USA	Juan David Ram√≠rez et al	https://www.gisaid.org	The arrival and spread of SARS-CoV2 in Colombia	https://www.medrxiv.org/content/10.1101/2020.06.11.20125799v1	5/18/2020
Colombia/GVI-97349/2020	ncov	EPI_ISL_447797	?	4/4/2020	South America	Colombia	Boyaca	Santana	South America	Colombia	Boyaca	genome	29716	Human	73	Female	B.1	GH	Instituto Nacional de Salud, Bogot√°, Colombia	Grupo de Investigaciones Microbiol√≥gicas-UR (GIMUR), Departamento de Biolog√≠a, Facultad de Ciencias Naturales, Universidad del Rosario, Bogot√°, Colombia Instituto Nacional de Salud, Bogot√°, Colombia Icahn School of Medicine at Mount Sinai, New York, USA	Juan David Ram√≠rez et al	https://www.gisaid.org	The arrival and spread of SARS-CoV2 in Colombia	https://www.medrxiv.org/content/10.1101/2020.06.11.20125799v1	5/18/2020
Colombia/GUR-0206/2020	ncov	EPI_ISL_447738	?	3/26/2020	South America	Colombia	Boyaca	Togui	South America	Colombia	Boyaca	genome	29724	Human	42	Male	B.1	GH	Grupo de Investigaciones Microbiol√≥gicas-UR (GIMUR), Departamento de Biolog√≠a, Facultad de Ciencias Naturales, Universidad del Rosario, Bogot√°, Colombia	Grupo de Investigaciones Microbiol√≥gicas-UR (GIMUR), Departamento de Biolog√≠a, Facultad de Ciencias Naturales, Universidad del Rosario, Bogot√°, Colombia Instituto Nacional de Salud, Bogot√°, Colombia Icahn School of Medicine at Mount Sinai, New York, USA	Juan David Ram√≠rez et al	https://www.gisaid.org	The arrival and spread of SARS-CoV2 in Colombia	https://www.medrxiv.org/content/10.1101/2020.06.11.20125799v1	5/18/2020
Colombia/GUR-0207/2020	ncov	EPI_ISL_447739	?	3/27/2020	South America	Colombia	Boyaca	Togui	South America	Colombia	Boyaca	genome	29714	Human	40	Female	B.1	GH	Grupo de Investigaciones Microbiol√≥gicas-UR (GIMUR), Departamento de Biolog√≠a, Facultad de Ciencias Naturales, Universidad del Rosario, Bogot√°, Colombia	Grupo de Investigaciones Microbiol√≥gicas-UR (GIMUR), Departamento de Biolog√≠a, Facultad de Ciencias Naturales, Universidad del Rosario, Bogot√°, Colombia Instituto Nacional de Salud, Bogot√°, Colombia Icahn School of Medicine at Mount Sinai, New York, USA	Juan David Ram√≠rez et al	https://www.gisaid.org	The arrival and spread of SARS-CoV2 in Colombia	https://www.medrxiv.org/content/10.1101/2020.06.11.20125799v1	5/18/2020
Colombia/GUR-0209/2020	ncov	EPI_ISL_447740	?	3/28/2020	South America	Colombia	Boyaca	Togui	South America	Colombia	Boyaca	genome	29714	Human	72	Male	B.1	GH	Grupo de Investigaciones Microbiol√≥gicas-UR (GIMUR), Departamento de Biolog√≠a, Facultad de Ciencias Naturales, Universidad del Rosario, Bogot√°, Colombia	Grupo de Investigaciones Microbiol√≥gicas-UR (GIMUR), Departamento de Biolog√≠a, Facultad de Ciencias Naturales, Universidad del Rosario, Bogot√°, Colombia Instituto Nacional de Salud, Bogot√°, Colombia Icahn School of Medicine at Mount Sinai, New York, USA	Juan David Ram√≠rez et al	https://www.gisaid.org	The arrival and spread of SARS-CoV2 in Colombia	https://www.medrxiv.org/content/10.1101/2020.06.11.20125799v1	5/18/2020
Colombia/GUR-0210/2020	ncov	EPI_ISL_447741	?	3/28/2020	South America	Colombia	Boyaca	Togui	South America	Colombia	Boyaca	genome	29717	Human	50	Male	B.1	GH	Grupo de Investigaciones Microbiol√≥gicas-UR (GIMUR), Departamento de Biolog√≠a, Facultad de Ciencias Naturales, Universidad del Rosario, Bogot√°, Colombia	Grupo de Investigaciones Microbiol√≥gicas-UR (GIMUR), Departamento de Biolog√≠a, Facultad de Ciencias Naturales, Universidad del Rosario, Bogot√°, Colombia Instituto Nacional de Salud, Bogot√°, Colombia Icahn School of Medicine at Mount Sinai, New York, USA	Juan David Ram√≠rez et al	https://www.gisaid.org	The arrival and spread of SARS-CoV2 in Colombia	https://www.medrxiv.org/content/10.1101/2020.06.11.20125799v1	5/18/2020
Colombia/GUR-0212/2020	ncov	EPI_ISL_447742	?	3/28/2020	South America	Colombia	Boyaca	Togui	South America	Colombia	Boyaca	genome	29726	Human	20	Male	B.1	GH	Grupo de Investigaciones Microbiol√≥gicas-UR (GIMUR), Departamento de Biolog√≠a, Facultad de Ciencias Naturales, Universidad del Rosario, Bogot√°, Colombia	Grupo de Investigaciones Microbiol√≥gicas-UR (GIMUR), Departamento de Biolog√≠a, Facultad de Ciencias Naturales, Universidad del Rosario, Bogot√°, Colombia Instituto Nacional de Salud, Bogot√°, Colombia Icahn School of Medicine at Mount Sinai, New York, USA	Juan David Ram√≠rez et al	https://www.gisaid.org	The arrival and spread of SARS-CoV2 in Colombia	https://www.medrxiv.org/content/10.1101/2020.06.11.20125799v1	5/18/2020
Colombia/GUR-0215/2020	ncov	EPI_ISL_447743	?	3/28/2020	South America	Colombia	Boyaca	Togui	South America	Colombia	Boyaca	genome	29726	Human	2	Male	B.1	GH	Grupo de Investigaciones Microbiol√≥gicas-UR (GIMUR), Departamento de Biolog√≠a, Facultad de Ciencias Naturales, Universidad del Rosario, Bogot√°, Colombia	Grupo de Investigaciones Microbiol√≥gicas-UR (GIMUR), Departamento de Biolog√≠a, Facultad de Ciencias Naturales, Universidad del Rosario, Bogot√°, Colombia Instituto Nacional de Salud, Bogot√°, Colombia Icahn School of Medicine at Mount Sinai, New York, USA	Juan David Ram√≠rez et al	https://www.gisaid.org	The arrival and spread of SARS-CoV2 in Colombia	https://www.medrxiv.org/content/10.1101/2020.06.11.20125799v1	5/18/2020
Colombia/GVI-97795/2020	ncov	EPI_ISL_447805	?	4/4/2020	South America	Colombia	Boyaca	Togui	South America	Colombia	Boyaca	genome	29714	Human	70	Female	B.1	GH	Instituto Nacional de Salud, Bogot√°, Colombia	Grupo de Investigaciones Microbiol√≥gicas-UR (GIMUR), Departamento de Biolog√≠a, Facultad de Ciencias Naturales, Universidad del Rosario, Bogot√°, Colombia Instituto Nacional de Salud, Bogot√°, Colombia Icahn School of Medicine at Mount Sinai, New York, USA	Juan David Ram√≠rez et al	https://www.gisaid.org	The arrival and spread of SARS-CoV2 in Colombia	https://www.medrxiv.org/content/10.1101/2020.06.11.20125799v1	5/18/2020
Colombia/GUR-0072/2020	ncov	EPI_ISL_447734	?	3/26/2020	South America	Colombia	Caldas	Anserma	South America	Colombia	Caldas	genome	29724	Human	40	Female	A.2	S	Grupo de Investigaciones Microbiol√≥gicas-UR (GIMUR), Departamento de Biolog√≠a, Facultad de Ciencias Naturales, Universidad del Rosario, Bogot√°, Colombia	Grupo de Investigaciones Microbiol√≥gicas-UR (GIMUR), Departamento de Biolog√≠a, Facultad de Ciencias Naturales, Universidad del Rosario, Bogot√°, Colombia Instituto Nacional de Salud, Bogot√°, Colombia Icahn School of Medicine at Mount Sinai, New York, USA	Juan David Ram√≠rez et al	https://www.gisaid.org	The arrival and spread of SARS-CoV2 in Colombia	https://www.medrxiv.org/content/10.1101/2020.06.11.20125799v1	5/18/2020
Colombia/GVI-97212/2020	ncov	EPI_ISL_447795	?	4/4/2020	South America	Colombia	Caldas	Anserma	South America	Colombia	Caldas	genome	29719	Human	35	Female	B.1	GH	Instituto Nacional de Salud, Bogot√°, Colombia	Grupo de Investigaciones Microbiol√≥gicas-UR (GIMUR), Departamento de Biolog√≠a, Facultad de Ciencias Naturales, Universidad del Rosario, Bogot√°, Colombia Instituto Nacional de Salud, Bogot√°, Colombia Icahn School of Medicine at Mount Sinai, New York, USA	Juan David Ram√≠rez et al	https://www.gisaid.org	The arrival and spread of SARS-CoV2 in Colombia	https://www.medrxiv.org/content/10.1101/2020.06.11.20125799v1	5/18/2020
Colombia/INS-79489/2020	ncov	EPI_ISL_456123	?	3/12/2020	South America	Colombia	Caldas	Manizales	South America	Colombia	Caldas	genome	29903	Human	65	Male	A.1	S	Instituto Nacional de Salud - Unidad de Secuenciaci√≥n y An√°lisis Gen√≥mico	Instituto Nacional de Salud, Universidad Cooperativa de Colombia, Instituto Alexander von Humboldt, Imperial College-London, London School of Hygiene & Tropical Medicine	Katherine Laiton-Donato et al	https://www.gisaid.org	Substitutions in Spike and Nucleocapsid proteins of SARS-CoV-2 circulating in Colombia	https://dx.doi.org/10.1101/2020.06.02.20120782	6/2/2020
Colombia/INS-81264/2020	ncov	EPI_ISL_456140	?	3/10/2020	South America	Colombia	Cartago CO		South America	Colombia	Cartago CO	genome	29903	Human	41	Female	B.1	GH	Instituto Nacional de Salud - Unidad de Secuenciaci√≥n y An√°lisis Gen√≥mico	Instituto Nacional de Salud, Universidad Cooperativa de Colombia, Instituto Alexander von Humboldt, Imperial College-London, London School of Hygiene & Tropical Medicine	Katherine Laiton-Donato et al	https://www.gisaid.org	Substitutions in Spike and Nucleocapsid proteins of SARS-CoV-2 circulating in Colombia	https://dx.doi.org/10.1101/2020.06.02.20120782	6/2/2020
Colombia/INS-80705/2020	ncov	EPI_ISL_456124	?	3/17/2020	South America	Colombia	Cauca	Popayan	South America	Colombia	Cauca	genome	29903	Human	60	Male	B.1	GH	Instituto Nacional de Salud - Unidad de Secuenciaci√≥n y An√°lisis Gen√≥mico	Instituto Nacional de Salud, Universidad Cooperativa de Colombia, Instituto Alexander von Humboldt, Imperial College-London, London School of Hygiene & Tropical Medicine	Katherine Laiton-Donato et al	https://www.gisaid.org	Substitutions in Spike and Nucleocapsid proteins of SARS-CoV-2 circulating in Colombia	https://dx.doi.org/10.1101/2020.06.02.20120782	6/2/2020
Colombia/GVI-97588/2020	ncov	EPI_ISL_447799	?	4/4/2020	South America	Colombia	Cesar	Valledupar	South America	Colombia	Cesar	genome	29715	Human	31	Male	B.1	GH	Instituto Nacional de Salud, Bogot√°, Colombia	Grupo de Investigaciones Microbiol√≥gicas-UR (GIMUR), Departamento de Biolog√≠a, Facultad de Ciencias Naturales, Universidad del Rosario, Bogot√°, Colombia Instituto Nacional de Salud, Bogot√°, Colombia Icahn School of Medicine at Mount Sinai, New York, USA	Juan David Ram√≠rez et al	https://www.gisaid.org	The arrival and spread of SARS-CoV2 in Colombia	https://www.medrxiv.org/content/10.1101/2020.06.11.20125799v1	5/18/2020
Colombia/GUR-0787/2020	ncov	EPI_ISL_447750	?	3/30/2020	South America	Colombia	Choco	Quibdo	South America	Colombia	Choco	genome	29726	Human	47	Female	B.1	GH	Grupo de Investigaciones Microbiol√≥gicas-UR (GIMUR), Departamento de Biolog√≠a, Facultad de Ciencias Naturales, Universidad del Rosario, Bogot√°, Colombia	Grupo de Investigaciones Microbiol√≥gicas-UR (GIMUR), Departamento de Biolog√≠a, Facultad de Ciencias Naturales, Universidad del Rosario, Bogot√°, Colombia Instituto Nacional de Salud, Bogot√°, Colombia Icahn School of Medicine at Mount Sinai, New York, USA	Juan David Ram√≠rez et al	https://www.gisaid.org	The arrival and spread of SARS-CoV2 in Colombia	https://www.medrxiv.org/content/10.1101/2020.06.11.20125799v1	5/18/2020
Colombia/Cali-01/2020	ncov	EPI_ISL_445085	?	4/2/2020	South America	Colombia	Colombia		South America	Colombia	Colombia	genome	29903	Human	?	?	B.1	GH	unknown	Virology Unit	Lopez et al	https://www.gisaid.org	?	?	5/15/2020
Colombia/GVI97527/2020	ncov	EPI_ISL_447817	?	4/9/2020	South America	Colombia	Cordoba	Monteria	South America	Colombia	Cordoba	genome	29831	Human	58	Female	B.1	GH	Instituto Nacional de Salud, Bogot√°, Colombia	Grupo de Investigaciones Microbiol√≥gicas-UR (GIMUR), Departamento de Biolog√≠a, Facultad de Ciencias Naturales, Universidad del Rosario, Bogot√°, Colombia Instituto Nacional de Salud, Bogot√°, Colombia Icahn School of Medicine at Mount Sinai, New York, USA	Juan David Ram√≠rez et al	https://www.gisaid.org	The arrival and spread of SARS-CoV2 in Colombia	https://www.medrxiv.org/content/10.1101/2020.06.11.20125799v1	5/18/2020
Colombia/GVI97517/2020	ncov	EPI_ISL_447816	?	4/7/2020	South America	Colombia	Cordoba	Tierralta	South America	Colombia	Cordoba	genome	29705	Human	25	Male	B.1.5	G	Instituto Nacional de Salud, Bogot√°, Colombia	Grupo de Investigaciones Microbiol√≥gicas-UR (GIMUR), Departamento de Biolog√≠a, Facultad de Ciencias Naturales, Universidad del Rosario, Bogot√°, Colombia Instituto Nacional de Salud, Bogot√°, Colombia Icahn School of Medicine at Mount Sinai, New York, USA	Juan David Ram√≠rez et al	https://www.gisaid.org	The arrival and spread of SARS-CoV2 in Colombia	https://www.medrxiv.org/content/10.1101/2020.06.11.20125799v1	5/18/2020
Colombia/GVI-97718/2020	ncov	EPI_ISL_447800	?	4/4/2020	South America	Colombia	Cundinamarca	Cajica	South America	Colombia	Cundinamarca	genome	29726	Human	32	Male	B.1	GH	Instituto Nacional de Salud, Bogot√°, Colombia	Grupo de Investigaciones Microbiol√≥gicas-UR (GIMUR), Departamento de Biolog√≠a, Facultad de Ciencias Naturales, Universidad del Rosario, Bogot√°, Colombia Instituto Nacional de Salud, Bogot√°, Colombia Icahn School of Medicine at Mount Sinai, New York, USA	Juan David Ram√≠rez et al	https://www.gisaid.org	The arrival and spread of SARS-CoV2 in Colombia	https://www.medrxiv.org/content/10.1101/2020.06.11.20125799v1	5/18/2020
Colombia/GVI-93301/2020	ncov	EPI_ISL_447769	?	4/1/2020	South America	Colombia	Cundinamarca	Choconta	South America	Colombia	Cundinamarca	genome	29719	Human	28	Female	B.1	GH	Instituto Nacional de Salud, Bogot√°, Colombia	Grupo de Investigaciones Microbiol√≥gicas-UR (GIMUR), Departamento de Biolog√≠a, Facultad de Ciencias Naturales, Universidad del Rosario, Bogot√°, Colombia Instituto Nacional de Salud, Bogot√°, Colombia Icahn School of Medicine at Mount Sinai, New York, USA	Juan David Ram√≠rez et al	https://www.gisaid.org	The arrival and spread of SARS-CoV2 in Colombia	https://www.medrxiv.org/content/10.1101/2020.06.11.20125799v1	5/18/2020
Colombia/GUR-1215/2020	ncov	EPI_ISL_447754	?	3/31/2020	South America	Colombia	Cundinamarca	Funza	South America	Colombia	Cundinamarca	genome	29724	Human	61	Male	B.1.5	G	Grupo de Investigaciones Microbiol√≥gicas-UR (GIMUR), Departamento de Biolog√≠a, Facultad de Ciencias Naturales, Universidad del Rosario, Bogot√°, Colombia	Grupo de Investigaciones Microbiol√≥gicas-UR (GIMUR), Departamento de Biolog√≠a, Facultad de Ciencias Naturales, Universidad del Rosario, Bogot√°, Colombia Instituto Nacional de Salud, Bogot√°, Colombia Icahn School of Medicine at Mount Sinai, New York, USA	Juan David Ram√≠rez et al	https://www.gisaid.org	The arrival and spread of SARS-CoV2 in Colombia	https://www.medrxiv.org/content/10.1101/2020.06.11.20125799v1	5/18/2020
Colombia/GUR-0458/2020	ncov	EPI_ISL_447745	?	3/28/2020	South America	Colombia	Cundinamarca	Madrid CO	South America	Colombia	Cundinamarca	genome	29700	Human	35	Male	B.1.5	G	Grupo de Investigaciones Microbiol√≥gicas-UR (GIMUR), Departamento de Biolog√≠a, Facultad de Ciencias Naturales, Universidad del Rosario, Bogot√°, Colombia	Grupo de Investigaciones Microbiol√≥gicas-UR (GIMUR), Departamento de Biolog√≠a, Facultad de Ciencias Naturales, Universidad del Rosario, Bogot√°, Colombia Instituto Nacional de Salud, Bogot√°, Colombia Icahn School of Medicine at Mount Sinai, New York, USA	Juan David Ram√≠rez et al	https://www.gisaid.org	The arrival and spread of SARS-CoV2 in Colombia	https://www.medrxiv.org/content/10.1101/2020.06.11.20125799v1	5/18/2020
Colombia/GVI97447/2020	ncov	EPI_ISL_447815	?	4/6/2020	South America	Colombia	Cundinamarca	Pacho	South America	Colombia	Cundinamarca	genome	29711	Human	28	Male	B.1.5	G	Instituto Nacional de Salud, Bogot√°, Colombia	Grupo de Investigaciones Microbiol√≥gicas-UR (GIMUR), Departamento de Biolog√≠a, Facultad de Ciencias Naturales, Universidad del Rosario, Bogot√°, Colombia Instituto Nacional de Salud, Bogot√°, Colombia Icahn School of Medicine at Mount Sinai, New York, USA	Juan David Ram√≠rez et al	https://www.gisaid.org	The arrival and spread of SARS-CoV2 in Colombia	https://www.medrxiv.org/content/10.1101/2020.06.11.20125799v1	5/18/2020
Colombia/GUR-0454/2020	ncov	EPI_ISL_447744	?	3/28/2020	South America	Colombia	Cundinamarca	Soacha	South America	Colombia	Cundinamarca	genome	29724	Human	56	Female	B.1	GH	Grupo de Investigaciones Microbiol√≥gicas-UR (GIMUR), Departamento de Biolog√≠a, Facultad de Ciencias Naturales, Universidad del Rosario, Bogot√°, Colombia	Grupo de Investigaciones Microbiol√≥gicas-UR (GIMUR), Departamento de Biolog√≠a, Facultad de Ciencias Naturales, Universidad del Rosario, Bogot√°, Colombia Instituto Nacional de Salud, Bogot√°, Colombia Icahn School of Medicine at Mount Sinai, New York, USA	Juan David Ram√≠rez et al	https://www.gisaid.org	The arrival and spread of SARS-CoV2 in Colombia	https://www.medrxiv.org/content/10.1101/2020.06.11.20125799v1	5/18/2020
Colombia/GVI-98290/2020	ncov	EPI_ISL_447813	?	4/5/2020	South America	Colombia	Cundinamarca	Soacha	South America	Colombia	Cundinamarca	genome	29716	Human	42	Male	B.1	GH	Instituto Nacional de Salud, Bogot√°, Colombia	Grupo de Investigaciones Microbiol√≥gicas-UR (GIMUR), Departamento de Biolog√≠a, Facultad de Ciencias Naturales, Universidad del Rosario, Bogot√°, Colombia Instituto Nacional de Salud, Bogot√°, Colombia Icahn School of Medicine at Mount Sinai, New York, USA	Juan David Ram√≠rez et al	https://www.gisaid.org	The arrival and spread of SARS-CoV2 in Colombia	https://www.medrxiv.org/content/10.1101/2020.06.11.20125799v1	5/18/2020
Colombia/GUR-0459/2020	ncov	EPI_ISL_447746	?	3/28/2020	South America	Colombia	Cundinamarca	Zipaquira	South America	Colombia	Cundinamarca	genome	29714	Human	20	Female	B.1.5	G	Grupo de Investigaciones Microbiol√≥gicas-UR (GIMUR), Departamento de Biolog√≠a, Facultad de Ciencias Naturales, Universidad del Rosario, Bogot√°, Colombia	Grupo de Investigaciones Microbiol√≥gicas-UR (GIMUR), Departamento de Biolog√≠a, Facultad de Ciencias Naturales, Universidad del Rosario, Bogot√°, Colombia Instituto Nacional de Salud, Bogot√°, Colombia Icahn School of Medicine at Mount Sinai, New York, USA	Juan David Ram√≠rez et al	https://www.gisaid.org	The arrival and spread of SARS-CoV2 in Colombia	https://www.medrxiv.org/content/10.1101/2020.06.11.20125799v1	5/18/2020
Colombia/GVI-98087/2020	ncov	EPI_ISL_447812	?	4/5/2020	South America	Colombia	Cundinamarca	Zipaquira	South America	Colombia	Cundinamarca	genome	29719	Human	38	Male	B.1	GH	Instituto Nacional de Salud, Bogot√°, Colombia	Grupo de Investigaciones Microbiol√≥gicas-UR (GIMUR), Departamento de Biolog√≠a, Facultad de Ciencias Naturales, Universidad del Rosario, Bogot√°, Colombia Instituto Nacional de Salud, Bogot√°, Colombia Icahn School of Medicine at Mount Sinai, New York, USA	Juan David Ram√≠rez et al	https://www.gisaid.org	The arrival and spread of SARS-CoV2 in Colombia	https://www.medrxiv.org/content/10.1101/2020.06.11.20125799v1	5/18/2020
Colombia/INS-103039/2020	ncov	EPI_ISL_456144	?	4/23/2020	South America	Colombia	Departamento de Amazonas	Leticia	South America	Colombia	Departamento de Amazonas	genome	29903	Human	31	Male	B.1	GH	Instituto Nacional de Salud - Unidad de Secuenciaci√≥n y An√°lisis Gen√≥mico	Instituto Nacional de Salud, Universidad Cooperativa de Colombia, Instituto Alexander von Humboldt, Imperial College-London, London School of Hygiene & Tropical Medicine	Katherine Laiton-Donato et al	https://www.gisaid.org	Substitutions in Spike and Nucleocapsid proteins of SARS-CoV-2 circulating in Colombia	https://dx.doi.org/10.1101/2020.06.02.20120782	6/2/2020
Colombia/GUR-0900/2020	ncov	EPI_ISL_447752	?	3/30/2020	South America	Colombia	Huila	Neiva	South America	Colombia	Huila	genome	29737	Human	44	Female	B.1.5	G	Grupo de Investigaciones Microbiol√≥gicas-UR (GIMUR), Departamento de Biolog√≠a, Facultad de Ciencias Naturales, Universidad del Rosario, Bogot√°, Colombia	Grupo de Investigaciones Microbiol√≥gicas-UR (GIMUR), Departamento de Biolog√≠a, Facultad de Ciencias Naturales, Universidad del Rosario, Bogot√°, Colombia Instituto Nacional de Salud, Bogot√°, Colombia Icahn School of Medicine at Mount Sinai, New York, USA	Juan David Ram√≠rez et al	https://www.gisaid.org	The arrival and spread of SARS-CoV2 in Colombia	https://www.medrxiv.org/content/10.1101/2020.06.11.20125799v1	5/18/2020
Colombia/GUR-0920/2020	ncov	EPI_ISL_447753	?	3/30/2020	South America	Colombia	Huila	Neiva	South America	Colombia	Huila	genome	29724	Human	80	Male	B.1.5	G	Grupo de Investigaciones Microbiol√≥gicas-UR (GIMUR), Departamento de Biolog√≠a, Facultad de Ciencias Naturales, Universidad del Rosario, Bogot√°, Colombia	Grupo de Investigaciones Microbiol√≥gicas-UR (GIMUR), Departamento de Biolog√≠a, Facultad de Ciencias Naturales, Universidad del Rosario, Bogot√°, Colombia Instituto Nacional de Salud, Bogot√°, Colombia Icahn School of Medicine at Mount Sinai, New York, USA	Juan David Ram√≠rez et al	https://www.gisaid.org	The arrival and spread of SARS-CoV2 in Colombia	https://www.medrxiv.org/content/10.1101/2020.06.11.20125799v1	5/18/2020
Colombia/GUV-92060/2020	ncov	EPI_ISL_447758	?	3/31/2020	South America	Colombia	Huila	Neiva	South America	Colombia	Huila	genome	29715	Human	76	Female	B.1	G	Instituto Nacional de Salud, Bogot√°, Colombia	Grupo de Investigaciones Microbiol√≥gicas-UR (GIMUR), Departamento de Biolog√≠a, Facultad de Ciencias Naturales, Universidad del Rosario, Bogot√°, Colombia Instituto Nacional de Salud, Bogot√°, Colombia Icahn School of Medicine at Mount Sinai, New York, USA	Juan David Ram√≠rez et al	https://www.gisaid.org	The arrival and spread of SARS-CoV2 in Colombia	https://www.medrxiv.org/content/10.1101/2020.06.11.20125799v1	5/18/2020
Colombia/GUV-92061/2020	ncov	EPI_ISL_447759	?	3/31/2020	South America	Colombia	Huila	Neiva	South America	Colombia	Huila	genome	29715	Human	50	Female	B.1.5	G	Instituto Nacional de Salud, Bogot√°, Colombia	Grupo de Investigaciones Microbiol√≥gicas-UR (GIMUR), Departamento de Biolog√≠a, Facultad de Ciencias Naturales, Universidad del Rosario, Bogot√°, Colombia Instituto Nacional de Salud, Bogot√°, Colombia Icahn School of Medicine at Mount Sinai, New York, USA	Juan David Ram√≠rez et al	https://www.gisaid.org	The arrival and spread of SARS-CoV2 in Colombia	https://www.medrxiv.org/content/10.1101/2020.06.11.20125799v1	5/18/2020
Colombia/GVI-97855/2020	ncov	EPI_ISL_447806	?	4/4/2020	South America	Colombia	Huila	Neiva	South America	Colombia	Huila	genome	29715	Human	24	Male	B.1	GH	Instituto Nacional de Salud, Bogot√°, Colombia	Grupo de Investigaciones Microbiol√≥gicas-UR (GIMUR), Departamento de Biolog√≠a, Facultad de Ciencias Naturales, Universidad del Rosario, Bogot√°, Colombia Instituto Nacional de Salud, Bogot√°, Colombia Icahn School of Medicine at Mount Sinai, New York, USA	Juan David Ram√≠rez et al	https://www.gisaid.org	The arrival and spread of SARS-CoV2 in Colombia	https://www.medrxiv.org/content/10.1101/2020.06.11.20125799v1	5/18/2020
Colombia/GVI-97875/2020	ncov	EPI_ISL_447807	?	4/4/2020	South America	Colombia	Huila	Neiva	South America	Colombia	Huila	genome	29717	Human	60	Male	B.1	GH	Instituto Nacional de Salud, Bogot√°, Colombia	Grupo de Investigaciones Microbiol√≥gicas-UR (GIMUR), Departamento de Biolog√≠a, Facultad de Ciencias Naturales, Universidad del Rosario, Bogot√°, Colombia Instituto Nacional de Salud, Bogot√°, Colombia Icahn School of Medicine at Mount Sinai, New York, USA	Juan David Ram√≠rez et al	https://www.gisaid.org	The arrival and spread of SARS-CoV2 in Colombia	https://www.medrxiv.org/content/10.1101/2020.06.11.20125799v1	5/18/2020
Colombia/GVI-98032/2020	ncov	EPI_ISL_447811	?	4/5/2020	South America	Colombia	Huila	Neiva	South America	Colombia	Huila	genome	29714	Human	62	Male	B.1	G	Instituto Nacional de Salud, Bogot√°, Colombia	Grupo de Investigaciones Microbiol√≥gicas-UR (GIMUR), Departamento de Biolog√≠a, Facultad de Ciencias Naturales, Universidad del Rosario, Bogot√°, Colombia Instituto Nacional de Salud, Bogot√°, Colombia Icahn School of Medicine at Mount Sinai, New York, USA	Juan David Ram√≠rez et al	https://www.gisaid.org	The arrival and spread of SARS-CoV2 in Colombia	https://www.medrxiv.org/content/10.1101/2020.06.11.20125799v1	5/18/2020
Colombia/INS-101935/2020	ncov	EPI_ISL_456153	?	4/22/2020	South America	Colombia	Magdalena	Cienaga	South America	Colombia	Magdalena	genome	29903	Human	25	Male	B.1	GH	Instituto Nacional de Salud - Unidad de Secuenciaci√≥n y An√°lisis Gen√≥mico	Instituto Nacional de Salud, Universidad Cooperativa de Colombia, Instituto Alexander von Humboldt, Imperial College-London, London School of Hygiene & Tropical Medicine	Katherine Laiton-Donato et al	https://www.gisaid.org	Substitutions in Spike and Nucleocapsid proteins of SARS-CoV-2 circulating in Colombia	https://dx.doi.org/10.1101/2020.06.02.20120782	6/2/2020
Colombia/GVI-93450/2020	ncov	EPI_ISL_447777	?	4/1/2020	South America	Colombia	Magdalena	Santa Marta	South America	Colombia	Magdalena	genome	29706	Human	38	Female	B.1	GH	Instituto Nacional de Salud, Bogot√°, Colombia	Grupo de Investigaciones Microbiol√≥gicas-UR (GIMUR), Departamento de Biolog√≠a, Facultad de Ciencias Naturales, Universidad del Rosario, Bogot√°, Colombia Instituto Nacional de Salud, Bogot√°, Colombia Icahn School of Medicine at Mount Sinai, New York, USA	Juan David Ram√≠rez et al	https://www.gisaid.org	The arrival and spread of SARS-CoV2 in Colombia	https://www.medrxiv.org/content/10.1101/2020.06.11.20125799v1	5/18/2020
Colombia/GVI-93457/2020	ncov	EPI_ISL_447778	?	4/1/2020	South America	Colombia	Magdalena	Santa Marta	South America	Colombia	Magdalena	genome	29724	Human	28	Male	B.1	GH	Instituto Nacional de Salud, Bogot√°, Colombia	Grupo de Investigaciones Microbiol√≥gicas-UR (GIMUR), Departamento de Biolog√≠a, Facultad de Ciencias Naturales, Universidad del Rosario, Bogot√°, Colombia Instituto Nacional de Salud, Bogot√°, Colombia Icahn School of Medicine at Mount Sinai, New York, USA	Juan David Ram√≠rez et al	https://www.gisaid.org	The arrival and spread of SARS-CoV2 in Colombia	https://www.medrxiv.org/content/10.1101/2020.06.11.20125799v1	5/18/2020
Colombia/INS-81035/2020	ncov	EPI_ISL_456125	?	3/20/2020	South America	Colombia	Magdalena	Santa Marta	South America	Colombia	Magdalena	genome	29903	Human	88	Male	B.1	GH	Instituto Nacional de Salud - Unidad de Secuenciaci√≥n y An√°lisis Gen√≥mico	Instituto Nacional de Salud, Universidad Cooperativa de Colombia, Instituto Alexander von Humboldt, Imperial College-London, London School of Hygiene & Tropical Medicine	Katherine Laiton-Donato et al	https://www.gisaid.org	Substitutions in Spike and Nucleocapsid proteins of SARS-CoV-2 circulating in Colombia	https://dx.doi.org/10.1101/2020.06.02.20120782	6/2/2020
Colombia/GVI-97769/2020	ncov	EPI_ISL_447802	?	4/4/2020	South America	Colombia	Meta	Villavicencio	South America	Colombia	Meta	genome	29717	Human	62	Male	B.1.1	GR	Instituto Nacional de Salud, Bogot√°, Colombia	Grupo de Investigaciones Microbiol√≥gicas-UR (GIMUR), Departamento de Biolog√≠a, Facultad de Ciencias Naturales, Universidad del Rosario, Bogot√°, Colombia Instituto Nacional de Salud, Bogot√°, Colombia Icahn School of Medicine at Mount Sinai, New York, USA	Juan David Ram√≠rez et al	https://www.gisaid.org	The arrival and spread of SARS-CoV2 in Colombia	https://www.medrxiv.org/content/10.1101/2020.06.11.20125799v1	5/18/2020
Colombia/GVI-97782/2020	ncov	EPI_ISL_447803	?	4/4/2020	South America	Colombia	Meta	Villavicencio	South America	Colombia	Meta	genome	29718	Human	77	Male	B.1.1	GR	Instituto Nacional de Salud, Bogot√°, Colombia	Grupo de Investigaciones Microbiol√≥gicas-UR (GIMUR), Departamento de Biolog√≠a, Facultad de Ciencias Naturales, Universidad del Rosario, Bogot√°, Colombia Instituto Nacional de Salud, Bogot√°, Colombia Icahn School of Medicine at Mount Sinai, New York, USA	Juan David Ram√≠rez et al	https://www.gisaid.org	The arrival and spread of SARS-CoV2 in Colombia	https://www.medrxiv.org/content/10.1101/2020.06.11.20125799v1	5/18/2020
Colombia/GVI-97783/2020	ncov	EPI_ISL_447804	?	4/4/2020	South America	Colombia	Meta	Villavicencio	South America	Colombia	Meta	genome	29715	Human	67	Male	B.1.1	GR	Instituto Nacional de Salud, Bogot√°, Colombia	Grupo de Investigaciones Microbiol√≥gicas-UR (GIMUR), Departamento de Biolog√≠a, Facultad de Ciencias Naturales, Universidad del Rosario, Bogot√°, Colombia Instituto Nacional de Salud, Bogot√°, Colombia Icahn School of Medicine at Mount Sinai, New York, USA	Juan David Ram√≠rez et al	https://www.gisaid.org	The arrival and spread of SARS-CoV2 in Colombia	https://www.medrxiv.org/content/10.1101/2020.06.11.20125799v1	5/18/2020
Colombia/GUR-0609/2020	ncov	EPI_ISL_447748	?	3/29/2020	South America	Colombia	Narino	Ipiales	South America	Colombia	Narino	genome	29719	Human	38	Female	B.1.1	GR	Grupo de Investigaciones Microbiol√≥gicas-UR (GIMUR), Departamento de Biolog√≠a, Facultad de Ciencias Naturales, Universidad del Rosario, Bogot√°, Colombia	Grupo de Investigaciones Microbiol√≥gicas-UR (GIMUR), Departamento de Biolog√≠a, Facultad de Ciencias Naturales, Universidad del Rosario, Bogot√°, Colombia Instituto Nacional de Salud, Bogot√°, Colombia Icahn School of Medicine at Mount Sinai, New York, USA	Juan David Ram√≠rez et al	https://www.gisaid.org	The arrival and spread of SARS-CoV2 in Colombia	https://www.medrxiv.org/content/10.1101/2020.06.11.20125799v1	5/18/2020
Colombia/GUR-0627/2020	ncov	EPI_ISL_447749	?	3/29/2020	South America	Colombia	Narino	Ipiales	South America	Colombia	Narino	genome	29695	Human	72	Male	B.1.1	GR	Grupo de Investigaciones Microbiol√≥gicas-UR (GIMUR), Departamento de Biolog√≠a, Facultad de Ciencias Naturales, Universidad del Rosario, Bogot√°, Colombia	Grupo de Investigaciones Microbiol√≥gicas-UR (GIMUR), Departamento de Biolog√≠a, Facultad de Ciencias Naturales, Universidad del Rosario, Bogot√°, Colombia Instituto Nacional de Salud, Bogot√°, Colombia Icahn School of Medicine at Mount Sinai, New York, USA	Juan David Ram√≠rez et al	https://www.gisaid.org	The arrival and spread of SARS-CoV2 in Colombia	https://www.medrxiv.org/content/10.1101/2020.06.11.20125799v1	5/18/2020
Colombia/GVI-97417/2020	ncov	EPI_ISL_447798	?	4/4/2020	South America	Colombia	Narino	Ipiales	South America	Colombia	Narino	genome	29726	Human	41	Male	B.1.1	GR	Instituto Nacional de Salud, Bogot√°, Colombia	Grupo de Investigaciones Microbiol√≥gicas-UR (GIMUR), Departamento de Biolog√≠a, Facultad de Ciencias Naturales, Universidad del Rosario, Bogot√°, Colombia Instituto Nacional de Salud, Bogot√°, Colombia Icahn School of Medicine at Mount Sinai, New York, USA	Juan David Ram√≠rez et al	https://www.gisaid.org	The arrival and spread of SARS-CoV2 in Colombia	https://www.medrxiv.org/content/10.1101/2020.06.11.20125799v1	5/18/2020
Colombia/INS-103303/2020	ncov	EPI_ISL_456154	?	4/26/2020	South America	Colombia	Narino	Tumaco	South America	Colombia	Narino	genome	29903	Human	27	Male	B.1.1	GR	Instituto Nacional de Salud - Unidad de Secuenciaci√≥n y An√°lisis Gen√≥mico	Instituto Nacional de Salud, Universidad Cooperativa de Colombia, Instituto Alexander von Humboldt, Imperial College-London, London School of Hygiene & Tropical Medicine	Katherine Laiton-Donato et al	https://www.gisaid.org	Substitutions in Spike and Nucleocapsid proteins of SARS-CoV-2 circulating in Colombia	https://dx.doi.org/10.1101/2020.06.02.20120782	6/2/2020
Colombia/GVI-97760/2020	ncov	EPI_ISL_447801	?	4/4/2020	South America	Colombia	Norte de Santander	Cucuta	South America	Colombia	Norte de Santander	genome	29714	Human	57	Male	B.1.5	G	Instituto Nacional de Salud, Bogot√°, Colombia	Grupo de Investigaciones Microbiol√≥gicas-UR (GIMUR), Departamento de Biolog√≠a, Facultad de Ciencias Naturales, Universidad del Rosario, Bogot√°, Colombia Instituto Nacional de Salud, Bogot√°, Colombia Icahn School of Medicine at Mount Sinai, New York, USA	Juan David Ram√≠rez et al	https://www.gisaid.org	The arrival and spread of SARS-CoV2 in Colombia	https://www.medrxiv.org/content/10.1101/2020.06.11.20125799v1	5/18/2020
Colombia/INS-79504/2020	ncov	EPI_ISL_456130	?	3/13/2020	South America	Colombia	Norte de Santander	Cucuta	South America	Colombia	Norte de Santander	genome	29903	Human	48	Female	B.1.5	G	Instituto Nacional de Salud - Unidad de Secuenciaci√≥n y An√°lisis Gen√≥mico	Instituto Nacional de Salud, Universidad Cooperativa de Colombia, Instituto Alexander von Humboldt, Imperial College-London, London School of Hygiene & Tropical Medicine	Katherine Laiton-Donato et al	https://www.gisaid.org	Substitutions in Spike and Nucleocapsid proteins of SARS-CoV-2 circulating in Colombia	https://dx.doi.org/10.1101/2020.06.02.20120782	6/2/2020
Colombia/INS-80656/2020	ncov	EPI_ISL_456126	?	3/18/2020	South America	Colombia	Norte de Santander	Cucuta	South America	Colombia	Norte de Santander	genome	29903	Human	49	Male	B.1.5	G	Instituto Nacional de Salud - Unidad de Secuenciaci√≥n y An√°lisis Gen√≥mico	Instituto Nacional de Salud, Universidad Cooperativa de Colombia, Instituto Alexander von Humboldt, Imperial College-London, London School of Hygiene & Tropical Medicine	Katherine Laiton-Donato et al	https://www.gisaid.org	Substitutions in Spike and Nucleocapsid proteins of SARS-CoV-2 circulating in Colombia	https://dx.doi.org/10.1101/2020.06.02.20120782	6/2/2020
Colombia/INS-79911/2020	ncov	EPI_ISL_456127	?	3/15/2020	South America	Colombia	Quindio	Armenia	South America	Colombia	Quindio	genome	29903	Human	45	Female	B.2.5	V	Instituto Nacional de Salud - Unidad de Secuenciaci√≥n y An√°lisis Gen√≥mico	Instituto Nacional de Salud, Universidad Cooperativa de Colombia, Instituto Alexander von Humboldt, Imperial College-London, London School of Hygiene & Tropical Medicine	Katherine Laiton-Donato et al	https://www.gisaid.org	Substitutions in Spike and Nucleocapsid proteins of SARS-CoV-2 circulating in Colombia	https://dx.doi.org/10.1101/2020.06.02.20120782	6/2/2020
Colombia/INS-80663/2020	ncov	EPI_ISL_456128	?	3/18/2020	South America	Colombia	Quindio	Armenia	South America	Colombia	Quindio	genome	29903	Human	23	Female	B.2.5	V	Instituto Nacional de Salud - Unidad de Secuenciaci√≥n y An√°lisis Gen√≥mico	Instituto Nacional de Salud, Universidad Cooperativa de Colombia, Instituto Alexander von Humboldt, Imperial College-London, London School of Hygiene & Tropical Medicine	Katherine Laiton-Donato et al	https://www.gisaid.org	Substitutions in Spike and Nucleocapsid proteins of SARS-CoV-2 circulating in Colombia	https://dx.doi.org/10.1101/2020.06.02.20120782	6/2/2020
Colombia/GVI-98011/2020	ncov	EPI_ISL_447810	?	4/5/2020	South America	Colombia	Risaralda	Dosquebradas	South America	Colombia	Risaralda	genome	29719	Human	36	Female	B.1	GH	Instituto Nacional de Salud, Bogot√°, Colombia	Grupo de Investigaciones Microbiol√≥gicas-UR (GIMUR), Departamento de Biolog√≠a, Facultad de Ciencias Naturales, Universidad del Rosario, Bogot√°, Colombia Instituto Nacional de Salud, Bogot√°, Colombia Icahn School of Medicine at Mount Sinai, New York, USA	Juan David Ram√≠rez et al	https://www.gisaid.org	The arrival and spread of SARS-CoV2 in Colombia	https://www.medrxiv.org/content/10.1101/2020.06.11.20125799v1	5/18/2020
Colombia/GUR-0840/2020	ncov	EPI_ISL_447751	?	3/30/2020	South America	Colombia	Risaralda	Pereira	South America	Colombia	Risaralda	genome	29717	Human	58	Male	B.1	GH	Grupo de Investigaciones Microbiol√≥gicas-UR (GIMUR), Departamento de Biolog√≠a, Facultad de Ciencias Naturales, Universidad del Rosario, Bogot√°, Colombia	Grupo de Investigaciones Microbiol√≥gicas-UR (GIMUR), Departamento de Biolog√≠a, Facultad de Ciencias Naturales, Universidad del Rosario, Bogot√°, Colombia Instituto Nacional de Salud, Bogot√°, Colombia Icahn School of Medicine at Mount Sinai, New York, USA	Juan David Ram√≠rez et al	https://www.gisaid.org	The arrival and spread of SARS-CoV2 in Colombia	https://www.medrxiv.org/content/10.1101/2020.06.11.20125799v1	5/18/2020
Colombia/GUV-92087/2020	ncov	EPI_ISL_447760	?	3/31/2020	South America	Colombia	Risaralda	Pereira	South America	Colombia	Risaralda	genome	29724	Human	67	Female	B.1.8	G	Instituto Nacional de Salud, Bogot√°, Colombia	Grupo de Investigaciones Microbiol√≥gicas-UR (GIMUR), Departamento de Biolog√≠a, Facultad de Ciencias Naturales, Universidad del Rosario, Bogot√°, Colombia Instituto Nacional de Salud, Bogot√°, Colombia Icahn School of Medicine at Mount Sinai, New York, USA	Juan David Ram√≠rez et al	https://www.gisaid.org	The arrival and spread of SARS-CoV2 in Colombia	https://www.medrxiv.org/content/10.1101/2020.06.11.20125799v1	5/18/2020
Colombia/GVI-98006/2020	ncov	EPI_ISL_447809	?	4/4/2020	South America	Colombia	Risaralda	Pereira	South America	Colombia	Risaralda	genome	29717	Human	36	Female	B.1	GH	Instituto Nacional de Salud, Bogot√°, Colombia	Grupo de Investigaciones Microbiol√≥gicas-UR (GIMUR), Departamento de Biolog√≠a, Facultad de Ciencias Naturales, Universidad del Rosario, Bogot√°, Colombia Instituto Nacional de Salud, Bogot√°, Colombia Icahn School of Medicine at Mount Sinai, New York, USA	Juan David Ram√≠rez et al	https://www.gisaid.org	The arrival and spread of SARS-CoV2 in Colombia	https://www.medrxiv.org/content/10.1101/2020.06.11.20125799v1	5/18/2020
Colombia/INS-80245/2020	ncov	EPI_ISL_456155	?	3/16/2020	South America	Colombia	Risaralda	Pereira	South America	Colombia	Risaralda	genome	29903	Human	79	Male	B.1.5	G	Instituto Nacional de Salud - Unidad de Secuenciaci√≥n y An√°lisis Gen√≥mico	Instituto Nacional de Salud, Universidad Cooperativa de Colombia, Instituto Alexander von Humboldt, Imperial College-London, London School of Hygiene & Tropical Medicine	Katherine Laiton-Donato et al	https://www.gisaid.org	Substitutions in Spike and Nucleocapsid proteins of SARS-CoV-2 circulating in Colombia	https://dx.doi.org/10.1101/2020.06.02.20120782	6/2/2020
Colombia/INS-82099/2020	ncov	EPI_ISL_456129	?	3/19/2020	South America	Colombia	Risaralda	Pereira	South America	Colombia	Risaralda	genome	29903	Human	73	Female	B.1	GH	Instituto Nacional de Salud - Unidad de Secuenciaci√≥n y An√°lisis Gen√≥mico	Instituto Nacional de Salud, Universidad Cooperativa de Colombia, Instituto Alexander von Humboldt, Imperial College-London, London School of Hygiene & Tropical Medicine	Katherine Laiton-Donato et al	https://www.gisaid.org	Substitutions in Spike and Nucleocapsid proteins of SARS-CoV-2 circulating in Colombia	https://dx.doi.org/10.1101/2020.06.02.20120782	6/2/2020
Colombia/INS-94514/2020	ncov	EPI_ISL_456156	?	4/6/2020	South America	Colombia	Santander	Barrancabermeja	South America	Colombia	Santander	genome	29903	Human	49	Male	B.1.1	GR	Instituto Nacional de Salud - Unidad de Secuenciaci√≥n y An√°lisis Gen√≥mico	Instituto Nacional de Salud, Universidad Cooperativa de Colombia, Instituto Alexander von Humboldt, Imperial College-London, London School of Hygiene & Tropical Medicine	Katherine Laiton-Donato et al	https://www.gisaid.org	Substitutions in Spike and Nucleocapsid proteins of SARS-CoV-2 circulating in Colombia	https://dx.doi.org/10.1101/2020.06.02.20120782	6/2/2020
Colombia/INS-79752/2020	ncov	EPI_ISL_456131	?	3/14/2020	South America	Colombia	Santander	Bucaramanga	South America	Colombia	Santander	genome	29903	Human	24	Male	B.1.5	G	Instituto Nacional de Salud - Unidad de Secuenciaci√≥n y An√°lisis Gen√≥mico	Instituto Nacional de Salud, Universidad Cooperativa de Colombia, Instituto Alexander von Humboldt, Imperial College-London, London School of Hygiene & Tropical Medicine	Katherine Laiton-Donato et al	https://www.gisaid.org	Substitutions in Spike and Nucleocapsid proteins of SARS-CoV-2 circulating in Colombia	https://dx.doi.org/10.1101/2020.06.02.20120782	6/2/2020
Colombia/INS-80123/2020	ncov	EPI_ISL_456149	?	3/15/2020	South America	Colombia	Santander	Bucaramanga	South America	Colombia	Santander	genome	29903	Human	39	Female	B.1.1	GR	Instituto Nacional de Salud - Unidad de Secuenciaci√≥n y An√°lisis Gen√≥mico	Instituto Nacional de Salud, Universidad Cooperativa de Colombia, Instituto Alexander von Humboldt, Imperial College-London, London School of Hygiene & Tropical Medicine	Katherine Laiton-Donato et al	https://www.gisaid.org	Substitutions in Spike and Nucleocapsid proteins of SARS-CoV-2 circulating in Colombia	https://dx.doi.org/10.1101/2020.06.02.20120782	6/2/2020
Colombia/GUV-92052/2020	ncov	EPI_ISL_447757	?	3/31/2020	South America	Colombia	Tolima	Ibague	South America	Colombia	Tolima	genome	29717	Human	56	Male	A.5	S	Instituto Nacional de Salud, Bogot√°, Colombia	Grupo de Investigaciones Microbiol√≥gicas-UR (GIMUR), Departamento de Biolog√≠a, Facultad de Ciencias Naturales, Universidad del Rosario, Bogot√°, Colombia Instituto Nacional de Salud, Bogot√°, Colombia Icahn School of Medicine at Mount Sinai, New York, USA	Juan David Ram√≠rez et al	https://www.gisaid.org	The arrival and spread of SARS-CoV2 in Colombia	https://www.medrxiv.org/content/10.1101/2020.06.11.20125799v1	5/18/2020
Colombia/GVI-97921/2020	ncov	EPI_ISL_447808	?	4/4/2020	South America	Colombia	Tolima	Ibague	South America	Colombia	Tolima	genome	29718	Human	39	Male	B.1	GH	Instituto Nacional de Salud, Bogot√°, Colombia	Grupo de Investigaciones Microbiol√≥gicas-UR (GIMUR), Departamento de Biolog√≠a, Facultad de Ciencias Naturales, Universidad del Rosario, Bogot√°, Colombia Instituto Nacional de Salud, Bogot√°, Colombia Icahn School of Medicine at Mount Sinai, New York, USA	Juan David Ram√≠rez et al	https://www.gisaid.org	The arrival and spread of SARS-CoV2 in Colombia	https://www.medrxiv.org/content/10.1101/2020.06.11.20125799v1	5/18/2020
Colombia/INS-80202/2020	ncov	EPI_ISL_456132	?	3/16/2020	South America	Colombia	Tolima	Ibague	South America	Colombia	Tolima	genome	29903	Human	16	Male	B.1.5	G	Instituto Nacional de Salud - Unidad de Secuenciaci√≥n y An√°lisis Gen√≥mico	Instituto Nacional de Salud, Universidad Cooperativa de Colombia, Instituto Alexander von Humboldt, Imperial College-London, London School of Hygiene & Tropical Medicine	Katherine Laiton-Donato et al	https://www.gisaid.org	Substitutions in Spike and Nucleocapsid proteins of SARS-CoV-2 circulating in Colombia	https://dx.doi.org/10.1101/2020.06.02.20120782	6/2/2020
Colombia/GVI-93537/2020	ncov	EPI_ISL_447789	?	4/3/2020	South America	Colombia	Valle del Cauca	Andalucia	South America	Colombia	Valle del Cauca	genome	29715	Human	78	Female	B.1.1	GR	Instituto Nacional de Salud, Bogot√°, Colombia	Grupo de Investigaciones Microbiol√≥gicas-UR (GIMUR), Departamento de Biolog√≠a, Facultad de Ciencias Naturales, Universidad del Rosario, Bogot√°, Colombia Instituto Nacional de Salud, Bogot√°, Colombia Icahn School of Medicine at Mount Sinai, New York, USA	Juan David Ram√≠rez et al	https://www.gisaid.org	The arrival and spread of SARS-CoV2 in Colombia	https://www.medrxiv.org/content/10.1101/2020.06.11.20125799v1	5/18/2020
Colombia/GUV-92034/2020	ncov	EPI_ISL_447755	?	3/31/2020	South America	Colombia	Valle del Cauca	Buga	South America	Colombia	Valle del Cauca	genome	29707	Human	33	Male	B.1.5	G	Instituto Nacional de Salud, Bogot√°, Colombia	Grupo de Investigaciones Microbiol√≥gicas-UR (GIMUR), Departamento de Biolog√≠a, Facultad de Ciencias Naturales, Universidad del Rosario, Bogot√°, Colombia Instituto Nacional de Salud, Bogot√°, Colombia Icahn School of Medicine at Mount Sinai, New York, USA	Juan David Ram√≠rez et al	https://www.gisaid.org	The arrival and spread of SARS-CoV2 in Colombia	https://www.medrxiv.org/content/10.1101/2020.06.11.20125799v1	5/18/2020
Colombia/GVI-93352/2020	ncov	EPI_ISL_447771	?	4/1/2020	South America	Colombia	Valle del Cauca	Buga	South America	Colombia	Valle del Cauca	genome	29714	Human	39	Male	B.1	GH	Instituto Nacional de Salud, Bogot√°, Colombia	Grupo de Investigaciones Microbiol√≥gicas-UR (GIMUR), Departamento de Biolog√≠a, Facultad de Ciencias Naturales, Universidad del Rosario, Bogot√°, Colombia Instituto Nacional de Salud, Bogot√°, Colombia Icahn School of Medicine at Mount Sinai, New York, USA	Juan David Ram√≠rez et al	https://www.gisaid.org	The arrival and spread of SARS-CoV2 in Colombia	https://www.medrxiv.org/content/10.1101/2020.06.11.20125799v1	5/18/2020
Colombia/Cali-01-2/2020	ncov	EPI_ISL_445219	?	4/2/2020	South America	Colombia	Valle del Cauca	Cali	South America	Colombia	Valle del Cauca	genome	29903	Human	45	Female	B.1	GH	Universidad del Valle, Laboratorio de Microbiologia, VIREM	Universidad del Valle, Universidad Nacional de Colombia-Sede Palmira, International Center for Tropical Agriculture	Beatriz Parra et al	https://www.gisaid.org	Genome Sequence of SARS-CoV-2 Isolate Cali-01, from Colombia, Obtained Using Oxford Nanopore MinION Sequencing	https://mra.asm.org/content/9/26/e00573-20	5/15/2020
Colombia/GUR-0084/2020	ncov	EPI_ISL_447735	?	3/26/2020	South America	Colombia	Valle del Cauca	Cali	South America	Colombia	Valle del Cauca	genome	29720	Human	57	Female	B.1	GH	Grupo de Investigaciones Microbiol√≥gicas-UR (GIMUR), Departamento de Biolog√≠a, Facultad de Ciencias Naturales, Universidad del Rosario, Bogot√°, Colombia	Grupo de Investigaciones Microbiol√≥gicas-UR (GIMUR), Departamento de Biolog√≠a, Facultad de Ciencias Naturales, Universidad del Rosario, Bogot√°, Colombia Instituto Nacional de Salud, Bogot√°, Colombia Icahn School of Medicine at Mount Sinai, New York, USA	Juan David Ram√≠rez et al	https://www.gisaid.org	The arrival and spread of SARS-CoV2 in Colombia	https://www.medrxiv.org/content/10.1101/2020.06.11.20125799v1	5/18/2020
Colombia/GUR-0094/2020	ncov	EPI_ISL_447736	?	3/26/2020	South America	Colombia	Valle del Cauca	Cali	South America	Colombia	Valle del Cauca	genome	29724	Human	50	Male	B.1	GH	Grupo de Investigaciones Microbiol√≥gicas-UR (GIMUR), Departamento de Biolog√≠a, Facultad de Ciencias Naturales, Universidad del Rosario, Bogot√°, Colombia	Grupo de Investigaciones Microbiol√≥gicas-UR (GIMUR), Departamento de Biolog√≠a, Facultad de Ciencias Naturales, Universidad del Rosario, Bogot√°, Colombia Instituto Nacional de Salud, Bogot√°, Colombia Icahn School of Medicine at Mount Sinai, New York, USA	Juan David Ram√≠rez et al	https://www.gisaid.org	The arrival and spread of SARS-CoV2 in Colombia	https://www.medrxiv.org/content/10.1101/2020.06.11.20125799v1	5/18/2020
Colombia/GUV-92042/2020	ncov	EPI_ISL_447756	?	3/31/2020	South America	Colombia	Valle del Cauca	Cali	South America	Colombia	Valle del Cauca	genome	29706	Human	31	Male	B.1.5	G	Instituto Nacional de Salud, Bogot√°, Colombia	Grupo de Investigaciones Microbiol√≥gicas-UR (GIMUR), Departamento de Biolog√≠a, Facultad de Ciencias Naturales, Universidad del Rosario, Bogot√°, Colombia Instituto Nacional de Salud, Bogot√°, Colombia Icahn School of Medicine at Mount Sinai, New York, USA	Juan David Ram√≠rez et al	https://www.gisaid.org	The arrival and spread of SARS-CoV2 in Colombia	https://www.medrxiv.org/content/10.1101/2020.06.11.20125799v1	5/18/2020
Colombia/GVI-93355/2020	ncov	EPI_ISL_447772	?	4/1/2020	South America	Colombia	Valle del Cauca	Cali	South America	Colombia	Valle del Cauca	genome	29100	Human	39	Male	B.1	G	Instituto Nacional de Salud, Bogot√°, Colombia	Grupo de Investigaciones Microbiol√≥gicas-UR (GIMUR), Departamento de Biolog√≠a, Facultad de Ciencias Naturales, Universidad del Rosario, Bogot√°, Colombia Instituto Nacional de Salud, Bogot√°, Colombia Icahn School of Medicine at Mount Sinai, New York, USA	Juan David Ram√≠rez et al	https://www.gisaid.org	The arrival and spread of SARS-CoV2 in Colombia	https://www.medrxiv.org/content/10.1101/2020.06.11.20125799v1	5/18/2020
Colombia/GVI-93366/2020	ncov	EPI_ISL_447774	?	4/1/2020	South America	Colombia	Valle del Cauca	Cali	South America	Colombia	Valle del Cauca	genome	29717	Human	28	Male	B.1	GH	Instituto Nacional de Salud, Bogot√°, Colombia	Grupo de Investigaciones Microbiol√≥gicas-UR (GIMUR), Departamento de Biolog√≠a, Facultad de Ciencias Naturales, Universidad del Rosario, Bogot√°, Colombia Instituto Nacional de Salud, Bogot√°, Colombia Icahn School of Medicine at Mount Sinai, New York, USA	Juan David Ram√≠rez et al	https://www.gisaid.org	The arrival and spread of SARS-CoV2 in Colombia	https://www.medrxiv.org/content/10.1101/2020.06.11.20125799v1	5/18/2020
Colombia/GVI-93381/2020	ncov	EPI_ISL_447775	?	4/1/2020	South America	Colombia	Valle del Cauca	Cali	South America	Colombia	Valle del Cauca	genome	29694	Human	55	Female	B.1	GH	Instituto Nacional de Salud, Bogot√°, Colombia	Grupo de Investigaciones Microbiol√≥gicas-UR (GIMUR), Departamento de Biolog√≠a, Facultad de Ciencias Naturales, Universidad del Rosario, Bogot√°, Colombia Instituto Nacional de Salud, Bogot√°, Colombia Icahn School of Medicine at Mount Sinai, New York, USA	Juan David Ram√≠rez et al	https://www.gisaid.org	The arrival and spread of SARS-CoV2 in Colombia	https://www.medrxiv.org/content/10.1101/2020.06.11.20125799v1	5/18/2020
Colombia/GVI-93467/2020	ncov	EPI_ISL_447779	?	4/1/2020	South America	Colombia	Valle del Cauca	Cali	South America	Colombia	Valle del Cauca	genome	29715	Human	29	Male	B.1.1	GR	Instituto Nacional de Salud, Bogot√°, Colombia	Grupo de Investigaciones Microbiol√≥gicas-UR (GIMUR), Departamento de Biolog√≠a, Facultad de Ciencias Naturales, Universidad del Rosario, Bogot√°, Colombia Instituto Nacional de Salud, Bogot√°, Colombia Icahn School of Medicine at Mount Sinai, New York, USA	Juan David Ram√≠rez et al	https://www.gisaid.org	The arrival and spread of SARS-CoV2 in Colombia	https://www.medrxiv.org/content/10.1101/2020.06.11.20125799v1	5/18/2020
Colombia/GVI-93473/2020	ncov	EPI_ISL_447781	?	4/1/2020	South America	Colombia	Valle del Cauca	Cali	South America	Colombia	Valle del Cauca	genome	29715	Human	40	Male	B.1.5	G	Instituto Nacional de Salud, Bogot√°, Colombia	Grupo de Investigaciones Microbiol√≥gicas-UR (GIMUR), Departamento de Biolog√≠a, Facultad de Ciencias Naturales, Universidad del Rosario, Bogot√°, Colombia Instituto Nacional de Salud, Bogot√°, Colombia Icahn School of Medicine at Mount Sinai, New York, USA	Juan David Ram√≠rez et al	https://www.gisaid.org	The arrival and spread of SARS-CoV2 in Colombia	https://www.medrxiv.org/content/10.1101/2020.06.11.20125799v1	5/18/2020
Colombia/GVI-93476/2020	ncov	EPI_ISL_447782	?	4/2/2020	South America	Colombia	Valle del Cauca	Cali	South America	Colombia	Valle del Cauca	genome	29715	Human	41	Female	B.1	GH	Instituto Nacional de Salud, Bogot√°, Colombia	Grupo de Investigaciones Microbiol√≥gicas-UR (GIMUR), Departamento de Biolog√≠a, Facultad de Ciencias Naturales, Universidad del Rosario, Bogot√°, Colombia Instituto Nacional de Salud, Bogot√°, Colombia Icahn School of Medicine at Mount Sinai, New York, USA	Juan David Ram√≠rez et al	https://www.gisaid.org	The arrival and spread of SARS-CoV2 in Colombia	https://www.medrxiv.org/content/10.1101/2020.06.11.20125799v1	5/18/2020
Colombia/GVI-93477/2020	ncov	EPI_ISL_447783	?	4/2/2020	South America	Colombia	Valle del Cauca	Cali	South America	Colombia	Valle del Cauca	genome	29712	Human	47	Male	B.1	GH	Instituto Nacional de Salud, Bogot√°, Colombia	Grupo de Investigaciones Microbiol√≥gicas-UR (GIMUR), Departamento de Biolog√≠a, Facultad de Ciencias Naturales, Universidad del Rosario, Bogot√°, Colombia Instituto Nacional de Salud, Bogot√°, Colombia Icahn School of Medicine at Mount Sinai, New York, USA	Juan David Ram√≠rez et al	https://www.gisaid.org	The arrival and spread of SARS-CoV2 in Colombia	https://www.medrxiv.org/content/10.1101/2020.06.11.20125799v1	5/18/2020
Colombia/GVI-93496/2020	ncov	EPI_ISL_447784	?	4/2/2020	South America	Colombia	Valle del Cauca	Cali	South America	Colombia	Valle del Cauca	genome	29677	Human	53	Male	B.1	GH	Instituto Nacional de Salud, Bogot√°, Colombia	Grupo de Investigaciones Microbiol√≥gicas-UR (GIMUR), Departamento de Biolog√≠a, Facultad de Ciencias Naturales, Universidad del Rosario, Bogot√°, Colombia Instituto Nacional de Salud, Bogot√°, Colombia Icahn School of Medicine at Mount Sinai, New York, USA	Juan David Ram√≠rez et al	https://www.gisaid.org	The arrival and spread of SARS-CoV2 in Colombia	https://www.medrxiv.org/content/10.1101/2020.06.11.20125799v1	5/18/2020
Colombia/GVI-93511/2020	ncov	EPI_ISL_447785	?	4/2/2020	South America	Colombia	Valle del Cauca	Cali	South America	Colombia	Valle del Cauca	genome	29718	Human	39	Male	B.1	GH	Instituto Nacional de Salud, Bogot√°, Colombia	Grupo de Investigaciones Microbiol√≥gicas-UR (GIMUR), Departamento de Biolog√≠a, Facultad de Ciencias Naturales, Universidad del Rosario, Bogot√°, Colombia Instituto Nacional de Salud, Bogot√°, Colombia Icahn School of Medicine at Mount Sinai, New York, USA	Juan David Ram√≠rez et al	https://www.gisaid.org	The arrival and spread of SARS-CoV2 in Colombia	https://www.medrxiv.org/content/10.1101/2020.06.11.20125799v1	5/18/2020
Colombia/GVI-93535/2020	ncov	EPI_ISL_447787	?	4/3/2020	South America	Colombia	Valle del Cauca	Cali	South America	Colombia	Valle del Cauca	genome	29743	Human	64	Male	B.1	GH	Instituto Nacional de Salud, Bogot√°, Colombia	Grupo de Investigaciones Microbiol√≥gicas-UR (GIMUR), Departamento de Biolog√≠a, Facultad de Ciencias Naturales, Universidad del Rosario, Bogot√°, Colombia Instituto Nacional de Salud, Bogot√°, Colombia Icahn School of Medicine at Mount Sinai, New York, USA	Juan David Ram√≠rez et al	https://www.gisaid.org	The arrival and spread of SARS-CoV2 in Colombia	https://www.medrxiv.org/content/10.1101/2020.06.11.20125799v1	5/18/2020
Colombia/GVI-97161/2020	ncov	EPI_ISL_447791	?	4/3/2020	South America	Colombia	Valle del Cauca	Cali	South America	Colombia	Valle del Cauca	genome	29694	Human	44	Male	B.1	GH	Instituto Nacional de Salud, Bogot√°, Colombia	Grupo de Investigaciones Microbiol√≥gicas-UR (GIMUR), Departamento de Biolog√≠a, Facultad de Ciencias Naturales, Universidad del Rosario, Bogot√°, Colombia Instituto Nacional de Salud, Bogot√°, Colombia Icahn School of Medicine at Mount Sinai, New York, USA	Juan David Ram√≠rez et al	https://www.gisaid.org	The arrival and spread of SARS-CoV2 in Colombia	https://www.medrxiv.org/content/10.1101/2020.06.11.20125799v1	5/18/2020
Colombia/GVI-97181/2020	ncov	EPI_ISL_447792	?	4/3/2020	South America	Colombia	Valle del Cauca	Cali	South America	Colombia	Valle del Cauca	genome	29835	Human	66	Male	B.1	GH	Instituto Nacional de Salud, Bogot√°, Colombia	Grupo de Investigaciones Microbiol√≥gicas-UR (GIMUR), Departamento de Biolog√≠a, Facultad de Ciencias Naturales, Universidad del Rosario, Bogot√°, Colombia Instituto Nacional de Salud, Bogot√°, Colombia Icahn School of Medicine at Mount Sinai, New York, USA	Juan David Ram√≠rez et al	https://www.gisaid.org	The arrival and spread of SARS-CoV2 in Colombia	https://www.medrxiv.org/content/10.1101/2020.06.11.20125799v1	5/18/2020
Colombia/INS-79449/2020	ncov	EPI_ISL_456133	?	3/12/2020	South America	Colombia	Valle del Cauca	Cali	South America	Colombia	Valle del Cauca	genome	29903	Human	49	Male	B	V	Instituto Nacional de Salud - Unidad de Secuenciaci√≥n y An√°lisis Gen√≥mico	Instituto Nacional de Salud, Universidad Cooperativa de Colombia, Instituto Alexander von Humboldt, Imperial College-London, London School of Hygiene & Tropical Medicine	Katherine Laiton-Donato et al	https://www.gisaid.org	Substitutions in Spike and Nucleocapsid proteins of SARS-CoV-2 circulating in Colombia	https://dx.doi.org/10.1101/2020.06.02.20120782	6/2/2020
Colombia/INS-79773/2020	ncov	EPI_ISL_456134	?	3/14/2020	South America	Colombia	Valle del Cauca	Cali	South America	Colombia	Valle del Cauca	genome	29903	Human	32	Male	B.1.5	G	Instituto Nacional de Salud - Unidad de Secuenciaci√≥n y An√°lisis Gen√≥mico	Instituto Nacional de Salud, Universidad Cooperativa de Colombia, Instituto Alexander von Humboldt, Imperial College-London, London School of Hygiene & Tropical Medicine	Katherine Laiton-Donato et al	https://www.gisaid.org	Substitutions in Spike and Nucleocapsid proteins of SARS-CoV-2 circulating in Colombia	https://dx.doi.org/10.1101/2020.06.02.20120782	6/2/2020
Colombia/INS-79779/2020	ncov	EPI_ISL_456135	?	3/14/2020	South America	Colombia	Valle del Cauca	Cali	South America	Colombia	Valle del Cauca	genome	29903	Human	26	Female	B.1.5	G	Instituto Nacional de Salud - Unidad de Secuenciaci√≥n y An√°lisis Gen√≥mico	Instituto Nacional de Salud, Universidad Cooperativa de Colombia, Instituto Alexander von Humboldt, Imperial College-London, London School of Hygiene & Tropical Medicine	Katherine Laiton-Donato et al	https://www.gisaid.org	Substitutions in Spike and Nucleocapsid proteins of SARS-CoV-2 circulating in Colombia	https://dx.doi.org/10.1101/2020.06.02.20120782	6/2/2020
Colombia/INS-79929/2020	ncov	EPI_ISL_456136	?	3/14/2020	South America	Colombia	Valle del Cauca	Cali	South America	Colombia	Valle del Cauca	genome	29903	Human	9	Male	B.1.5	G	Instituto Nacional de Salud - Unidad de Secuenciaci√≥n y An√°lisis Gen√≥mico	Instituto Nacional de Salud, Universidad Cooperativa de Colombia, Instituto Alexander von Humboldt, Imperial College-London, London School of Hygiene & Tropical Medicine	Katherine Laiton-Donato et al	https://www.gisaid.org	Substitutions in Spike and Nucleocapsid proteins of SARS-CoV-2 circulating in Colombia	https://dx.doi.org/10.1101/2020.06.02.20120782	6/2/2020
Colombia/INS-79930/2020	ncov	EPI_ISL_456137	?	3/14/2020	South America	Colombia	Valle del Cauca	Cali	South America	Colombia	Valle del Cauca	genome	29903	Human	54	Female	B.1.5	G	Instituto Nacional de Salud - Unidad de Secuenciaci√≥n y An√°lisis Gen√≥mico	Instituto Nacional de Salud, Universidad Cooperativa de Colombia, Instituto Alexander von Humboldt, Imperial College-London, London School of Hygiene & Tropical Medicine	Katherine Laiton-Donato et al	https://www.gisaid.org	Substitutions in Spike and Nucleocapsid proteins of SARS-CoV-2 circulating in Colombia	https://dx.doi.org/10.1101/2020.06.02.20120782	6/2/2020
Colombia/INS-79943/2020	ncov	EPI_ISL_456138	?	3/16/2020	South America	Colombia	Valle del Cauca	Cali	South America	Colombia	Valle del Cauca	genome	29903	Human	54	Male	B.1.5	G	Instituto Nacional de Salud - Unidad de Secuenciaci√≥n y An√°lisis Gen√≥mico	Instituto Nacional de Salud, Universidad Cooperativa de Colombia, Instituto Alexander von Humboldt, Imperial College-London, London School of Hygiene & Tropical Medicine	Katherine Laiton-Donato et al	https://www.gisaid.org	Substitutions in Spike and Nucleocapsid proteins of SARS-CoV-2 circulating in Colombia	https://dx.doi.org/10.1101/2020.06.02.20120782	6/2/2020
Colombia/INS-79965/2020	ncov	EPI_ISL_456150	?	3/15/2020	South America	Colombia	Valle del Cauca	Cali	South America	Colombia	Valle del Cauca	genome	29903	Human	51	Male	B.1.5	G	Instituto Nacional de Salud - Unidad de Secuenciaci√≥n y An√°lisis Gen√≥mico	Instituto Nacional de Salud, Universidad Cooperativa de Colombia, Instituto Alexander von Humboldt, Imperial College-London, London School of Hygiene & Tropical Medicine	Katherine Laiton-Donato et al	https://www.gisaid.org	Substitutions in Spike and Nucleocapsid proteins of SARS-CoV-2 circulating in Colombia	https://dx.doi.org/10.1101/2020.06.02.20120782	6/2/2020
Colombia/INS-81251/2020	ncov	EPI_ISL_456139	?	3/17/2020	South America	Colombia	Valle del Cauca	Cali	South America	Colombia	Valle del Cauca	genome	29903	Human	48	Female	B.1.1	GR	Instituto Nacional de Salud - Unidad de Secuenciaci√≥n y An√°lisis Gen√≥mico	Instituto Nacional de Salud, Universidad Cooperativa de Colombia, Instituto Alexander von Humboldt, Imperial College-London, London School of Hygiene & Tropical Medicine	Katherine Laiton-Donato et al	https://www.gisaid.org	Substitutions in Spike and Nucleocapsid proteins of SARS-CoV-2 circulating in Colombia	https://dx.doi.org/10.1101/2020.06.02.20120782	6/2/2020
Colombia/INS-81279/2020	ncov	EPI_ISL_456142	?	3/18/2020	South America	Colombia	Valle del Cauca	Cali	South America	Colombia	Valle del Cauca	genome	29903	Human	71	Female	B.1.1	GR	Instituto Nacional de Salud - Unidad de Secuenciaci√≥n y An√°lisis Gen√≥mico	Instituto Nacional de Salud, Universidad Cooperativa de Colombia, Instituto Alexander von Humboldt, Imperial College-London, London School of Hygiene & Tropical Medicine	Katherine Laiton-Donato et al	https://www.gisaid.org	Substitutions in Spike and Nucleocapsid proteins of SARS-CoV-2 circulating in Colombia	https://dx.doi.org/10.1101/2020.06.02.20120782	6/2/2020
Colombia/INS-82307/2020	ncov	EPI_ISL_456143	?	3/19/2020	South America	Colombia	Valle del Cauca	Cali	South America	Colombia	Valle del Cauca	genome	29903	Human	26	Male	B.1	GH	Instituto Nacional de Salud - Unidad de Secuenciaci√≥n y An√°lisis Gen√≥mico	Instituto Nacional de Salud, Universidad Cooperativa de Colombia, Instituto Alexander von Humboldt, Imperial College-London, London School of Hygiene & Tropical Medicine	Katherine Laiton-Donato et al	https://www.gisaid.org	Substitutions in Spike and Nucleocapsid proteins of SARS-CoV-2 circulating in Colombia	https://dx.doi.org/10.1101/2020.06.02.20120782	6/2/2020
Colombia/INS-82320/2020	ncov	EPI_ISL_456151	?	3/19/2020	South America	Colombia	Valle del Cauca	Cali	South America	Colombia	Valle del Cauca	genome	29903	Human	46	Female	B.1	GH	Instituto Nacional de Salud - Unidad de Secuenciaci√≥n y An√°lisis Gen√≥mico	Instituto Nacional de Salud, Universidad Cooperativa de Colombia, Instituto Alexander von Humboldt, Imperial College-London, London School of Hygiene & Tropical Medicine	Katherine Laiton-Donato et al	https://www.gisaid.org	Substitutions in Spike and Nucleocapsid proteins of SARS-CoV-2 circulating in Colombia	https://dx.doi.org/10.1101/2020.06.02.20120782	6/2/2020
Colombia/INS-96176/2020	ncov	EPI_ISL_456152	?	4/1/2020	South America	Colombia	Valle del Cauca	Cali	South America	Colombia	Valle del Cauca	genome	29903	Human	53	Female	B.2	V	Instituto Nacional de Salud - Unidad de Secuenciaci√≥n y An√°lisis Gen√≥mico	Instituto Nacional de Salud, Universidad Cooperativa de Colombia, Instituto Alexander von Humboldt, Imperial College-London, London School of Hygiene & Tropical Medicine	Katherine Laiton-Donato et al	https://www.gisaid.org	Substitutions in Spike and Nucleocapsid proteins of SARS-CoV-2 circulating in Colombia	https://dx.doi.org/10.1101/2020.06.02.20120782	6/2/2020
Colombia/INS-96183/2020	ncov	EPI_ISL_456147	?	4/1/2020	South America	Colombia	Valle del Cauca	Cali	South America	Colombia	Valle del Cauca	genome	29903	Human	30	Female	B.1	GH	Instituto Nacional de Salud - Unidad de Secuenciaci√≥n y An√°lisis Gen√≥mico	Instituto Nacional de Salud, Universidad Cooperativa de Colombia, Instituto Alexander von Humboldt, Imperial College-London, London School of Hygiene & Tropical Medicine	Katherine Laiton-Donato et al	https://www.gisaid.org	Substitutions in Spike and Nucleocapsid proteins of SARS-CoV-2 circulating in Colombia	https://dx.doi.org/10.1101/2020.06.02.20120782	6/2/2020
Colombia/GVI-97210/2020	ncov	EPI_ISL_447794	?	4/3/2020	South America	Colombia	Valle del Cauca	El Cerrito	South America	Colombia	Valle del Cauca	genome	29711	Human	22	Female	B.1.1	GR	Instituto Nacional de Salud, Bogot√°, Colombia	Grupo de Investigaciones Microbiol√≥gicas-UR (GIMUR), Departamento de Biolog√≠a, Facultad de Ciencias Naturales, Universidad del Rosario, Bogot√°, Colombia Instituto Nacional de Salud, Bogot√°, Colombia Icahn School of Medicine at Mount Sinai, New York, USA	Juan David Ram√≠rez et al	https://www.gisaid.org	The arrival and spread of SARS-CoV2 in Colombia	https://www.medrxiv.org/content/10.1101/2020.06.11.20125799v1	5/18/2020
Colombia/GVI-97321/2020	ncov	EPI_ISL_447796	?	4/4/2020	South America	Colombia	Valle del Cauca	El Cerrito	South America	Colombia	Valle del Cauca	genome	29719	Human	40	Female	B.1.1	GR	Instituto Nacional de Salud, Bogot√°, Colombia	Grupo de Investigaciones Microbiol√≥gicas-UR (GIMUR), Departamento de Biolog√≠a, Facultad de Ciencias Naturales, Universidad del Rosario, Bogot√°, Colombia Instituto Nacional de Salud, Bogot√°, Colombia Icahn School of Medicine at Mount Sinai, New York, USA	Juan David Ram√≠rez et al	https://www.gisaid.org	The arrival and spread of SARS-CoV2 in Colombia	https://www.medrxiv.org/content/10.1101/2020.06.11.20125799v1	5/18/2020
Colombia/GVI-97203/2020	ncov	EPI_ISL_447793	?	4/3/2020	South America	Colombia	Valle del Cauca	Jamundi	South America	Colombia	Valle del Cauca	genome	29707	Human	53	Male	B.1	GH	Instituto Nacional de Salud, Bogot√°, Colombia	Grupo de Investigaciones Microbiol√≥gicas-UR (GIMUR), Departamento de Biolog√≠a, Facultad de Ciencias Naturales, Universidad del Rosario, Bogot√°, Colombia Instituto Nacional de Salud, Bogot√°, Colombia Icahn School of Medicine at Mount Sinai, New York, USA	Juan David Ram√≠rez et al	https://www.gisaid.org	The arrival and spread of SARS-CoV2 in Colombia	https://www.medrxiv.org/content/10.1101/2020.06.11.20125799v1	5/18/2020
Colombia/GUR-0135/2020	ncov	EPI_ISL_447737	?	3/26/2020	South America	Colombia	Valle del Cauca	Palmira	South America	Colombia	Valle del Cauca	genome	29703	Human	44	Female	B.1	GH	Grupo de Investigaciones Microbiol√≥gicas-UR (GIMUR), Departamento de Biolog√≠a, Facultad de Ciencias Naturales, Universidad del Rosario, Bogot√°, Colombia	Grupo de Investigaciones Microbiol√≥gicas-UR (GIMUR), Departamento de Biolog√≠a, Facultad de Ciencias Naturales, Universidad del Rosario, Bogot√°, Colombia Instituto Nacional de Salud, Bogot√°, Colombia Icahn School of Medicine at Mount Sinai, New York, USA	Juan David Ram√≠rez et al	https://www.gisaid.org	The arrival and spread of SARS-CoV2 in Colombia	https://www.medrxiv.org/content/10.1101/2020.06.11.20125799v1	5/18/2020
Colombia/GVI-93470/2020	ncov	EPI_ISL_447780	?	4/1/2020	South America	Colombia	Valle del Cauca	Palmira	South America	Colombia	Valle del Cauca	genome	29696	Human	29	Female	B.1	GH	Instituto Nacional de Salud, Bogot√°, Colombia	Grupo de Investigaciones Microbiol√≥gicas-UR (GIMUR), Departamento de Biolog√≠a, Facultad de Ciencias Naturales, Universidad del Rosario, Bogot√°, Colombia Instituto Nacional de Salud, Bogot√°, Colombia Icahn School of Medicine at Mount Sinai, New York, USA	Juan David Ram√≠rez et al	https://www.gisaid.org	The arrival and spread of SARS-CoV2 in Colombia	https://www.medrxiv.org/content/10.1101/2020.06.11.20125799v1	5/18/2020
Colombia/INS-81271/2020	ncov	EPI_ISL_456141	?	3/18/2020	South America	Colombia	Valle del Cauca	Palmira	South America	Colombia	Valle del Cauca	genome	29903	Human	58	Female	B.1.5	G	Instituto Nacional de Salud - Unidad de Secuenciaci√≥n y An√°lisis Gen√≥mico	Instituto Nacional de Salud, Universidad Cooperativa de Colombia, Instituto Alexander von Humboldt, Imperial College-London, London School of Hygiene & Tropical Medicine	Katherine Laiton-Donato et al	https://www.gisaid.org	Substitutions in Spike and Nucleocapsid proteins of SARS-CoV-2 circulating in Colombia	https://dx.doi.org/10.1101/2020.06.02.20120782	6/2/2020
Colombia/GVI-93534/2020	ncov	EPI_ISL_447786	?	4/3/2020	South America	Colombia	Valle del Cauca	Trujillo	South America	Colombia	Valle del Cauca	genome	29763	Human	38	Female	B.1	GH	Instituto Nacional de Salud, Bogot√°, Colombia	Grupo de Investigaciones Microbiol√≥gicas-UR (GIMUR), Departamento de Biolog√≠a, Facultad de Ciencias Naturales, Universidad del Rosario, Bogot√°, Colombia Instituto Nacional de Salud, Bogot√°, Colombia Icahn School of Medicine at Mount Sinai, New York, USA	Juan David Ram√≠rez et al	https://www.gisaid.org	The arrival and spread of SARS-CoV2 in Colombia	https://www.medrxiv.org/content/10.1101/2020.06.11.20125799v1	5/18/2020
Colombia/GVI-93394/2020	ncov	EPI_ISL_447776	?	4/1/2020	South America	Colombia	Valle del Cauca	Tulua	South America	Colombia	Valle del Cauca	genome	29633	Human	72	Male	B.1	GH	Instituto Nacional de Salud, Bogot√°, Colombia	Grupo de Investigaciones Microbiol√≥gicas-UR (GIMUR), Departamento de Biolog√≠a, Facultad de Ciencias Naturales, Universidad del Rosario, Bogot√°, Colombia Instituto Nacional de Salud, Bogot√°, Colombia Icahn School of Medicine at Mount Sinai, New York, USA	Juan David Ram√≠rez et al	https://www.gisaid.org	The arrival and spread of SARS-CoV2 in Colombia	https://www.medrxiv.org/content/10.1101/2020.06.11.20125799v1	5/18/2020
Colombia/GVI-93538/2020	ncov	EPI_ISL_447790	?	4/3/2020	South America	Colombia	Valle del Cauca	Tulua	South America	Colombia	Valle del Cauca	genome	29717	Human	72	Male	B.1	GH	Instituto Nacional de Salud, Bogot√°, Colombia	Grupo de Investigaciones Microbiol√≥gicas-UR (GIMUR), Departamento de Biolog√≠a, Facultad de Ciencias Naturales, Universidad del Rosario, Bogot√°, Colombia Instituto Nacional de Salud, Bogot√°, Colombia Icahn School of Medicine at Mount Sinai, New York, USA	Juan David Ram√≠rez et al	https://www.gisaid.org	The arrival and spread of SARS-CoV2 in Colombia	https://www.medrxiv.org/content/10.1101/2020.06.11.20125799v1	5/18/2020
Colombia/GVI97223/2020	ncov	EPI_ISL_447814	?	4/6/2020	South America	Colombia	Valle del Cauca	Yumbo	South America	Colombia	Valle del Cauca	genome	29716	Human	39	Female	B.1.5	G	Instituto Nacional de Salud, Bogot√°, Colombia	Grupo de Investigaciones Microbiol√≥gicas-UR (GIMUR), Departamento de Biolog√≠a, Facultad de Ciencias Naturales, Universidad del Rosario, Bogot√°, Colombia Instituto Nacional de Salud, Bogot√°, Colombia Icahn School of Medicine at Mount Sinai, New York, USA	Juan David Ram√≠rez et al	https://www.gisaid.org	The arrival and spread of SARS-CoV2 in Colombia	https://www.medrxiv.org/content/10.1101/2020.06.11.20125799v1	5/18/2020
CostaRica/06/2020	ncov	EPI_ISL_434539	?	3/25/2020	North America	Costa Rica	Alajuela	Orotina	North America	Costa Rica	Alajuela	genome	29769	Human	25	Female	B.1	G	Area de Salud Orotina	Inciensa, Instituto Costarricense de Investigaci√≥n y Ense√±anza en Nutrici√≥n y Salud	Duarte et al	https://www.gisaid.org	?	?	4/29/2020
CostaRica/01/2020	ncov	EPI_ISL_434533	?	3/16/2020	North America	Costa Rica	Alajuela	San Rafael de Alajuela	North America	Costa Rica	Alajuela	genome	29845	Human	47	Male	B.1.5	G	Area de Salud Alajuela Sur	Inciensa, Instituto Costarricense de Investigaci√≥n y Ense√±anza en Nutrici√≥n y Salud	Duarte et al	https://www.gisaid.org	?	?	4/29/2020
CostaRica/02/2020	ncov	EPI_ISL_434535	?	3/16/2020	North America	Costa Rica	Alajuela	San Rafael de Alajuela	North America	Costa Rica	Alajuela	genome	29834	Human	18	Male	B.1.5	G	Area de Salud Alajuela Sur	Inciensa, Instituto Costarricense de Investigaci√≥n y Ense√±anza en Nutrici√≥n y Salud	Duarte et al	https://www.gisaid.org	?	?	4/29/2020
CostaRica/CRV-0008/2020	ncov	EPI_ISL_480312	?	3/18/2020	North America	Costa Rica	Alajuela		North America	Costa Rica	Alajuela	genome	29820	Human	41	Female	B.1	G	Hospital Mexico	Charit√© Virology-University of Costa Rica	Andres Moreira-Soto et al	https://www.gisaid.org	?	?	7/1/2020
CostaRica/CRV-0010/2020	ncov	EPI_ISL_480314	?	3/18/2020	North America	Costa Rica	Alajuela		North America	Costa Rica	Alajuela	genome	29830	Human	37	Male	B.1	G	Hospital Mexico	Charit√© Virology-University of Costa Rica	Andres Moreira-Soto et al	https://www.gisaid.org	?	?	7/1/2020
CostaRica/CRV-0012/2020	ncov	EPI_ISL_480316	?	3/11/2020	North America	Costa Rica	Alajuela		North America	USA	Florida	genome	29825	Human	87	Male	B.1	G	Hospital Cl√≠nica B√≠blica	Charit√© Virology-University of Costa Rica	Andres Moreira-Soto et al	https://www.gisaid.org	?	?	7/1/2020
CostaRica/CRV-0014/2020	ncov	EPI_ISL_480318	?	3/29/2020	North America	Costa Rica	Alajuela		North America	Costa Rica	Alajuela	genome	29825	Human	45	Female	B.1	G	Hospital Cl√≠nica B√≠blica	Charit√© Virology-University of Costa Rica	Andres Moreira-Soto et al	https://www.gisaid.org	?	?	7/1/2020
CostaRica/04/2020	ncov	EPI_ISL_434540	?	3/18/2020	North America	Costa Rica	Cartago CR	La Union	North America	USA	New York	genome	29827	Human	40	Male	B.1	GH	EBAIS Concepci√≥n Norte	Inciensa, Instituto Costarricense de Investigaci√≥n y Ense√±anza en Nutrici√≥n y Salud	Duarte et al	https://www.gisaid.org	?	?	4/29/2020
CostaRica/03/2020	ncov	EPI_ISL_434536	?	3/17/2020	North America	Costa Rica	Heredia	San Rafael Heredia	North America	Costa Rica	Heredia	genome	29832	Human	39	Male	A.1	S	Hospital San Vicente de Paul	Inciensa, Instituto Costarricense de Investigaci√≥n y Ense√±anza en Nutrici√≥n y Salud	Duarte et al	https://www.gisaid.org	?	?	4/29/2020
CostaRica/CRV-0009/2020	ncov	EPI_ISL_480313	?	3/18/2020	North America	Costa Rica	Heredia		North America	Costa Rica	Heredia	genome	29830	Human	20	Male	B.1	G	Hospital Mexico	Charit√© Virology-University of Costa Rica	Andres Moreira-Soto et al	https://www.gisaid.org	?	?	7/1/2020
CostaRica/CRV-0015/2020	ncov	EPI_ISL_480319	?	3/30/2020	North America	Costa Rica	Heredia		North America	Mexico	Heredia	genome	29828	Human	43	Female	B.1	G	Hospital Cl√≠nica B√≠blica	Charit√© Virology-University of Costa Rica	Andres Moreira-Soto et al	https://www.gisaid.org	?	?	7/1/2020
CostaRica/CRV-0022/2020	ncov	EPI_ISL_480326	?	4/1/2020	North America	Costa Rica	Heredia		North America	Costa Rica	Heredia	genome	29830	Human	58	Male	B.1	G	Hospital Nacional de Ni√±os	Charit√© Virology-University of Costa Rica	Andres Moreira-Soto et al	https://www.gisaid.org	?	?	7/1/2020
CostaRica/05/2020	ncov	EPI_ISL_434538	?	3/20/2020	North America	Costa Rica	San Jose	Tibas	South America	South America	South America	genome	29807	Human	62	Male	B.1.1.1	GR	COOPESAIN	Inciensa, Instituto Costarricense de Investigaci√≥n y Ense√±anza en Nutrici√≥n y Salud	Duarte et al	https://www.gisaid.org	?	?	4/29/2020
CostaRica/CRV-0011/2020	ncov	EPI_ISL_480315	?	3/10/2020	North America	Costa Rica	San Jose		North America	Costa Rica	San Jose	genome	29825	Human	51	Male	B.1.5	G	Hospital Cl√≠nica B√≠blica	Charit√© Virology-University of Costa Rica	Andres Moreira-Soto et al	https://www.gisaid.org	?	?	7/1/2020
CostaRica/CRV-0013/2020	ncov	EPI_ISL_480317	?	3/28/2020	North America	Costa Rica	San Jose		Europe	Spain	San Jose	genome	29830	Human	73	Male	B.1.5	G	Hospital Cl√≠nica B√≠blica	Charit√© Virology-University of Costa Rica	Andres Moreira-Soto et al	https://www.gisaid.org	?	?	7/1/2020
CostaRica/CRV-0016/2020	ncov	EPI_ISL_480320	?	3/31/2020	North America	Costa Rica	San Jose		North America	Costa Rica	San Jose	genome	29830	Human	33	Male	B.1	G	Hospital Cl√≠nica B√≠blica	Charit√© Virology-University of Costa Rica	Andres Moreira-Soto et al	https://www.gisaid.org	?	?	7/1/2020
CostaRica/CRV-0017/2020	ncov	EPI_ISL_480321	?	4/8/2020	North America	Costa Rica	San Jose		North America	USA	New York	genome	29800	Human	27	Female	B.1	G	Laboratorio Cl√≠nico San Jos√©	Charit√© Virology-University of Costa Rica	Andres Moreira-Soto et al	https://www.gisaid.org	?	?	7/1/2020
CostaRica/CRV-0018/2020	ncov	EPI_ISL_480322	?	3/18/2020	North America	Costa Rica	San Jose		North America	Costa Rica	San Jose	genome	29830	Human	67	Female	B.1	G	Hospital Nacional de Ni√±os	Charit√© Virology-University of Costa Rica	Andres Moreira-Soto et al	https://www.gisaid.org	?	?	7/1/2020
CostaRica/CRV-0019/2020	ncov	EPI_ISL_480323	?	3/18/2020	North America	Costa Rica	San Jose		North America	Costa Rica	San Jose	genome	29830	Human	27	Male	B.1.5	G	Hospital Nacional de Ni√±os	Charit√© Virology-University of Costa Rica	Andres Moreira-Soto et al	https://www.gisaid.org	?	?	7/1/2020
CostaRica/CRV-0020/2020	ncov	EPI_ISL_480324	?	3/21/2020	North America	Costa Rica	San Jose		North America	Costa Rica	San Jose	genome	29830	Human	47	Female	B.1	G	Hospital Nacional de Ni√±os	Charit√© Virology-University of Costa Rica	Andres Moreira-Soto et al	https://www.gisaid.org	?	?	7/1/2020
CostaRica/CRV-0021/2020	ncov	EPI_ISL_480325	?	3/26/2020	North America	Costa Rica	San Jose		North America	Costa Rica	San Jose	genome	29830	Human	23	Male	B.1	G	Hospital Nacional de Ni√±os	Charit√© Virology-University of Costa Rica	Andres Moreira-Soto et al	https://www.gisaid.org	?	?	7/1/2020
CostaRica/CRV-0023/2020	ncov	EPI_ISL_480327	?	4/4/2020	North America	Costa Rica	San Jose		North America	Costa Rica	San Jose	genome	29830	Human	27	Male	B.1	G	Hospital Nacional de Ni√±os	Charit√© Virology-University of Costa Rica	Andres Moreira-Soto et al	https://www.gisaid.org	?	?	7/1/2020
CostaRica/CRV-0024/2020	ncov	EPI_ISL_480328	?	4/6/2020	North America	Costa Rica	San Jose		North America	USA	San Jose	genome	29830	Human	26	Male	B.1	G	Laboratorio LABIN	Charit√© Virology-University of Costa Rica	Andres Moreira-Soto et al	https://www.gisaid.org	?	?	7/1/2020
CostaRica/CV-0007/2020	ncov	EPI_ISL_458236	?	3/6/2020	North America	Costa Rica	San Jose		North America	Costa Rica	San Jose	genome	29962	Human	54	Male	B.1	G	Hospital Mexico	Charit√© Virology-University of Costa Rica	Andres Moreira-Soto et al	https://www.gisaid.org	?	?	6/4/2020
Croatia/1761_Dubrovnik/2020	ncov	EPI_ISL_454588	?	3/20/2020	Europe	Croatia	Dubrovnik		Europe	Croatia	Dubrovnik	genome	29851	Human	58	Male	B	O	University Hospital for Infectious Diseases "Dr. Fran Mihaljeviƒá", Research Unit	University of Zagreb, Centre for research and knowledge transfer in biotechnology	Ivan-Christian Kurolt et al	https://www.gisaid.org	?	?	5/28/2020
Croatia/17-S7/2020	ncov	EPI_ISL_429802	?	2020-03	Europe	Croatia	Istria		Europe	Croatia	Istria	genome	29883	Human	?	?	B.1	G	Institute for Public Health	Laboratory for advanced genomics	Filip Rokiƒá et al	https://www.gisaid.org	?	?	4/24/2020
Croatia/17-S7new/2020	ncov	EPI_ISL_455566	?	3/30/2020	Europe	Croatia	Istria		Europe	Croatia	Istria	genome	29884	Human	51	Male	B.1	G	Institute for Public Health	Laboratory for advanced genomics	Filip Rokiƒá et al	https://www.gisaid.org	?	?	5/31/2020
Croatia/7R-S8/2020	ncov	EPI_ISL_429805	?	2020-03	Europe	Croatia	Istria		Europe	Croatia	Istria	genome	29883	Human	?	?	B.1	GH	Institute for Public Health	Laboratory for advanced genomics	Filip Rokiƒá et al	https://www.gisaid.org	?	?	4/24/2020
Croatia/7R-S8new/2020	ncov	EPI_ISL_455567	?	3/29/2020	Europe	Croatia	Istria		Europe	Croatia	Istria	genome	29884	Human	58	Male	B.1	GH	Institute for Public Health	Laboratory for advanced genomics	Filip Rokiƒá et al	https://www.gisaid.org	?	?	5/31/2020
Croatia/8U-S17/2020	ncov	EPI_ISL_429663	?	2020-03	Europe	Croatia	Istria		Europe	Croatia	Istria	genome	29883	Human	?	?	B.1	GH	Institute for Public Health	Laboratory for advanced genomics	Filip Rokiƒá et al	https://www.gisaid.org	?	?	4/23/2020
Croatia/8U-S17new/2020	ncov	EPI_ISL_454605	?	3/31/2020	Europe	Croatia	Istria		Europe	Croatia	Istria	genome	29884	Human	61	Female	B.1	GH	Institute for Public Health	Laboratory for advanced genomics	Filip Rokiƒá et al	https://www.gisaid.org	?	?	5/28/2020
Croatia/AU-S10/2020	ncov	EPI_ISL_429705	?	2020-03	Europe	Croatia	Istria		Europe	Croatia	Istria	genome	29883	Human	?	?	B.1	G	Institute for Public Health	Laboratory for advanced genomics	Filip Rokiƒá et al	https://www.gisaid.org	?	?	4/24/2020
Croatia/AU-S10new/2020	ncov	EPI_ISL_468656	?	4/9/2020	Europe	Croatia	Istria		Europe	Croatia	Istria	genome	29884	Human	31	Female	B.1	G	Institute for Public Health	Laboratory for advanced genomics	Filip Rokiƒá et al	https://www.gisaid.org	?	?	6/16/2020
Croatia/I7-S21/2020	ncov	EPI_ISL_429803	?	2020-03	Europe	Croatia	Istria		Europe	Croatia	Istria	genome	29876	Human	?	?	B.1	GH	Institute for Public Health	Laboratory for advanced genomics	Filip Rokiƒá et al	https://www.gisaid.org	?	?	4/24/2020
Croatia/I7-S21new/2020	ncov	EPI_ISL_454606	?	3/30/2020	Europe	Croatia	Istria		Europe	Croatia	Istria	genome	29884	Human	60	Female	B.1	GH	Institute for Public Health	Laboratory for advanced genomics	Filip Rokiƒá et al	https://www.gisaid.org	?	?	5/28/2020
Croatia/LG-S2/2020	ncov	EPI_ISL_429792	?	2020-03	Europe	Croatia	Istria		Europe	Croatia	Istria	genome	29883	Human	?	?	B.4	O	Institute for Public Health	Laboratory for advanced genomics	Filip Rokiƒá et al	https://www.gisaid.org	?	?	4/24/2020
Croatia/LG-S2new/2020	ncov	EPI_ISL_468591	?	4/10/2020	Europe	Croatia	Istria		Europe	Croatia	Istria	genome	29884	Human	57	Male	B.1	G	Institute for Public Health	Laboratory for advanced genomics	Filip Rokiƒá et al	https://www.gisaid.org	?	?	6/16/2020
Croatia/OY-S1/2020	ncov	EPI_ISL_429659	?	2020-03	Europe	Croatia	Istria		Europe	Croatia	Istria	genome	29883	Human	?	?	B.1	G	Institute for Public Health	Laboratory for advanced genomics	Filip Rokiƒá et al	https://www.gisaid.org	?	?	4/23/2020
Croatia/OY-S1new/2020	ncov	EPI_ISL_454574	?	4/9/2020	Europe	Croatia	Istria		Europe	Croatia	Istria	genome	29884	Human	36	Male	B.1	G	nstitute for Public Health	Laboratory for advanced genomics	Filip Rokiƒá et al	https://www.gisaid.org	?	?	5/28/2020
Croatia/14412_Koprivnica/2020	ncov	EPI_ISL_454602	?	4/21/2020	Europe	Croatia	Koprivnica		Europe	Croatia	Koprivnica	genome	29858	Human	68	Male	B.1.1.10	GR	Croatian Institute of Public Health	University of Zagreb, Centre for research and knowledge transfer in biotechnology	Irena Tabain et al	https://www.gisaid.org	?	?	5/28/2020
Croatia/592_Osijek/2020	ncov	EPI_ISL_454578	?	3/13/2020	Europe	Croatia	Osijek		Europe	Croatia	Osijek	genome	29845	Human	63	Female	B.1.5	G	University Hospital for Infectious Diseases "Dr. Fran Mihaljeviƒá", Research Unit	University of Zagreb, Centre for research and knowledge transfer in biotechnology	Ivan-Christian Kurolt et al	https://www.gisaid.org	?	?	5/28/2020
Croatia/361_Pula/2020	ncov	EPI_ISL_454595	?	3/9/2020	Europe	Croatia	Pula		Europe	Croatia	Pula	genome	29849	Human	41	Female	B.1.1	GR	University Hospital for Infectious Diseases "Dr. Fran Mihaljeviƒá", Research Unit	University of Zagreb, Centre for research and knowledge transfer in biotechnology	Ivan-Christian Kurolt et al	https://www.gisaid.org	?	?	5/28/2020
Croatia/1146_Split/2020	ncov	EPI_ISL_454581	?	3/18/2020	Europe	Croatia	Split		Europe	Croatia	Split	genome	29852	Human	85	Male	B.1.1	O	University Hospital for Infectious Diseases "Dr. Fran Mihaljeviƒá", Research Unit	University of Zagreb, Centre for research and knowledge transfer in biotechnology	Ivan-Christian Kurolt et al	https://www.gisaid.org	?	?	5/28/2020
Croatia/1560_Split/2020	ncov	EPI_ISL_454583	?	3/18/2020	Europe	Croatia	Split		Europe	Croatia	Split	genome	29852	Human	25	Male	B.1	G	University Hospital for Infectious Diseases "Dr. Fran Mihaljeviƒá", Research Unit	University of Zagreb, Centre for research and knowledge transfer in biotechnology	Ivan-Christian Kurolt et al	https://www.gisaid.org	?	?	5/28/2020
Croatia/ZG-297-20/2020	ncov	EPI_ISL_451934	?	3/5/2020	Europe	Croatia	Vara≈ædin County		Europe	Croatia	Vara≈ædin County	genome	29893	Human	61	Male	B.1.1.1	GR	Research Unit, University Hospital for Infectious Diseases "Dr. Fran Mihaljeviƒá"	Cicin Sain lab, Helmholtz Centre for Infection Research	Zeeshan Chaudhry et al	https://www.gisaid.org	?	?	5/25/2020
Croatia/297_Varazdin/2020	ncov	EPI_ISL_454592	?	3/5/2020	Europe	Croatia	Varazdin		Europe	Croatia	Varazdin	genome	29851	Human	61	Male	B.1	G	University Hospital for Infectious Diseases "Dr. Fran Mihaljeviƒá", Research Unit	University of Zagreb, Centre for research and knowledge transfer in biotechnology	Ivan-Christian Kurolt et al	https://www.gisaid.org	?	?	5/28/2020
Cyprus/001/2020	ncov	EPI_ISL_463741	?	3/11/2020	Europe	Cyprus	Cyprus		Europe	Cyprus	Cyprus	genome	29875	Human	36	Female	B.1.1	GR	Department of Molecular Virology, Cyprus Institute of Neurology and Genetics	Department of Molecular Virology, Cyprus Institute of Neurology and Genetics	Jan Richter et al	https://www.gisaid.org	?	?	6/10/2020
Cyprus/002/2020	ncov	EPI_ISL_463742	?	3/22/2020	Europe	Cyprus	Cyprus		Europe	Cyprus	Cyprus	genome	29875	Human	53	Male	B.1.1	GR	Department of Molecular Virology, Cyprus Institute of Neurology and Genetics	Department of Molecular Virology, Cyprus Institute of Neurology and Genetics	Jan Richter et al	https://www.gisaid.org	?	?	6/10/2020
Cyprus/003/2020	ncov	EPI_ISL_463743	?	3/25/2020	Europe	Cyprus	Cyprus		Europe	Cyprus	Cyprus	genome	29875	Human	40	Female	B.1.1	GR	Department of Molecular Virology, Cyprus Institute of Neurology and Genetics	Department of Molecular Virology, Cyprus Institute of Neurology and Genetics	Jan Richter et al	https://www.gisaid.org	?	?	6/10/2020
Cyprus/004/2020	ncov	EPI_ISL_463744	?	3/23/2020	Europe	Cyprus	Cyprus		Europe	Cyprus	Cyprus	genome	29875	Human	74	Male	B.1.1	GR	Department of Molecular Virology, Cyprus Institute of Neurology and Genetics	Department of Molecular Virology, Cyprus Institute of Neurology and Genetics	Jan Richter et al	https://www.gisaid.org	?	?	6/10/2020
Cyprus/005/2020	ncov	EPI_ISL_463745	?	4/1/2020	Europe	Cyprus	Cyprus		Europe	Cyprus	Cyprus	genome	29875	Human	51	Female	B.1.1	GR	Department of Molecular Virology, Cyprus Institute of Neurology and Genetics	Department of Molecular Virology, Cyprus Institute of Neurology and Genetics	Jan Richter et al	https://www.gisaid.org	?	?	6/10/2020
Cyprus/006/2020	ncov	EPI_ISL_463746	?	4/11/2020	Europe	Cyprus	Cyprus		Europe	Cyprus	Cyprus	genome	29875	Human	39	Female	B.1.1	GR	Department of Molecular Virology, Cyprus Institute of Neurology and Genetics	Department of Molecular Virology, Cyprus Institute of Neurology and Genetics	Jan Richter et al	https://www.gisaid.org	?	?	6/10/2020
Cyprus/007/2020	ncov	EPI_ISL_463747	?	4/17/2020	Europe	Cyprus	Cyprus		Europe	Cyprus	Cyprus	genome	29875	Human	33	Male	B.1	G	Department of Molecular Virology, Cyprus Institute of Neurology and Genetics	Department of Molecular Virology, Cyprus Institute of Neurology and Genetics	Jan Richter et al	https://www.gisaid.org	?	?	6/10/2020
Cyprus/008/2020	ncov	EPI_ISL_463748	?	4/27/2020	Europe	Cyprus	Cyprus		Europe	Cyprus	Cyprus	genome	29875	Human	61	Male	B.1.1	GR	Department of Molecular Virology, Cyprus Institute of Neurology and Genetics	Department of Molecular Virology, Cyprus Institute of Neurology and Genetics	Jan Richter et al	https://www.gisaid.org	?	?	6/10/2020
CzechRepublic/IAB20-006-16/2020	ncov	EPI_ISL_426581	?	2020	Europe	Czech Republic	Czech Republic		Europe	Czech Republic	Czech Republic	genome	29852	Human	?	?	B.1.1	GR	Motol University Hospital	Institute of Applied Biotechnologies a.s.	Petr Bro≈æ et al	https://www.gisaid.org	?	?	4/17/2020
CzechRepublic/IAB_1/2020	ncov	EPI_ISL_426883	?	3/27/2020	Europe	Czech Republic	Czech Republic		Europe	Czech Republic	Czech Republic	genome	29856	Human	?	?	B.1.1	G	Motol University Hospital	Institute of Applied Biotechnologies a.s.	Petr Bro≈æ et al	https://www.gisaid.org	?	?	4/17/2020
CzechRepublic/IAB_10/2020	ncov	EPI_ISL_426887	?	3/31/2020	Europe	Czech Republic	Czech Republic		Europe	Czech Republic	Czech Republic	genome	29862	Human	?	?	B.1	GH	Motol University Hospital	Institute of Applied Biotechnologies a.s.	Petr Bro≈æ et al	https://www.gisaid.org	?	?	4/17/2020
CzechRepublic/IAB_12/2020	ncov	EPI_ISL_426888	?	3/31/2020	Europe	Czech Republic	Czech Republic		Europe	Czech Republic	Czech Republic	genome	29866	Human	?	?	B.1	G	Motol University Hospital	Institute of Applied Biotechnologies a.s.	Petr Bro≈æ et al	https://www.gisaid.org	?	?	4/17/2020
CzechRepublic/IAB_14/2020	ncov	EPI_ISL_426889	?	4/2/2020	Europe	Czech Republic	Czech Republic		Europe	Czech Republic	Czech Republic	genome	29861	Human	?	?	B.1.1	GR	Motol University Hospital	Institute of Applied Biotechnologies a.s.	Petr Bro≈æ et al	https://www.gisaid.org	?	?	4/17/2020
CzechRepublic/IAB_15/2020	ncov	EPI_ISL_426890	?	3/26/2020	Europe	Czech Republic	Czech Republic		Europe	Czech Republic	Czech Republic	genome	29867	Human	?	?	B.1.1	G	Motol University Hospital	Institute of Applied Biotechnologies a.s.	Petr Bro≈æ et al	https://www.gisaid.org	?	?	4/17/2020
CzechRepublic/IAB_16/2020	ncov	EPI_ISL_426891	?	3/26/2020	Europe	Czech Republic	Czech Republic		Europe	Czech Republic	Czech Republic	genome	29852	Human	?	?	B.1.1	GR	Motol University Hospital	Institute of Applied Biotechnologies a.s.	Petr Bro≈æ et al	https://www.gisaid.org	?	?	4/17/2020
CzechRepublic/IAB_17/2020	ncov	EPI_ISL_426892	?	3/27/2020	Europe	Czech Republic	Czech Republic		Europe	Czech Republic	Czech Republic	genome	29869	Human	?	?	B.1.1	GR	Motol University Hospital	Institute of Applied Biotechnologies a.s.	Petr Bro≈æ et al	https://www.gisaid.org	?	?	4/17/2020
CzechRepublic/IAB_18/2020	ncov	EPI_ISL_426893	?	3/27/2020	Europe	Czech Republic	Czech Republic		Europe	Czech Republic	Czech Republic	genome	29855	Human	?	?	B.1	G	Motol University Hospital	Institute of Applied Biotechnologies a.s.	Petr Bro≈æ et al	https://www.gisaid.org	?	?	4/17/2020
CzechRepublic/IAB_20/2020	ncov	EPI_ISL_426894	?	3/27/2020	Europe	Czech Republic	Czech Republic		Europe	Czech Republic	Czech Republic	genome	29867	Human	?	?	B.1.1	GR	Motol University Hospital	Institute of Applied Biotechnologies a.s.	Petr Bro≈æ et al	https://www.gisaid.org	?	?	4/17/2020
CzechRepublic/IAB_21/2020	ncov	EPI_ISL_426895	?	3/27/2020	Europe	Czech Republic	Czech Republic		Europe	Czech Republic	Czech Republic	genome	29862	Human	?	?	B.1	G	Motol University Hospital	Institute of Applied Biotechnologies a.s.	Petr Bro≈æ et al	https://www.gisaid.org	?	?	4/17/2020
CzechRepublic/IAB_22/2020	ncov	EPI_ISL_426896	?	3/28/2020	Europe	Czech Republic	Czech Republic		Europe	Czech Republic	Czech Republic	genome	29871	Human	?	?	B.1.1	GR	Motol University Hospital	Institute of Applied Biotechnologies a.s.	Petr Bro≈æ et al	https://www.gisaid.org	?	?	4/17/2020
CzechRepublic/IAB_23/2020	ncov	EPI_ISL_426897	?	3/29/2020	Europe	Czech Republic	Czech Republic		Europe	Czech Republic	Czech Republic	genome	29859	Human	?	?	B.1.1	GR	Motol University Hospital	Institute of Applied Biotechnologies a.s.	Petr Bro≈æ et al	https://www.gisaid.org	?	?	4/17/2020
CzechRepublic/IAB_4/2020	ncov	EPI_ISL_426884	?	3/27/2020	Europe	Czech Republic	Czech Republic		Europe	Czech Republic	Czech Republic	genome	29865	Human	?	?	B.1	GH	Motol University Hospital	Institute of Applied Biotechnologies a.s.	Petr Bro≈æ et al	https://www.gisaid.org	?	?	4/17/2020
CzechRepublic/IAB_8/2020	ncov	EPI_ISL_426885	?	3/27/2020	Europe	Czech Republic	Czech Republic		Europe	Czech Republic	Czech Republic	genome	29862	Human	?	?	B.1.1	GR	Motol University Hospital	Institute of Applied Biotechnologies a.s.	Petr Bro≈æ et al	https://www.gisaid.org	?	?	4/17/2020
CzechRepublic/IAB_9/2020	ncov	EPI_ISL_426886	?	3/28/2020	Europe	Czech Republic	Czech Republic		Europe	Czech Republic	Czech Republic	genome	29866	Human	?	?	B.1.1	GR	Motol University Hospital	Institute of Applied Biotechnologies a.s.	Petr Bro≈æ et al	https://www.gisaid.org	?	?	4/17/2020
CzechRepublic/NRL_4033/2020	ncov	EPI_ISL_476067	?	3/11/2020	Europe	Czech Republic	Hranice Na Moravƒõ	Prostƒõjov	Europe	Czech Republic	Hranice Na Moravƒõ	genome	29782	Human	36	Male	B.1	G	The National Institute of Public Health	State Veterinary Institute Prague and The National Institute of Public Health	Nagy et al	https://www.gisaid.org	?	?	6/25/2020
CzechRepublic/NRL_5240/2020	ncov	EPI_ISL_471550	?	3/23/2020	Europe	Czech Republic	Jihlava		Europe	Czech Republic	Jihlava	genome	29782	Human	20	Male	B.3	L	The National Institute of Public Health	State Veterinary Institute Prague and The National Institute of Public Health	Nagy et al	https://www.gisaid.org	?	?	6/22/2020
CzechRepublic/NRL_1751/2020	ncov	EPI_ISL_471528	?	3/9/2020	Europe	Czech Republic	Litomerice-Brnay		Europe	Italy	Trentino	genome	29782	Human	11	Male	B.1.1	GR	The National Institute of Public Health	State Veterinary Institute Prague and The National Institute of Public Health	Nagy et al	https://www.gisaid.org	?	?	6/22/2020
CzechRepublic/NRL_1885/2020	ncov	EPI_ISL_471530	?	3/10/2020	Europe	Czech Republic	Melnik		Europe	Italy	Trentino	genome	29782	Human	58	Male	B.1	G	The National Institute of Public Health	State Veterinary Institute Prague and The National Institute of Public Health	Nagy et al	https://www.gisaid.org	?	?	6/22/2020
CzechRepublic/2122/2020	ncov	EPI_ISL_425229	?	3/19/2020	Europe	Czech Republic	Prague		Europe	Czech Republic	Prague	genome	29798	Human	73	Male	B.1.1	GR	Laboratory of Molecular Genetics, 2nd Faculty of Medicine, Charles University in Prague, Prague, Czech Republic	Laboratory of Molecular Genetics, 2nd Faculty of Medicine, Charles University in Prague, Prague, Czech Republic	Lenka Kramn√° et al	https://www.gisaid.org	?	?	4/14/2020
CzechRepublic/2282/2020	ncov	EPI_ISL_426051	?	3/20/2020	Europe	Czech Republic	Prague		Europe	Czech Republic	Prague	genome	29838	Human	24	Male	B.1	GH	Laboratory of Molecular Genetics, 2nd Faculty of Medicine, Charles University in Prague, Prague, Czech Republic	Laboratory of Molecular Genetics, 2nd Faculty of Medicine, Charles University in Prague, Prague, Czech Republic	Lenka Kramn√° et al	https://www.gisaid.org	?	?	4/14/2020
CzechRepublic/2556/2020	ncov	EPI_ISL_425228	?	3/22/2020	Europe	Czech Republic	Prague		Europe	Czech Republic	Prague	genome	29740	Human	26	Male	B.1.1	GR	Laboratory of Molecular Genetics, 2nd Faculty of Medicine, Charles University in Prague, Prague, Czech Republic	Laboratory of Molecular Genetics, 2nd Faculty of Medicine, Charles University in Prague, Prague, Czech Republic	Lenka Kramn√° et al	https://www.gisaid.org	?	?	4/14/2020
CzechRepublic/2741/2020	ncov	EPI_ISL_422636	?	3/8/2020	Europe	Czech Republic	Prague		Europe	Czech Republic	Prague	genome	29596	Human	43	Female	B.1	GH	The National Institute of Public Health Center for Epidemiology and Microbiology	State Veterinary Institute Prague	Alexander Nagy et al	https://www.gisaid.org	?	?	4/11/2020
CzechRepublic/ChVir1630/2020	ncov	EPI_ISL_416742	?	2/29/2020	Europe	Czech Republic	Prague		Europe	Czech Republic	Prague	genome	29858	Human	?	?	B.1	G	NRL for Influenza, Centrum Epidemiology and Microbiology of National Institute of Public Health, Czech Republic	Charite Universitaetsmedizin Berlin, Institute of Virology	Victor M Corman et al	https://www.gisaid.org	?	?	3/23/2020
CzechRepublic/ChVir1912/2020	ncov	EPI_ISL_416743	?	3/5/2020	Europe	Czech Republic	Prague		Europe	Czech Republic	Prague	genome	29866	Human	?	?	B.1.1	GR	NRL for Influenza, Centrum Epidemiology and Microbiology of National Institute of Public Health, Czech Republic	Charite Universitaetsmedizin Berlin, Institute of Virology	Victor M Corman et al	https://www.gisaid.org	?	?	3/23/2020
CzechRepublic/NRL_2554/2020	ncov	EPI_ISL_471547	?	3/11/2020	Europe	Czech Republic	Prague		Europe	Czech Republic	Prague	genome	29782	Human	67	Male	B.1.1	GR	The National Institute of Public Health	State Veterinary Institute Prague and The National Institute of Public Health	Nagy et al	https://www.gisaid.org	?	?	6/22/2020
CzechRepublic/NRL_2615/2020	ncov	EPI_ISL_437519	?	3/16/2020	Europe	Czech Republic	Prague		Europe	Czech Republic	Prague	genome	29799	Human	66	Male	B.1.1	GR	The National Institute of Public Health Center for Epidemiology and Microbiology	The National Institute of Public Health Center for Epidemiology and Microbiology	Alexander Nagy et al	https://www.gisaid.org	?	?	5/11/2020
CzechRepublic/NRL_5184/2020	ncov	EPI_ISL_471555	?	3/17/2020	Europe	Czech Republic	Prague		Europe	Czech Republic	Prague	genome	29782	Human	52	Female	B.1	GH	The National Institute of Public Health	State Veterinary Institute Prague and The National Institute of Public Health	Nagy et al	https://www.gisaid.org	?	?	6/22/2020
CzechRepublic/NRL_5186/2020	ncov	EPI_ISL_471553	?	3/17/2020	Europe	Czech Republic	Prague		Europe	Czech Republic	Prague	genome	29782	Human	48	Male	B.1.1	GR	The National Institute of Public Health	State Veterinary Institute Prague and The National Institute of Public Health	Nagy et al	https://www.gisaid.org	?	?	6/22/2020
CzechRepublic/Seq3/2020	ncov	EPI_ISL_426356	?	3/21/2020	Europe	Czech Republic	Prague		Europe	Czech Republic	Prague	genome	29756	Human	56	Male	B.1.1	GR	Laboratory of Molecular Genetics, 2nd Faculty of Medicine, Charles University in Prague, Prague, Czech Republic	Laboratory of Molecular Genetics, 2nd Faculty of Medicine, Charles University in Prague, Prague, Czech Republic	Lenka Kramna et al	https://www.gisaid.org	?	?	4/16/2020
CzechRepublic/Seq4/2020	ncov	EPI_ISL_426357	?	3/18/2020	Europe	Czech Republic	Prague		Europe	Czech Republic	Prague	genome	29756	Human	29	Male	B.1.1	GR	Laboratory of Molecular Genetics, 2nd Faculty of Medicine, Charles University in Prague, Prague, Czech Republic	Laboratory of Molecular Genetics, 2nd Faculty of Medicine, Charles University in Prague, Prague, Czech Republic	Lenka Kramna et al	https://www.gisaid.org	?	?	4/16/2020
CzechRepublic/Seq5/2020	ncov	EPI_ISL_426358	?	3/19/2020	Europe	Czech Republic	Prague		Europe	Czech Republic	Prague	genome	29756	Human	75	Male	B.1.1	GR	Laboratory of Molecular Genetics, 2nd Faculty of Medicine, Charles University in Prague, Prague, Czech Republic	Laboratory of Molecular Genetics, 2nd Faculty of Medicine, Charles University in Prague, Prague, Czech Republic	Lenka Kramna et al	https://www.gisaid.org	?	?	4/16/2020
CzechRepublic/Seq6/2020	ncov	EPI_ISL_426359	?	3/17/2020	Europe	Czech Republic	Prague		Europe	Czech Republic	Prague	genome	29756	Human	42	Male	B.1.1	GR	Laboratory of Molecular Genetics, 2nd Faculty of Medicine, Charles University in Prague, Prague, Czech Republic	Laboratory of Molecular Genetics, 2nd Faculty of Medicine, Charles University in Prague, Prague, Czech Republic	Lenka Kramna et al	https://www.gisaid.org	?	?	4/16/2020
CzechRepublic/Seq7/2020	ncov	EPI_ISL_426360	?	3/18/2020	Europe	Czech Republic	Prague		Europe	Czech Republic	Prague	genome	29756	Human	36	Male	B.1.1	GR	Laboratory of Molecular Genetics, 2nd Faculty of Medicine, Charles University in Prague, Prague, Czech Republic	Laboratory of Molecular Genetics, 2nd Faculty of Medicine, Charles University in Prague, Prague, Czech Republic	Lenka Kramna et al	https://www.gisaid.org	?	?	4/16/2020
CzechRepublic/951/2020	ncov	EPI_ISL_414477	?	3/1/2020	Europe	Czech Republic	Usti nad Labem		Europe	Italy	Italy	genome	29622	Human	44	Male	B.1	G	The National Institute of Public Health Center for Epidemiology and Microbiology	State Veterinary Institute Prague	Alexander Nagy et al	https://www.gisaid.org	?	?	3/12/2020
CzechRepublic/2308/2020	ncov	EPI_ISL_434572	?	4/14/2020	Europe	Czech Republic	Vysocina Region	Bela - Ledec Na Sazavou	Europe	Czech Republic	Vysocina Region	genome	29740	Human	66	Female	B.1.1	GR	The National Institute of Public Health Center for Epidemiology and Microbiology	The National Institute of Public Health Center for Epidemiology and Microbiology	Alexander Nagy et al	https://www.gisaid.org	?	?	4/30/2020
CzechRepublic/NRL_2307/2020	ncov	EPI_ISL_471540	?	3/10/2020	Europe	Czech Republic	Vysocina Region	Kynice	Europe	Czech Republic	Vysocina Region	genome	29782	Human	73	Male	B.1.1	GR	The National Institute of Public Health	State Veterinary Institute Prague and The National Institute of Public Health	Nagy et al	https://www.gisaid.org	?	?	6/22/2020
CzechRepublic/NRL_2312/2020	ncov	EPI_ISL_471544	?	3/14/2020	Europe	Czech Republic	Vysocina Region	Kynice	Europe	Czech Republic	Vysocina Region	genome	29782	Human	60	Female	B.1.1	GR	The National Institute of Public Health	State Veterinary Institute Prague and The National Institute of Public Health	Nagy et al	https://www.gisaid.org	?	?	6/22/2020
DRC/431/2020	ncov	EPI_ISL_420847	?	3/26/2020	Africa	Democratic Republic of the Congo	Democratic Republic of the Congo		Africa	Democratic Republic of the Congo	Democratic Republic of the Congo	genome	29789	Human	31	Female	B.1	G	Viral Respiratory Lab, National Institute for Biomedical Research (INRB)	Pathogen Sequencing Lab, National Institute for Biomedical Research (INRB)	Placide Mbala-Kingebeni et al	https://www.gisaid.org	?	?	4/7/2020
DRC/04186/2020	ncov	EPI_ISL_471411	?	4/25/2020	Africa	Democratic Republic of the Congo	Haut-Katanga		Africa	Democratic Republic of the Congo	Haut-Katanga	genome	29816	Human	23	Male	A	S	Viral Respiratory Lab, National Institute for Biomedical Research (INRB)	Pathogen Sequencing Lab, National Institute for Biomedical Research (INRB)	Placide Mbala-Kingebeni et al	https://www.gisaid.org	?	?	6/20/2020
DRC/04187/2020	ncov	EPI_ISL_471412	?	4/25/2020	Africa	Democratic Republic of the Congo	Haut-Katanga		Africa	Democratic Republic of the Congo	Haut-Katanga	genome	29813	Human	43	Female	A	S	Viral Respiratory Lab, National Institute for Biomedical Research (INRB)	Pathogen Sequencing Lab, National Institute for Biomedical Research (INRB)	Placide Mbala-Kingebeni et al	https://www.gisaid.org	?	?	6/20/2020
DRC/04188/2020	ncov	EPI_ISL_471413	?	4/25/2020	Africa	Democratic Republic of the Congo	Haut-Katanga		Africa	Democratic Republic of the Congo	Haut-Katanga	genome	29813	Human	19	Male	A	S	Viral Respiratory Lab, National Institute for Biomedical Research (INRB)	Pathogen Sequencing Lab, National Institute for Biomedical Research (INRB)	Placide Mbala-Kingebeni et al	https://www.gisaid.org	?	?	6/20/2020
DRC/108/2020	ncov	EPI_ISL_417948	?	3/19/2020	Africa	Democratic Republic of the Congo	Kinshasa		Africa	Democratic Republic of the Congo	Kinshasa	genome	29797	Human	41	Male	B.1	G	Viral Respiratory Lab, National Institute for Biomedical Research (INRB)	Pathogen Sequencing Lab, National Institute for Biomedical Research (INRB)	Placide Mbala-Kingebeni et al	https://www.gisaid.org	?	?	3/27/2020
DRC/1131/2020	ncov	EPI_ISL_429255	?	4/5/2020	Africa	Democratic Republic of the Congo	Kinshasa		Africa	Democratic Republic of the Congo	Kinshasa	genome	29798	Human	52	Female	B.1	G	Viral Respiratory Lab, National Institute for Biomedical Research (INRB)	Pathogen Sequencing Lab, National Institute for Biomedical Research (INRB)	Placide Mbala-Kingebeni et al	https://www.gisaid.org	?	?	4/23/2020
DRC/1151/2020	ncov	EPI_ISL_447596	?	4/5/2020	Africa	Democratic Republic of the Congo	Kinshasa		Africa	Democratic Republic of the Congo	Kinshasa	genome	29765	Human	60	Female	B.2	V	Viral Respiratory Lab, National Institute for Biomedical Research (INRB)	Pathogen Sequencing Lab, National Institute for Biomedical Research (INRB)	Placide Mbala-Kingebeni et al	https://www.gisaid.org	?	?	5/18/2020
DRC/1234/2020	ncov	EPI_ISL_429258	?	4/6/2020	Africa	Democratic Republic of the Congo	Kinshasa		Africa	Democratic Republic of the Congo	Kinshasa	genome	29331	Human	44	Male	B.1	G	Viral Respiratory Lab, National Institute for Biomedical Research (INRB)	Pathogen Sequencing Lab, National Institute for Biomedical Research (INRB)	Placide Mbala-Kingebeni et al	https://www.gisaid.org	?	?	4/23/2020
DRC/1249/2020	ncov	EPI_ISL_429259	?	4/6/2020	Africa	Democratic Republic of the Congo	Kinshasa		Africa	Democratic Republic of the Congo	Kinshasa	genome	29803	Human	30	Male	B.1	G	Viral Respiratory Lab, National Institute for Biomedical Research (INRB)	Pathogen Sequencing Lab, National Institute for Biomedical Research (INRB)	Placide Mbala-Kingebeni et al	https://www.gisaid.org	?	?	4/23/2020
DRC/1319/2020	ncov	EPI_ISL_431011	?	4/7/2020	Africa	Democratic Republic of the Congo	Kinshasa		Africa	Democratic Republic of the Congo	Kinshasa	genome	29788	Human	29	Male	B.1	G	Viral Respiratory Lab, National Institute for Biomedical Research (INRB)	Pathogen Sequencing Lab, National Institute for Biomedical Research (INRB)	Placide Mbala-Kingebeni et al	https://www.gisaid.org	?	?	4/28/2020
DRC/1324/2020	ncov	EPI_ISL_435033	?	4/7/2020	Africa	Democratic Republic of the Congo	Kinshasa		Africa	Democratic Republic of the Congo	Kinshasa	genome	29783	Human	43	Male	B.1	G	Viral Respiratory Lab, National Institute for Biomedical Research (INRB)	Pathogen Sequencing Lab, National Institute for Biomedical Research (INRB)	Placide Mbala-Kingebeni et al	https://www.gisaid.org	?	?	5/1/2020
DRC/1326/2020	ncov	EPI_ISL_435116	?	4/7/2020	Africa	Democratic Republic of the Congo	Kinshasa		Africa	Democratic Republic of the Congo	Kinshasa	genome	29746	Human	58	Male	B.1	G	Viral Respiratory Lab, National Institute for Biomedical Research (INRB)	Pathogen Sequencing Lab, National Institute for Biomedical Research (INRB)	Placide Mbala-Kingebeni et al	https://www.gisaid.org	?	?	5/2/2020
DRC/1375/2020	ncov	EPI_ISL_435117	?	4/7/2020	Africa	Democratic Republic of the Congo	Kinshasa		Africa	Democratic Republic of the Congo	Kinshasa	genome	29799	Human	52	Male	B.1.1.1	GR	Viral Respiratory Lab, National Institute for Biomedical Research (INRB)	Pathogen Sequencing Lab, National Institute for Biomedical Research (INRB)	Placide Mbala-Kingebeni et al	https://www.gisaid.org	?	?	5/2/2020
DRC/1376/2020	ncov	EPI_ISL_431012	?	4/7/2020	Africa	Democratic Republic of the Congo	Kinshasa		Africa	Democratic Republic of the Congo	Kinshasa	genome	29798	Human	52	Male	B.1.1.1	GR	Viral Respiratory Lab, National Institute for Biomedical Research (INRB)	Pathogen Sequencing Lab, National Institute for Biomedical Research (INRB)	Placide Mbala-Kingebeni et al	https://www.gisaid.org	?	?	4/28/2020
DRC/1377/2020	ncov	EPI_ISL_434678	?	4/7/2020	Africa	Democratic Republic of the Congo	Kinshasa		Africa	Democratic Republic of the Congo	Kinshasa	genome	29899	Human	33	Female	B.1.1.1	GR	Viral Respiratory Lab, National Institute for Biomedical Research (INRB)	Pathogen Sequencing Lab, National Institute for Biomedical Research (INRB)	Placide Mbala-Kingebeni et al	https://www.gisaid.org	?	?	4/30/2020
DRC/1378/2020	ncov	EPI_ISL_435118	?	4/7/2020	Africa	Democratic Republic of the Congo	Kinshasa		Africa	Democratic Republic of the Congo	Kinshasa	genome	29710	Human	38	Male	B.1.1.1	GR	Viral Respiratory Lab, National Institute for Biomedical Research (INRB)	Pathogen Sequencing Lab, National Institute for Biomedical Research (INRB)	Placide Mbala-Kingebeni et al	https://www.gisaid.org	?	?	5/2/2020
DRC/1382/2020	ncov	EPI_ISL_435113	?	4/7/2020	Africa	Democratic Republic of the Congo	Kinshasa		Africa	Democratic Republic of the Congo	Kinshasa	genome	29800	Human	17	Female	B.1.1.1	GR	Viral Respiratory Lab, National Institute for Biomedical Research (INRB)	Pathogen Sequencing Lab, National Institute for Biomedical Research (INRB)	Placide Mbala-Kingebeni et al	https://www.gisaid.org	?	?	5/2/2020
DRC/1397/2020	ncov	EPI_ISL_434679	?	4/7/2020	Africa	Democratic Republic of the Congo	Kinshasa		Africa	Democratic Republic of the Congo	Kinshasa	genome	29899	Human	42	Female	B.1.1.1	GR	Viral Respiratory Lab, National Institute for Biomedical Research (INRB)	Pathogen Sequencing Lab, National Institute for Biomedical Research (INRB)	Placide Mbala-Kingebeni et al	https://www.gisaid.org	?	?	4/30/2020
DRC/1398/2020	ncov	EPI_ISL_435114	?	4/7/2020	Africa	Democratic Republic of the Congo	Kinshasa		Africa	Democratic Republic of the Congo	Kinshasa	genome	29798	Human	47	Male	B.1.1.1	GR	Viral Respiratory Lab, National Institute for Biomedical Research (INRB)	Pathogen Sequencing Lab, National Institute for Biomedical Research (INRB)	Placide Mbala-Kingebeni et al	https://www.gisaid.org	?	?	5/2/2020
DRC/1422/2020	ncov	EPI_ISL_434680	?	4/8/2020	Africa	Democratic Republic of the Congo	Kinshasa		Africa	Democratic Republic of the Congo	Kinshasa	genome	29900	Human	33	Female	B.1	G	Viral Respiratory Lab, National Institute for Biomedical Research (INRB)	Pathogen Sequencing Lab, National Institute for Biomedical Research (INRB)	Placide Mbala-Kingebeni et al	https://www.gisaid.org	?	?	4/30/2020
DRC/1423/2020	ncov	EPI_ISL_434710	?	4/8/2020	Africa	Democratic Republic of the Congo	Kinshasa		Africa	Democratic Republic of the Congo	Kinshasa	genome	29802	Human	37	Male	B.1	G	Viral Respiratory Lab, National Institute for Biomedical Research (INRB)	Pathogen Sequencing Lab, National Institute for Biomedical Research (INRB)	Placide Mbala-Kingebeni et al	https://www.gisaid.org	?	?	5/1/2020
DRC/1486/2020	ncov	EPI_ISL_434711	?	4/8/2020	Africa	Democratic Republic of the Congo	Kinshasa		Africa	Democratic Republic of the Congo	Kinshasa	genome	29797	Human	65	Male	B.1	G	Viral Respiratory Lab, National Institute for Biomedical Research (INRB)	Pathogen Sequencing Lab, National Institute for Biomedical Research (INRB)	Placide Mbala-Kingebeni et al	https://www.gisaid.org	?	?	5/1/2020
DRC/1516/2020	ncov	EPI_ISL_435032	?	4/9/2020	Africa	Democratic Republic of the Congo	Kinshasa		Africa	Democratic Republic of the Congo	Kinshasa	genome	29830	Human	39	Female	B.1	G	Viral Respiratory Lab, National Institute for Biomedical Research (INRB)	Pathogen Sequencing Lab, National Institute for Biomedical Research (INRB)	Placide Mbala-Kingebeni et al	https://www.gisaid.org	?	?	5/1/2020
DRC/1565/2020	ncov	EPI_ISL_434681	?	4/9/2020	Africa	Democratic Republic of the Congo	Kinshasa		Africa	Democratic Republic of the Congo	Kinshasa	genome	29903	Human	63	Male	B.1	G	Viral Respiratory Lab, National Institute for Biomedical Research (INRB)	Pathogen Sequencing Lab, National Institute for Biomedical Research (INRB)	Placide Mbala-Kingebeni et al	https://www.gisaid.org	?	?	4/30/2020
DRC/158/2020	ncov	EPI_ISL_417950	?	3/20/2020	Africa	Democratic Republic of the Congo	Kinshasa		Africa	Democratic Republic of the Congo	Kinshasa	genome	29847	Human	48	Male	B.2.1	V	Viral Respiratory Lab, National Institute for Biomedical Research (INRB)	Pathogen Sequencing Lab, National Institute for Biomedical Research (INRB)	Placide Mbala-Kingebeni et al	https://www.gisaid.org	?	?	3/27/2020
DRC/1715/2020	ncov	EPI_ISL_435156	?	4/10/2020	Africa	Democratic Republic of the Congo	Kinshasa		Africa	Democratic Republic of the Congo	Kinshasa	genome	29741	Human	31	Male	B.1	G	Viral Respiratory Lab, National Institute for Biomedical Research (INRB)	Pathogen Sequencing Lab, National Institute for Biomedical Research (INRB)	Placide Mbala-Kingebeni et al	https://www.gisaid.org	?	?	5/3/2020
DRC/1767/2020	ncov	EPI_ISL_435157	?	4/10/2020	Africa	Democratic Republic of the Congo	Kinshasa		Africa	Democratic Republic of the Congo	Kinshasa	genome	29331	Human	33	Male	B.1	G	Viral Respiratory Lab, National Institute for Biomedical Research (INRB)	Pathogen Sequencing Lab, National Institute for Biomedical Research (INRB)	Placide Mbala-Kingebeni et al	https://www.gisaid.org	?	?	5/3/2020
DRC/1779/2020	ncov	EPI_ISL_435158	?	4/10/2020	Africa	Democratic Republic of the Congo	Kinshasa		Africa	Democratic Republic of the Congo	Kinshasa	genome	29741	Human	25	Female	B.1.1.1	GR	Viral Respiratory Lab, National Institute for Biomedical Research (INRB)	Pathogen Sequencing Lab, National Institute for Biomedical Research (INRB)	Placide Mbala-Kingebeni et al	https://www.gisaid.org	?	?	5/3/2020
DRC/191/2020	ncov	EPI_ISL_417955	?	3/21/2020	Africa	Democratic Republic of the Congo	Kinshasa		Africa	Democratic Republic of the Congo	Kinshasa	genome	29781	Human	26	Female	B.1	G	Viral Respiratory Lab, National Institute for Biomedical Research (INRB)	Pathogen Sequencing Lab, National Institute for Biomedical Research (INRB)	Placide Mbala-Kingebeni et al	https://www.gisaid.org	?	?	3/27/2020
DRC/1952/2020	ncov	EPI_ISL_435159	?	4/11/2020	Africa	Democratic Republic of the Congo	Kinshasa		Africa	Democratic Republic of the Congo	Kinshasa	genome	29798	Human	10	Female	B.1	G	Viral Respiratory Lab, National Institute for Biomedical Research (INRB)	Pathogen Sequencing Lab, National Institute for Biomedical Research (INRB)	Placide Mbala-Kingebeni et al	https://www.gisaid.org	?	?	5/3/2020
DRC/1982/2020	ncov	EPI_ISL_435160	?	4/12/2020	Africa	Democratic Republic of the Congo	Kinshasa		Africa	Democratic Republic of the Congo	Kinshasa	genome	29766	Human	48	Female	B.1	G	Viral Respiratory Lab, National Institute for Biomedical Research (INRB)	Pathogen Sequencing Lab, National Institute for Biomedical Research (INRB)	Placide Mbala-Kingebeni et al	https://www.gisaid.org	?	?	5/3/2020
DRC/2047/2020	ncov	EPI_ISL_435161	?	4/12/2020	Africa	Democratic Republic of the Congo	Kinshasa		Africa	Democratic Republic of the Congo	Kinshasa	genome	29798	Human	82	Male	B.1.1.1	GR	Viral Respiratory Lab, National Institute for Biomedical Research (INRB)	Pathogen Sequencing Lab, National Institute for Biomedical Research (INRB)	Placide Mbala-Kingebeni et al	https://www.gisaid.org	?	?	5/3/2020
DRC/2063/2020	ncov	EPI_ISL_435162	?	4/12/2020	Africa	Democratic Republic of the Congo	Kinshasa		Africa	Democratic Republic of the Congo	Kinshasa	genome	29770	Human	74	Female	B.1	G	Viral Respiratory Lab, National Institute for Biomedical Research (INRB)	Pathogen Sequencing Lab, National Institute for Biomedical Research (INRB)	Placide Mbala-Kingebeni et al	https://www.gisaid.org	?	?	5/3/2020
DRC/2120/2020	ncov	EPI_ISL_435163	?	4/12/2020	Africa	Democratic Republic of the Congo	Kinshasa		Africa	Democratic Republic of the Congo	Kinshasa	genome	29760	Human	21	Female	B.1	G	Viral Respiratory Lab, National Institute for Biomedical Research (INRB)	Pathogen Sequencing Lab, National Institute for Biomedical Research (INRB)	Placide Mbala-Kingebeni et al	https://www.gisaid.org	?	?	5/3/2020
DRC/2121/2020	ncov	EPI_ISL_435164	?	4/12/2020	Africa	Democratic Republic of the Congo	Kinshasa		Africa	Democratic Republic of the Congo	Kinshasa	genome	29798	Human	27	Male	B.1	G	Viral Respiratory Lab, National Institute for Biomedical Research (INRB)	Pathogen Sequencing Lab, National Institute for Biomedical Research (INRB)	Placide Mbala-Kingebeni et al	https://www.gisaid.org	?	?	5/3/2020
DRC/2122/2020	ncov	EPI_ISL_435165	?	4/13/2020	Africa	Democratic Republic of the Congo	Kinshasa		Africa	Democratic Republic of the Congo	Kinshasa	genome	29743	Human	23	Male	B.1	G	Viral Respiratory Lab, National Institute for Biomedical Research (INRB)	Pathogen Sequencing Lab, National Institute for Biomedical Research (INRB)	Placide Mbala-Kingebeni et al	https://www.gisaid.org	?	?	5/3/2020
DRC/2125/2020	ncov	EPI_ISL_435166	?	4/13/2020	Africa	Democratic Republic of the Congo	Kinshasa		Africa	Democratic Republic of the Congo	Kinshasa	genome	29627	Human	29	Female	B.1	G	Viral Respiratory Lab, National Institute for Biomedical Research (INRB)	Pathogen Sequencing Lab, National Institute for Biomedical Research (INRB)	Placide Mbala-Kingebeni et al	https://www.gisaid.org	?	?	5/3/2020
DRC/2128/2020	ncov	EPI_ISL_435167	?	4/13/2020	Africa	Democratic Republic of the Congo	Kinshasa		Africa	Democratic Republic of the Congo	Kinshasa	genome	29570	Human	30	Male	B.1	G	Viral Respiratory Lab, National Institute for Biomedical Research (INRB)	Pathogen Sequencing Lab, National Institute for Biomedical Research (INRB)	Placide Mbala-Kingebeni et al	https://www.gisaid.org	?	?	5/3/2020
DRC/2133/2020	ncov	EPI_ISL_435168	?	4/13/2020	Africa	Democratic Republic of the Congo	Kinshasa		Africa	Democratic Republic of the Congo	Kinshasa	genome	29798	Human	46	Male	B.1	G	Viral Respiratory Lab, National Institute for Biomedical Research (INRB)	Pathogen Sequencing Lab, National Institute for Biomedical Research (INRB)	Placide Mbala-Kingebeni et al	https://www.gisaid.org	?	?	5/3/2020
DRC/214/2020	ncov	EPI_ISL_420030	?	3/21/2020	Africa	Democratic Republic of the Congo	Kinshasa		Africa	Democratic Republic of the Congo	Kinshasa	genome	29726	Human	?	Male	B.1.6	G	Viral Respiratory Lab, National Institute for Biomedical Research (INRB)	Pathogen Sequencing Lab, National Institute for Biomedical Research (INRB)	Placide Mbala-Kingebeni et al	https://www.gisaid.org	?	?	4/4/2020
DRC/215/2020	ncov	EPI_ISL_420031	?	3/21/2020	Africa	Democratic Republic of the Congo	Kinshasa		Africa	Democratic Republic of the Congo	Kinshasa	genome	29649	Human	?	Female	B.1.1.1	GR	Viral Respiratory Lab, National Institute for Biomedical Research (INRB)	Pathogen Sequencing Lab, National Institute for Biomedical Research (INRB)	Placide Mbala-Kingebeni et al	https://www.gisaid.org	?	?	4/4/2020
DRC/2169/2020	ncov	EPI_ISL_436194	?	4/13/2020	Africa	Democratic Republic of the Congo	Kinshasa		Africa	Democratic Republic of the Congo	Kinshasa	genome	29798	Human	30	Male	B.1	G	Viral Respiratory Lab, National Institute for Biomedical Research (INRB)	Pathogen Sequencing Lab, National Institute for Biomedical Research (INRB)	Placide Mbala-Kingebeni et al	https://www.gisaid.org	?	?	5/6/2020
DRC/2299/2020	ncov	EPI_ISL_436412	?	4/14/2020	Africa	Democratic Republic of the Congo	Kinshasa		Africa	Democratic Republic of the Congo	Kinshasa	genome	29798	Human	66	Female	B.1	G	Viral Respiratory Lab, National Institute for Biomedical Research (INRB)	Pathogen Sequencing Lab, National Institute for Biomedical Research (INRB)	Placide Mbala-Kingebeni et al	https://www.gisaid.org	?	?	5/6/2020
DRC/236/2020	ncov	EPI_ISL_420032	?	3/22/2020	Africa	Democratic Republic of the Congo	Kinshasa		Africa	Democratic Republic of the Congo	Kinshasa	genome	29748	Human	69	Female	B.1	G	Viral Respiratory Lab, National Institute for Biomedical Research (INRB)	Pathogen Sequencing Lab, National Institute for Biomedical Research (INRB)	Placide Mbala-Kingebeni et al	https://www.gisaid.org	?	?	4/4/2020
DRC/2363/2020	ncov	EPI_ISL_437194	?	4/14/2020	Africa	Democratic Republic of the Congo	Kinshasa		Africa	Democratic Republic of the Congo	Kinshasa	genome	29799	Human	51	Male	B.1	G	Viral Respiratory Lab, National Institute for Biomedical Research (INRB)	Pathogen Sequencing Lab, National Institute for Biomedical Research (INRB)	Placide Mbala-Kingebeni et al	https://www.gisaid.org	?	?	5/8/2020
DRC/2364/2020	ncov	EPI_ISL_437193	?	4/14/2020	Africa	Democratic Republic of the Congo	Kinshasa		Africa	Democratic Republic of the Congo	Kinshasa	genome	29798	Human	18	Female	B.1	G	Viral Respiratory Lab, National Institute for Biomedical Research (INRB)	Pathogen Sequencing Lab, National Institute for Biomedical Research (INRB)	Placide Mbala-Kingebeni et al	https://www.gisaid.org	?	?	5/8/2020
DRC/2369/2020	ncov	EPI_ISL_437195	?	4/14/2020	Africa	Democratic Republic of the Congo	Kinshasa		Africa	Democratic Republic of the Congo	Kinshasa	genome	29736	Human	41	Female	B.1	GH	Viral Respiratory Lab, National Institute for Biomedical Research (INRB)	Pathogen Sequencing Lab, National Institute for Biomedical Research (INRB)	Placide Mbala-Kingebeni et al	https://www.gisaid.org	?	?	5/8/2020
DRC/2384/2020	ncov	EPI_ISL_437196	?	4/14/2020	Africa	Democratic Republic of the Congo	Kinshasa		Africa	Democratic Republic of the Congo	Kinshasa	genome	29798	Human	5	Female	B.1	G	Viral Respiratory Lab, National Institute for Biomedical Research (INRB)	Pathogen Sequencing Lab, National Institute for Biomedical Research (INRB)	Placide Mbala-Kingebeni et al	https://www.gisaid.org	?	?	5/8/2020
DRC/241/2020	ncov	EPI_ISL_420033	?	3/22/2020	Africa	Democratic Republic of the Congo	Kinshasa		Africa	Democratic Republic of the Congo	Kinshasa	genome	29717	Human	28	Female	B.1.1	GR	Viral Respiratory Lab, National Institute for Biomedical Research (INRB)	Pathogen Sequencing Lab, National Institute for Biomedical Research (INRB)	Placide Mbala-Kingebeni et al	https://www.gisaid.org	?	?	4/4/2020
DRC/243/2020	ncov	EPI_ISL_420034	?	3/22/2020	Africa	Democratic Republic of the Congo	Kinshasa		Africa	Democratic Republic of the Congo	Kinshasa	genome	29648	Human	30	Male	B.1	GH	Viral Respiratory Lab, National Institute for Biomedical Research (INRB)	Pathogen Sequencing Lab, National Institute for Biomedical Research (INRB)	Placide Mbala-Kingebeni et al	https://www.gisaid.org	?	?	4/4/2020
DRC/248/2020	ncov	EPI_ISL_420035	?	3/22/2020	Africa	Democratic Republic of the Congo	Kinshasa		Africa	Democratic Republic of the Congo	Kinshasa	genome	29742	Human	41	Male	B.1	G	Viral Respiratory Lab, National Institute for Biomedical Research (INRB)	Pathogen Sequencing Lab, National Institute for Biomedical Research (INRB)	Placide Mbala-Kingebeni et al	https://www.gisaid.org	?	?	4/4/2020
DRC/2496/2020	ncov	EPI_ISL_437337	?	4/15/2020	Africa	Democratic Republic of the Congo	Kinshasa		Africa	Democratic Republic of the Congo	Kinshasa	genome	29813	Human	37	Male	B.1	G	Viral Respiratory Lab, National Institute for Biomedical Research (INRB)	Pathogen Sequencing Lab, National Institute for Biomedical Research (INRB)	Placide Mbala-Kingebeni et al	https://www.gisaid.org	?	?	5/8/2020
DRC/2529/2020	ncov	EPI_ISL_437338	?	4/15/2020	Africa	Democratic Republic of the Congo	Kinshasa		Africa	Democratic Republic of the Congo	Kinshasa	genome	29817	Human	37	Male	B.1	G	Viral Respiratory Lab, National Institute for Biomedical Research (INRB)	Pathogen Sequencing Lab, National Institute for Biomedical Research (INRB)	Placide Mbala-Kingebeni et al	https://www.gisaid.org	?	?	5/8/2020
DRC/253/2020	ncov	EPI_ISL_420838	?	3/22/2020	Africa	Democratic Republic of the Congo	Kinshasa		Africa	Democratic Republic of the Congo	Kinshasa	genome	29775	Human	53	Male	B.1	G	Viral Respiratory Lab, National Institute for Biomedical Research (INRB)	Pathogen Sequencing Lab, National Institute for Biomedical Research (INRB)	Placide Mbala-Kingebeni et al	https://www.gisaid.org	?	?	4/7/2020
DRC/2536/2020	ncov	EPI_ISL_437339	?	4/15/2020	Africa	Democratic Republic of the Congo	Kinshasa		Africa	Democratic Republic of the Congo	Kinshasa	genome	29817	Human	48	Male	B.1	G	Viral Respiratory Lab, National Institute for Biomedical Research (INRB)	Pathogen Sequencing Lab, National Institute for Biomedical Research (INRB)	Placide Mbala-Kingebeni et al	https://www.gisaid.org	?	?	5/8/2020
DRC/254/2020	ncov	EPI_ISL_420839	?	3/22/2020	Africa	Democratic Republic of the Congo	Kinshasa		Africa	Democratic Republic of the Congo	Kinshasa	genome	29790	Human	45	Male	B.1	GH	Viral Respiratory Lab, National Institute for Biomedical Research (INRB)	Pathogen Sequencing Lab, National Institute for Biomedical Research (INRB)	Placide Mbala-Kingebeni et al	https://www.gisaid.org	?	?	4/7/2020
DRC/2563/2020	ncov	EPI_ISL_437340	?	4/15/2020	Africa	Democratic Republic of the Congo	Kinshasa		Africa	Democratic Republic of the Congo	Kinshasa	genome	29817	Human	41	Male	B.1	GH	Viral Respiratory Lab, National Institute for Biomedical Research (INRB)	Pathogen Sequencing Lab, National Institute for Biomedical Research (INRB)	Placide Mbala-Kingebeni et al	https://www.gisaid.org	?	?	5/8/2020
DRC/2580/2020	ncov	EPI_ISL_437341	?	4/15/2020	Africa	Democratic Republic of the Congo	Kinshasa		Africa	Democratic Republic of the Congo	Kinshasa	genome	29798	Human	28	Female	B.1	G	Viral Respiratory Lab, National Institute for Biomedical Research (INRB)	Pathogen Sequencing Lab, National Institute for Biomedical Research (INRB)	Placide Mbala-Kingebeni et al	https://www.gisaid.org	?	?	5/8/2020
DRC/2644/2020	ncov	EPI_ISL_437342	?	4/15/2020	Africa	Democratic Republic of the Congo	Kinshasa		Africa	Democratic Republic of the Congo	Kinshasa	genome	29770	Human	47	Female	B.1	G	Viral Respiratory Lab, National Institute for Biomedical Research (INRB)	Pathogen Sequencing Lab, National Institute for Biomedical Research (INRB)	Placide Mbala-Kingebeni et al	https://www.gisaid.org	?	?	5/8/2020
DRC/2670/2020	ncov	EPI_ISL_437343	?	4/15/2020	Africa	Democratic Republic of the Congo	Kinshasa		Africa	Democratic Republic of the Congo	Kinshasa	genome	29817	Human	24	Male	B.1	GH	Viral Respiratory Lab, National Institute for Biomedical Research (INRB)	Pathogen Sequencing Lab, National Institute for Biomedical Research (INRB)	Placide Mbala-Kingebeni et al	https://www.gisaid.org	?	?	5/8/2020
DRC/2727/2020	ncov	EPI_ISL_437344	?	4/16/2020	Africa	Democratic Republic of the Congo	Kinshasa		Africa	Democratic Republic of the Congo	Kinshasa	genome	29805	Human	74	Female	B.1	G	Viral Respiratory Lab, National Institute for Biomedical Research (INRB)	Pathogen Sequencing Lab, National Institute for Biomedical Research (INRB)	Placide Mbala-Kingebeni et al	https://www.gisaid.org	?	?	5/8/2020
DRC/2728/2020	ncov	EPI_ISL_437345	?	4/16/2020	Africa	Democratic Republic of the Congo	Kinshasa		Africa	Democratic Republic of the Congo	Kinshasa	genome	29798	Human	51	Male	B.1	G	Viral Respiratory Lab, National Institute for Biomedical Research (INRB)	Pathogen Sequencing Lab, National Institute for Biomedical Research (INRB)	Placide Mbala-Kingebeni et al	https://www.gisaid.org	?	?	5/8/2020
DRC/2813/2020	ncov	EPI_ISL_437346	?	4/16/2020	Africa	Democratic Republic of the Congo	Kinshasa		Africa	Democratic Republic of the Congo	Kinshasa	genome	29800	Human	22	Female	B.1.1.1	GR	Viral Respiratory Lab, National Institute for Biomedical Research (INRB)	Pathogen Sequencing Lab, National Institute for Biomedical Research (INRB)	Placide Mbala-Kingebeni et al	https://www.gisaid.org	?	?	5/8/2020
DRC/2819/2020	ncov	EPI_ISL_437347	?	4/16/2020	Africa	Democratic Republic of the Congo	Kinshasa		Africa	Democratic Republic of the Congo	Kinshasa	genome	29801	Human	36	Male	B.1	G	Viral Respiratory Lab, National Institute for Biomedical Research (INRB)	Pathogen Sequencing Lab, National Institute for Biomedical Research (INRB)	Placide Mbala-Kingebeni et al	https://www.gisaid.org	?	?	5/8/2020
DRC/2827/2020	ncov	EPI_ISL_437348	?	4/16/2020	Africa	Democratic Republic of the Congo	Kinshasa		Africa	Democratic Republic of the Congo	Kinshasa	genome	29817	Human	30	Male	B.1	G	Viral Respiratory Lab, National Institute for Biomedical Research (INRB)	Pathogen Sequencing Lab, National Institute for Biomedical Research (INRB)	Placide Mbala-Kingebeni et al	https://www.gisaid.org	?	?	5/8/2020
DRC/2855/2020	ncov	EPI_ISL_437350	?	4/16/2020	Africa	Democratic Republic of the Congo	Kinshasa		Africa	Democratic Republic of the Congo	Kinshasa	genome	29812	Human	25	Female	B.1	G	Viral Respiratory Lab, National Institute for Biomedical Research (INRB)	Pathogen Sequencing Lab, National Institute for Biomedical Research (INRB)	Placide Mbala-Kingebeni et al	https://www.gisaid.org	?	?	5/8/2020
DRC/2864/2020	ncov	EPI_ISL_437351	?	4/16/2020	Africa	Democratic Republic of the Congo	Kinshasa		Africa	Democratic Republic of the Congo	Kinshasa	genome	29799	Human	33	Male	B.1	G	Viral Respiratory Lab, National Institute for Biomedical Research (INRB)	Pathogen Sequencing Lab, National Institute for Biomedical Research (INRB)	Placide Mbala-Kingebeni et al	https://www.gisaid.org	?	?	5/8/2020
DRC/2904/2020	ncov	EPI_ISL_437352	?	4/17/2020	Africa	Democratic Republic of the Congo	Kinshasa		Africa	Democratic Republic of the Congo	Kinshasa	genome	29817	Human	39	Female	B.1	G	Viral Respiratory Lab, National Institute for Biomedical Research (INRB)	Pathogen Sequencing Lab, National Institute for Biomedical Research (INRB)	Placide Mbala-Kingebeni et al	https://www.gisaid.org	?	?	5/8/2020
DRC/2938/2020	ncov	EPI_ISL_437353	?	4/17/2020	Africa	Democratic Republic of the Congo	Kinshasa		Africa	Democratic Republic of the Congo	Kinshasa	genome	29798	Human	53	Female	B.1	GH	Viral Respiratory Lab, National Institute for Biomedical Research (INRB)	Pathogen Sequencing Lab, National Institute for Biomedical Research (INRB)	Placide Mbala-Kingebeni et al	https://www.gisaid.org	?	?	5/8/2020
DRC/2939/2020	ncov	EPI_ISL_437354	?	4/17/2020	Africa	Democratic Republic of the Congo	Kinshasa		Africa	Democratic Republic of the Congo	Kinshasa	genome	29839	Human	29	Female	B.1	G	Viral Respiratory Lab, National Institute for Biomedical Research (INRB)	Pathogen Sequencing Lab, National Institute for Biomedical Research (INRB)	Placide Mbala-Kingebeni et al	https://www.gisaid.org	?	?	5/8/2020
DRC/2942/2020	ncov	EPI_ISL_437355	?	4/17/2020	Africa	Democratic Republic of the Congo	Kinshasa		Africa	Democratic Republic of the Congo	Kinshasa	genome	29736	Human	39	Male	B.1	GH	Viral Respiratory Lab, National Institute for Biomedical Research (INRB)	Pathogen Sequencing Lab, National Institute for Biomedical Research (INRB)	Placide Mbala-Kingebeni et al	https://www.gisaid.org	?	?	5/8/2020
DRC/3041/2020	ncov	EPI_ISL_437356	?	4/18/2020	Africa	Democratic Republic of the Congo	Kinshasa		Africa	Democratic Republic of the Congo	Kinshasa	genome	29813	Human	7	Female	B.1	G	Viral Respiratory Lab, National Institute for Biomedical Research (INRB)	Pathogen Sequencing Lab, National Institute for Biomedical Research (INRB)	Placide Mbala-Kingebeni et al	https://www.gisaid.org	?	?	5/8/2020
DRC/307/2020	ncov	EPI_ISL_420842	?	2020-03	Africa	Democratic Republic of the Congo	Kinshasa		Africa	Democratic Republic of the Congo	Kinshasa	genome	29728	Human	54	Male	B.1	GH	Viral Respiratory Lab, National Institute for Biomedical Research (INRB)	Pathogen Sequencing Lab, National Institute for Biomedical Research (INRB)	Placide Mbala-Kingebeni et al	https://www.gisaid.org	?	?	4/7/2020
DRC/3070/2020	ncov	EPI_ISL_437357	?	4/18/2020	Africa	Democratic Republic of the Congo	Kinshasa		Africa	Democratic Republic of the Congo	Kinshasa	genome	29803	Human	32	Male	B.1	G	Viral Respiratory Lab, National Institute for Biomedical Research (INRB)	Pathogen Sequencing Lab, National Institute for Biomedical Research (INRB)	Placide Mbala-Kingebeni et al	https://www.gisaid.org	?	?	5/8/2020
DRC/3089/2020	ncov	EPI_ISL_437358	?	4/19/2020	Africa	Democratic Republic of the Congo	Kinshasa		Africa	Democratic Republic of the Congo	Kinshasa	genome	29803	Human	27	Female	B.1	G	Viral Respiratory Lab, National Institute for Biomedical Research (INRB)	Pathogen Sequencing Lab, National Institute for Biomedical Research (INRB)	Placide Mbala-Kingebeni et al	https://www.gisaid.org	?	?	5/8/2020
DRC/3440/2020	ncov	EPI_ISL_447597	?	4/22/2020	Africa	Democratic Republic of the Congo	Kinshasa		Africa	Democratic Republic of the Congo	Kinshasa	genome	29689	Human	39	Female	B.1	G	Viral Respiratory Lab, National Institute for Biomedical Research (INRB)	Pathogen Sequencing Lab, National Institute for Biomedical Research (INRB)	Placide Mbala-Kingebeni et al	https://www.gisaid.org	?	?	5/18/2020
DRC/3451/2020	ncov	EPI_ISL_447598	?	4/22/2020	Africa	Democratic Republic of the Congo	Kinshasa		Africa	Democratic Republic of the Congo	Kinshasa	genome	29701	Human	25	Male	B.1	G	Viral Respiratory Lab, National Institute for Biomedical Research (INRB)	Pathogen Sequencing Lab, National Institute for Biomedical Research (INRB)	Placide Mbala-Kingebeni et al	https://www.gisaid.org	?	?	5/18/2020
DRC/3453/2020	ncov	EPI_ISL_447599	?	4/22/2020	Africa	Democratic Republic of the Congo	Kinshasa		Africa	Democratic Republic of the Congo	Kinshasa	genome	29674	Human	43	Male	B.1	G	Viral Respiratory Lab, National Institute for Biomedical Research (INRB)	Pathogen Sequencing Lab, National Institute for Biomedical Research (INRB)	Placide Mbala-Kingebeni et al	https://www.gisaid.org	?	?	5/18/2020
DRC/3481/2020	ncov	EPI_ISL_447600	?	4/22/2020	Africa	Democratic Republic of the Congo	Kinshasa		Africa	Democratic Republic of the Congo	Kinshasa	genome	29627	Human	13	Female	B.1	G	Viral Respiratory Lab, National Institute for Biomedical Research (INRB)	Pathogen Sequencing Lab, National Institute for Biomedical Research (INRB)	Placide Mbala-Kingebeni et al	https://www.gisaid.org	?	?	5/18/2020
DRC/3482/2020	ncov	EPI_ISL_447601	?	4/22/2020	Africa	Democratic Republic of the Congo	Kinshasa		Africa	Democratic Republic of the Congo	Kinshasa	genome	29627	Human	15	Female	B.1	G	Viral Respiratory Lab, National Institute for Biomedical Research (INRB)	Pathogen Sequencing Lab, National Institute for Biomedical Research (INRB)	Placide Mbala-Kingebeni et al	https://www.gisaid.org	?	?	5/18/2020
DRC/3483/2020	ncov	EPI_ISL_447602	?	4/22/2020	Africa	Democratic Republic of the Congo	Kinshasa		Africa	Democratic Republic of the Congo	Kinshasa	genome	29627	Human	17	Female	B.1	G	Viral Respiratory Lab, National Institute for Biomedical Research (INRB)	Pathogen Sequencing Lab, National Institute for Biomedical Research (INRB)	Placide Mbala-Kingebeni et al	https://www.gisaid.org	?	?	5/18/2020
DRC/3490/2020	ncov	EPI_ISL_447603	?	4/22/2020	Africa	Democratic Republic of the Congo	Kinshasa		Africa	Democratic Republic of the Congo	Kinshasa	genome	29663	Human	32	Female	B.1	G	Viral Respiratory Lab, National Institute for Biomedical Research (INRB)	Pathogen Sequencing Lab, National Institute for Biomedical Research (INRB)	Placide Mbala-Kingebeni et al	https://www.gisaid.org	?	?	5/18/2020
DRC/3504/2020	ncov	EPI_ISL_447604	?	4/23/2020	Africa	Democratic Republic of the Congo	Kinshasa		Africa	Democratic Republic of the Congo	Kinshasa	genome	29661	Human	65	Male	B.1	G	Viral Respiratory Lab, National Institute for Biomedical Research (INRB)	Pathogen Sequencing Lab, National Institute for Biomedical Research (INRB)	Placide Mbala-Kingebeni et al	https://www.gisaid.org	?	?	5/18/2020
DRC/352/2020	ncov	EPI_ISL_420850	?	2020-03	Africa	Democratic Republic of the Congo	Kinshasa		Africa	Democratic Republic of the Congo	Kinshasa	genome	29724	Human	61	Female	B.1	G	Viral Respiratory Lab, National Institute for Biomedical Research (INRB)	Pathogen Sequencing Lab, National Institute for Biomedical Research (INRB)	Placide Mbala-Kingebeni et al	https://www.gisaid.org	?	?	4/7/2020
DRC/353/2020	ncov	EPI_ISL_420843	?	2020-03	Africa	Democratic Republic of the Congo	Kinshasa		Africa	Democratic Republic of the Congo	Kinshasa	genome	29835	Human	31	Male	B.1	G	Viral Respiratory Lab, National Institute for Biomedical Research (INRB)	Pathogen Sequencing Lab, National Institute for Biomedical Research (INRB)	Placide Mbala-Kingebeni et al	https://www.gisaid.org	?	?	4/7/2020
DRC/355/2020	ncov	EPI_ISL_420844	?	2020-03	Africa	Democratic Republic of the Congo	Kinshasa		Africa	Democratic Republic of the Congo	Kinshasa	genome	29739	Human	64	Male	B.1	G	Viral Respiratory Lab, National Institute for Biomedical Research (INRB)	Pathogen Sequencing Lab, National Institute for Biomedical Research (INRB)	Placide Mbala-Kingebeni et al	https://www.gisaid.org	?	?	4/7/2020
DRC/3552/2020	ncov	EPI_ISL_447605	?	4/23/2020	Africa	Democratic Republic of the Congo	Kinshasa		Africa	Democratic Republic of the Congo	Kinshasa	genome	29628	Human	46	Male	B.1	G	Viral Respiratory Lab, National Institute for Biomedical Research (INRB)	Pathogen Sequencing Lab, National Institute for Biomedical Research (INRB)	Placide Mbala-Kingebeni et al	https://www.gisaid.org	?	?	5/18/2020
DRC/3595/2020	ncov	EPI_ISL_447606	?	4/23/2020	Africa	Democratic Republic of the Congo	Kinshasa		Africa	Democratic Republic of the Congo	Kinshasa	genome	29813	Human	50	Male	B.1	G	Viral Respiratory Lab, National Institute for Biomedical Research (INRB)	Pathogen Sequencing Lab, National Institute for Biomedical Research (INRB)	Placide Mbala-Kingebeni et al	https://www.gisaid.org	?	?	5/18/2020
DRC/3632/2020	ncov	EPI_ISL_447607	?	4/23/2020	Africa	Democratic Republic of the Congo	Kinshasa		Africa	Democratic Republic of the Congo	Kinshasa	genome	29648	Human	29	Male	B.1	G	Viral Respiratory Lab, National Institute for Biomedical Research (INRB)	Pathogen Sequencing Lab, National Institute for Biomedical Research (INRB)	Placide Mbala-Kingebeni et al	https://www.gisaid.org	?	?	5/18/2020
DRC/3633/2020	ncov	EPI_ISL_447230	?	4/23/2020	Africa	Democratic Republic of the Congo	Kinshasa		Africa	Democratic Republic of the Congo	Kinshasa	genome	29628	Human	38	Male	B.1	G	Viral Respiratory Lab, National Institute for Biomedical Research (INRB)	Pathogen Sequencing Lab, National Institute for Biomedical Research (INRB)	Placide Mbala-Kingebeni et al	https://www.gisaid.org	?	?	5/16/2020
DRC/3653/2020	ncov	EPI_ISL_447231	?	4/23/2020	Africa	Democratic Republic of the Congo	Kinshasa		Africa	Democratic Republic of the Congo	Kinshasa	genome	29674	Human	21	Female	B.1	G	Viral Respiratory Lab, National Institute for Biomedical Research (INRB)	Pathogen Sequencing Lab, National Institute for Biomedical Research (INRB)	Placide Mbala-Kingebeni et al	https://www.gisaid.org	?	?	5/16/2020
DRC/3659/2020	ncov	EPI_ISL_447232	?	4/23/2020	Africa	Democratic Republic of the Congo	Kinshasa		Africa	Democratic Republic of the Congo	Kinshasa	genome	29627	Human	44	Female	B.1	G	Viral Respiratory Lab, National Institute for Biomedical Research (INRB)	Pathogen Sequencing Lab, National Institute for Biomedical Research (INRB)	Placide Mbala-Kingebeni et al	https://www.gisaid.org	?	?	5/16/2020
DRC/3661/2020	ncov	EPI_ISL_447233	?	4/23/2020	Africa	Democratic Republic of the Congo	Kinshasa		Africa	Democratic Republic of the Congo	Kinshasa	genome	29627	Human	44	Female	B.1	G	Viral Respiratory Lab, National Institute for Biomedical Research (INRB)	Pathogen Sequencing Lab, National Institute for Biomedical Research (INRB)	Placide Mbala-Kingebeni et al	https://www.gisaid.org	?	?	5/16/2020
DRC/3662/2020	ncov	EPI_ISL_447234	?	4/23/2020	Africa	Democratic Republic of the Congo	Kinshasa		Africa	Democratic Republic of the Congo	Kinshasa	genome	29669	Human	50	Female	B.1	G	Viral Respiratory Lab, National Institute for Biomedical Research (INRB)	Pathogen Sequencing Lab, National Institute for Biomedical Research (INRB)	Placide Mbala-Kingebeni et al	https://www.gisaid.org	?	?	5/16/2020
DRC/3664/2020	ncov	EPI_ISL_447235	?	4/23/2020	Africa	Democratic Republic of the Congo	Kinshasa		Africa	Democratic Republic of the Congo	Kinshasa	genome	29644	Human	38	Male	B.1	G	Viral Respiratory Lab, National Institute for Biomedical Research (INRB)	Pathogen Sequencing Lab, National Institute for Biomedical Research (INRB)	Placide Mbala-Kingebeni et al	https://www.gisaid.org	?	?	5/16/2020
DRC/3683/2020	ncov	EPI_ISL_447236	?	4/24/2020	Africa	Democratic Republic of the Congo	Kinshasa		Africa	Democratic Republic of the Congo	Kinshasa	genome	29648	Human	32	Female	B.1	G	Viral Respiratory Lab, National Institute for Biomedical Research (INRB)	Pathogen Sequencing Lab, National Institute for Biomedical Research (INRB)	Placide Mbala-Kingebeni et al	https://www.gisaid.org	?	?	5/16/2020
DRC/3688/2020	ncov	EPI_ISL_447237	?	4/24/2020	Africa	Democratic Republic of the Congo	Kinshasa		Africa	Democratic Republic of the Congo	Kinshasa	genome	29741	Human	39	Male	B.1	G	Viral Respiratory Lab, National Institute for Biomedical Research (INRB)	Pathogen Sequencing Lab, National Institute for Biomedical Research (INRB)	Placide Mbala-Kingebeni et al	https://www.gisaid.org	?	?	5/16/2020
DRC/376/2020	ncov	EPI_ISL_420851	?	3/25/2020	Africa	Democratic Republic of the Congo	Kinshasa		Africa	Democratic Republic of the Congo	Kinshasa	genome	29762	Human	69	Female	B.1.6	G	Viral Respiratory Lab, National Institute for Biomedical Research (INRB)	Pathogen Sequencing Lab, National Institute for Biomedical Research (INRB)	Placide Mbala-Kingebeni et al	https://www.gisaid.org	?	?	4/7/2020
DRC/3764/2020	ncov	EPI_ISL_447238	?	4/24/2020	Africa	Democratic Republic of the Congo	Kinshasa		Africa	Democratic Republic of the Congo	Kinshasa	genome	29726	Human	49	Male	B.1	G	Viral Respiratory Lab, National Institute for Biomedical Research (INRB)	Pathogen Sequencing Lab, National Institute for Biomedical Research (INRB)	Placide Mbala-Kingebeni et al	https://www.gisaid.org	?	?	5/16/2020
DRC/3768/2020	ncov	EPI_ISL_447239	?	4/24/2020	Africa	Democratic Republic of the Congo	Kinshasa		Africa	Democratic Republic of the Congo	Kinshasa	genome	29675	Human	18	Female	B.1	G	Viral Respiratory Lab, National Institute for Biomedical Research (INRB)	Pathogen Sequencing Lab, National Institute for Biomedical Research (INRB)	Placide Mbala-Kingebeni et al	https://www.gisaid.org	?	?	5/16/2020
DRC/3778/2020	ncov	EPI_ISL_447240	?	4/24/2020	Africa	Democratic Republic of the Congo	Kinshasa		Africa	Democratic Republic of the Congo	Kinshasa	genome	29826	Human	50	Male	B.1	G	Viral Respiratory Lab, National Institute for Biomedical Research (INRB)	Pathogen Sequencing Lab, National Institute for Biomedical Research (INRB)	Placide Mbala-Kingebeni et al	https://www.gisaid.org	?	?	5/16/2020
DRC/3787/2020	ncov	EPI_ISL_447241	?	4/24/2020	Africa	Democratic Republic of the Congo	Kinshasa		Africa	Democratic Republic of the Congo	Kinshasa	genome	29648	Human	87	Male	B.1	G	Viral Respiratory Lab, National Institute for Biomedical Research (INRB)	Pathogen Sequencing Lab, National Institute for Biomedical Research (INRB)	Placide Mbala-Kingebeni et al	https://www.gisaid.org	?	?	5/16/2020
DRC/3791/2020	ncov	EPI_ISL_447242	?	4/24/2020	Africa	Democratic Republic of the Congo	Kinshasa		Africa	Democratic Republic of the Congo	Kinshasa	genome	29715	Human	49	Male	B.1	G	Viral Respiratory Lab, National Institute for Biomedical Research (INRB)	Pathogen Sequencing Lab, National Institute for Biomedical Research (INRB)	Placide Mbala-Kingebeni et al	https://www.gisaid.org	?	?	5/16/2020
DRC/3803/2020	ncov	EPI_ISL_447243	?	4/24/2020	Africa	Democratic Republic of the Congo	Kinshasa		Africa	Democratic Republic of the Congo	Kinshasa	genome	29648	Human	23	Female	B.1	G	Viral Respiratory Lab, National Institute for Biomedical Research (INRB)	Pathogen Sequencing Lab, National Institute for Biomedical Research (INRB)	Placide Mbala-Kingebeni et al	https://www.gisaid.org	?	?	5/16/2020
DRC/3806/2020	ncov	EPI_ISL_447244	?	4/24/2020	Africa	Democratic Republic of the Congo	Kinshasa		Africa	Democratic Republic of the Congo	Kinshasa	genome	29658	Human	30	Male	B.1	G	Viral Respiratory Lab, National Institute for Biomedical Research (INRB)	Pathogen Sequencing Lab, National Institute for Biomedical Research (INRB)	Placide Mbala-Kingebeni et al	https://www.gisaid.org	?	?	5/16/2020
DRC/3827/2020	ncov	EPI_ISL_447245	?	4/24/2020	Africa	Democratic Republic of the Congo	Kinshasa		Africa	Democratic Republic of the Congo	Kinshasa	genome	29648	Human	40	Female	B.1	G	Viral Respiratory Lab, National Institute for Biomedical Research (INRB)	Pathogen Sequencing Lab, National Institute for Biomedical Research (INRB)	Placide Mbala-Kingebeni et al	https://www.gisaid.org	?	?	5/16/2020
DRC/3829/2020	ncov	EPI_ISL_447246	?	4/24/2020	Africa	Democratic Republic of the Congo	Kinshasa		Africa	Democratic Republic of the Congo	Kinshasa	genome	29627	Human	34	Male	B.1	G	Viral Respiratory Lab, National Institute for Biomedical Research (INRB)	Pathogen Sequencing Lab, National Institute for Biomedical Research (INRB)	Placide Mbala-Kingebeni et al	https://www.gisaid.org	?	?	5/16/2020
DRC/3834/2020	ncov	EPI_ISL_447247	?	4/25/2020	Africa	Democratic Republic of the Congo	Kinshasa		Africa	Democratic Republic of the Congo	Kinshasa	genome	29622	Human	43	Male	A	S	Viral Respiratory Lab, National Institute for Biomedical Research (INRB)	Pathogen Sequencing Lab, National Institute for Biomedical Research (INRB)	Placide Mbala-Kingebeni et al	https://www.gisaid.org	?	?	5/16/2020
DRC/3837/2020	ncov	EPI_ISL_447248	?	4/25/2020	Africa	Democratic Republic of the Congo	Kinshasa		Africa	Democratic Republic of the Congo	Kinshasa	genome	29664	Human	14	Male	B.1	G	Viral Respiratory Lab, National Institute for Biomedical Research (INRB)	Pathogen Sequencing Lab, National Institute for Biomedical Research (INRB)	Placide Mbala-Kingebeni et al	https://www.gisaid.org	?	?	5/16/2020
DRC/3841/2020	ncov	EPI_ISL_447249	?	4/25/2020	Africa	Democratic Republic of the Congo	Kinshasa		Africa	Democratic Republic of the Congo	Kinshasa	genome	29759	Human	50	Female	B.1	G	Viral Respiratory Lab, National Institute for Biomedical Research (INRB)	Pathogen Sequencing Lab, National Institute for Biomedical Research (INRB)	Placide Mbala-Kingebeni et al	https://www.gisaid.org	?	?	5/16/2020
DRC/3842/2020	ncov	EPI_ISL_471396	?	4/25/2020	Africa	Democratic Republic of the Congo	Kinshasa		Africa	Democratic Republic of the Congo	Kinshasa	genome	29798	Human	15	Male	B.1	G	Viral Respiratory Lab, National Institute for Biomedical Research (INRB)	Pathogen Sequencing Lab, National Institute for Biomedical Research (INRB)	Placide Mbala-Kingebeni et al	https://www.gisaid.org	?	?	6/20/2020
DRC/3846/2020	ncov	EPI_ISL_471397	?	4/25/2020	Africa	Democratic Republic of the Congo	Kinshasa		Africa	Democratic Republic of the Congo	Kinshasa	genome	29842	Human	50	Female	B.1	G	Viral Respiratory Lab, National Institute for Biomedical Research (INRB)	Pathogen Sequencing Lab, National Institute for Biomedical Research (INRB)	Placide Mbala-Kingebeni et al	https://www.gisaid.org	?	?	6/20/2020
DRC/3937/2020	ncov	EPI_ISL_471398	?	4/25/2020	Africa	Democratic Republic of the Congo	Kinshasa		Africa	Democratic Republic of the Congo	Kinshasa	genome	29799	Human	32	Male	B.1	G	Viral Respiratory Lab, National Institute for Biomedical Research (INRB)	Pathogen Sequencing Lab, National Institute for Biomedical Research (INRB)	Placide Mbala-Kingebeni et al	https://www.gisaid.org	?	?	6/20/2020
DRC/3941/2020	ncov	EPI_ISL_471399	?	4/25/2020	Africa	Democratic Republic of the Congo	Kinshasa		Africa	Democratic Republic of the Congo	Kinshasa	genome	29787	Human	42	Male	B.1	G	Viral Respiratory Lab, National Institute for Biomedical Research (INRB)	Pathogen Sequencing Lab, National Institute for Biomedical Research (INRB)	Placide Mbala-Kingebeni et al	https://www.gisaid.org	?	?	6/20/2020
DRC/3947/2020	ncov	EPI_ISL_471400	?	4/25/2020	Africa	Democratic Republic of the Congo	Kinshasa		Africa	Democratic Republic of the Congo	Kinshasa	genome	29826	Human	32	Female	B.1	G	Viral Respiratory Lab, National Institute for Biomedical Research (INRB)	Pathogen Sequencing Lab, National Institute for Biomedical Research (INRB)	Placide Mbala-Kingebeni et al	https://www.gisaid.org	?	?	6/20/2020
DRC/3949/2020	ncov	EPI_ISL_471401	?	4/26/2020	Africa	Democratic Republic of the Congo	Kinshasa		Africa	Democratic Republic of the Congo	Kinshasa	genome	29817	Human	70	Female	B.1	G	Viral Respiratory Lab, National Institute for Biomedical Research (INRB)	Pathogen Sequencing Lab, National Institute for Biomedical Research (INRB)	Placide Mbala-Kingebeni et al	https://www.gisaid.org	?	?	6/20/2020
DRC/396/2020	ncov	EPI_ISL_420852	?	3/26/2020	Africa	Democratic Republic of the Congo	Kinshasa		Africa	Democratic Republic of the Congo	Kinshasa	genome	29769	Human	47	Male	B.1.6	G	Viral Respiratory Lab, National Institute for Biomedical Research (INRB)	Pathogen Sequencing Lab, National Institute for Biomedical Research (INRB)	Placide Mbala-Kingebeni et al	https://www.gisaid.org	?	?	4/7/2020
DRC/397/2020	ncov	EPI_ISL_420845	?	3/26/2020	Africa	Democratic Republic of the Congo	Kinshasa		Africa	Democratic Republic of the Congo	Kinshasa	genome	29827	Human	37	Male	B.1.6	G	Viral Respiratory Lab, National Institute for Biomedical Research (INRB)	Pathogen Sequencing Lab, National Institute for Biomedical Research (INRB)	Placide Mbala-Kingebeni et al	https://www.gisaid.org	?	?	4/7/2020
DRC/400/2020	ncov	EPI_ISL_420846	?	2020-03	Africa	Democratic Republic of the Congo	Kinshasa		Africa	Democratic Republic of the Congo	Kinshasa	genome	29745	Human	64	Male	B.1	G	Viral Respiratory Lab, National Institute for Biomedical Research (INRB)	Pathogen Sequencing Lab, National Institute for Biomedical Research (INRB)	Placide Mbala-Kingebeni et al	https://www.gisaid.org	?	?	4/7/2020
DRC/4012/2020	ncov	EPI_ISL_471402	?	4/26/2020	Africa	Democratic Republic of the Congo	Kinshasa		Africa	Democratic Republic of the Congo	Kinshasa	genome	29799	Human	43	Female	B.1	G	Viral Respiratory Lab, National Institute for Biomedical Research (INRB)	Pathogen Sequencing Lab, National Institute for Biomedical Research (INRB)	Placide Mbala-Kingebeni et al	https://www.gisaid.org	?	?	6/20/2020
DRC/402/2020	ncov	EPI_ISL_420853	?	3/26/2020	Africa	Democratic Republic of the Congo	Kinshasa		Africa	Democratic Republic of the Congo	Kinshasa	genome	29333	Human	31	Male	B.1	G	Viral Respiratory Lab, National Institute for Biomedical Research (INRB)	Pathogen Sequencing Lab, National Institute for Biomedical Research (INRB)	Placide Mbala-Kingebeni et al	https://www.gisaid.org	?	?	4/7/2020
DRC/4020/2020	ncov	EPI_ISL_471403	?	4/26/2020	Africa	Democratic Republic of the Congo	Kinshasa		Africa	Democratic Republic of the Congo	Kinshasa	genome	29816	Human	41	Female	B.1	G	Viral Respiratory Lab, National Institute for Biomedical Research (INRB)	Pathogen Sequencing Lab, National Institute for Biomedical Research (INRB)	Placide Mbala-Kingebeni et al	https://www.gisaid.org	?	?	6/20/2020
DRC/4026/2020	ncov	EPI_ISL_471404	?	4/27/2020	Africa	Democratic Republic of the Congo	Kinshasa		Africa	Democratic Republic of the Congo	Kinshasa	genome	29835	Human	63	Male	B.1	G	Viral Respiratory Lab, National Institute for Biomedical Research (INRB)	Pathogen Sequencing Lab, National Institute for Biomedical Research (INRB)	Placide Mbala-Kingebeni et al	https://www.gisaid.org	?	?	6/20/2020
DRC/4060/2020	ncov	EPI_ISL_471405	?	4/27/2020	Africa	Democratic Republic of the Congo	Kinshasa		Africa	Democratic Republic of the Congo	Kinshasa	genome	29800	Human	28	Female	B.1	G	Viral Respiratory Lab, National Institute for Biomedical Research (INRB)	Pathogen Sequencing Lab, National Institute for Biomedical Research (INRB)	Placide Mbala-Kingebeni et al	https://www.gisaid.org	?	?	6/20/2020
DRC/4075/2020	ncov	EPI_ISL_471406	?	4/27/2020	Africa	Democratic Republic of the Congo	Kinshasa		Africa	Democratic Republic of the Congo	Kinshasa	genome	29815	Human	23	Female	B.1	G	Viral Respiratory Lab, National Institute for Biomedical Research (INRB)	Pathogen Sequencing Lab, National Institute for Biomedical Research (INRB)	Placide Mbala-Kingebeni et al	https://www.gisaid.org	?	?	6/20/2020
DRC/4084/2020	ncov	EPI_ISL_471407	?	4/27/2020	Africa	Democratic Republic of the Congo	Kinshasa		Africa	Democratic Republic of the Congo	Kinshasa	genome	29798	Human	31	Female	B.1	G	Viral Respiratory Lab, National Institute for Biomedical Research (INRB)	Pathogen Sequencing Lab, National Institute for Biomedical Research (INRB)	Placide Mbala-Kingebeni et al	https://www.gisaid.org	?	?	6/20/2020
DRC/4132/2020	ncov	EPI_ISL_471408	?	4/27/2020	Africa	Democratic Republic of the Congo	Kinshasa		Africa	Democratic Republic of the Congo	Kinshasa	genome	29802	Human	43	Female	B.1	G	Viral Respiratory Lab, National Institute for Biomedical Research (INRB)	Pathogen Sequencing Lab, National Institute for Biomedical Research (INRB)	Placide Mbala-Kingebeni et al	https://www.gisaid.org	?	?	6/20/2020
DRC/4141/2020	ncov	EPI_ISL_471409	?	4/27/2020	Africa	Democratic Republic of the Congo	Kinshasa		Africa	Democratic Republic of the Congo	Kinshasa	genome	29801	Human	36	Male	B.1	G	Viral Respiratory Lab, National Institute for Biomedical Research (INRB)	Pathogen Sequencing Lab, National Institute for Biomedical Research (INRB)	Placide Mbala-Kingebeni et al	https://www.gisaid.org	?	?	6/20/2020
DRC/4145/2020	ncov	EPI_ISL_471410	?	4/27/2020	Africa	Democratic Republic of the Congo	Kinshasa		Africa	Democratic Republic of the Congo	Kinshasa	genome	29800	Human	31	Male	B.1	G	Viral Respiratory Lab, National Institute for Biomedical Research (INRB)	Pathogen Sequencing Lab, National Institute for Biomedical Research (INRB)	Placide Mbala-Kingebeni et al	https://www.gisaid.org	?	?	6/20/2020
DRC/4194/2020	ncov	EPI_ISL_471414	?	4/28/2020	Africa	Democratic Republic of the Congo	Kinshasa		Africa	Democratic Republic of the Congo	Kinshasa	genome	29800	Human	25	Female	B.1	G	Viral Respiratory Lab, National Institute for Biomedical Research (INRB)	Pathogen Sequencing Lab, National Institute for Biomedical Research (INRB)	Placide Mbala-Kingebeni et al	https://www.gisaid.org	?	?	6/20/2020
DRC/4250/2020	ncov	EPI_ISL_471415	?	4/28/2020	Africa	Democratic Republic of the Congo	Kinshasa		Africa	Democratic Republic of the Congo	Kinshasa	genome	29815	Human	61	Male	B.1.1.1	GR	Viral Respiratory Lab, National Institute for Biomedical Research (INRB)	Pathogen Sequencing Lab, National Institute for Biomedical Research (INRB)	Placide Mbala-Kingebeni et al	https://www.gisaid.org	?	?	6/20/2020
DRC/445/2020	ncov	EPI_ISL_420848	?	2020-03	Africa	Democratic Republic of the Congo	Kinshasa		Africa	Democratic Republic of the Congo	Kinshasa	genome	29765	Human	28	Female	B.1	G	Viral Respiratory Lab, National Institute for Biomedical Research (INRB)	Pathogen Sequencing Lab, National Institute for Biomedical Research (INRB)	Placide Mbala-Kingebeni et al	https://www.gisaid.org	?	?	4/7/2020
DRC/521/2020	ncov	EPI_ISL_420854	?	3/25/2020	Africa	Democratic Republic of the Congo	Kinshasa		Africa	Democratic Republic of the Congo	Kinshasa	genome	29768	Human	56	Male	B.1	G	Viral Respiratory Lab, National Institute for Biomedical Research (INRB)	Pathogen Sequencing Lab, National Institute for Biomedical Research (INRB)	Placide Mbala-Kingebeni et al	https://www.gisaid.org	?	?	4/7/2020
DRC/523/2020	ncov	EPI_ISL_420849	?	3/28/2020	Africa	Democratic Republic of the Congo	Kinshasa		Africa	Democratic Republic of the Congo	Kinshasa	genome	29734	Human	48	Female	B.1.1.1	GR	Viral Respiratory Lab, National Institute for Biomedical Research (INRB)	Pathogen Sequencing Lab, National Institute for Biomedical Research (INRB)	Placide Mbala-Kingebeni et al	https://www.gisaid.org	?	?	4/7/2020
DRC/73/2020	ncov	EPI_ISL_417941	?	3/18/2020	Africa	Democratic Republic of the Congo	Kinshasa		Africa	Democratic Republic of the Congo	Kinshasa	genome	29743	Human	46	Male	B.1	G	Viral Respiratory Lab, National Institute for Biomedical Research (INRB)	Pathogen Sequencing Lab, National Institute for Biomedical Research (INRB)	Placide Mbala-Kingebeni et al	https://www.gisaid.org	?	?	3/27/2020
DRC/80/2020	ncov	EPI_ISL_417942	?	3/18/2020	Africa	Democratic Republic of the Congo	Kinshasa		Africa	Democratic Republic of the Congo	Kinshasa	genome	29688	Human	43	Male	B.1	G	Viral Respiratory Lab, National Institute for Biomedical Research (INRB)	Pathogen Sequencing Lab, National Institute for Biomedical Research (INRB)	Placide Mbala-Kingebeni et al	https://www.gisaid.org	?	?	3/27/2020
DRC/81/2020	ncov	EPI_ISL_417944	?	3/18/2020	Africa	Democratic Republic of the Congo	Kinshasa		Africa	Democratic Republic of the Congo	Kinshasa	genome	29656	Human	?	Male	B.1	GH	Viral Respiratory Lab, National Institute for Biomedical Research (INRB)	Pathogen Sequencing Lab, National Institute for Biomedical Research (INRB)	Placide Mbala-Kingebeni et al	https://www.gisaid.org	?	?	3/27/2020
DRC/82/2020	ncov	EPI_ISL_417946	?	3/18/2020	Africa	Democratic Republic of the Congo	Kinshasa		Africa	Democratic Republic of the Congo	Kinshasa	genome	29831	Human	18	Female	B.1	G	Viral Respiratory Lab, National Institute for Biomedical Research (INRB)	Pathogen Sequencing Lab, National Institute for Biomedical Research (INRB)	Placide Mbala-Kingebeni et al	https://www.gisaid.org	?	?	3/27/2020
DRC/94/2020	ncov	EPI_ISL_417947	?	3/19/2020	Africa	Democratic Republic of the Congo	Kinshasa		Africa	Democratic Republic of the Congo	Kinshasa	genome	29821	Human	49	Male	B.1	G	Viral Respiratory Lab, National Institute for Biomedical Research (INRB)	Pathogen Sequencing Lab, National Institute for Biomedical Research (INRB)	Placide Mbala-Kingebeni et al	https://www.gisaid.org	?	?	3/27/2020
DRC/998/2020	ncov	EPI_ISL_429254	?	4/3/2020	Africa	Democratic Republic of the Congo	Kinshasa		Africa	Democratic Republic of the Congo	Kinshasa	genome	29334	Human	75	Female	B.1	G	Viral Respiratory Lab, National Institute for Biomedical Research (INRB)	Pathogen Sequencing Lab, National Institute for Biomedical Research (INRB)	Placide Mbala-Kingebeni et al	https://www.gisaid.org	?	?	4/23/2020
DRC/KN-0017/2020	ncov	EPI_ISL_417433	?	3/11/2020	Africa	Democratic Republic of the Congo	Kinshasa		Africa	Democratic Republic of the Congo	Kinshasa	genome	29302	Human	46	Male	B.1	GH	Viral Respiratory Lab, National Institute for Biomedical Research (INRB)	Pathogen Sequencing Lab, National Institute for Biomedical Research (INRB)	Placide Mbala-Kingebeni et al	https://www.gisaid.org	?	?	3/25/2020
DRC/KN-0038/2020	ncov	EPI_ISL_417434	?	3/14/2020	Africa	Democratic Republic of the Congo	Kinshasa		Africa	Democratic Republic of the Congo	Kinshasa	genome	29782	Human	70	Male	B.1	G	Viral Respiratory Lab, National Institute for Biomedical Research (INRB)	Pathogen Sequencing Lab, National Institute for Biomedical Research (INRB)	Placide Mbala-Kingebeni et al	https://www.gisaid.org	?	?	3/25/2020
DRC/KN-0043/2020	ncov	EPI_ISL_417435	?	3/15/2020	Africa	Democratic Republic of the Congo	Kinshasa		Africa	Democratic Republic of the Congo	Kinshasa	genome	29302	Human	34	Male	B.1	G	Viral Respiratory Lab, National Institute for Biomedical Research (INRB)	Pathogen Sequencing Lab, National Institute for Biomedical Research (INRB)	Placide Mbala-Kingebeni et al	https://www.gisaid.org	?	?	3/25/2020
DRC/KN-0051/2020	ncov	EPI_ISL_417436	?	3/17/2020	Africa	Democratic Republic of the Congo	Kinshasa		Africa	Democratic Republic of the Congo	Kinshasa	genome	29581	Human	43	Male	B.1	G	Viral Respiratory Lab, National Institute for Biomedical Research (INRB)	Pathogen Sequencing Lab, National Institute for Biomedical Research (INRB)	Placide Mbala-Kingebeni et al	https://www.gisaid.org	?	?	3/25/2020
DRC/KN-0054/2020	ncov	EPI_ISL_417437	?	3/17/2020	Africa	Democratic Republic of the Congo	Kinshasa		Africa	Democratic Republic of the Congo	Kinshasa	genome	29902	Human	31	Female	B.1	G	Viral Respiratory Lab, National Institute for Biomedical Research (INRB)	Pathogen Sequencing Lab, National Institute for Biomedical Research (INRB)	Placide Mbala-Kingebeni et al	https://www.gisaid.org	?	?	3/25/2020
DRC/KN-0058/2020	ncov	EPI_ISL_417438	?	3/17/2020	Africa	Democratic Republic of the Congo	Kinshasa		Africa	Democratic Republic of the Congo	Kinshasa	genome	29666	Human	39	Male	B.1	G	Viral Respiratory Lab, National Institute for Biomedical Research (INRB)	Pathogen Sequencing Lab, National Institute for Biomedical Research (INRB)	Placide Mbala-Kingebeni et al	https://www.gisaid.org	?	?	3/25/2020
DRC/KN-0059/2020	ncov	EPI_ISL_417439	?	3/17/2020	Africa	Democratic Republic of the Congo	Kinshasa		Africa	Democratic Republic of the Congo	Kinshasa	genome	29801	Human	38	Male	B.2.1	O	Viral Respiratory Lab, National Institute for Biomedical Research (INRB)	Pathogen Sequencing Lab, National Institute for Biomedical Research (INRB)	Placide Mbala-Kingebeni et al	https://www.gisaid.org	?	?	3/25/2020
DRC/KN-0060/2020	ncov	EPI_ISL_417440	?	3/17/2020	Africa	Democratic Republic of the Congo	Kinshasa		Africa	Democratic Republic of the Congo	Kinshasa	genome	29829	Human	74	Male	B.1	GH	Viral Respiratory Lab, National Institute for Biomedical Research (INRB)	Pathogen Sequencing Lab, National Institute for Biomedical Research (INRB)	Placide Mbala-Kingebeni et al	https://www.gisaid.org	?	?	3/25/2020
DRC/KN-0070/2020	ncov	EPI_ISL_417441	?	3/17/2020	Africa	Democratic Republic of the Congo	Kinshasa		Africa	Democratic Republic of the Congo	Kinshasa	genome	29648	Human	?	Male	B.1	G	Viral Respiratory Lab, National Institute for Biomedical Research (INRB)	Pathogen Sequencing Lab, National Institute for Biomedical Research (INRB)	Placide Mbala-Kingebeni et al	https://www.gisaid.org	?	?	3/25/2020
DRC/KN-0072/2020	ncov	EPI_ISL_417442	?	3/18/2020	Africa	Democratic Republic of the Congo	Kinshasa		Africa	Democratic Republic of the Congo	Kinshasa	genome	29722	Human	39	Female	B.1	G	Viral Respiratory Lab, National Institute for Biomedical Research (INRB)	Pathogen Sequencing Lab, National Institute for Biomedical Research (INRB)	Placide Mbala-Kingebeni et al	https://www.gisaid.org	?	?	3/25/2020
DRC/KN-13/2020	ncov	EPI_ISL_414647	?	3/9/2020	Africa	Democratic Republic of the Congo	Kinshasa		Africa	Democratic Republic of the Congo	Kinshasa	genome	29896	Human	52	Male	B.1	GH	Viral Respiratory Lab, National Institute for Biomedical Research (INRB)	Pathogen Sequencing Lab, National Institute for Biomedical Research (INRB)	Placide Mbala-Kingebeni et al	https://www.gisaid.org	?	?	3/15/2020
DRC/299/2020	ncov	EPI_ISL_420840	?	3/20/2020	Africa	Democratic Republic of the Congo	Sud Kivu		Africa	Democratic Republic of the Congo	Sud Kivu	genome	29711	Human	34	Male	B.4	O	Viral Respiratory Lab, National Institute for Biomedical Research (INRB)	Pathogen Sequencing Lab, National Institute for Biomedical Research (INRB)	Placide Mbala-Kingebeni et al	https://www.gisaid.org	?	?	4/7/2020
DRC/300/2020	ncov	EPI_ISL_420841	?	3/22/2020	Africa	Democratic Republic of the Congo	Sud Kivu		Africa	Democratic Republic of the Congo	Sud Kivu	genome	29815	Human	44	Male	A	S	Viral Respiratory Lab, National Institute for Biomedical Research (INRB)	Pathogen Sequencing Lab, National Institute for Biomedical Research (INRB)	Placide Mbala-Kingebeni et al	https://www.gisaid.org	?	?	4/7/2020
Denmark/SSI-01/2020	ncov	EPI_ISL_416142	?	2/26/2020	Europe	Denmark	Copenhagen		Europe	Denmark	Copenhagen	genome	29843	Human	45	Male	B.1.1	GR	Department of Virus and Microbiological Special diagnostics, Statens Serum Institut, Copenhagen, Denmark.	Statens Serum Institute	Morten Rasmussen et al	https://www.gisaid.org	?	?	3/20/2020
Denmark/SSI-02/2020	ncov	EPI_ISL_416143	?	2/28/2020	Europe	Denmark	Copenhagen		Europe	Denmark	Copenhagen	genome	29841	Human	54	Male	B.1	G	Department of Virus and Microbiological Special diagnostics, Statens Serum Institut, Copenhagen, Denmark.	ViFU	Morten Rasmussen et al	https://www.gisaid.org	?	?	3/20/2020
Denmark/SSI-03/2020	ncov	EPI_ISL_416144	?	3/1/2020	Europe	Denmark	Copenhagen		Europe	Denmark	Copenhagen	genome	29837	Human	14	Male	B.1	G	Department of Virus and Microbiological Special diagnostics, Statens Serum Institut, Copenhagen, Denmark.	ViFU	Morten Rasmussen et al	https://www.gisaid.org	?	?	3/20/2020
Denmark/SSI-04/2020	ncov	EPI_ISL_416153	?	3/2/2020	Europe	Denmark	Copenhagen		Europe	Denmark	Copenhagen	genome	29837	Human	49	Male	B.1	G	Department of Virus and Microbiological Special diagnostics, Statens Serum Institut, Copenhagen, Denmark.	ViFU	Morten Rasmussen et al	https://www.gisaid.org	?	?	3/20/2020
Denmark/SSI-05/2020	ncov	EPI_ISL_416140	?	3/2/2020	Europe	Denmark	Copenhagen		Europe	Denmark	Copenhagen	genome	29832	Human	42	Male	B.1.1.1	GR	Department of Virus and Microbiological Special diagnostics, Statens Serum Institut, Copenhagen, Denmark.	Statens Serum Institute	Morten Rasmussen et al	https://www.gisaid.org	?	?	3/20/2020
Denmark/SSI-09/2020	ncov	EPI_ISL_416141	?	3/3/2020	Europe	Denmark	Copenhagen		Europe	Denmark	Copenhagen	genome	29835	Human	21	Female	B.1	G	Department of Virus and Microbiological Special diagnostics, Statens Serum Institut, Copenhagen, Denmark.	Statens Serum Institute	Morten Rasmussen et al	https://www.gisaid.org	?	?	3/20/2020
Denmark/SSI-102/2020	ncov	EPI_ISL_415647	?	3/3/2020	Europe	Denmark	Copenhagen		Europe	Denmark	Copenhagen	genome	29958	Human	31	Male	B.1	G	Department of Virus and Microbiological Special diagnostics, Statens Serum Institut, Copenhagen, Denmark.	Statens Serum Institute	Morten Rasmussen et al	https://www.gisaid.org	?	?	3/18/2020
Denmark/ALAB-HH-101/2020	ncov	EPI_ISL_451988	?	3/9/2020	Europe	Denmark	Denmark		Europe	Denmark	Denmark	genome	29903	Human	?	?	B.1.1	GR	Department of Clinical Microbiology, Copenhagen University Hospital, Hvidovre, Kettegaard Alle 30, 2650 Hvidovre.	Albertsen lab, Department of Chemistry and Bioscience, Aalborg University, Denmark	Rasmus Kirkegaard et al	https://www.gisaid.org	?	?	5/26/2020
Denmark/ALAB-HH-102/2020	ncov	EPI_ISL_451989	?	3/8/2020	Europe	Denmark	Denmark		Europe	Denmark	Denmark	genome	29903	Human	?	?	B.1	GH	Department of Clinical Microbiology, Copenhagen University Hospital, Hvidovre, Kettegaard Alle 30, 2650 Hvidovre.	Albertsen lab, Department of Chemistry and Bioscience, Aalborg University, Denmark	Rasmus Kirkegaard et al	https://www.gisaid.org	?	?	5/26/2020
Denmark/ALAB-HH-104/2020	ncov	EPI_ISL_451990	?	3/8/2020	Europe	Denmark	Denmark		Europe	Denmark	Denmark	genome	29903	Human	?	?	B.1	G	Department of Clinical Microbiology, Copenhagen University Hospital, Hvidovre, Kettegaard Alle 30, 2650 Hvidovre.	Albertsen lab, Department of Chemistry and Bioscience, Aalborg University, Denmark	Rasmus Kirkegaard et al	https://www.gisaid.org	?	?	5/26/2020
Denmark/ALAB-HH-106/2020	ncov	EPI_ISL_451991	?	3/9/2020	Europe	Denmark	Denmark		Europe	Denmark	Denmark	genome	29903	Human	?	?	B.1	G	Department of Clinical Microbiology, Copenhagen University Hospital, Hvidovre, Kettegaard Alle 30, 2650 Hvidovre.	Albertsen lab, Department of Chemistry and Bioscience, Aalborg University, Denmark	Rasmus Kirkegaard et al	https://www.gisaid.org	?	?	5/26/2020
Denmark/ALAB-HH-107/2020	ncov	EPI_ISL_451992	?	3/9/2020	Europe	Denmark	Denmark		Europe	Denmark	Denmark	genome	29903	Human	?	?	B.1	GH	Department of Clinical Microbiology, Copenhagen University Hospital, Hvidovre, Kettegaard Alle 30, 2650 Hvidovre.	Albertsen lab, Department of Chemistry and Bioscience, Aalborg University, Denmark	Rasmus Kirkegaard et al	https://www.gisaid.org	?	?	5/26/2020
Denmark/ALAB-HH-108/2020	ncov	EPI_ISL_451993	?	3/9/2020	Europe	Denmark	Denmark		Europe	Denmark	Denmark	genome	29903	Human	?	?	B.1	GH	Department of Clinical Microbiology, Copenhagen University Hospital, Hvidovre, Kettegaard Alle 30, 2650 Hvidovre.	Albertsen lab, Department of Chemistry and Bioscience, Aalborg University, Denmark	Rasmus Kirkegaard et al	https://www.gisaid.org	?	?	5/26/2020
Denmark/ALAB-HH-110/2020	ncov	EPI_ISL_451994	?	3/9/2020	Europe	Denmark	Denmark		Europe	Denmark	Denmark	genome	29903	Human	?	?	B.1	GH	Department of Clinical Microbiology, Copenhagen University Hospital, Hvidovre, Kettegaard Alle 30, 2650 Hvidovre.	Albertsen lab, Department of Chemistry and Bioscience, Aalborg University, Denmark	Rasmus Kirkegaard et al	https://www.gisaid.org	?	?	5/26/2020
Denmark/ALAB-HH-111/2020	ncov	EPI_ISL_451995	?	3/9/2020	Europe	Denmark	Denmark		Europe	Denmark	Denmark	genome	29903	Human	?	?	B.1	GH	Department of Clinical Microbiology, Copenhagen University Hospital, Hvidovre, Kettegaard Alle 30, 2650 Hvidovre.	Albertsen lab, Department of Chemistry and Bioscience, Aalborg University, Denmark	Rasmus Kirkegaard et al	https://www.gisaid.org	?	?	5/26/2020
Denmark/ALAB-HH-112/2020	ncov	EPI_ISL_451996	?	3/9/2020	Europe	Denmark	Denmark		Europe	Denmark	Denmark	genome	29903	Human	?	?	B.1	GH	Department of Clinical Microbiology, Copenhagen University Hospital, Hvidovre, Kettegaard Alle 30, 2650 Hvidovre.	Albertsen lab, Department of Chemistry and Bioscience, Aalborg University, Denmark	Rasmus Kirkegaard et al	https://www.gisaid.org	?	?	5/26/2020
Denmark/ALAB-HH-113/2020	ncov	EPI_ISL_451997	?	3/9/2020	Europe	Denmark	Denmark		Europe	Denmark	Denmark	genome	29903	Human	?	?	B.1	GH	Department of Clinical Microbiology, Copenhagen University Hospital, Hvidovre, Kettegaard Alle 30, 2650 Hvidovre.	Albertsen lab, Department of Chemistry and Bioscience, Aalborg University, Denmark	Rasmus Kirkegaard et al	https://www.gisaid.org	?	?	5/26/2020
Denmark/ALAB-HH-114/2020	ncov	EPI_ISL_451998	?	3/9/2020	Europe	Denmark	Denmark		Europe	Denmark	Denmark	genome	29903	Human	?	?	B.1	GH	Department of Clinical Microbiology, Copenhagen University Hospital, Hvidovre, Kettegaard Alle 30, 2650 Hvidovre.	Albertsen lab, Department of Chemistry and Bioscience, Aalborg University, Denmark	Rasmus Kirkegaard et al	https://www.gisaid.org	?	?	5/26/2020
Denmark/ALAB-HH-115/2020	ncov	EPI_ISL_451999	?	3/9/2020	Europe	Denmark	Denmark		Europe	Denmark	Denmark	genome	29903	Human	?	?	B.1	GH	Department of Clinical Microbiology, Copenhagen University Hospital, Hvidovre, Kettegaard Alle 30, 2650 Hvidovre.	Albertsen lab, Department of Chemistry and Bioscience, Aalborg University, Denmark	Rasmus Kirkegaard et al	https://www.gisaid.org	?	?	5/26/2020
Denmark/ALAB-HH-116/2020	ncov	EPI_ISL_452000	?	3/9/2020	Europe	Denmark	Denmark		Europe	Denmark	Denmark	genome	29903	Human	?	?	B.1	GH	Department of Clinical Microbiology, Copenhagen University Hospital, Hvidovre, Kettegaard Alle 30, 2650 Hvidovre.	Albertsen lab, Department of Chemistry and Bioscience, Aalborg University, Denmark	Rasmus Kirkegaard et al	https://www.gisaid.org	?	?	5/26/2020
Denmark/ALAB-HH-119/2020	ncov	EPI_ISL_452001	?	3/11/2020	Europe	Denmark	Denmark		Europe	Denmark	Denmark	genome	29903	Human	?	?	B.1	G	Department of Clinical Microbiology, Copenhagen University Hospital, Hvidovre, Kettegaard Alle 30, 2650 Hvidovre.	Albertsen lab, Department of Chemistry and Bioscience, Aalborg University, Denmark	Rasmus Kirkegaard et al	https://www.gisaid.org	?	?	5/26/2020
Denmark/ALAB-HH-121/2020	ncov	EPI_ISL_452002	?	3/11/2020	Europe	Denmark	Denmark		Europe	Denmark	Denmark	genome	29903	Human	?	?	B.1.5	G	Department of Clinical Microbiology, Copenhagen University Hospital, Hvidovre, Kettegaard Alle 30, 2650 Hvidovre.	Albertsen lab, Department of Chemistry and Bioscience, Aalborg University, Denmark	Rasmus Kirkegaard et al	https://www.gisaid.org	?	?	5/26/2020
Denmark/ALAB-HH-122/2020	ncov	EPI_ISL_452003	?	3/11/2020	Europe	Denmark	Denmark		Europe	Denmark	Denmark	genome	29903	Human	?	?	B.1	GH	Department of Clinical Microbiology, Copenhagen University Hospital, Hvidovre, Kettegaard Alle 30, 2650 Hvidovre.	Albertsen lab, Department of Chemistry and Bioscience, Aalborg University, Denmark	Rasmus Kirkegaard et al	https://www.gisaid.org	?	?	5/26/2020
Denmark/ALAB-HH-123/2020	ncov	EPI_ISL_452004	?	3/11/2020	Europe	Denmark	Denmark		Europe	Denmark	Denmark	genome	29903	Human	?	?	B.1.8	G	Department of Clinical Microbiology, Copenhagen University Hospital, Hvidovre, Kettegaard Alle 30, 2650 Hvidovre.	Albertsen lab, Department of Chemistry and Bioscience, Aalborg University, Denmark	Rasmus Kirkegaard et al	https://www.gisaid.org	?	?	5/26/2020
Denmark/ALAB-HH-124/2020	ncov	EPI_ISL_452005	?	3/11/2020	Europe	Denmark	Denmark		Europe	Denmark	Denmark	genome	29903	Human	?	?	B.1	GH	Department of Clinical Microbiology, Copenhagen University Hospital, Hvidovre, Kettegaard Alle 30, 2650 Hvidovre.	Albertsen lab, Department of Chemistry and Bioscience, Aalborg University, Denmark	Rasmus Kirkegaard et al	https://www.gisaid.org	?	?	5/26/2020
Denmark/ALAB-HH-125/2020	ncov	EPI_ISL_452006	?	3/11/2020	Europe	Denmark	Denmark		Europe	Denmark	Denmark	genome	29903	Human	?	?	B.1	GH	Department of Clinical Microbiology, Copenhagen University Hospital, Hvidovre, Kettegaard Alle 30, 2650 Hvidovre.	Albertsen lab, Department of Chemistry and Bioscience, Aalborg University, Denmark	Rasmus Kirkegaard et al	https://www.gisaid.org	?	?	5/26/2020
Denmark/ALAB-HH-126/2020	ncov	EPI_ISL_452007	?	3/11/2020	Europe	Denmark	Denmark		Europe	Denmark	Denmark	genome	29903	Human	?	?	B.1	GH	Department of Clinical Microbiology, Copenhagen University Hospital, Hvidovre, Kettegaard Alle 30, 2650 Hvidovre.	Albertsen lab, Department of Chemistry and Bioscience, Aalborg University, Denmark	Rasmus Kirkegaard et al	https://www.gisaid.org	?	?	5/26/2020
Denmark/ALAB-HH-127/2020	ncov	EPI_ISL_452008	?	3/11/2020	Europe	Denmark	Denmark		Europe	Denmark	Denmark	genome	29903	Human	?	?	B.1	GH	Department of Clinical Microbiology, Copenhagen University Hospital, Hvidovre, Kettegaard Alle 30, 2650 Hvidovre.	Albertsen lab, Department of Chemistry and Bioscience, Aalborg University, Denmark	Rasmus Kirkegaard et al	https://www.gisaid.org	?	?	5/26/2020
Denmark/ALAB-HH-128/2020	ncov	EPI_ISL_452009	?	3/11/2020	Europe	Denmark	Denmark		Europe	Denmark	Denmark	genome	29903	Human	?	?	B.1	O	Department of Clinical Microbiology, Copenhagen University Hospital, Hvidovre, Kettegaard Alle 30, 2650 Hvidovre.	Albertsen lab, Department of Chemistry and Bioscience, Aalborg University, Denmark	Rasmus Kirkegaard et al	https://www.gisaid.org	?	?	5/26/2020
Denmark/ALAB-HH-129/2020	ncov	EPI_ISL_452010	?	3/11/2020	Europe	Denmark	Denmark		Europe	Denmark	Denmark	genome	29903	Human	?	?	B.1.5	G	Department of Clinical Microbiology, Copenhagen University Hospital, Hvidovre, Kettegaard Alle 30, 2650 Hvidovre.	Albertsen lab, Department of Chemistry and Bioscience, Aalborg University, Denmark	Rasmus Kirkegaard et al	https://www.gisaid.org	?	?	5/26/2020
Denmark/ALAB-HH-130/2020	ncov	EPI_ISL_452011	?	3/11/2020	Europe	Denmark	Denmark		Europe	Denmark	Denmark	genome	29903	Human	?	?	B.1	GH	Department of Clinical Microbiology, Copenhagen University Hospital, Hvidovre, Kettegaard Alle 30, 2650 Hvidovre.	Albertsen lab, Department of Chemistry and Bioscience, Aalborg University, Denmark	Rasmus Kirkegaard et al	https://www.gisaid.org	?	?	5/26/2020
Denmark/ALAB-HH-131/2020	ncov	EPI_ISL_452012	?	3/11/2020	Europe	Denmark	Denmark		Europe	Denmark	Denmark	genome	29903	Human	?	?	B.1	GH	Department of Clinical Microbiology, Copenhagen University Hospital, Hvidovre, Kettegaard Alle 30, 2650 Hvidovre.	Albertsen lab, Department of Chemistry and Bioscience, Aalborg University, Denmark	Rasmus Kirkegaard et al	https://www.gisaid.org	?	?	5/26/2020
Denmark/ALAB-HH-134/2020	ncov	EPI_ISL_452013	?	3/11/2020	Europe	Denmark	Denmark		Europe	Denmark	Denmark	genome	29903	Human	?	?	B.1	GH	Department of Clinical Microbiology, Copenhagen University Hospital, Hvidovre, Kettegaard Alle 30, 2650 Hvidovre.	Albertsen lab, Department of Chemistry and Bioscience, Aalborg University, Denmark	Rasmus Kirkegaard et al	https://www.gisaid.org	?	?	5/26/2020
Denmark/ALAB-HH-135/2020	ncov	EPI_ISL_452014	?	3/11/2020	Europe	Denmark	Denmark		Europe	Denmark	Denmark	genome	29903	Human	?	?	B.1	GH	Department of Clinical Microbiology, Copenhagen University Hospital, Hvidovre, Kettegaard Alle 30, 2650 Hvidovre.	Albertsen lab, Department of Chemistry and Bioscience, Aalborg University, Denmark	Rasmus Kirkegaard et al	https://www.gisaid.org	?	?	5/26/2020
Denmark/ALAB-HH-136/2020	ncov	EPI_ISL_452015	?	3/11/2020	Europe	Denmark	Denmark		Europe	Denmark	Denmark	genome	29903	Human	?	?	B.1	GH	Department of Clinical Microbiology, Copenhagen University Hospital, Hvidovre, Kettegaard Alle 30, 2650 Hvidovre.	Albertsen lab, Department of Chemistry and Bioscience, Aalborg University, Denmark	Rasmus Kirkegaard et al	https://www.gisaid.org	?	?	5/26/2020
Denmark/ALAB-HH-137/2020	ncov	EPI_ISL_452016	?	3/11/2020	Europe	Denmark	Denmark		Europe	Denmark	Denmark	genome	29903	Human	?	?	B.1	GH	Department of Clinical Microbiology, Copenhagen University Hospital, Hvidovre, Kettegaard Alle 30, 2650 Hvidovre.	Albertsen lab, Department of Chemistry and Bioscience, Aalborg University, Denmark	Rasmus Kirkegaard et al	https://www.gisaid.org	?	?	5/26/2020
Denmark/ALAB-HH-138/2020	ncov	EPI_ISL_452017	?	3/11/2020	Europe	Denmark	Denmark		Europe	Denmark	Denmark	genome	29903	Human	?	?	B.1	GH	Department of Clinical Microbiology, Copenhagen University Hospital, Hvidovre, Kettegaard Alle 30, 2650 Hvidovre.	Albertsen lab, Department of Chemistry and Bioscience, Aalborg University, Denmark	Rasmus Kirkegaard et al	https://www.gisaid.org	?	?	5/26/2020
Denmark/ALAB-HH-139/2020	ncov	EPI_ISL_452018	?	3/11/2020	Europe	Denmark	Denmark		Europe	Denmark	Denmark	genome	29903	Human	?	?	B.1	GH	Department of Clinical Microbiology, Copenhagen University Hospital, Hvidovre, Kettegaard Alle 30, 2650 Hvidovre.	Albertsen lab, Department of Chemistry and Bioscience, Aalborg University, Denmark	Rasmus Kirkegaard et al	https://www.gisaid.org	?	?	5/26/2020
Denmark/ALAB-HH-140/2020	ncov	EPI_ISL_452019	?	3/11/2020	Europe	Denmark	Denmark		Europe	Denmark	Denmark	genome	29903	Human	?	?	B.1.1	GR	Department of Clinical Microbiology, Copenhagen University Hospital, Hvidovre, Kettegaard Alle 30, 2650 Hvidovre.	Albertsen lab, Department of Chemistry and Bioscience, Aalborg University, Denmark	Rasmus Kirkegaard et al	https://www.gisaid.org	?	?	5/26/2020
Denmark/ALAB-HH-141/2020	ncov	EPI_ISL_452020	?	3/11/2020	Europe	Denmark	Denmark		Europe	Denmark	Denmark	genome	29903	Human	?	?	B.1	GH	Department of Clinical Microbiology, Copenhagen University Hospital, Hvidovre, Kettegaard Alle 30, 2650 Hvidovre.	Albertsen lab, Department of Chemistry and Bioscience, Aalborg University, Denmark	Rasmus Kirkegaard et al	https://www.gisaid.org	?	?	5/26/2020
Denmark/ALAB-HH-142/2020	ncov	EPI_ISL_452021	?	3/11/2020	Europe	Denmark	Denmark		Europe	Denmark	Denmark	genome	29903	Human	?	?	B.1	GH	Department of Clinical Microbiology, Copenhagen University Hospital, Hvidovre, Kettegaard Alle 30, 2650 Hvidovre.	Albertsen lab, Department of Chemistry and Bioscience, Aalborg University, Denmark	Rasmus Kirkegaard et al	https://www.gisaid.org	?	?	5/26/2020
Denmark/ALAB-HH-143/2020	ncov	EPI_ISL_452022	?	3/11/2020	Europe	Denmark	Denmark		Europe	Denmark	Denmark	genome	29903	Human	?	?	B.1	GH	Department of Clinical Microbiology, Copenhagen University Hospital, Hvidovre, Kettegaard Alle 30, 2650 Hvidovre.	Albertsen lab, Department of Chemistry and Bioscience, Aalborg University, Denmark	Rasmus Kirkegaard et al	https://www.gisaid.org	?	?	5/26/2020
Denmark/ALAB-HH-144/2020	ncov	EPI_ISL_452023	?	3/11/2020	Europe	Denmark	Denmark		Europe	Denmark	Denmark	genome	29903	Human	?	?	B.3	L	Department of Clinical Microbiology, Copenhagen University Hospital, Hvidovre, Kettegaard Alle 30, 2650 Hvidovre.	Albertsen lab, Department of Chemistry and Bioscience, Aalborg University, Denmark	Rasmus Kirkegaard et al	https://www.gisaid.org	?	?	5/26/2020
Denmark/ALAB-HH-145/2020	ncov	EPI_ISL_452024	?	3/11/2020	Europe	Denmark	Denmark		Europe	Denmark	Denmark	genome	29903	Human	?	?	B.1	GH	Department of Clinical Microbiology, Copenhagen University Hospital, Hvidovre, Kettegaard Alle 30, 2650 Hvidovre.	Albertsen lab, Department of Chemistry and Bioscience, Aalborg University, Denmark	Rasmus Kirkegaard et al	https://www.gisaid.org	?	?	5/26/2020
Denmark/ALAB-HH-148/2020	ncov	EPI_ISL_452025	?	3/12/2020	Europe	Denmark	Denmark		Europe	Denmark	Denmark	genome	29903	Human	?	?	B.1	GH	Department of Clinical Microbiology, Copenhagen University Hospital, Hvidovre, Kettegaard Alle 30, 2650 Hvidovre.	Albertsen lab, Department of Chemistry and Bioscience, Aalborg University, Denmark	Rasmus Kirkegaard et al	https://www.gisaid.org	?	?	5/26/2020
Denmark/ALAB-HH-150/2020	ncov	EPI_ISL_452026	?	3/19/2020	Europe	Denmark	Denmark		Europe	Denmark	Denmark	genome	29903	Human	?	?	B.1	GH	Department of Clinical Microbiology, Copenhagen University Hospital, Hvidovre, Kettegaard Alle 30, 2650 Hvidovre.	Albertsen lab, Department of Chemistry and Bioscience, Aalborg University, Denmark	Rasmus Kirkegaard et al	https://www.gisaid.org	?	?	5/26/2020
Denmark/ALAB-HH-151/2020	ncov	EPI_ISL_452027	?	3/19/2020	Europe	Denmark	Denmark		Europe	Denmark	Denmark	genome	29903	Human	?	?	B.1	GH	Department of Clinical Microbiology, Copenhagen University Hospital, Hvidovre, Kettegaard Alle 30, 2650 Hvidovre.	Albertsen lab, Department of Chemistry and Bioscience, Aalborg University, Denmark	Rasmus Kirkegaard et al	https://www.gisaid.org	?	?	5/26/2020
Denmark/ALAB-HH-153/2020	ncov	EPI_ISL_452028	?	3/19/2020	Europe	Denmark	Denmark		Europe	Denmark	Denmark	genome	29903	Human	?	?	B.1.39	GH	Department of Clinical Microbiology, Copenhagen University Hospital, Hvidovre, Kettegaard Alle 30, 2650 Hvidovre.	Albertsen lab, Department of Chemistry and Bioscience, Aalborg University, Denmark	Rasmus Kirkegaard et al	https://www.gisaid.org	?	?	5/26/2020
Denmark/ALAB-HH-154/2020	ncov	EPI_ISL_452029	?	3/19/2020	Europe	Denmark	Denmark		Europe	Denmark	Denmark	genome	29903	Human	?	?	B.1	GH	Department of Clinical Microbiology, Copenhagen University Hospital, Hvidovre, Kettegaard Alle 30, 2650 Hvidovre.	Albertsen lab, Department of Chemistry and Bioscience, Aalborg University, Denmark	Rasmus Kirkegaard et al	https://www.gisaid.org	?	?	5/26/2020
Denmark/ALAB-HH-155/2020	ncov	EPI_ISL_452030	?	3/19/2020	Europe	Denmark	Denmark		Europe	Denmark	Denmark	genome	29903	Human	?	?	B.1	GH	Department of Clinical Microbiology, Copenhagen University Hospital, Hvidovre, Kettegaard Alle 30, 2650 Hvidovre.	Albertsen lab, Department of Chemistry and Bioscience, Aalborg University, Denmark	Rasmus Kirkegaard et al	https://www.gisaid.org	?	?	5/26/2020
Denmark/ALAB-HH-156/2020	ncov	EPI_ISL_452031	?	3/19/2020	Europe	Denmark	Denmark		Europe	Denmark	Denmark	genome	29903	Human	?	?	B.1	G	Department of Clinical Microbiology, Copenhagen University Hospital, Hvidovre, Kettegaard Alle 30, 2650 Hvidovre.	Albertsen lab, Department of Chemistry and Bioscience, Aalborg University, Denmark	Rasmus Kirkegaard et al	https://www.gisaid.org	?	?	5/26/2020
Denmark/ALAB-HH-157/2020	ncov	EPI_ISL_452032	?	3/19/2020	Europe	Denmark	Denmark		Europe	Denmark	Denmark	genome	29903	Human	?	?	B.1	GH	Department of Clinical Microbiology, Copenhagen University Hospital, Hvidovre, Kettegaard Alle 30, 2650 Hvidovre.	Albertsen lab, Department of Chemistry and Bioscience, Aalborg University, Denmark	Rasmus Kirkegaard et al	https://www.gisaid.org	?	?	5/26/2020
Denmark/ALAB-HH-158/2020	ncov	EPI_ISL_452033	?	3/19/2020	Europe	Denmark	Denmark		Europe	Denmark	Denmark	genome	29903	Human	?	?	B.1.5	G	Department of Clinical Microbiology, Copenhagen University Hospital, Hvidovre, Kettegaard Alle 30, 2650 Hvidovre.	Albertsen lab, Department of Chemistry and Bioscience, Aalborg University, Denmark	Rasmus Kirkegaard et al	https://www.gisaid.org	?	?	5/26/2020
Denmark/ALAB-HH-159/2020	ncov	EPI_ISL_452034	?	3/18/2020	Europe	Denmark	Denmark		Europe	Denmark	Denmark	genome	29903	Human	?	?	B.1	GH	Department of Clinical Microbiology, Copenhagen University Hospital, Hvidovre, Kettegaard Alle 30, 2650 Hvidovre.	Albertsen lab, Department of Chemistry and Bioscience, Aalborg University, Denmark	Rasmus Kirkegaard et al	https://www.gisaid.org	?	?	5/26/2020
Denmark/ALAB-HH-163/2020	ncov	EPI_ISL_452035	?	4/14/2020	Europe	Denmark	Denmark		Europe	Denmark	Denmark	genome	29903	Human	?	?	B.1.1.1	GR	Department of Clinical Microbiology, Copenhagen University Hospital, Hvidovre, Kettegaard Alle 30, 2650 Hvidovre.	Albertsen lab, Department of Chemistry and Bioscience, Aalborg University, Denmark	Rasmus Kirkegaard et al	https://www.gisaid.org	?	?	5/26/2020
Denmark/ALAB-HH-165/2020	ncov	EPI_ISL_452036	?	4/14/2020	Europe	Denmark	Denmark		Europe	Denmark	Denmark	genome	29903	Human	?	?	B.1	GH	Department of Clinical Microbiology, Copenhagen University Hospital, Hvidovre, Kettegaard Alle 30, 2650 Hvidovre.	Albertsen lab, Department of Chemistry and Bioscience, Aalborg University, Denmark	Rasmus Kirkegaard et al	https://www.gisaid.org	?	?	5/26/2020
Denmark/ALAB-HH-167/2020	ncov	EPI_ISL_452037	?	4/14/2020	Europe	Denmark	Denmark		Europe	Denmark	Denmark	genome	29903	Human	?	?	B.1	GH	Department of Clinical Microbiology, Copenhagen University Hospital, Hvidovre, Kettegaard Alle 30, 2650 Hvidovre.	Albertsen lab, Department of Chemistry and Bioscience, Aalborg University, Denmark	Rasmus Kirkegaard et al	https://www.gisaid.org	?	?	5/26/2020
Denmark/ALAB-HH-168/2020	ncov	EPI_ISL_452038	?	4/8/2020	Europe	Denmark	Denmark		Europe	Denmark	Denmark	genome	29903	Human	?	?	B.1	GH	Department of Clinical Microbiology, Copenhagen University Hospital, Hvidovre, Kettegaard Alle 30, 2650 Hvidovre.	Albertsen lab, Department of Chemistry and Bioscience, Aalborg University, Denmark	Rasmus Kirkegaard et al	https://www.gisaid.org	?	?	5/26/2020
Denmark/ALAB-HH-169/2020	ncov	EPI_ISL_452039	?	4/14/2020	Europe	Denmark	Denmark		Europe	Denmark	Denmark	genome	29903	Human	?	?	B.1	GH	Department of Clinical Microbiology, Copenhagen University Hospital, Hvidovre, Kettegaard Alle 30, 2650 Hvidovre.	Albertsen lab, Department of Chemistry and Bioscience, Aalborg University, Denmark	Rasmus Kirkegaard et al	https://www.gisaid.org	?	?	5/26/2020
Denmark/ALAB-HH-170/2020	ncov	EPI_ISL_452040	?	4/15/2020	Europe	Denmark	Denmark		Europe	Denmark	Denmark	genome	29903	Human	?	?	B.1.1	GR	Department of Clinical Microbiology, Copenhagen University Hospital, Hvidovre, Kettegaard Alle 30, 2650 Hvidovre.	Albertsen lab, Department of Chemistry and Bioscience, Aalborg University, Denmark	Rasmus Kirkegaard et al	https://www.gisaid.org	?	?	5/26/2020
Denmark/ALAB-HH-172/2020	ncov	EPI_ISL_452041	?	4/14/2020	Europe	Denmark	Denmark		Europe	Denmark	Denmark	genome	29903	Human	?	?	B.1	GH	Department of Clinical Microbiology, Copenhagen University Hospital, Hvidovre, Kettegaard Alle 30, 2650 Hvidovre.	Albertsen lab, Department of Chemistry and Bioscience, Aalborg University, Denmark	Rasmus Kirkegaard et al	https://www.gisaid.org	?	?	5/26/2020
Denmark/ALAB-HH-173/2020	ncov	EPI_ISL_452042	?	4/14/2020	Europe	Denmark	Denmark		Europe	Denmark	Denmark	genome	29903	Human	?	?	B.1	G	Department of Clinical Microbiology, Copenhagen University Hospital, Hvidovre, Kettegaard Alle 30, 2650 Hvidovre.	Albertsen lab, Department of Chemistry and Bioscience, Aalborg University, Denmark	Rasmus Kirkegaard et al	https://www.gisaid.org	?	?	5/26/2020
Denmark/ALAB-HH-174/2020	ncov	EPI_ISL_452043	?	4/14/2020	Europe	Denmark	Denmark		Europe	Denmark	Denmark	genome	29903	Human	?	?	B.1.1	GR	Department of Clinical Microbiology, Copenhagen University Hospital, Hvidovre, Kettegaard Alle 30, 2650 Hvidovre.	Albertsen lab, Department of Chemistry and Bioscience, Aalborg University, Denmark	Rasmus Kirkegaard et al	https://www.gisaid.org	?	?	5/26/2020
Denmark/ALAB-HH-176/2020	ncov	EPI_ISL_452044	?	3/30/2020	Europe	Denmark	Denmark		Europe	Denmark	Denmark	genome	29903	Human	?	?	B.1	GH	Department of Clinical Microbiology, Copenhagen University Hospital, Hvidovre, Kettegaard Alle 30, 2650 Hvidovre.	Albertsen lab, Department of Chemistry and Bioscience, Aalborg University, Denmark	Rasmus Kirkegaard et al	https://www.gisaid.org	?	?	5/26/2020
Denmark/ALAB-HH-177/2020	ncov	EPI_ISL_452045	?	4/14/2020	Europe	Denmark	Denmark		Europe	Denmark	Denmark	genome	29903	Human	?	?	B.1	GH	Department of Clinical Microbiology, Copenhagen University Hospital, Hvidovre, Kettegaard Alle 30, 2650 Hvidovre.	Albertsen lab, Department of Chemistry and Bioscience, Aalborg University, Denmark	Rasmus Kirkegaard et al	https://www.gisaid.org	?	?	5/26/2020
Denmark/ALAB-HH-178/2020	ncov	EPI_ISL_452046	?	4/14/2020	Europe	Denmark	Denmark		Europe	Denmark	Denmark	genome	29903	Human	?	?	B.1	GH	Department of Clinical Microbiology, Copenhagen University Hospital, Hvidovre, Kettegaard Alle 30, 2650 Hvidovre.	Albertsen lab, Department of Chemistry and Bioscience, Aalborg University, Denmark	Rasmus Kirkegaard et al	https://www.gisaid.org	?	?	5/26/2020
Denmark/ALAB-HH-180/2020	ncov	EPI_ISL_452047	?	4/14/2020	Europe	Denmark	Denmark		Europe	Denmark	Denmark	genome	29903	Human	?	?	B.1	GH	Department of Clinical Microbiology, Copenhagen University Hospital, Hvidovre, Kettegaard Alle 30, 2650 Hvidovre.	Albertsen lab, Department of Chemistry and Bioscience, Aalborg University, Denmark	Rasmus Kirkegaard et al	https://www.gisaid.org	?	?	5/26/2020
Denmark/ALAB-HH-181/2020	ncov	EPI_ISL_452048	?	4/14/2020	Europe	Denmark	Denmark		Europe	Denmark	Denmark	genome	29903	Human	?	?	B.1	GH	Department of Clinical Microbiology, Copenhagen University Hospital, Hvidovre, Kettegaard Alle 30, 2650 Hvidovre.	Albertsen lab, Department of Chemistry and Bioscience, Aalborg University, Denmark	Rasmus Kirkegaard et al	https://www.gisaid.org	?	?	5/26/2020
Denmark/ALAB-HH-183/2020	ncov	EPI_ISL_452049	?	4/14/2020	Europe	Denmark	Denmark		Europe	Denmark	Denmark	genome	29903	Human	?	?	B.1.39	GH	Department of Clinical Microbiology, Copenhagen University Hospital, Hvidovre, Kettegaard Alle 30, 2650 Hvidovre.	Albertsen lab, Department of Chemistry and Bioscience, Aalborg University, Denmark	Rasmus Kirkegaard et al	https://www.gisaid.org	?	?	5/26/2020
Denmark/ALAB-HH-186/2020	ncov	EPI_ISL_452050	?	4/14/2020	Europe	Denmark	Denmark		Europe	Denmark	Denmark	genome	29903	Human	?	?	B.1.39	GH	Department of Clinical Microbiology, Copenhagen University Hospital, Hvidovre, Kettegaard Alle 30, 2650 Hvidovre.	Albertsen lab, Department of Chemistry and Bioscience, Aalborg University, Denmark	Rasmus Kirkegaard et al	https://www.gisaid.org	?	?	5/26/2020
Denmark/ALAB-HH-187/2020	ncov	EPI_ISL_452051	?	4/14/2020	Europe	Denmark	Denmark		Europe	Denmark	Denmark	genome	29903	Human	?	?	B.1.39	GH	Department of Clinical Microbiology, Copenhagen University Hospital, Hvidovre, Kettegaard Alle 30, 2650 Hvidovre.	Albertsen lab, Department of Chemistry and Bioscience, Aalborg University, Denmark	Rasmus Kirkegaard et al	https://www.gisaid.org	?	?	5/26/2020
Denmark/ALAB-HH-189/2020	ncov	EPI_ISL_452052	?	4/14/2020	Europe	Denmark	Denmark		Europe	Denmark	Denmark	genome	29903	Human	?	?	B.1.39	GH	Department of Clinical Microbiology, Copenhagen University Hospital, Hvidovre, Kettegaard Alle 30, 2650 Hvidovre.	Albertsen lab, Department of Chemistry and Bioscience, Aalborg University, Denmark	Rasmus Kirkegaard et al	https://www.gisaid.org	?	?	5/26/2020
Denmark/ALAB-HH-190/2020	ncov	EPI_ISL_452053	?	4/14/2020	Europe	Denmark	Denmark		Europe	Denmark	Denmark	genome	29903	Human	?	?	B.1	GH	Department of Clinical Microbiology, Copenhagen University Hospital, Hvidovre, Kettegaard Alle 30, 2650 Hvidovre.	Albertsen lab, Department of Chemistry and Bioscience, Aalborg University, Denmark	Rasmus Kirkegaard et al	https://www.gisaid.org	?	?	5/26/2020
Denmark/ALAB-HH-191/2020	ncov	EPI_ISL_452054	?	4/14/2020	Europe	Denmark	Denmark		Europe	Denmark	Denmark	genome	29903	Human	?	?	B.1	GH	Department of Clinical Microbiology, Copenhagen University Hospital, Hvidovre, Kettegaard Alle 30, 2650 Hvidovre.	Albertsen lab, Department of Chemistry and Bioscience, Aalborg University, Denmark	Rasmus Kirkegaard et al	https://www.gisaid.org	?	?	5/26/2020
Denmark/ALAB-HH-192/2020	ncov	EPI_ISL_452055	?	4/14/2020	Europe	Denmark	Denmark		Europe	Denmark	Denmark	genome	29903	Human	?	?	B.1	GH	Department of Clinical Microbiology, Copenhagen University Hospital, Hvidovre, Kettegaard Alle 30, 2650 Hvidovre.	Albertsen lab, Department of Chemistry and Bioscience, Aalborg University, Denmark	Rasmus Kirkegaard et al	https://www.gisaid.org	?	?	5/26/2020
Denmark/ALAB-HH-193/2020	ncov	EPI_ISL_452056	?	4/15/2020	Europe	Denmark	Denmark		Europe	Denmark	Denmark	genome	29903	Human	?	?	B.1	GH	Department of Clinical Microbiology, Copenhagen University Hospital, Hvidovre, Kettegaard Alle 30, 2650 Hvidovre.	Albertsen lab, Department of Chemistry and Bioscience, Aalborg University, Denmark	Rasmus Kirkegaard et al	https://www.gisaid.org	?	?	5/26/2020
Denmark/ALAB-HH-194/2020	ncov	EPI_ISL_452057	?	4/15/2020	Europe	Denmark	Denmark		Europe	Denmark	Denmark	genome	29903	Human	?	?	B.1.39	GH	Department of Clinical Microbiology, Copenhagen University Hospital, Hvidovre, Kettegaard Alle 30, 2650 Hvidovre.	Albertsen lab, Department of Chemistry and Bioscience, Aalborg University, Denmark	Rasmus Kirkegaard et al	https://www.gisaid.org	?	?	5/26/2020
Denmark/ALAB-HH-195/2020	ncov	EPI_ISL_452058	?	4/15/2020	Europe	Denmark	Denmark		Europe	Denmark	Denmark	genome	29903	Human	?	?	B.1	G	Department of Clinical Microbiology, Copenhagen University Hospital, Hvidovre, Kettegaard Alle 30, 2650 Hvidovre.	Albertsen lab, Department of Chemistry and Bioscience, Aalborg University, Denmark	Rasmus Kirkegaard et al	https://www.gisaid.org	?	?	5/26/2020
Denmark/ALAB-HH-198/2020	ncov	EPI_ISL_452059	?	4/26/2020	Europe	Denmark	Denmark		Europe	Denmark	Denmark	genome	29903	Human	?	?	B.1	G	Department of Clinical Microbiology, Copenhagen University Hospital, Hvidovre, Kettegaard Alle 30, 2650 Hvidovre.	Albertsen lab, Department of Chemistry and Bioscience, Aalborg University, Denmark	Rasmus Kirkegaard et al	https://www.gisaid.org	?	?	5/26/2020
Denmark/ALAB-HH-199/2020	ncov	EPI_ISL_452060	?	4/26/2020	Europe	Denmark	Denmark		Europe	Denmark	Denmark	genome	29903	Human	?	?	B.1.39	GH	Department of Clinical Microbiology, Copenhagen University Hospital, Hvidovre, Kettegaard Alle 30, 2650 Hvidovre.	Albertsen lab, Department of Chemistry and Bioscience, Aalborg University, Denmark	Rasmus Kirkegaard et al	https://www.gisaid.org	?	?	5/26/2020
Denmark/ALAB-HH-204/2020	ncov	EPI_ISL_452061	?	4/27/2020	Europe	Denmark	Denmark		Europe	Denmark	Denmark	genome	29903	Human	?	?	B.1	G	Department of Clinical Microbiology, Copenhagen University Hospital, Hvidovre, Kettegaard Alle 30, 2650 Hvidovre.	Albertsen lab, Department of Chemistry and Bioscience, Aalborg University, Denmark	Rasmus Kirkegaard et al	https://www.gisaid.org	?	?	5/26/2020
Denmark/ALAB-HH-206/2020	ncov	EPI_ISL_452062	?	4/27/2020	Europe	Denmark	Denmark		Europe	Denmark	Denmark	genome	29903	Human	?	?	B.1.39	GH	Department of Clinical Microbiology, Copenhagen University Hospital, Hvidovre, Kettegaard Alle 30, 2650 Hvidovre.	Albertsen lab, Department of Chemistry and Bioscience, Aalborg University, Denmark	Rasmus Kirkegaard et al	https://www.gisaid.org	?	?	5/26/2020
Denmark/ALAB-HH-207/2020	ncov	EPI_ISL_452063	?	4/27/2020	Europe	Denmark	Denmark		Europe	Denmark	Denmark	genome	29903	Human	?	?	B.1	G	Department of Clinical Microbiology, Copenhagen University Hospital, Hvidovre, Kettegaard Alle 30, 2650 Hvidovre.	Albertsen lab, Department of Chemistry and Bioscience, Aalborg University, Denmark	Rasmus Kirkegaard et al	https://www.gisaid.org	?	?	5/26/2020
Denmark/ALAB-HH-209/2020	ncov	EPI_ISL_452064	?	4/27/2020	Europe	Denmark	Denmark		Europe	Denmark	Denmark	genome	29903	Human	?	?	B.1	G	Department of Clinical Microbiology, Copenhagen University Hospital, Hvidovre, Kettegaard Alle 30, 2650 Hvidovre.	Albertsen lab, Department of Chemistry and Bioscience, Aalborg University, Denmark	Rasmus Kirkegaard et al	https://www.gisaid.org	?	?	5/26/2020
Denmark/ALAB-HH-210/2020	ncov	EPI_ISL_452065	?	4/27/2020	Europe	Denmark	Denmark		Europe	Denmark	Denmark	genome	29903	Human	?	?	B.1	GH	Department of Clinical Microbiology, Copenhagen University Hospital, Hvidovre, Kettegaard Alle 30, 2650 Hvidovre.	Albertsen lab, Department of Chemistry and Bioscience, Aalborg University, Denmark	Rasmus Kirkegaard et al	https://www.gisaid.org	?	?	5/26/2020
Denmark/ALAB-HH-211/2020	ncov	EPI_ISL_452066	?	4/27/2020	Europe	Denmark	Denmark		Europe	Denmark	Denmark	genome	29903	Human	?	?	B.1	GH	Department of Clinical Microbiology, Copenhagen University Hospital, Hvidovre, Kettegaard Alle 30, 2650 Hvidovre.	Albertsen lab, Department of Chemistry and Bioscience, Aalborg University, Denmark	Rasmus Kirkegaard et al	https://www.gisaid.org	?	?	5/26/2020
Denmark/ALAB-HH-212/2020	ncov	EPI_ISL_452067	?	4/27/2020	Europe	Denmark	Denmark		Europe	Denmark	Denmark	genome	29903	Human	?	?	B.1	G	Department of Clinical Microbiology, Copenhagen University Hospital, Hvidovre, Kettegaard Alle 30, 2650 Hvidovre.	Albertsen lab, Department of Chemistry and Bioscience, Aalborg University, Denmark	Rasmus Kirkegaard et al	https://www.gisaid.org	?	?	5/26/2020
Denmark/ALAB-HH-213/2020	ncov	EPI_ISL_452068	?	4/27/2020	Europe	Denmark	Denmark		Europe	Denmark	Denmark	genome	29903	Human	?	?	B.1	G	Department of Clinical Microbiology, Copenhagen University Hospital, Hvidovre, Kettegaard Alle 30, 2650 Hvidovre.	Albertsen lab, Department of Chemistry and Bioscience, Aalborg University, Denmark	Rasmus Kirkegaard et al	https://www.gisaid.org	?	?	5/26/2020
Denmark/ALAB-HH-218/2020	ncov	EPI_ISL_452069	?	4/27/2020	Europe	Denmark	Denmark		Europe	Denmark	Denmark	genome	29903	Human	?	?	B.1	G	Department of Clinical Microbiology, Copenhagen University Hospital, Hvidovre, Kettegaard Alle 30, 2650 Hvidovre.	Albertsen lab, Department of Chemistry and Bioscience, Aalborg University, Denmark	Rasmus Kirkegaard et al	https://www.gisaid.org	?	?	5/26/2020
Denmark/ALAB-HH-219/2020	ncov	EPI_ISL_452070	?	4/27/2020	Europe	Denmark	Denmark		Europe	Denmark	Denmark	genome	29903	Human	?	?	B.1	GH	Department of Clinical Microbiology, Copenhagen University Hospital, Hvidovre, Kettegaard Alle 30, 2650 Hvidovre.	Albertsen lab, Department of Chemistry and Bioscience, Aalborg University, Denmark	Rasmus Kirkegaard et al	https://www.gisaid.org	?	?	5/26/2020
Denmark/ALAB-HH-220/2020	ncov	EPI_ISL_452071	?	4/28/2020	Europe	Denmark	Denmark		Europe	Denmark	Denmark	genome	29903	Human	?	?	B.1	G	Department of Clinical Microbiology, Copenhagen University Hospital, Hvidovre, Kettegaard Alle 30, 2650 Hvidovre.	Albertsen lab, Department of Chemistry and Bioscience, Aalborg University, Denmark	Rasmus Kirkegaard et al	https://www.gisaid.org	?	?	5/26/2020
Denmark/ALAB-HH-221/2020	ncov	EPI_ISL_452072	?	4/28/2020	Europe	Denmark	Denmark		Europe	Denmark	Denmark	genome	29841	Human	?	?	B.1	G	Department of Clinical Microbiology, Copenhagen University Hospital, Hvidovre, Kettegaard Alle 30, 2650 Hvidovre.	Albertsen lab, Department of Chemistry and Bioscience, Aalborg University, Denmark	Rasmus Kirkegaard et al	https://www.gisaid.org	?	?	5/26/2020
Denmark/ALAB-HH-223/2020	ncov	EPI_ISL_452073	?	4/28/2020	Europe	Denmark	Denmark		Europe	Denmark	Denmark	genome	29903	Human	?	?	B.1	GH	Department of Clinical Microbiology, Copenhagen University Hospital, Hvidovre, Kettegaard Alle 30, 2650 Hvidovre.	Albertsen lab, Department of Chemistry and Bioscience, Aalborg University, Denmark	Rasmus Kirkegaard et al	https://www.gisaid.org	?	?	5/26/2020
Denmark/ALAB-HH-224/2020	ncov	EPI_ISL_452074	?	4/28/2020	Europe	Denmark	Denmark		Europe	Denmark	Denmark	genome	29903	Human	?	?	B.1	GH	Department of Clinical Microbiology, Copenhagen University Hospital, Hvidovre, Kettegaard Alle 30, 2650 Hvidovre.	Albertsen lab, Department of Chemistry and Bioscience, Aalborg University, Denmark	Rasmus Kirkegaard et al	https://www.gisaid.org	?	?	5/26/2020
Denmark/ALAB-HH-227/2020	ncov	EPI_ISL_452075	?	4/28/2020	Europe	Denmark	Denmark		Europe	Denmark	Denmark	genome	29903	Human	?	?	B.1	GH	Department of Clinical Microbiology, Copenhagen University Hospital, Hvidovre, Kettegaard Alle 30, 2650 Hvidovre.	Albertsen lab, Department of Chemistry and Bioscience, Aalborg University, Denmark	Rasmus Kirkegaard et al	https://www.gisaid.org	?	?	5/26/2020
Denmark/ALAB-HH-228/2020	ncov	EPI_ISL_452076	?	4/28/2020	Europe	Denmark	Denmark		Europe	Denmark	Denmark	genome	29903	Human	?	?	B.1	G	Department of Clinical Microbiology, Copenhagen University Hospital, Hvidovre, Kettegaard Alle 30, 2650 Hvidovre.	Albertsen lab, Department of Chemistry and Bioscience, Aalborg University, Denmark	Rasmus Kirkegaard et al	https://www.gisaid.org	?	?	5/26/2020
Denmark/ALAB-HH-233/2020	ncov	EPI_ISL_452077	?	4/28/2020	Europe	Denmark	Denmark		Europe	Denmark	Denmark	genome	29903	Human	?	?	B.1.39	GH	Department of Clinical Microbiology, Copenhagen University Hospital, Hvidovre, Kettegaard Alle 30, 2650 Hvidovre.	Albertsen lab, Department of Chemistry and Bioscience, Aalborg University, Denmark	Rasmus Kirkegaard et al	https://www.gisaid.org	?	?	5/26/2020
Denmark/ALAB-HH-235/2020	ncov	EPI_ISL_452078	?	4/28/2020	Europe	Denmark	Denmark		Europe	Denmark	Denmark	genome	29903	Human	?	?	B.1	G	Department of Clinical Microbiology, Copenhagen University Hospital, Hvidovre, Kettegaard Alle 30, 2650 Hvidovre.	Albertsen lab, Department of Chemistry and Bioscience, Aalborg University, Denmark	Rasmus Kirkegaard et al	https://www.gisaid.org	?	?	5/26/2020
Denmark/ALAB-HH-238/2020	ncov	EPI_ISL_452079	?	3/28/2020	Europe	Denmark	Denmark		Europe	Denmark	Denmark	genome	29903	Human	?	?	B.1.39	GH	Department of Clinical Microbiology, Copenhagen University Hospital, Hvidovre, Kettegaard Alle 30, 2650 Hvidovre.	Albertsen lab, Department of Chemistry and Bioscience, Aalborg University, Denmark	Rasmus Kirkegaard et al	https://www.gisaid.org	?	?	5/26/2020
Denmark/ALAB-HH-240/2020	ncov	EPI_ISL_452080	?	4/16/2020	Europe	Denmark	Denmark		Europe	Denmark	Denmark	genome	29903	Human	?	?	B.1	GH	Department of Clinical Microbiology, Copenhagen University Hospital, Hvidovre, Kettegaard Alle 30, 2650 Hvidovre.	Albertsen lab, Department of Chemistry and Bioscience, Aalborg University, Denmark	Rasmus Kirkegaard et al	https://www.gisaid.org	?	?	5/26/2020
Denmark/ALAB-HH-241/2020	ncov	EPI_ISL_452081	?	4/27/2020	Europe	Denmark	Denmark		Europe	Denmark	Denmark	genome	29903	Human	?	?	B.1	GH	Department of Clinical Microbiology, Copenhagen University Hospital, Hvidovre, Kettegaard Alle 30, 2650 Hvidovre.	Albertsen lab, Department of Chemistry and Bioscience, Aalborg University, Denmark	Rasmus Kirkegaard et al	https://www.gisaid.org	?	?	5/26/2020
Denmark/ALAB-HH-244/2020	ncov	EPI_ISL_452082	?	4/19/2020	Europe	Denmark	Denmark		Europe	Denmark	Denmark	genome	29903	Human	?	?	B.1	GH	Department of Clinical Microbiology, Copenhagen University Hospital, Hvidovre, Kettegaard Alle 30, 2650 Hvidovre.	Albertsen lab, Department of Chemistry and Bioscience, Aalborg University, Denmark	Rasmus Kirkegaard et al	https://www.gisaid.org	?	?	5/26/2020
Denmark/ALAB-HH-245/2020	ncov	EPI_ISL_452083	?	4/23/2020	Europe	Denmark	Denmark		Europe	Denmark	Denmark	genome	29903	Human	?	?	B.1.36	GH	Department of Clinical Microbiology, Copenhagen University Hospital, Hvidovre, Kettegaard Alle 30, 2650 Hvidovre.	Albertsen lab, Department of Chemistry and Bioscience, Aalborg University, Denmark	Rasmus Kirkegaard et al	https://www.gisaid.org	?	?	5/26/2020
Denmark/ALAB-HH-246/2020	ncov	EPI_ISL_452084	?	4/23/2020	Europe	Denmark	Denmark		Europe	Denmark	Denmark	genome	29903	Human	?	?	B.1	GH	Department of Clinical Microbiology, Copenhagen University Hospital, Hvidovre, Kettegaard Alle 30, 2650 Hvidovre.	Albertsen lab, Department of Chemistry and Bioscience, Aalborg University, Denmark	Rasmus Kirkegaard et al	https://www.gisaid.org	?	?	5/26/2020
Denmark/ALAB-HH-247/2020	ncov	EPI_ISL_452085	?	4/23/2020	Europe	Denmark	Denmark		Europe	Denmark	Denmark	genome	29903	Human	?	?	B.1.1	GR	Department of Clinical Microbiology, Copenhagen University Hospital, Hvidovre, Kettegaard Alle 30, 2650 Hvidovre.	Albertsen lab, Department of Chemistry and Bioscience, Aalborg University, Denmark	Rasmus Kirkegaard et al	https://www.gisaid.org	?	?	5/26/2020
Denmark/ALAB-HH-248/2020	ncov	EPI_ISL_452086	?	4/25/2020	Europe	Denmark	Denmark		Europe	Denmark	Denmark	genome	29903	Human	?	?	B.1	G	Department of Clinical Microbiology, Copenhagen University Hospital, Hvidovre, Kettegaard Alle 30, 2650 Hvidovre.	Albertsen lab, Department of Chemistry and Bioscience, Aalborg University, Denmark	Rasmus Kirkegaard et al	https://www.gisaid.org	?	?	5/26/2020
Denmark/ALAB-HH-249/2020	ncov	EPI_ISL_452087	?	4/26/2020	Europe	Denmark	Denmark		Europe	Denmark	Denmark	genome	29903	Human	?	?	B.1	G	Department of Clinical Microbiology, Copenhagen University Hospital, Hvidovre, Kettegaard Alle 30, 2650 Hvidovre.	Albertsen lab, Department of Chemistry and Bioscience, Aalborg University, Denmark	Rasmus Kirkegaard et al	https://www.gisaid.org	?	?	5/26/2020
Denmark/ALAB-HH-250/2020	ncov	EPI_ISL_452088	?	4/25/2020	Europe	Denmark	Denmark		Europe	Denmark	Denmark	genome	29903	Human	?	?	B.1.39	GH	Department of Clinical Microbiology, Copenhagen University Hospital, Hvidovre, Kettegaard Alle 30, 2650 Hvidovre.	Albertsen lab, Department of Chemistry and Bioscience, Aalborg University, Denmark	Rasmus Kirkegaard et al	https://www.gisaid.org	?	?	5/26/2020
Denmark/ALAB-HH-252/2020	ncov	EPI_ISL_452089	?	4/26/2020	Europe	Denmark	Denmark		Europe	Denmark	Denmark	genome	29903	Human	?	?	B.1.39	GH	Department of Clinical Microbiology, Copenhagen University Hospital, Hvidovre, Kettegaard Alle 30, 2650 Hvidovre.	Albertsen lab, Department of Chemistry and Bioscience, Aalborg University, Denmark	Rasmus Kirkegaard et al	https://www.gisaid.org	?	?	5/26/2020
Denmark/ALAB-HH-254/2020	ncov	EPI_ISL_452090	?	4/26/2020	Europe	Denmark	Denmark		Europe	Denmark	Denmark	genome	29903	Human	?	?	B.1.39	GH	Department of Clinical Microbiology, Copenhagen University Hospital, Hvidovre, Kettegaard Alle 30, 2650 Hvidovre.	Albertsen lab, Department of Chemistry and Bioscience, Aalborg University, Denmark	Rasmus Kirkegaard et al	https://www.gisaid.org	?	?	5/26/2020
Denmark/ALAB-HH-255/2020	ncov	EPI_ISL_452091	?	4/26/2020	Europe	Denmark	Denmark		Europe	Denmark	Denmark	genome	29903	Human	?	?	B.1	G	Department of Clinical Microbiology, Copenhagen University Hospital, Hvidovre, Kettegaard Alle 30, 2650 Hvidovre.	Albertsen lab, Department of Chemistry and Bioscience, Aalborg University, Denmark	Rasmus Kirkegaard et al	https://www.gisaid.org	?	?	5/26/2020
Denmark/ALAB-HH-260/2020	ncov	EPI_ISL_452092	?	4/14/2020	Europe	Denmark	Denmark		Europe	Denmark	Denmark	genome	29903	Human	?	?	B.1	GH	Department of Clinical Microbiology, Copenhagen University Hospital, Hvidovre, Kettegaard Alle 30, 2650 Hvidovre.	Albertsen lab, Department of Chemistry and Bioscience, Aalborg University, Denmark	Rasmus Kirkegaard et al	https://www.gisaid.org	?	?	5/26/2020
Denmark/ALAB-HH-262/2020	ncov	EPI_ISL_452093	?	4/14/2020	Europe	Denmark	Denmark		Europe	Denmark	Denmark	genome	29903	Human	?	?	B.1	GH	Department of Clinical Microbiology, Copenhagen University Hospital, Hvidovre, Kettegaard Alle 30, 2650 Hvidovre.	Albertsen lab, Department of Chemistry and Bioscience, Aalborg University, Denmark	Rasmus Kirkegaard et al	https://www.gisaid.org	?	?	5/26/2020
Denmark/ALAB-HH-263/2020	ncov	EPI_ISL_452094	?	4/14/2020	Europe	Denmark	Denmark		Europe	Denmark	Denmark	genome	29903	Human	?	?	B.1	G	Department of Clinical Microbiology, Copenhagen University Hospital, Hvidovre, Kettegaard Alle 30, 2650 Hvidovre.	Albertsen lab, Department of Chemistry and Bioscience, Aalborg University, Denmark	Rasmus Kirkegaard et al	https://www.gisaid.org	?	?	5/26/2020
Denmark/ALAB-HH-264/2020	ncov	EPI_ISL_452095	?	4/14/2020	Europe	Denmark	Denmark		Europe	Denmark	Denmark	genome	29900	Human	?	?	B.1.1	GR	Department of Clinical Microbiology, Copenhagen University Hospital, Hvidovre, Kettegaard Alle 30, 2650 Hvidovre.	Albertsen lab, Department of Chemistry and Bioscience, Aalborg University, Denmark	Rasmus Kirkegaard et al	https://www.gisaid.org	?	?	5/26/2020
Denmark/ALAB-HH-265/2020	ncov	EPI_ISL_452096	?	4/14/2020	Europe	Denmark	Denmark		Europe	Denmark	Denmark	genome	29903	Human	?	?	B.1	GH	Department of Clinical Microbiology, Copenhagen University Hospital, Hvidovre, Kettegaard Alle 30, 2650 Hvidovre.	Albertsen lab, Department of Chemistry and Bioscience, Aalborg University, Denmark	Rasmus Kirkegaard et al	https://www.gisaid.org	?	?	5/26/2020
Denmark/ALAB-HH-266/2020	ncov	EPI_ISL_452097	?	5/9/2020	Europe	Denmark	Denmark		Europe	Denmark	Denmark	genome	29903	Human	?	?	B.1.1	GR	Department of Clinical Microbiology, Copenhagen University Hospital, Hvidovre, Kettegaard Alle 30, 2650 Hvidovre.	Albertsen lab, Department of Chemistry and Bioscience, Aalborg University, Denmark	Rasmus Kirkegaard et al	https://www.gisaid.org	?	?	5/26/2020
Denmark/ALAB-HH-267/2020	ncov	EPI_ISL_452098	?	5/9/2020	Europe	Denmark	Denmark		Europe	Denmark	Denmark	genome	29900	Human	?	?	B.1	G	Department of Clinical Microbiology, Copenhagen University Hospital, Hvidovre, Kettegaard Alle 30, 2650 Hvidovre.	Albertsen lab, Department of Chemistry and Bioscience, Aalborg University, Denmark	Rasmus Kirkegaard et al	https://www.gisaid.org	?	?	5/26/2020
Denmark/ALAB-HH-97/2020	ncov	EPI_ISL_452099	?	3/3/2020	Europe	Denmark	Denmark		Europe	Denmark	Denmark	genome	29903	Human	?	?	B.1.1	GR	Department of Clinical Microbiology, Copenhagen University Hospital, Hvidovre, Kettegaard Alle 30, 2650 Hvidovre.	Albertsen lab, Department of Chemistry and Bioscience, Aalborg University, Denmark	Rasmus Kirkegaard et al	https://www.gisaid.org	?	?	5/26/2020
Denmark/ALAB-HH-99/2020	ncov	EPI_ISL_452100	?	3/7/2020	Europe	Denmark	Denmark		Europe	Denmark	Denmark	genome	29903	Human	?	?	B.1.1	GR	Department of Clinical Microbiology, Copenhagen University Hospital, Hvidovre, Kettegaard Alle 30, 2650 Hvidovre.	Albertsen lab, Department of Chemistry and Bioscience, Aalborg University, Denmark	Rasmus Kirkegaard et al	https://www.gisaid.org	?	?	5/26/2020
Denmark/ALAB-HH01/2020	ncov	EPI_ISL_429262	?	3/10/2020	Europe	Denmark	Denmark		Europe	Denmark	Denmark	genome	29903	Human	?	?	B.1	GH	Department of Clinical Microbiology, Copenhagen University Hospital, Hvidovre, Kettegaard Alle 30, 2650 Hvidovre.	Albertsen lab, Department of Chemistry and Bioscience, Aalborg University, Denmark	Rasmus Kirkegaard et al	https://www.gisaid.org	?	?	4/23/2020
Denmark/ALAB-HH02/2020	ncov	EPI_ISL_429263	?	3/10/2020	Europe	Denmark	Denmark		Europe	Denmark	Denmark	genome	29903	Human	?	?	B.1	GH	Department of Clinical Microbiology, Copenhagen University Hospital, Hvidovre, Kettegaard Alle 30, 2650 Hvidovre.	Albertsen lab, Department of Chemistry and Bioscience, Aalborg University, Denmark	Rasmus Kirkegaard et al	https://www.gisaid.org	?	?	4/23/2020
Denmark/ALAB-HH03/2020	ncov	EPI_ISL_429264	?	3/10/2020	Europe	Denmark	Denmark		Europe	Denmark	Denmark	genome	29903	Human	?	?	B.1	GH	Department of Clinical Microbiology, Copenhagen University Hospital, Hvidovre, Kettegaard Alle 30, 2650 Hvidovre.	Albertsen lab, Department of Chemistry and Bioscience, Aalborg University, Denmark	Rasmus Kirkegaard et al	https://www.gisaid.org	?	?	4/23/2020
Denmark/ALAB-HH04/2020	ncov	EPI_ISL_429265	?	3/10/2020	Europe	Denmark	Denmark		Europe	Denmark	Denmark	genome	29903	Human	?	?	B.1	GH	Department of Clinical Microbiology, Copenhagen University Hospital, Hvidovre, Kettegaard Alle 30, 2650 Hvidovre.	Albertsen lab, Department of Chemistry and Bioscience, Aalborg University, Denmark	Rasmus Kirkegaard et al	https://www.gisaid.org	?	?	4/23/2020
Denmark/ALAB-HH05/2020	ncov	EPI_ISL_429266	?	3/10/2020	Europe	Denmark	Denmark		Europe	Denmark	Denmark	genome	29903	Human	?	?	B.1	GH	Department of Clinical Microbiology, Copenhagen University Hospital, Hvidovre, Kettegaard Alle 30, 2650 Hvidovre.	Albertsen lab, Department of Chemistry and Bioscience, Aalborg University, Denmark	Rasmus Kirkegaard et al	https://www.gisaid.org	?	?	4/23/2020
Denmark/ALAB-HH06/2020	ncov	EPI_ISL_429267	?	3/10/2020	Europe	Denmark	Denmark		Europe	Denmark	Denmark	genome	29903	Human	?	?	B.1	GH	Department of Clinical Microbiology, Copenhagen University Hospital, Hvidovre, Kettegaard Alle 30, 2650 Hvidovre.	Albertsen lab, Department of Chemistry and Bioscience, Aalborg University, Denmark	Rasmus Kirkegaard et al	https://www.gisaid.org	?	?	4/23/2020
Denmark/ALAB-HH07/2020	ncov	EPI_ISL_429268	?	3/10/2020	Europe	Denmark	Denmark		Europe	Denmark	Denmark	genome	29903	Human	?	?	B.1	GH	Department of Clinical Microbiology, Copenhagen University Hospital, Hvidovre, Kettegaard Alle 30, 2650 Hvidovre.	Albertsen lab, Department of Chemistry and Bioscience, Aalborg University, Denmark	Rasmus Kirkegaard et al	https://www.gisaid.org	?	?	4/23/2020
Denmark/ALAB-HH08/2020	ncov	EPI_ISL_429269	?	3/10/2020	Europe	Denmark	Denmark		Europe	Denmark	Denmark	genome	29903	Human	?	?	B.1	GH	Department of Clinical Microbiology, Copenhagen University Hospital, Hvidovre, Kettegaard Alle 30, 2650 Hvidovre.	Albertsen lab, Department of Chemistry and Bioscience, Aalborg University, Denmark	Rasmus Kirkegaard et al	https://www.gisaid.org	?	?	4/23/2020
Denmark/ALAB-HH11/2020	ncov	EPI_ISL_429270	?	3/10/2020	Europe	Denmark	Denmark		Europe	Denmark	Denmark	genome	29903	Human	?	?	B.1	GH	Department of Clinical Microbiology, Copenhagen University Hospital, Hvidovre, Kettegaard Alle 30, 2650 Hvidovre.	Albertsen lab, Department of Chemistry and Bioscience, Aalborg University, Denmark	Rasmus Kirkegaard et al	https://www.gisaid.org	?	?	4/23/2020
Denmark/ALAB-HH13/2020	ncov	EPI_ISL_429271	?	3/10/2020	Europe	Denmark	Denmark		Europe	Denmark	Denmark	genome	29903	Human	?	?	B.1	GH	Department of Clinical Microbiology, Copenhagen University Hospital, Hvidovre, Kettegaard Alle 30, 2650 Hvidovre.	Albertsen lab, Department of Chemistry and Bioscience, Aalborg University, Denmark	Rasmus Kirkegaard et al	https://www.gisaid.org	?	?	4/23/2020
Denmark/ALAB-HH14/2020	ncov	EPI_ISL_429272	?	3/10/2020	Europe	Denmark	Denmark		Europe	Denmark	Denmark	genome	29903	Human	?	?	B.1	GH	Department of Clinical Microbiology, Copenhagen University Hospital, Hvidovre, Kettegaard Alle 30, 2650 Hvidovre.	Albertsen lab, Department of Chemistry and Bioscience, Aalborg University, Denmark	Rasmus Kirkegaard et al	https://www.gisaid.org	?	?	4/23/2020
Denmark/ALAB-HH15/2020	ncov	EPI_ISL_429273	?	3/10/2020	Europe	Denmark	Denmark		Europe	Denmark	Denmark	genome	29903	Human	?	?	B.1.1.1	GR	Department of Clinical Microbiology, Copenhagen University Hospital, Hvidovre, Kettegaard Alle 30, 2650 Hvidovre.	Albertsen lab, Department of Chemistry and Bioscience, Aalborg University, Denmark	Rasmus Kirkegaard et al	https://www.gisaid.org	?	?	4/23/2020
Denmark/ALAB-HH16/2020	ncov	EPI_ISL_429274	?	3/10/2020	Europe	Denmark	Denmark		Europe	Denmark	Denmark	genome	29903	Human	?	?	B.1	GH	Department of Clinical Microbiology, Copenhagen University Hospital, Hvidovre, Kettegaard Alle 30, 2650 Hvidovre.	Albertsen lab, Department of Chemistry and Bioscience, Aalborg University, Denmark	Rasmus Kirkegaard et al	https://www.gisaid.org	?	?	4/23/2020
Denmark/ALAB-HH17/2020	ncov	EPI_ISL_429275	?	3/10/2020	Europe	Denmark	Denmark		Europe	Denmark	Denmark	genome	29903	Human	?	?	B.1	GH	Department of Clinical Microbiology, Copenhagen University Hospital, Hvidovre, Kettegaard Alle 30, 2650 Hvidovre.	Albertsen lab, Department of Chemistry and Bioscience, Aalborg University, Denmark	Rasmus Kirkegaard et al	https://www.gisaid.org	?	?	4/23/2020
Denmark/ALAB-HH18/2020	ncov	EPI_ISL_429276	?	3/10/2020	Europe	Denmark	Denmark		Europe	Denmark	Denmark	genome	29903	Human	?	?	B.1	GH	Department of Clinical Microbiology, Copenhagen University Hospital, Hvidovre, Kettegaard Alle 30, 2650 Hvidovre.	Albertsen lab, Department of Chemistry and Bioscience, Aalborg University, Denmark	Rasmus Kirkegaard et al	https://www.gisaid.org	?	?	4/23/2020
Denmark/ALAB-HH19/2020	ncov	EPI_ISL_429277	?	3/10/2020	Europe	Denmark	Denmark		Europe	Denmark	Denmark	genome	29903	Human	?	?	B.1	GH	Department of Clinical Microbiology, Copenhagen University Hospital, Hvidovre, Kettegaard Alle 30, 2650 Hvidovre.	Albertsen lab, Department of Chemistry and Bioscience, Aalborg University, Denmark	Rasmus Kirkegaard et al	https://www.gisaid.org	?	?	4/23/2020
Denmark/ALAB-HH20/2020	ncov	EPI_ISL_429278	?	3/10/2020	Europe	Denmark	Denmark		Europe	Denmark	Denmark	genome	29903	Human	?	?	B.1	GH	Department of Clinical Microbiology, Copenhagen University Hospital, Hvidovre, Kettegaard Alle 30, 2650 Hvidovre.	Albertsen lab, Department of Chemistry and Bioscience, Aalborg University, Denmark	Rasmus Kirkegaard et al	https://www.gisaid.org	?	?	4/23/2020
Denmark/ALAB-HH21/2020	ncov	EPI_ISL_429279	?	3/10/2020	Europe	Denmark	Denmark		Europe	Denmark	Denmark	genome	29903	Human	?	?	B.3	L	Department of Clinical Microbiology, Copenhagen University Hospital, Hvidovre, Kettegaard Alle 30, 2650 Hvidovre.	Albertsen lab, Department of Chemistry and Bioscience, Aalborg University, Denmark	Rasmus Kirkegaard et al	https://www.gisaid.org	?	?	4/23/2020
Denmark/ALAB-HH22/2020	ncov	EPI_ISL_429280	?	3/10/2020	Europe	Denmark	Denmark		Europe	Denmark	Denmark	genome	29903	Human	?	?	B.1	GH	Department of Clinical Microbiology, Copenhagen University Hospital, Hvidovre, Kettegaard Alle 30, 2650 Hvidovre.	Albertsen lab, Department of Chemistry and Bioscience, Aalborg University, Denmark	Rasmus Kirkegaard et al	https://www.gisaid.org	?	?	4/23/2020
Denmark/ALAB-HH23/2020	ncov	EPI_ISL_429281	?	3/10/2020	Europe	Denmark	Denmark		Europe	Denmark	Denmark	genome	29903	Human	?	?	B.1	GH	Department of Clinical Microbiology, Copenhagen University Hospital, Hvidovre, Kettegaard Alle 30, 2650 Hvidovre.	Albertsen lab, Department of Chemistry and Bioscience, Aalborg University, Denmark	Rasmus Kirkegaard et al	https://www.gisaid.org	?	?	4/23/2020
Denmark/ALAB-HH24/2020	ncov	EPI_ISL_429282	?	3/11/2020	Europe	Denmark	Denmark		Europe	Denmark	Denmark	genome	29903	Human	?	?	B.1	GH	Department of Clinical Microbiology, Copenhagen University Hospital, Hvidovre, Kettegaard Alle 30, 2650 Hvidovre.	Albertsen lab, Department of Chemistry and Bioscience, Aalborg University, Denmark	Rasmus Kirkegaard et al	https://www.gisaid.org	?	?	4/23/2020
Denmark/ALAB-HH25/2020	ncov	EPI_ISL_429283	?	3/11/2020	Europe	Denmark	Denmark		Europe	Denmark	Denmark	genome	29903	Human	?	?	B.1	GH	Department of Clinical Microbiology, Copenhagen University Hospital, Hvidovre, Kettegaard Alle 30, 2650 Hvidovre.	Albertsen lab, Department of Chemistry and Bioscience, Aalborg University, Denmark	Rasmus Kirkegaard et al	https://www.gisaid.org	?	?	4/23/2020
Denmark/ALAB-HH26/2020	ncov	EPI_ISL_429284	?	3/11/2020	Europe	Denmark	Denmark		Europe	Denmark	Denmark	genome	29903	Human	?	?	B.1.5	G	Department of Clinical Microbiology, Copenhagen University Hospital, Hvidovre, Kettegaard Alle 30, 2650 Hvidovre.	Albertsen lab, Department of Chemistry and Bioscience, Aalborg University, Denmark	Rasmus Kirkegaard et al	https://www.gisaid.org	?	?	4/23/2020
Denmark/ALAB-HH27/2020	ncov	EPI_ISL_429285	?	3/11/2020	Europe	Denmark	Denmark		Europe	Denmark	Denmark	genome	29903	Human	?	?	B.1	GH	Department of Clinical Microbiology, Copenhagen University Hospital, Hvidovre, Kettegaard Alle 30, 2650 Hvidovre.	Albertsen lab, Department of Chemistry and Bioscience, Aalborg University, Denmark	Rasmus Kirkegaard et al	https://www.gisaid.org	?	?	4/23/2020
Denmark/ALAB-HH28/2020	ncov	EPI_ISL_429286	?	3/11/2020	Europe	Denmark	Denmark		Europe	Denmark	Denmark	genome	29903	Human	?	?	B.1	GH	Department of Clinical Microbiology, Copenhagen University Hospital, Hvidovre, Kettegaard Alle 30, 2650 Hvidovre.	Albertsen lab, Department of Chemistry and Bioscience, Aalborg University, Denmark	Rasmus Kirkegaard et al	https://www.gisaid.org	?	?	4/23/2020
Denmark/ALAB-HH29/2020	ncov	EPI_ISL_429287	?	3/11/2020	Europe	Denmark	Denmark		Europe	Denmark	Denmark	genome	29903	Human	?	?	B.1	G	Department of Clinical Microbiology, Copenhagen University Hospital, Hvidovre, Kettegaard Alle 30, 2650 Hvidovre.	Albertsen lab, Department of Chemistry and Bioscience, Aalborg University, Denmark	Rasmus Kirkegaard et al	https://www.gisaid.org	?	?	4/23/2020
Denmark/ALAB-HH30/2020	ncov	EPI_ISL_429288	?	3/11/2020	Europe	Denmark	Denmark		Europe	Denmark	Denmark	genome	29903	Human	?	?	B.3	L	Department of Clinical Microbiology, Copenhagen University Hospital, Hvidovre, Kettegaard Alle 30, 2650 Hvidovre.	Albertsen lab, Department of Chemistry and Bioscience, Aalborg University, Denmark	Rasmus Kirkegaard et al	https://www.gisaid.org	?	?	4/23/2020
Denmark/ALAB-HH31/2020	ncov	EPI_ISL_429289	?	3/12/2020	Europe	Denmark	Denmark		Europe	Denmark	Denmark	genome	29903	Human	?	?	B.1	GH	Department of Clinical Microbiology, Copenhagen University Hospital, Hvidovre, Kettegaard Alle 30, 2650 Hvidovre.	Albertsen lab, Department of Chemistry and Bioscience, Aalborg University, Denmark	Rasmus Kirkegaard et al	https://www.gisaid.org	?	?	4/23/2020
Denmark/ALAB-HH32/2020	ncov	EPI_ISL_429290	?	3/11/2020	Europe	Denmark	Denmark		Europe	Denmark	Denmark	genome	29903	Human	?	?	B.1	GH	Department of Clinical Microbiology, Copenhagen University Hospital, Hvidovre, Kettegaard Alle 30, 2650 Hvidovre.	Albertsen lab, Department of Chemistry and Bioscience, Aalborg University, Denmark	Rasmus Kirkegaard et al	https://www.gisaid.org	?	?	4/23/2020
Denmark/ALAB-HH35/2020	ncov	EPI_ISL_429291	?	3/12/2020	Europe	Denmark	Denmark		Europe	Denmark	Denmark	genome	29903	Human	?	?	B.1	GH	Department of Clinical Microbiology, Copenhagen University Hospital, Hvidovre, Kettegaard Alle 30, 2650 Hvidovre.	Albertsen lab, Department of Chemistry and Bioscience, Aalborg University, Denmark	Rasmus Kirkegaard et al	https://www.gisaid.org	?	?	4/23/2020
Denmark/ALAB-HH36/2020	ncov	EPI_ISL_429292	?	3/12/2020	Europe	Denmark	Denmark		Europe	Denmark	Denmark	genome	29864	Human	?	?	B.1.39	GH	Department of Clinical Microbiology, Copenhagen University Hospital, Hvidovre, Kettegaard Alle 30, 2650 Hvidovre.	Albertsen lab, Department of Chemistry and Bioscience, Aalborg University, Denmark	Rasmus Kirkegaard et al	https://www.gisaid.org	?	?	4/23/2020
Denmark/ALAB-HH37/2020	ncov	EPI_ISL_429293	?	3/13/2020	Europe	Denmark	Denmark		Europe	Denmark	Denmark	genome	29903	Human	?	?	B.1	GH	Department of Clinical Microbiology, Copenhagen University Hospital, Hvidovre, Kettegaard Alle 30, 2650 Hvidovre.	Albertsen lab, Department of Chemistry and Bioscience, Aalborg University, Denmark	Rasmus Kirkegaard et al	https://www.gisaid.org	?	?	4/23/2020
Denmark/ALAB-HH38/2020	ncov	EPI_ISL_429294	?	3/13/2020	Europe	Denmark	Denmark		Europe	Denmark	Denmark	genome	29903	Human	?	?	B.1.39	GH	Department of Clinical Microbiology, Copenhagen University Hospital, Hvidovre, Kettegaard Alle 30, 2650 Hvidovre.	Albertsen lab, Department of Chemistry and Bioscience, Aalborg University, Denmark	Rasmus Kirkegaard et al	https://www.gisaid.org	?	?	4/23/2020
Denmark/ALAB-HH39/2020	ncov	EPI_ISL_429295	?	3/13/2020	Europe	Denmark	Denmark		Europe	Denmark	Denmark	genome	29900	Human	?	?	B	L	Department of Clinical Microbiology, Copenhagen University Hospital, Hvidovre, Kettegaard Alle 30, 2650 Hvidovre.	Albertsen lab, Department of Chemistry and Bioscience, Aalborg University, Denmark	Rasmus Kirkegaard et al	https://www.gisaid.org	?	?	4/23/2020
Denmark/ALAB-HH40/2020	ncov	EPI_ISL_429296	?	3/14/2020	Europe	Denmark	Denmark		Europe	Denmark	Denmark	genome	29903	Human	?	?	B.1.39	GH	Department of Clinical Microbiology, Copenhagen University Hospital, Hvidovre, Kettegaard Alle 30, 2650 Hvidovre.	Albertsen lab, Department of Chemistry and Bioscience, Aalborg University, Denmark	Rasmus Kirkegaard et al	https://www.gisaid.org	?	?	4/23/2020
Denmark/ALAB-HH41/2020	ncov	EPI_ISL_429297	?	3/14/2020	Europe	Denmark	Denmark		Europe	Denmark	Denmark	genome	29903	Human	?	?	B.1	GH	Department of Clinical Microbiology, Copenhagen University Hospital, Hvidovre, Kettegaard Alle 30, 2650 Hvidovre.	Albertsen lab, Department of Chemistry and Bioscience, Aalborg University, Denmark	Rasmus Kirkegaard et al	https://www.gisaid.org	?	?	4/23/2020
Denmark/ALAB-HH42/2020	ncov	EPI_ISL_429298	?	3/15/2020	Europe	Denmark	Denmark		Europe	Denmark	Denmark	genome	29903	Human	?	?	B.1	GH	Department of Clinical Microbiology, Copenhagen University Hospital, Hvidovre, Kettegaard Alle 30, 2650 Hvidovre.	Albertsen lab, Department of Chemistry and Bioscience, Aalborg University, Denmark	Rasmus Kirkegaard et al	https://www.gisaid.org	?	?	4/23/2020
Denmark/ALAB-HH43/2020	ncov	EPI_ISL_429299	?	3/14/2020	Europe	Denmark	Denmark		Europe	Denmark	Denmark	genome	29903	Human	?	?	B.1	GH	Department of Clinical Microbiology, Copenhagen University Hospital, Hvidovre, Kettegaard Alle 30, 2650 Hvidovre.	Albertsen lab, Department of Chemistry and Bioscience, Aalborg University, Denmark	Rasmus Kirkegaard et al	https://www.gisaid.org	?	?	4/23/2020
Denmark/ALAB-HH46/2020	ncov	EPI_ISL_429300	?	3/13/2020	Europe	Denmark	Denmark		Europe	Denmark	Denmark	genome	29903	Human	?	?	B.1.39	GH	Department of Clinical Microbiology, Copenhagen University Hospital, Hvidovre, Kettegaard Alle 30, 2650 Hvidovre.	Albertsen lab, Department of Chemistry and Bioscience, Aalborg University, Denmark	Rasmus Kirkegaard et al	https://www.gisaid.org	?	?	4/23/2020
Denmark/ALAB-HH49/2020	ncov	EPI_ISL_429301	?	3/16/2020	Europe	Denmark	Denmark		Europe	Denmark	Denmark	genome	29903	Human	?	?	B.1	GH	Department of Clinical Microbiology, Copenhagen University Hospital, Hvidovre, Kettegaard Alle 30, 2650 Hvidovre.	Albertsen lab, Department of Chemistry and Bioscience, Aalborg University, Denmark	Rasmus Kirkegaard et al	https://www.gisaid.org	?	?	4/23/2020
Denmark/ALAB-HH50/2020	ncov	EPI_ISL_429302	?	3/16/2020	Europe	Denmark	Denmark		Europe	Denmark	Denmark	genome	29903	Human	?	?	B.1.39	GH	Department of Clinical Microbiology, Copenhagen University Hospital, Hvidovre, Kettegaard Alle 30, 2650 Hvidovre.	Albertsen lab, Department of Chemistry and Bioscience, Aalborg University, Denmark	Rasmus Kirkegaard et al	https://www.gisaid.org	?	?	4/23/2020
Denmark/ALAB-HH51/2020	ncov	EPI_ISL_429303	?	3/16/2020	Europe	Denmark	Denmark		Europe	Denmark	Denmark	genome	29903	Human	?	?	B.1	GH	Department of Clinical Microbiology, Copenhagen University Hospital, Hvidovre, Kettegaard Alle 30, 2650 Hvidovre.	Albertsen lab, Department of Chemistry and Bioscience, Aalborg University, Denmark	Rasmus Kirkegaard et al	https://www.gisaid.org	?	?	4/23/2020
Denmark/ALAB-HH56/2020	ncov	EPI_ISL_429304	?	3/17/2020	Europe	Denmark	Denmark		Europe	Denmark	Denmark	genome	29903	Human	?	?	B.1	GH	Department of Clinical Microbiology, Copenhagen University Hospital, Hvidovre, Kettegaard Alle 30, 2650 Hvidovre.	Albertsen lab, Department of Chemistry and Bioscience, Aalborg University, Denmark	Rasmus Kirkegaard et al	https://www.gisaid.org	?	?	4/23/2020
Denmark/ALAB-HH57/2020	ncov	EPI_ISL_429305	?	3/17/2020	Europe	Denmark	Denmark		Europe	Denmark	Denmark	genome	29903	Human	?	?	B.1	GH	Department of Clinical Microbiology, Copenhagen University Hospital, Hvidovre, Kettegaard Alle 30, 2650 Hvidovre.	Albertsen lab, Department of Chemistry and Bioscience, Aalborg University, Denmark	Rasmus Kirkegaard et al	https://www.gisaid.org	?	?	4/23/2020
Denmark/ALAB-HH60/2020	ncov	EPI_ISL_429306	?	3/17/2020	Europe	Denmark	Denmark		Europe	Denmark	Denmark	genome	29903	Human	?	?	B.1	GH	Department of Clinical Microbiology, Copenhagen University Hospital, Hvidovre, Kettegaard Alle 30, 2650 Hvidovre.	Albertsen lab, Department of Chemistry and Bioscience, Aalborg University, Denmark	Rasmus Kirkegaard et al	https://www.gisaid.org	?	?	4/23/2020
Denmark/ALAB-HH61/2020	ncov	EPI_ISL_429307	?	3/17/2020	Europe	Denmark	Denmark		Europe	Denmark	Denmark	genome	29903	Human	?	?	B.1	GH	Department of Clinical Microbiology, Copenhagen University Hospital, Hvidovre, Kettegaard Alle 30, 2650 Hvidovre.	Albertsen lab, Department of Chemistry and Bioscience, Aalborg University, Denmark	Rasmus Kirkegaard et al	https://www.gisaid.org	?	?	4/23/2020
Denmark/ALAB-HH62/2020	ncov	EPI_ISL_429308	?	3/17/2020	Europe	Denmark	Denmark		Europe	Denmark	Denmark	genome	29903	Human	?	?	B.1.1	GR	Department of Clinical Microbiology, Copenhagen University Hospital, Hvidovre, Kettegaard Alle 30, 2650 Hvidovre.	Albertsen lab, Department of Chemistry and Bioscience, Aalborg University, Denmark	Rasmus Kirkegaard et al	https://www.gisaid.org	?	?	4/23/2020
Denmark/ALAB-HH63/2020	ncov	EPI_ISL_429309	?	3/18/2020	Europe	Denmark	Denmark		Europe	Denmark	Denmark	genome	29903	Human	?	?	B.1	GH	Department of Clinical Microbiology, Copenhagen University Hospital, Hvidovre, Kettegaard Alle 30, 2650 Hvidovre.	Albertsen lab, Department of Chemistry and Bioscience, Aalborg University, Denmark	Rasmus Kirkegaard et al	https://www.gisaid.org	?	?	4/23/2020
Denmark/ALAB-HH64/2020	ncov	EPI_ISL_429310	?	3/17/2020	Europe	Denmark	Denmark		Europe	Denmark	Denmark	genome	29903	Human	?	?	B.1.39	GH	Department of Clinical Microbiology, Copenhagen University Hospital, Hvidovre, Kettegaard Alle 30, 2650 Hvidovre.	Albertsen lab, Department of Chemistry and Bioscience, Aalborg University, Denmark	Rasmus Kirkegaard et al	https://www.gisaid.org	?	?	4/23/2020
Denmark/ALAB-HH65/2020	ncov	EPI_ISL_429311	?	3/17/2020	Europe	Denmark	Denmark		Europe	Denmark	Denmark	genome	29903	Human	?	?	B.1.39	GH	Department of Clinical Microbiology, Copenhagen University Hospital, Hvidovre, Kettegaard Alle 30, 2650 Hvidovre.	Albertsen lab, Department of Chemistry and Bioscience, Aalborg University, Denmark	Rasmus Kirkegaard et al	https://www.gisaid.org	?	?	4/23/2020
Denmark/ALAB-HH66/2020	ncov	EPI_ISL_429312	?	3/18/2020	Europe	Denmark	Denmark		Europe	Denmark	Denmark	genome	29903	Human	?	?	B.1.39	GH	Department of Clinical Microbiology, Copenhagen University Hospital, Hvidovre, Kettegaard Alle 30, 2650 Hvidovre.	Albertsen lab, Department of Chemistry and Bioscience, Aalborg University, Denmark	Rasmus Kirkegaard et al	https://www.gisaid.org	?	?	4/23/2020
Denmark/ALAB-HH67/2020	ncov	EPI_ISL_429313	?	3/18/2020	Europe	Denmark	Denmark		Europe	Denmark	Denmark	genome	29903	Human	?	?	B.1.39	GH	Department of Clinical Microbiology, Copenhagen University Hospital, Hvidovre, Kettegaard Alle 30, 2650 Hvidovre.	Albertsen lab, Department of Chemistry and Bioscience, Aalborg University, Denmark	Rasmus Kirkegaard et al	https://www.gisaid.org	?	?	4/23/2020
Denmark/ALAB-HH73/2020	ncov	EPI_ISL_429314	?	3/18/2020	Europe	Denmark	Denmark		Europe	Denmark	Denmark	genome	29903	Human	?	?	B.1	GH	Department of Clinical Microbiology, Copenhagen University Hospital, Hvidovre, Kettegaard Alle 30, 2650 Hvidovre.	Albertsen lab, Department of Chemistry and Bioscience, Aalborg University, Denmark	Rasmus Kirkegaard et al	https://www.gisaid.org	?	?	4/23/2020
Denmark/ALAB-HH74/2020	ncov	EPI_ISL_429315	?	3/18/2020	Europe	Denmark	Denmark		Europe	Denmark	Denmark	genome	29903	Human	?	?	B.1.5	G	Department of Clinical Microbiology, Copenhagen University Hospital, Hvidovre, Kettegaard Alle 30, 2650 Hvidovre.	Albertsen lab, Department of Chemistry and Bioscience, Aalborg University, Denmark	Rasmus Kirkegaard et al	https://www.gisaid.org	?	?	4/23/2020
Denmark/ALAB-HH75/2020	ncov	EPI_ISL_429316	?	3/18/2020	Europe	Denmark	Denmark		Europe	Denmark	Denmark	genome	29903	Human	?	?	B.1	GH	Department of Clinical Microbiology, Copenhagen University Hospital, Hvidovre, Kettegaard Alle 30, 2650 Hvidovre.	Albertsen lab, Department of Chemistry and Bioscience, Aalborg University, Denmark	Rasmus Kirkegaard et al	https://www.gisaid.org	?	?	4/23/2020
Denmark/ALAB-HH76/2020	ncov	EPI_ISL_429317	?	3/18/2020	Europe	Denmark	Denmark		Europe	Denmark	Denmark	genome	29903	Human	?	?	B.1.39	GH	Department of Clinical Microbiology, Copenhagen University Hospital, Hvidovre, Kettegaard Alle 30, 2650 Hvidovre.	Albertsen lab, Department of Chemistry and Bioscience, Aalborg University, Denmark	Rasmus Kirkegaard et al	https://www.gisaid.org	?	?	4/23/2020
Denmark/ALAB-HH77/2020	ncov	EPI_ISL_429318	?	3/16/2020	Europe	Denmark	Denmark		Europe	Denmark	Denmark	genome	29903	Human	?	?	B.1	GH	Department of Clinical Microbiology, Copenhagen University Hospital, Hvidovre, Kettegaard Alle 30, 2650 Hvidovre.	Albertsen lab, Department of Chemistry and Bioscience, Aalborg University, Denmark	Rasmus Kirkegaard et al	https://www.gisaid.org	?	?	4/23/2020
Denmark/ALAB-HH78/2020	ncov	EPI_ISL_429320	?	3/16/2020	Europe	Denmark	Denmark		Europe	Denmark	Denmark	genome	29903	Human	?	?	B.1	GH	Department of Clinical Microbiology, Copenhagen University Hospital, Hvidovre, Kettegaard Alle 30, 2650 Hvidovre.	Albertsen lab, Department of Chemistry and Bioscience, Aalborg University, Denmark	Rasmus Kirkegaard et al	https://www.gisaid.org	?	?	4/23/2020
Denmark/ALAB-HH80/2020	ncov	EPI_ISL_429321	?	3/16/2020	Europe	Denmark	Denmark		Europe	Denmark	Denmark	genome	29903	Human	?	?	B.1	GH	Department of Clinical Microbiology, Copenhagen University Hospital, Hvidovre, Kettegaard Alle 30, 2650 Hvidovre.	Albertsen lab, Department of Chemistry and Bioscience, Aalborg University, Denmark	Rasmus Kirkegaard et al	https://www.gisaid.org	?	?	4/23/2020
Denmark/ALAB-HH81/2020	ncov	EPI_ISL_429322	?	3/16/2020	Europe	Denmark	Denmark		Europe	Denmark	Denmark	genome	29903	Human	?	?	B.1	GH	Department of Clinical Microbiology, Copenhagen University Hospital, Hvidovre, Kettegaard Alle 30, 2650 Hvidovre.	Albertsen lab, Department of Chemistry and Bioscience, Aalborg University, Denmark	Rasmus Kirkegaard et al	https://www.gisaid.org	?	?	4/23/2020
Denmark/ALAB-HH82/2020	ncov	EPI_ISL_429323	?	3/15/2020	Europe	Denmark	Denmark		Europe	Denmark	Denmark	genome	29903	Human	?	?	B.1	GH	Department of Clinical Microbiology, Copenhagen University Hospital, Hvidovre, Kettegaard Alle 30, 2650 Hvidovre.	Albertsen lab, Department of Chemistry and Bioscience, Aalborg University, Denmark	Rasmus Kirkegaard et al	https://www.gisaid.org	?	?	4/23/2020
Denmark/ALAB-HH83/2020	ncov	EPI_ISL_429324	?	3/16/2020	Europe	Denmark	Denmark		Europe	Denmark	Denmark	genome	29903	Human	?	?	B.1	GH	Department of Clinical Microbiology, Copenhagen University Hospital, Hvidovre, Kettegaard Alle 30, 2650 Hvidovre.	Albertsen lab, Department of Chemistry and Bioscience, Aalborg University, Denmark	Rasmus Kirkegaard et al	https://www.gisaid.org	?	?	4/23/2020
Denmark/ALAB-HH84/2020	ncov	EPI_ISL_429325	?	3/16/2020	Europe	Denmark	Denmark		Europe	Denmark	Denmark	genome	29903	Human	?	?	B.1.5	G	Department of Clinical Microbiology, Copenhagen University Hospital, Hvidovre, Kettegaard Alle 30, 2650 Hvidovre.	Albertsen lab, Department of Chemistry and Bioscience, Aalborg University, Denmark	Rasmus Kirkegaard et al	https://www.gisaid.org	?	?	4/23/2020
Denmark/ALAB-HH86/2020	ncov	EPI_ISL_429326	?	3/15/2020	Europe	Denmark	Denmark		Europe	Denmark	Denmark	genome	29903	Human	?	?	B.1.39	GH	Department of Clinical Microbiology, Copenhagen University Hospital, Hvidovre, Kettegaard Alle 30, 2650 Hvidovre.	Albertsen lab, Department of Chemistry and Bioscience, Aalborg University, Denmark	Rasmus Kirkegaard et al	https://www.gisaid.org	?	?	4/23/2020
Denmark/ALAB-HH87/2020	ncov	EPI_ISL_429327	?	3/15/2020	Europe	Denmark	Denmark		Europe	Denmark	Denmark	genome	29903	Human	?	?	B.1.39	GH	Department of Clinical Microbiology, Copenhagen University Hospital, Hvidovre, Kettegaard Alle 30, 2650 Hvidovre.	Albertsen lab, Department of Chemistry and Bioscience, Aalborg University, Denmark	Rasmus Kirkegaard et al	https://www.gisaid.org	?	?	4/23/2020
Denmark/ALAB-HH88/2020	ncov	EPI_ISL_429328	?	3/15/2020	Europe	Denmark	Denmark		Europe	Denmark	Denmark	genome	29900	Human	?	?	B	L	Department of Clinical Microbiology, Copenhagen University Hospital, Hvidovre, Kettegaard Alle 30, 2650 Hvidovre.	Albertsen lab, Department of Chemistry and Bioscience, Aalborg University, Denmark	Rasmus Kirkegaard et al	https://www.gisaid.org	?	?	4/23/2020
Denmark/ALAB-HH89/2020	ncov	EPI_ISL_429329	?	3/15/2020	Europe	Denmark	Denmark		Europe	Denmark	Denmark	genome	29903	Human	?	?	B.1	GH	Department of Clinical Microbiology, Copenhagen University Hospital, Hvidovre, Kettegaard Alle 30, 2650 Hvidovre.	Albertsen lab, Department of Chemistry and Bioscience, Aalborg University, Denmark	Rasmus Kirkegaard et al	https://www.gisaid.org	?	?	4/23/2020
Denmark/ALAB-HH91/2020	ncov	EPI_ISL_429330	?	3/15/2020	Europe	Denmark	Denmark		Europe	Denmark	Denmark	genome	29903	Human	?	?	B.1	GH	Department of Clinical Microbiology, Copenhagen University Hospital, Hvidovre, Kettegaard Alle 30, 2650 Hvidovre.	Albertsen lab, Department of Chemistry and Bioscience, Aalborg University, Denmark	Rasmus Kirkegaard et al	https://www.gisaid.org	?	?	4/23/2020
Denmark/ALAB-HH92/2020	ncov	EPI_ISL_429331	?	3/15/2020	Europe	Denmark	Denmark		Europe	Denmark	Denmark	genome	29903	Human	?	?	B.1	GH	Department of Clinical Microbiology, Copenhagen University Hospital, Hvidovre, Kettegaard Alle 30, 2650 Hvidovre.	Albertsen lab, Department of Chemistry and Bioscience, Aalborg University, Denmark	Rasmus Kirkegaard et al	https://www.gisaid.org	?	?	4/23/2020
Denmark/ALAB-HH96/2020	ncov	EPI_ISL_429332	?	3/16/2020	Europe	Denmark	Denmark		Europe	Denmark	Denmark	genome	29903	Human	?	?	B.1.39	GH	Department of Clinical Microbiology, Copenhagen University Hospital, Hvidovre, Kettegaard Alle 30, 2650 Hvidovre.	Albertsen lab, Department of Chemistry and Bioscience, Aalborg University, Denmark	Rasmus Kirkegaard et al	https://www.gisaid.org	?	?	4/23/2020
Denmark/ALAB-SSI-1005/2020	ncov	EPI_ISL_437627	?	4/1/2020	Europe	Denmark	Denmark		Europe	Denmark	Denmark	genome	29903	Human	?	?	B.1	GH	Department of Virus and Microbiological Special Diagnostics, Statens Serum Institut, Copenhagen, Denmark, Artillerivej 5, 2300 Copenahgen S	Albertsen lab, Department of Chemistry and Bioscience, Aalborg University, Denmark	Rasmus Kirkegaard et al	https://www.gisaid.org	?	?	5/11/2020
Denmark/ALAB-SSI-1008/2020	ncov	EPI_ISL_437628	?	3/31/2020	Europe	Denmark	Denmark		Europe	Denmark	Denmark	genome	29903	Human	?	?	B.1	GH	Department of Virus and Microbiological Special Diagnostics, Statens Serum Institut, Copenhagen, Denmark, Artillerivej 5, 2300 Copenahgen S	Albertsen lab, Department of Chemistry and Bioscience, Aalborg University, Denmark	Rasmus Kirkegaard et al	https://www.gisaid.org	?	?	5/11/2020
Denmark/ALAB-SSI-1033/2020	ncov	EPI_ISL_437629	?	3/31/2020	Europe	Denmark	Denmark		Europe	Denmark	Denmark	genome	29903	Human	?	?	B.1	GH	Department of Virus and Microbiological Special Diagnostics, Statens Serum Institut, Copenhagen, Denmark, Artillerivej 5, 2300 Copenahgen S	Albertsen lab, Department of Chemistry and Bioscience, Aalborg University, Denmark	Rasmus Kirkegaard et al	https://www.gisaid.org	?	?	5/11/2020
Denmark/ALAB-SSI-1046/2020	ncov	EPI_ISL_437630	?	4/1/2020	Europe	Denmark	Denmark		Europe	Denmark	Denmark	genome	29903	Human	?	?	B.1	GH	Department of Virus and Microbiological Special Diagnostics, Statens Serum Institut, Copenhagen, Denmark, Artillerivej 5, 2300 Copenahgen S	Albertsen lab, Department of Chemistry and Bioscience, Aalborg University, Denmark	Rasmus Kirkegaard et al	https://www.gisaid.org	?	?	5/11/2020
Denmark/ALAB-SSI-1065/2020	ncov	EPI_ISL_437631	?	4/2/2020	Europe	Denmark	Denmark		Europe	Denmark	Denmark	genome	29903	Human	?	?	B.1	GH	Department of Virus and Microbiological Special Diagnostics, Statens Serum Institut, Copenhagen, Denmark, Artillerivej 5, 2300 Copenahgen S	Albertsen lab, Department of Chemistry and Bioscience, Aalborg University, Denmark	Rasmus Kirkegaard et al	https://www.gisaid.org	?	?	5/11/2020
Denmark/ALAB-SSI-1086/2020	ncov	EPI_ISL_437632	?	4/2/2020	Europe	Denmark	Denmark		Europe	Denmark	Denmark	genome	29903	Human	?	?	B.1	G	Department of Virus and Microbiological Special Diagnostics, Statens Serum Institut, Copenhagen, Denmark, Artillerivej 5, 2300 Copenahgen S	Albertsen lab, Department of Chemistry and Bioscience, Aalborg University, Denmark	Rasmus Kirkegaard et al	https://www.gisaid.org	?	?	5/11/2020
Denmark/ALAB-SSI-1096/2020	ncov	EPI_ISL_437633	?	4/1/2020	Europe	Denmark	Denmark		Europe	Denmark	Denmark	genome	29903	Human	?	?	B.1.39	GH	Department of Virus and Microbiological Special Diagnostics, Statens Serum Institut, Copenhagen, Denmark, Artillerivej 5, 2300 Copenahgen S	Albertsen lab, Department of Chemistry and Bioscience, Aalborg University, Denmark	Rasmus Kirkegaard et al	https://www.gisaid.org	?	?	5/11/2020
Denmark/ALAB-SSI-1100/2020	ncov	EPI_ISL_437634	?	4/1/2020	Europe	Denmark	Denmark		Europe	Denmark	Denmark	genome	29903	Human	?	?	B.1	GH	Department of Virus and Microbiological Special Diagnostics, Statens Serum Institut, Copenhagen, Denmark, Artillerivej 5, 2300 Copenahgen S	Albertsen lab, Department of Chemistry and Bioscience, Aalborg University, Denmark	Rasmus Kirkegaard et al	https://www.gisaid.org	?	?	5/11/2020
Denmark/ALAB-SSI-1102/2020	ncov	EPI_ISL_437635	?	3/18/2020	Europe	Denmark	Denmark		Europe	Denmark	Denmark	genome	29903	Human	?	?	B.1	G	Department of Virus and Microbiological Special Diagnostics, Statens Serum Institut, Copenhagen, Denmark, Artillerivej 5, 2300 Copenahgen S	Albertsen lab, Department of Chemistry and Bioscience, Aalborg University, Denmark	Rasmus Kirkegaard et al	https://www.gisaid.org	?	?	5/11/2020
Denmark/ALAB-SSI-1126/2020	ncov	EPI_ISL_436962	?	4/2/2020	Europe	Denmark	Denmark		Europe	Denmark	Denmark	genome	29903	Human	?	?	B.1	GH	Department of Virus and Microbiological Special Diagnostics, Statens Serum Institut, Copenhagen, Denmark, Artillerivej 5, 2300 Copenahgen S	Albertsen lab, Department of Chemistry and Bioscience, Aalborg University, Denmark	Rasmus Kirkegaard et al	https://www.gisaid.org	?	?	5/8/2020
Denmark/ALAB-SSI-1192/2020	ncov	EPI_ISL_437636	?	3/31/2020	Europe	Denmark	Denmark		Europe	Denmark	Denmark	genome	29903	Human	?	?	B.1.39	GH	Department of Virus and Microbiological Special Diagnostics, Statens Serum Institut, Copenhagen, Denmark, Artillerivej 5, 2300 Copenahgen S	Albertsen lab, Department of Chemistry and Bioscience, Aalborg University, Denmark	Rasmus Kirkegaard et al	https://www.gisaid.org	?	?	5/11/2020
Denmark/ALAB-SSI-1230/2020	ncov	EPI_ISL_437637	?	4/2/2020	Europe	Denmark	Denmark		Europe	Denmark	Denmark	genome	29903	Human	?	?	B.1	GH	Department of Virus and Microbiological Special Diagnostics, Statens Serum Institut, Copenhagen, Denmark, Artillerivej 5, 2300 Copenahgen S	Albertsen lab, Department of Chemistry and Bioscience, Aalborg University, Denmark	Rasmus Kirkegaard et al	https://www.gisaid.org	?	?	5/11/2020
Denmark/ALAB-SSI-1235/2020	ncov	EPI_ISL_444817	?	3/11/2020	Europe	Denmark	Denmark		Europe	Denmark	Denmark	genome	29903	Human	?	?	B.1	GH	Department of Virus and Microbiological Special Diagnostics, Statens Serum Institut, Copenhagen, Denmark, Artillerivej 5, 2300 Copenahgen S	Albertsen lab, Department of Chemistry and Bioscience, Aalborg University, Denmark	Rasmus Kirkegaard et al	https://www.gisaid.org	?	?	5/14/2020
Denmark/ALAB-SSI-1238/2020	ncov	EPI_ISL_444818	?	3/11/2020	Europe	Denmark	Denmark		Europe	Denmark	Denmark	genome	29903	Human	?	?	B.1	GH	Department of Virus and Microbiological Special Diagnostics, Statens Serum Institut, Copenhagen, Denmark, Artillerivej 5, 2300 Copenahgen S	Albertsen lab, Department of Chemistry and Bioscience, Aalborg University, Denmark	Rasmus Kirkegaard et al	https://www.gisaid.org	?	?	5/14/2020
Denmark/ALAB-SSI-1239/2020	ncov	EPI_ISL_444819	?	3/11/2020	Europe	Denmark	Denmark		Europe	Denmark	Denmark	genome	29903	Human	?	?	B.1	GH	Department of Virus and Microbiological Special Diagnostics, Statens Serum Institut, Copenhagen, Denmark, Artillerivej 5, 2300 Copenahgen S	Albertsen lab, Department of Chemistry and Bioscience, Aalborg University, Denmark	Rasmus Kirkegaard et al	https://www.gisaid.org	?	?	5/14/2020
Denmark/ALAB-SSI-1241/2020	ncov	EPI_ISL_444820	?	3/11/2020	Europe	Denmark	Denmark		Europe	Denmark	Denmark	genome	29903	Human	?	?	B.1	GH	Department of Virus and Microbiological Special Diagnostics, Statens Serum Institut, Copenhagen, Denmark, Artillerivej 5, 2300 Copenahgen S	Albertsen lab, Department of Chemistry and Bioscience, Aalborg University, Denmark	Rasmus Kirkegaard et al	https://www.gisaid.org	?	?	5/14/2020
Denmark/ALAB-SSI-1242/2020	ncov	EPI_ISL_444821	?	3/11/2020	Europe	Denmark	Denmark		Europe	Denmark	Denmark	genome	29903	Human	?	?	B.1	GH	Department of Virus and Microbiological Special Diagnostics, Statens Serum Institut, Copenhagen, Denmark, Artillerivej 5, 2300 Copenahgen S	Albertsen lab, Department of Chemistry and Bioscience, Aalborg University, Denmark	Rasmus Kirkegaard et al	https://www.gisaid.org	?	?	5/14/2020
Denmark/ALAB-SSI-1243/2020	ncov	EPI_ISL_444822	?	3/11/2020	Europe	Denmark	Denmark		Europe	Denmark	Denmark	genome	29903	Human	?	?	B.3	L	Department of Virus and Microbiological Special Diagnostics, Statens Serum Institut, Copenhagen, Denmark, Artillerivej 5, 2300 Copenahgen S	Albertsen lab, Department of Chemistry and Bioscience, Aalborg University, Denmark	Rasmus Kirkegaard et al	https://www.gisaid.org	?	?	5/14/2020
Denmark/ALAB-SSI-1244/2020	ncov	EPI_ISL_444823	?	3/11/2020	Europe	Denmark	Denmark		Europe	Denmark	Denmark	genome	29903	Human	?	?	B.1	GH	Department of Virus and Microbiological Special Diagnostics, Statens Serum Institut, Copenhagen, Denmark, Artillerivej 5, 2300 Copenahgen S	Albertsen lab, Department of Chemistry and Bioscience, Aalborg University, Denmark	Rasmus Kirkegaard et al	https://www.gisaid.org	?	?	5/14/2020
Denmark/ALAB-SSI-1245/2020	ncov	EPI_ISL_444824	?	3/11/2020	Europe	Denmark	Denmark		Europe	Denmark	Denmark	genome	29903	Human	?	?	B.3	L	Department of Virus and Microbiological Special Diagnostics, Statens Serum Institut, Copenhagen, Denmark, Artillerivej 5, 2300 Copenahgen S	Albertsen lab, Department of Chemistry and Bioscience, Aalborg University, Denmark	Rasmus Kirkegaard et al	https://www.gisaid.org	?	?	5/14/2020
Denmark/ALAB-SSI-1246/2020	ncov	EPI_ISL_444825	?	3/11/2020	Europe	Denmark	Denmark		Europe	Denmark	Denmark	genome	29903	Human	?	?	B.1.1	GR	Department of Virus and Microbiological Special Diagnostics, Statens Serum Institut, Copenhagen, Denmark, Artillerivej 5, 2300 Copenahgen S	Albertsen lab, Department of Chemistry and Bioscience, Aalborg University, Denmark	Rasmus Kirkegaard et al	https://www.gisaid.org	?	?	5/14/2020
Denmark/ALAB-SSI-1248/2020	ncov	EPI_ISL_444826	?	3/11/2020	Europe	Denmark	Denmark		Europe	Denmark	Denmark	genome	29903	Human	?	?	B.1	GH	Department of Virus and Microbiological Special Diagnostics, Statens Serum Institut, Copenhagen, Denmark, Artillerivej 5, 2300 Copenahgen S	Albertsen lab, Department of Chemistry and Bioscience, Aalborg University, Denmark	Rasmus Kirkegaard et al	https://www.gisaid.org	?	?	5/14/2020
Denmark/ALAB-SSI-1249/2020	ncov	EPI_ISL_444827	?	3/11/2020	Europe	Denmark	Denmark		Europe	Denmark	Denmark	genome	29903	Human	?	?	B.1	GH	Department of Virus and Microbiological Special Diagnostics, Statens Serum Institut, Copenhagen, Denmark, Artillerivej 5, 2300 Copenahgen S	Albertsen lab, Department of Chemistry and Bioscience, Aalborg University, Denmark	Rasmus Kirkegaard et al	https://www.gisaid.org	?	?	5/14/2020
Denmark/ALAB-SSI-1250/2020	ncov	EPI_ISL_444828	?	3/11/2020	Europe	Denmark	Denmark		Europe	Denmark	Denmark	genome	29900	Human	?	?	B	L	Department of Virus and Microbiological Special Diagnostics, Statens Serum Institut, Copenhagen, Denmark, Artillerivej 5, 2300 Copenahgen S	Albertsen lab, Department of Chemistry and Bioscience, Aalborg University, Denmark	Rasmus Kirkegaard et al	https://www.gisaid.org	?	?	5/14/2020
Denmark/ALAB-SSI-1252/2020	ncov	EPI_ISL_444829	?	3/11/2020	Europe	Denmark	Denmark		Europe	Denmark	Denmark	genome	29903	Human	?	?	B.1	GH	Department of Virus and Microbiological Special Diagnostics, Statens Serum Institut, Copenhagen, Denmark, Artillerivej 5, 2300 Copenahgen S	Albertsen lab, Department of Chemistry and Bioscience, Aalborg University, Denmark	Rasmus Kirkegaard et al	https://www.gisaid.org	?	?	5/14/2020
Denmark/ALAB-SSI-1256/2020	ncov	EPI_ISL_444830	?	3/11/2020	Europe	Denmark	Denmark		Europe	Denmark	Denmark	genome	29903	Human	?	?	B.3	L	Department of Virus and Microbiological Special Diagnostics, Statens Serum Institut, Copenhagen, Denmark, Artillerivej 5, 2300 Copenahgen S	Albertsen lab, Department of Chemistry and Bioscience, Aalborg University, Denmark	Rasmus Kirkegaard et al	https://www.gisaid.org	?	?	5/14/2020
Denmark/ALAB-SSI-1257/2020	ncov	EPI_ISL_444831	?	3/11/2020	Europe	Denmark	Denmark		Europe	Denmark	Denmark	genome	29903	Human	?	?	B.1	GH	Department of Virus and Microbiological Special Diagnostics, Statens Serum Institut, Copenhagen, Denmark, Artillerivej 5, 2300 Copenahgen S	Albertsen lab, Department of Chemistry and Bioscience, Aalborg University, Denmark	Rasmus Kirkegaard et al	https://www.gisaid.org	?	?	5/14/2020
Denmark/ALAB-SSI-1259/2020	ncov	EPI_ISL_437638	?	3/11/2020	Europe	Denmark	Denmark		Europe	Denmark	Denmark	genome	29904	Human	?	?	B.1	GH	Department of Virus and Microbiological Special Diagnostics, Statens Serum Institut, Copenhagen, Denmark, Artillerivej 5, 2300 Copenahgen S	Albertsen lab, Department of Chemistry and Bioscience, Aalborg University, Denmark	Rasmus Kirkegaard et al	https://www.gisaid.org	?	?	5/11/2020
Denmark/ALAB-SSI-1260/2020	ncov	EPI_ISL_444832	?	3/11/2020	Europe	Denmark	Denmark		Europe	Denmark	Denmark	genome	29903	Human	?	?	B.1.36	GH	Department of Virus and Microbiological Special Diagnostics, Statens Serum Institut, Copenhagen, Denmark, Artillerivej 5, 2300 Copenahgen S	Albertsen lab, Department of Chemistry and Bioscience, Aalborg University, Denmark	Rasmus Kirkegaard et al	https://www.gisaid.org	?	?	5/14/2020
Denmark/ALAB-SSI-1261/2020	ncov	EPI_ISL_444833	?	3/9/2020	Europe	Denmark	Denmark		Europe	Denmark	Denmark	genome	29903	Human	?	?	B.1	GH	Department of Virus and Microbiological Special Diagnostics, Statens Serum Institut, Copenhagen, Denmark, Artillerivej 5, 2300 Copenahgen S	Albertsen lab, Department of Chemistry and Bioscience, Aalborg University, Denmark	Rasmus Kirkegaard et al	https://www.gisaid.org	?	?	5/14/2020
Denmark/ALAB-SSI-1262/2020	ncov	EPI_ISL_444834	?	3/9/2020	Europe	Denmark	Denmark		Europe	Denmark	Denmark	genome	29903	Human	?	?	B.1.1	GR	Department of Virus and Microbiological Special Diagnostics, Statens Serum Institut, Copenhagen, Denmark, Artillerivej 5, 2300 Copenahgen S	Albertsen lab, Department of Chemistry and Bioscience, Aalborg University, Denmark	Rasmus Kirkegaard et al	https://www.gisaid.org	?	?	5/14/2020
Denmark/ALAB-SSI-1263/2020	ncov	EPI_ISL_444835	?	3/9/2020	Europe	Denmark	Denmark		Europe	Denmark	Denmark	genome	29903	Human	?	?	B.1.5	G	Department of Virus and Microbiological Special Diagnostics, Statens Serum Institut, Copenhagen, Denmark, Artillerivej 5, 2300 Copenahgen S	Albertsen lab, Department of Chemistry and Bioscience, Aalborg University, Denmark	Rasmus Kirkegaard et al	https://www.gisaid.org	?	?	5/14/2020
Denmark/ALAB-SSI-1264/2020	ncov	EPI_ISL_444836	?	3/9/2020	Europe	Denmark	Denmark		Europe	Denmark	Denmark	genome	29903	Human	?	?	B.1	GH	Department of Virus and Microbiological Special Diagnostics, Statens Serum Institut, Copenhagen, Denmark, Artillerivej 5, 2300 Copenahgen S	Albertsen lab, Department of Chemistry and Bioscience, Aalborg University, Denmark	Rasmus Kirkegaard et al	https://www.gisaid.org	?	?	5/14/2020
Denmark/ALAB-SSI-1265/2020	ncov	EPI_ISL_444837	?	3/9/2020	Europe	Denmark	Denmark		Europe	Denmark	Denmark	genome	29903	Human	?	?	B.1	GH	Department of Virus and Microbiological Special Diagnostics, Statens Serum Institut, Copenhagen, Denmark, Artillerivej 5, 2300 Copenahgen S	Albertsen lab, Department of Chemistry and Bioscience, Aalborg University, Denmark	Rasmus Kirkegaard et al	https://www.gisaid.org	?	?	5/14/2020
Denmark/ALAB-SSI-1268/2020	ncov	EPI_ISL_444838	?	3/9/2020	Europe	Denmark	Denmark		Europe	Denmark	Denmark	genome	29903	Human	?	?	B.1	GH	Department of Virus and Microbiological Special Diagnostics, Statens Serum Institut, Copenhagen, Denmark, Artillerivej 5, 2300 Copenahgen S	Albertsen lab, Department of Chemistry and Bioscience, Aalborg University, Denmark	Rasmus Kirkegaard et al	https://www.gisaid.org	?	?	5/14/2020
Denmark/ALAB-SSI-1269/2020	ncov	EPI_ISL_444839	?	3/9/2020	Europe	Denmark	Denmark		Europe	Denmark	Denmark	genome	29903	Human	?	?	B.1	GH	Department of Virus and Microbiological Special Diagnostics, Statens Serum Institut, Copenhagen, Denmark, Artillerivej 5, 2300 Copenahgen S	Albertsen lab, Department of Chemistry and Bioscience, Aalborg University, Denmark	Rasmus Kirkegaard et al	https://www.gisaid.org	?	?	5/14/2020
Denmark/ALAB-SSI-1270/2020	ncov	EPI_ISL_444840	?	3/9/2020	Europe	Denmark	Denmark		Europe	Denmark	Denmark	genome	29903	Human	?	?	B.1	GH	Department of Virus and Microbiological Special Diagnostics, Statens Serum Institut, Copenhagen, Denmark, Artillerivej 5, 2300 Copenahgen S	Albertsen lab, Department of Chemistry and Bioscience, Aalborg University, Denmark	Rasmus Kirkegaard et al	https://www.gisaid.org	?	?	5/14/2020
Denmark/ALAB-SSI-1272/2020	ncov	EPI_ISL_444841	?	3/10/2020	Europe	Denmark	Denmark		Europe	Denmark	Denmark	genome	29903	Human	?	?	B.1	GH	Department of Virus and Microbiological Special Diagnostics, Statens Serum Institut, Copenhagen, Denmark, Artillerivej 5, 2300 Copenahgen S	Albertsen lab, Department of Chemistry and Bioscience, Aalborg University, Denmark	Rasmus Kirkegaard et al	https://www.gisaid.org	?	?	5/14/2020
Denmark/ALAB-SSI-1273/2020	ncov	EPI_ISL_444842	?	3/10/2020	Europe	Denmark	Denmark		Europe	Denmark	Denmark	genome	29903	Human	?	?	B.1	G	Department of Virus and Microbiological Special Diagnostics, Statens Serum Institut, Copenhagen, Denmark, Artillerivej 5, 2300 Copenahgen S	Albertsen lab, Department of Chemistry and Bioscience, Aalborg University, Denmark	Rasmus Kirkegaard et al	https://www.gisaid.org	?	?	5/14/2020
Denmark/ALAB-SSI-1277/2020	ncov	EPI_ISL_444843	?	4/2/2020	Europe	Denmark	Denmark		Europe	Denmark	Denmark	genome	29903	Human	?	?	B.1	GH	Department of Virus and Microbiological Special Diagnostics, Statens Serum Institut, Copenhagen, Denmark, Artillerivej 5, 2300 Copenahgen S	Albertsen lab, Department of Chemistry and Bioscience, Aalborg University, Denmark	Rasmus Kirkegaard et al	https://www.gisaid.org	?	?	5/14/2020
Denmark/ALAB-SSI-1280/2020	ncov	EPI_ISL_437639	?	4/2/2020	Europe	Denmark	Denmark		Europe	Denmark	Denmark	genome	29903	Human	?	?	B.1	GH	Department of Virus and Microbiological Special Diagnostics, Statens Serum Institut, Copenhagen, Denmark, Artillerivej 5, 2300 Copenahgen S	Albertsen lab, Department of Chemistry and Bioscience, Aalborg University, Denmark	Rasmus Kirkegaard et al	https://www.gisaid.org	?	?	5/11/2020
Denmark/ALAB-SSI-1282/2020	ncov	EPI_ISL_444844	?	4/2/2020	Europe	Denmark	Denmark		Europe	Denmark	Denmark	genome	29903	Human	?	?	B.1	GH	Department of Virus and Microbiological Special Diagnostics, Statens Serum Institut, Copenhagen, Denmark, Artillerivej 5, 2300 Copenahgen S	Albertsen lab, Department of Chemistry and Bioscience, Aalborg University, Denmark	Rasmus Kirkegaard et al	https://www.gisaid.org	?	?	5/14/2020
Denmark/ALAB-SSI-1284/2020	ncov	EPI_ISL_444845	?	4/2/2020	Europe	Denmark	Denmark		Europe	Denmark	Denmark	genome	29903	Human	?	?	B.1	GH	Department of Virus and Microbiological Special Diagnostics, Statens Serum Institut, Copenhagen, Denmark, Artillerivej 5, 2300 Copenahgen S	Albertsen lab, Department of Chemistry and Bioscience, Aalborg University, Denmark	Rasmus Kirkegaard et al	https://www.gisaid.org	?	?	5/14/2020
Denmark/ALAB-SSI-1288/2020	ncov	EPI_ISL_444846	?	4/2/2020	Europe	Denmark	Denmark		Europe	Denmark	Denmark	genome	29903	Human	?	?	B.1.5	G	Department of Virus and Microbiological Special Diagnostics, Statens Serum Institut, Copenhagen, Denmark, Artillerivej 5, 2300 Copenahgen S	Albertsen lab, Department of Chemistry and Bioscience, Aalborg University, Denmark	Rasmus Kirkegaard et al	https://www.gisaid.org	?	?	5/14/2020
Denmark/ALAB-SSI-1291/2020	ncov	EPI_ISL_444847	?	3/31/2020	Europe	Denmark	Denmark		Europe	Denmark	Denmark	genome	29903	Human	?	?	B.1	GH	Department of Virus and Microbiological Special Diagnostics, Statens Serum Institut, Copenhagen, Denmark, Artillerivej 5, 2300 Copenahgen S	Albertsen lab, Department of Chemistry and Bioscience, Aalborg University, Denmark	Rasmus Kirkegaard et al	https://www.gisaid.org	?	?	5/14/2020
Denmark/ALAB-SSI-1292/2020	ncov	EPI_ISL_444848	?	3/31/2020	Europe	Denmark	Denmark		Europe	Denmark	Denmark	genome	29903	Human	?	?	B.1	GH	Department of Virus and Microbiological Special Diagnostics, Statens Serum Institut, Copenhagen, Denmark, Artillerivej 5, 2300 Copenahgen S	Albertsen lab, Department of Chemistry and Bioscience, Aalborg University, Denmark	Rasmus Kirkegaard et al	https://www.gisaid.org	?	?	5/14/2020
Denmark/ALAB-SSI-1299/2020	ncov	EPI_ISL_437640	?	3/27/2020	Europe	Denmark	Denmark		Europe	Denmark	Denmark	genome	29903	Human	?	?	B.1	GH	Department of Virus and Microbiological Special Diagnostics, Statens Serum Institut, Copenhagen, Denmark, Artillerivej 5, 2300 Copenahgen S	Albertsen lab, Department of Chemistry and Bioscience, Aalborg University, Denmark	Rasmus Kirkegaard et al	https://www.gisaid.org	?	?	5/11/2020
Denmark/ALAB-SSI-1327/2020	ncov	EPI_ISL_437641	?	4/2/2020	Europe	Denmark	Denmark		Europe	Denmark	Denmark	genome	29903	Human	?	?	B.1	GH	Department of Virus and Microbiological Special Diagnostics, Statens Serum Institut, Copenhagen, Denmark, Artillerivej 5, 2300 Copenahgen S	Albertsen lab, Department of Chemistry and Bioscience, Aalborg University, Denmark	Rasmus Kirkegaard et al	https://www.gisaid.org	?	?	5/11/2020
Denmark/ALAB-SSI-133/2020	ncov	EPI_ISL_437642	?	3/8/2020	Europe	Denmark	Denmark		Europe	Denmark	Denmark	genome	29903	Human	?	?	B.1.8	G	Department of Virus and Microbiological Special Diagnostics, Statens Serum Institut, Copenhagen, Denmark, Artillerivej 5, 2300 Copenahgen S	Albertsen lab, Department of Chemistry and Bioscience, Aalborg University, Denmark	Rasmus Kirkegaard et al	https://www.gisaid.org	?	?	5/11/2020
Denmark/ALAB-SSI-1334/2020	ncov	EPI_ISL_437643	?	4/2/2020	Europe	Denmark	Denmark		Europe	Denmark	Denmark	genome	29903	Human	?	?	B.1	GH	Department of Virus and Microbiological Special Diagnostics, Statens Serum Institut, Copenhagen, Denmark, Artillerivej 5, 2300 Copenahgen S	Albertsen lab, Department of Chemistry and Bioscience, Aalborg University, Denmark	Rasmus Kirkegaard et al	https://www.gisaid.org	?	?	5/11/2020
Denmark/ALAB-SSI-1337/2020	ncov	EPI_ISL_437644	?	4/2/2020	Europe	Denmark	Denmark		Europe	Denmark	Denmark	genome	29903	Human	?	?	B.1	GH	Department of Virus and Microbiological Special Diagnostics, Statens Serum Institut, Copenhagen, Denmark, Artillerivej 5, 2300 Copenahgen S	Albertsen lab, Department of Chemistry and Bioscience, Aalborg University, Denmark	Rasmus Kirkegaard et al	https://www.gisaid.org	?	?	5/11/2020
Denmark/ALAB-SSI-1348/2020	ncov	EPI_ISL_437645	?	4/2/2020	Europe	Denmark	Denmark		Europe	Denmark	Denmark	genome	29903	Human	?	?	B.1	GH	Department of Virus and Microbiological Special Diagnostics, Statens Serum Institut, Copenhagen, Denmark, Artillerivej 5, 2300 Copenahgen S	Albertsen lab, Department of Chemistry and Bioscience, Aalborg University, Denmark	Rasmus Kirkegaard et al	https://www.gisaid.org	?	?	5/11/2020
Denmark/ALAB-SSI-135/2020	ncov	EPI_ISL_437647	?	3/8/2020	Europe	Denmark	Denmark		Europe	Denmark	Denmark	genome	29903	Human	?	?	B.1	GH	Department of Virus and Microbiological Special Diagnostics, Statens Serum Institut, Copenhagen, Denmark, Artillerivej 5, 2300 Copenahgen S	Albertsen lab, Department of Chemistry and Bioscience, Aalborg University, Denmark	Rasmus Kirkegaard et al	https://www.gisaid.org	?	?	5/11/2020
Denmark/ALAB-SSI-1351/2020	ncov	EPI_ISL_437646	?	4/2/2020	Europe	Denmark	Denmark		Europe	Denmark	Denmark	genome	29903	Human	?	?	B.1	GH	Department of Virus and Microbiological Special Diagnostics, Statens Serum Institut, Copenhagen, Denmark, Artillerivej 5, 2300 Copenahgen S	Albertsen lab, Department of Chemistry and Bioscience, Aalborg University, Denmark	Rasmus Kirkegaard et al	https://www.gisaid.org	?	?	5/11/2020
Denmark/ALAB-SSI-136/2020	ncov	EPI_ISL_437648	?	3/8/2020	Europe	Denmark	Denmark		Europe	Denmark	Denmark	genome	29903	Human	?	?	B.1	GH	Department of Virus and Microbiological Special Diagnostics, Statens Serum Institut, Copenhagen, Denmark, Artillerivej 5, 2300 Copenahgen S	Albertsen lab, Department of Chemistry and Bioscience, Aalborg University, Denmark	Rasmus Kirkegaard et al	https://www.gisaid.org	?	?	5/11/2020
Denmark/ALAB-SSI-137/2020	ncov	EPI_ISL_437649	?	3/8/2020	Europe	Denmark	Denmark		Europe	Denmark	Denmark	genome	29903	Human	?	?	B.1	GH	Department of Virus and Microbiological Special Diagnostics, Statens Serum Institut, Copenhagen, Denmark, Artillerivej 5, 2300 Copenahgen S	Albertsen lab, Department of Chemistry and Bioscience, Aalborg University, Denmark	Rasmus Kirkegaard et al	https://www.gisaid.org	?	?	5/11/2020
Denmark/ALAB-SSI-1378/2020	ncov	EPI_ISL_444849	?	4/3/2020	Europe	Denmark	Denmark		Europe	Denmark	Denmark	genome	29900	Human	?	?	B	L	Department of Virus and Microbiological Special Diagnostics, Statens Serum Institut, Copenhagen, Denmark, Artillerivej 5, 2300 Copenahgen S	Albertsen lab, Department of Chemistry and Bioscience, Aalborg University, Denmark	Rasmus Kirkegaard et al	https://www.gisaid.org	?	?	5/14/2020
Denmark/ALAB-SSI-138/2020	ncov	EPI_ISL_437650	?	3/8/2020	Europe	Denmark	Denmark		Europe	Denmark	Denmark	genome	29903	Human	?	?	B.1	GH	Department of Virus and Microbiological Special Diagnostics, Statens Serum Institut, Copenhagen, Denmark, Artillerivej 5, 2300 Copenahgen S	Albertsen lab, Department of Chemistry and Bioscience, Aalborg University, Denmark	Rasmus Kirkegaard et al	https://www.gisaid.org	?	?	5/11/2020
Denmark/ALAB-SSI-1382/2020	ncov	EPI_ISL_444850	?	4/3/2020	Europe	Denmark	Denmark		Europe	Denmark	Denmark	genome	29903	Human	?	?	B.1	GH	Department of Virus and Microbiological Special Diagnostics, Statens Serum Institut, Copenhagen, Denmark, Artillerivej 5, 2300 Copenahgen S	Albertsen lab, Department of Chemistry and Bioscience, Aalborg University, Denmark	Rasmus Kirkegaard et al	https://www.gisaid.org	?	?	5/14/2020
Denmark/ALAB-SSI-1383/2020	ncov	EPI_ISL_444851	?	4/3/2020	Europe	Denmark	Denmark		Europe	Denmark	Denmark	genome	29903	Human	?	?	B.1	GH	Department of Virus and Microbiological Special Diagnostics, Statens Serum Institut, Copenhagen, Denmark, Artillerivej 5, 2300 Copenahgen S	Albertsen lab, Department of Chemistry and Bioscience, Aalborg University, Denmark	Rasmus Kirkegaard et al	https://www.gisaid.org	?	?	5/14/2020
Denmark/ALAB-SSI-1386/2020	ncov	EPI_ISL_444852	?	4/3/2020	Europe	Denmark	Denmark		Europe	Denmark	Denmark	genome	29903	Human	?	?	B.1.39	GH	Department of Virus and Microbiological Special Diagnostics, Statens Serum Institut, Copenhagen, Denmark, Artillerivej 5, 2300 Copenahgen S	Albertsen lab, Department of Chemistry and Bioscience, Aalborg University, Denmark	Rasmus Kirkegaard et al	https://www.gisaid.org	?	?	5/14/2020
Denmark/ALAB-SSI-1387/2020	ncov	EPI_ISL_444853	?	4/3/2020	Europe	Denmark	Denmark		Europe	Denmark	Denmark	genome	29903	Human	?	?	B.1.39	GH	Department of Virus and Microbiological Special Diagnostics, Statens Serum Institut, Copenhagen, Denmark, Artillerivej 5, 2300 Copenahgen S	Albertsen lab, Department of Chemistry and Bioscience, Aalborg University, Denmark	Rasmus Kirkegaard et al	https://www.gisaid.org	?	?	5/14/2020
Denmark/ALAB-SSI-1388/2020	ncov	EPI_ISL_444854	?	4/3/2020	Europe	Denmark	Denmark		Europe	Denmark	Denmark	genome	29903	Human	?	?	B.1.1	GR	Department of Virus and Microbiological Special Diagnostics, Statens Serum Institut, Copenhagen, Denmark, Artillerivej 5, 2300 Copenahgen S	Albertsen lab, Department of Chemistry and Bioscience, Aalborg University, Denmark	Rasmus Kirkegaard et al	https://www.gisaid.org	?	?	5/14/2020
Denmark/ALAB-SSI-1390/2020	ncov	EPI_ISL_444855	?	4/3/2020	Europe	Denmark	Denmark		Europe	Denmark	Denmark	genome	29894	Human	?	?	B.1.39	GH	Department of Virus and Microbiological Special Diagnostics, Statens Serum Institut, Copenhagen, Denmark, Artillerivej 5, 2300 Copenahgen S	Albertsen lab, Department of Chemistry and Bioscience, Aalborg University, Denmark	Rasmus Kirkegaard et al	https://www.gisaid.org	?	?	5/14/2020
Denmark/ALAB-SSI-1391/2020	ncov	EPI_ISL_444856	?	4/4/2020	Europe	Denmark	Denmark		Europe	Denmark	Denmark	genome	29903	Human	?	?	B.1	GH	Department of Virus and Microbiological Special Diagnostics, Statens Serum Institut, Copenhagen, Denmark, Artillerivej 5, 2300 Copenahgen S	Albertsen lab, Department of Chemistry and Bioscience, Aalborg University, Denmark	Rasmus Kirkegaard et al	https://www.gisaid.org	?	?	5/14/2020
Denmark/ALAB-SSI-1393/2020	ncov	EPI_ISL_444857	?	4/5/2020	Europe	Denmark	Denmark		Europe	Denmark	Denmark	genome	29903	Human	?	?	B.1.1	GR	Department of Virus and Microbiological Special Diagnostics, Statens Serum Institut, Copenhagen, Denmark, Artillerivej 5, 2300 Copenahgen S	Albertsen lab, Department of Chemistry and Bioscience, Aalborg University, Denmark	Rasmus Kirkegaard et al	https://www.gisaid.org	?	?	5/14/2020
Denmark/ALAB-SSI-1398/2020	ncov	EPI_ISL_444858	?	4/3/2020	Europe	Denmark	Denmark		Europe	Denmark	Denmark	genome	29903	Human	?	?	B.1	GH	Department of Virus and Microbiological Special Diagnostics, Statens Serum Institut, Copenhagen, Denmark, Artillerivej 5, 2300 Copenahgen S	Albertsen lab, Department of Chemistry and Bioscience, Aalborg University, Denmark	Rasmus Kirkegaard et al	https://www.gisaid.org	?	?	5/14/2020
Denmark/ALAB-SSI-1406/2020	ncov	EPI_ISL_437651	?	4/4/2020	Europe	Denmark	Denmark		Europe	Denmark	Denmark	genome	29900	Human	?	?	B	L	Department of Virus and Microbiological Special Diagnostics, Statens Serum Institut, Copenhagen, Denmark, Artillerivej 5, 2300 Copenahgen S	Albertsen lab, Department of Chemistry and Bioscience, Aalborg University, Denmark	Rasmus Kirkegaard et al	https://www.gisaid.org	?	?	5/11/2020
Denmark/ALAB-SSI-1418/2020	ncov	EPI_ISL_437652	?	3/24/2020	Europe	Denmark	Denmark		Europe	Denmark	Denmark	genome	29903	Human	?	?	B.1	GH	Department of Virus and Microbiological Special Diagnostics, Statens Serum Institut, Copenhagen, Denmark, Artillerivej 5, 2300 Copenahgen S	Albertsen lab, Department of Chemistry and Bioscience, Aalborg University, Denmark	Rasmus Kirkegaard et al	https://www.gisaid.org	?	?	5/11/2020
Denmark/ALAB-SSI-1421/2020	ncov	EPI_ISL_437653	?	3/26/2020	Europe	Denmark	Denmark		Europe	Denmark	Denmark	genome	29903	Human	?	?	B.1	GH	Department of Virus and Microbiological Special Diagnostics, Statens Serum Institut, Copenhagen, Denmark, Artillerivej 5, 2300 Copenahgen S	Albertsen lab, Department of Chemistry and Bioscience, Aalborg University, Denmark	Rasmus Kirkegaard et al	https://www.gisaid.org	?	?	5/11/2020
Denmark/ALAB-SSI-1427/2020	ncov	EPI_ISL_437654	?	4/4/2020	Europe	Denmark	Denmark		Europe	Denmark	Denmark	genome	29903	Human	?	?	B.1	GH	Department of Virus and Microbiological Special Diagnostics, Statens Serum Institut, Copenhagen, Denmark, Artillerivej 5, 2300 Copenahgen S	Albertsen lab, Department of Chemistry and Bioscience, Aalborg University, Denmark	Rasmus Kirkegaard et al	https://www.gisaid.org	?	?	5/11/2020
Denmark/ALAB-SSI-1434/2020	ncov	EPI_ISL_437655	?	4/4/2020	Europe	Denmark	Denmark		Europe	Denmark	Denmark	genome	29903	Human	?	?	B.1	GH	Department of Virus and Microbiological Special Diagnostics, Statens Serum Institut, Copenhagen, Denmark, Artillerivej 5, 2300 Copenahgen S	Albertsen lab, Department of Chemistry and Bioscience, Aalborg University, Denmark	Rasmus Kirkegaard et al	https://www.gisaid.org	?	?	5/11/2020
Denmark/ALAB-SSI-1498/2020	ncov	EPI_ISL_437656	?	4/3/2020	Europe	Denmark	Denmark		Europe	Denmark	Denmark	genome	29903	Human	?	?	B.1	GH	Department of Virus and Microbiological Special Diagnostics, Statens Serum Institut, Copenhagen, Denmark, Artillerivej 5, 2300 Copenahgen S	Albertsen lab, Department of Chemistry and Bioscience, Aalborg University, Denmark	Rasmus Kirkegaard et al	https://www.gisaid.org	?	?	5/11/2020
Denmark/ALAB-SSI-197/2020	ncov	EPI_ISL_436963	?	3/9/2020	Europe	Denmark	Denmark		Europe	Denmark	Denmark	genome	29903	Human	?	?	B.1	GH	Department of Virus and Microbiological Special Diagnostics, Statens Serum Institut, Copenhagen, Denmark, Artillerivej 5, 2300 Copenahgen S	Albertsen lab, Department of Chemistry and Bioscience, Aalborg University, Denmark	Rasmus Kirkegaard et al	https://www.gisaid.org	?	?	5/8/2020
Denmark/ALAB-SSI-238/2020	ncov	EPI_ISL_436964	?	3/10/2020	Europe	Denmark	Denmark		Europe	Denmark	Denmark	genome	29903	Human	?	?	B.2	V	Department of Virus and Microbiological Special Diagnostics, Statens Serum Institut, Copenhagen, Denmark, Artillerivej 5, 2300 Copenahgen S	Albertsen lab, Department of Chemistry and Bioscience, Aalborg University, Denmark	Rasmus Kirkegaard et al	https://www.gisaid.org	?	?	5/8/2020
Denmark/ALAB-SSI-242/2020	ncov	EPI_ISL_437657	?	3/10/2020	Europe	Denmark	Denmark		Europe	Denmark	Denmark	genome	29903	Human	?	?	B.1	GH	Department of Virus and Microbiological Special Diagnostics, Statens Serum Institut, Copenhagen, Denmark, Artillerivej 5, 2300 Copenahgen S	Albertsen lab, Department of Chemistry and Bioscience, Aalborg University, Denmark	Rasmus Kirkegaard et al	https://www.gisaid.org	?	?	5/11/2020
Denmark/ALAB-SSI-243/2020	ncov	EPI_ISL_437658	?	3/10/2020	Europe	Denmark	Denmark		Europe	Denmark	Denmark	genome	29903	Human	?	?	B.1	GH	Department of Virus and Microbiological Special Diagnostics, Statens Serum Institut, Copenhagen, Denmark, Artillerivej 5, 2300 Copenahgen S	Albertsen lab, Department of Chemistry and Bioscience, Aalborg University, Denmark	Rasmus Kirkegaard et al	https://www.gisaid.org	?	?	5/11/2020
Denmark/ALAB-SSI-244/2020	ncov	EPI_ISL_437659	?	3/10/2020	Europe	Denmark	Denmark		Europe	Denmark	Denmark	genome	29903	Human	?	?	B.3	L	Department of Virus and Microbiological Special Diagnostics, Statens Serum Institut, Copenhagen, Denmark, Artillerivej 5, 2300 Copenahgen S	Albertsen lab, Department of Chemistry and Bioscience, Aalborg University, Denmark	Rasmus Kirkegaard et al	https://www.gisaid.org	?	?	5/11/2020
Denmark/ALAB-SSI-245/2020	ncov	EPI_ISL_437660	?	3/6/2020	Europe	Denmark	Denmark		Europe	Denmark	Denmark	genome	29903	Human	?	?	B.1	G	Department of Virus and Microbiological Special Diagnostics, Statens Serum Institut, Copenhagen, Denmark, Artillerivej 5, 2300 Copenahgen S	Albertsen lab, Department of Chemistry and Bioscience, Aalborg University, Denmark	Rasmus Kirkegaard et al	https://www.gisaid.org	?	?	5/11/2020
Denmark/ALAB-SSI-246/2020	ncov	EPI_ISL_437661	?	3/10/2020	Europe	Denmark	Denmark		Europe	Denmark	Denmark	genome	29903	Human	?	?	B.1	GH	Department of Virus and Microbiological Special Diagnostics, Statens Serum Institut, Copenhagen, Denmark, Artillerivej 5, 2300 Copenahgen S	Albertsen lab, Department of Chemistry and Bioscience, Aalborg University, Denmark	Rasmus Kirkegaard et al	https://www.gisaid.org	?	?	5/11/2020
Denmark/ALAB-SSI-247/2020	ncov	EPI_ISL_437662	?	3/10/2020	Europe	Denmark	Denmark		Europe	Denmark	Denmark	genome	29904	Human	?	?	B.1	GH	Department of Virus and Microbiological Special Diagnostics, Statens Serum Institut, Copenhagen, Denmark, Artillerivej 5, 2300 Copenahgen S	Albertsen lab, Department of Chemistry and Bioscience, Aalborg University, Denmark	Rasmus Kirkegaard et al	https://www.gisaid.org	?	?	5/11/2020
Denmark/ALAB-SSI-248/2020	ncov	EPI_ISL_437663	?	3/2/2020	Europe	Denmark	Denmark		Europe	Denmark	Denmark	genome	29903	Human	?	?	B.1.1.1	GR	Department of Virus and Microbiological Special Diagnostics, Statens Serum Institut, Copenhagen, Denmark, Artillerivej 5, 2300 Copenahgen S	Albertsen lab, Department of Chemistry and Bioscience, Aalborg University, Denmark	Rasmus Kirkegaard et al	https://www.gisaid.org	?	?	5/11/2020
Denmark/ALAB-SSI-251/2020	ncov	EPI_ISL_437664	?	3/10/2020	Europe	Denmark	Denmark		Europe	Denmark	Denmark	genome	29903	Human	?	?	B.3	L	Department of Virus and Microbiological Special Diagnostics, Statens Serum Institut, Copenhagen, Denmark, Artillerivej 5, 2300 Copenahgen S	Albertsen lab, Department of Chemistry and Bioscience, Aalborg University, Denmark	Rasmus Kirkegaard et al	https://www.gisaid.org	?	?	5/11/2020
Denmark/ALAB-SSI-284/2020	ncov	EPI_ISL_436965	?	3/10/2020	Europe	Denmark	Denmark		Europe	Denmark	Denmark	genome	29897	Human	?	?	B.1	GH	Department of Virus and Microbiological Special Diagnostics, Statens Serum Institut, Copenhagen, Denmark, Artillerivej 5, 2300 Copenahgen S	Albertsen lab, Department of Chemistry and Bioscience, Aalborg University, Denmark	Rasmus Kirkegaard et al	https://www.gisaid.org	?	?	5/8/2020
Denmark/ALAB-SSI-386/2020	ncov	EPI_ISL_436966	?	3/24/2020	Europe	Denmark	Denmark		Europe	Denmark	Denmark	genome	29903	Human	?	?	B.1	G	Department of Virus and Microbiological Special Diagnostics, Statens Serum Institut, Copenhagen, Denmark, Artillerivej 5, 2300 Copenahgen S	Albertsen lab, Department of Chemistry and Bioscience, Aalborg University, Denmark	Rasmus Kirkegaard et al	https://www.gisaid.org	?	?	5/8/2020
Denmark/ALAB-SSI-547/2020	ncov	EPI_ISL_436967	?	3/26/2020	Europe	Denmark	Denmark		Europe	Denmark	Denmark	genome	29903	Human	?	?	B.1	GH	Department of Virus and Microbiological Special Diagnostics, Statens Serum Institut, Copenhagen, Denmark, Artillerivej 5, 2300 Copenahgen S	Albertsen lab, Department of Chemistry and Bioscience, Aalborg University, Denmark	Rasmus Kirkegaard et al	https://www.gisaid.org	?	?	5/8/2020
Denmark/ALAB-SSI-558/2020	ncov	EPI_ISL_436968	?	3/29/2020	Europe	Denmark	Denmark		Europe	Denmark	Denmark	genome	29903	Human	?	?	B.1.1	GR	Department of Virus and Microbiological Special Diagnostics, Statens Serum Institut, Copenhagen, Denmark, Artillerivej 5, 2300 Copenahgen S	Albertsen lab, Department of Chemistry and Bioscience, Aalborg University, Denmark	Rasmus Kirkegaard et al	https://www.gisaid.org	?	?	5/8/2020
Denmark/ALAB-SSI-559/2020	ncov	EPI_ISL_436969	?	3/29/2020	Europe	Denmark	Denmark		Europe	Denmark	Denmark	genome	29903	Human	?	?	B.1	GH	Department of Virus and Microbiological Special Diagnostics, Statens Serum Institut, Copenhagen, Denmark, Artillerivej 5, 2300 Copenahgen S	Albertsen lab, Department of Chemistry and Bioscience, Aalborg University, Denmark	Rasmus Kirkegaard et al	https://www.gisaid.org	?	?	5/8/2020
Denmark/ALAB-SSI-562/2020	ncov	EPI_ISL_436970	?	3/20/2020	Europe	Denmark	Denmark		Europe	Denmark	Denmark	genome	29903	Human	?	?	B.1	GH	Department of Virus and Microbiological Special Diagnostics, Statens Serum Institut, Copenhagen, Denmark, Artillerivej 5, 2300 Copenahgen S	Albertsen lab, Department of Chemistry and Bioscience, Aalborg University, Denmark	Rasmus Kirkegaard et al	https://www.gisaid.org	?	?	5/8/2020
Denmark/ALAB-SSI-563/2020	ncov	EPI_ISL_436971	?	3/30/2020	Europe	Denmark	Denmark		Europe	Denmark	Denmark	genome	29903	Human	?	?	B.1	GH	Department of Virus and Microbiological Special Diagnostics, Statens Serum Institut, Copenhagen, Denmark, Artillerivej 5, 2300 Copenahgen S	Albertsen lab, Department of Chemistry and Bioscience, Aalborg University, Denmark	Rasmus Kirkegaard et al	https://www.gisaid.org	?	?	5/8/2020
Denmark/ALAB-SSI-568/2020	ncov	EPI_ISL_436972	?	3/28/2020	Europe	Denmark	Denmark		Europe	Denmark	Denmark	genome	29901	Human	?	?	B.1.39	GH	Department of Virus and Microbiological Special Diagnostics, Statens Serum Institut, Copenhagen, Denmark, Artillerivej 5, 2300 Copenahgen S	Albertsen lab, Department of Chemistry and Bioscience, Aalborg University, Denmark	Rasmus Kirkegaard et al	https://www.gisaid.org	?	?	5/8/2020
Denmark/ALAB-SSI-570/2020	ncov	EPI_ISL_436973	?	3/28/2020	Europe	Denmark	Denmark		Europe	Denmark	Denmark	genome	29903	Human	?	?	B.1	GH	Department of Virus and Microbiological Special Diagnostics, Statens Serum Institut, Copenhagen, Denmark, Artillerivej 5, 2300 Copenahgen S	Albertsen lab, Department of Chemistry and Bioscience, Aalborg University, Denmark	Rasmus Kirkegaard et al	https://www.gisaid.org	?	?	5/8/2020
Denmark/ALAB-SSI-571/2020	ncov	EPI_ISL_436974	?	3/28/2020	Europe	Denmark	Denmark		Europe	Denmark	Denmark	genome	29903	Human	?	?	B.1	G	Department of Virus and Microbiological Special Diagnostics, Statens Serum Institut, Copenhagen, Denmark, Artillerivej 5, 2300 Copenahgen S	Albertsen lab, Department of Chemistry and Bioscience, Aalborg University, Denmark	Rasmus Kirkegaard et al	https://www.gisaid.org	?	?	5/8/2020
Denmark/ALAB-SSI-572/2020	ncov	EPI_ISL_436975	?	3/27/2020	Europe	Denmark	Denmark		Europe	Denmark	Denmark	genome	29903	Human	?	?	B.1	GH	Department of Virus and Microbiological Special Diagnostics, Statens Serum Institut, Copenhagen, Denmark, Artillerivej 5, 2300 Copenahgen S	Albertsen lab, Department of Chemistry and Bioscience, Aalborg University, Denmark	Rasmus Kirkegaard et al	https://www.gisaid.org	?	?	5/8/2020
Denmark/ALAB-SSI-573/2020	ncov	EPI_ISL_437665	?	3/27/2020	Europe	Denmark	Denmark		Europe	Denmark	Denmark	genome	29903	Human	?	?	B.1.39	GH	Department of Virus and Microbiological Special Diagnostics, Statens Serum Institut, Copenhagen, Denmark, Artillerivej 5, 2300 Copenahgen S	Albertsen lab, Department of Chemistry and Bioscience, Aalborg University, Denmark	Rasmus Kirkegaard et al	https://www.gisaid.org	?	?	5/11/2020
Denmark/ALAB-SSI-575/2020	ncov	EPI_ISL_436976	?	3/28/2020	Europe	Denmark	Denmark		Europe	Denmark	Denmark	genome	29903	Human	?	?	B.1.39	GH	Department of Virus and Microbiological Special Diagnostics, Statens Serum Institut, Copenhagen, Denmark, Artillerivej 5, 2300 Copenahgen S	Albertsen lab, Department of Chemistry and Bioscience, Aalborg University, Denmark	Rasmus Kirkegaard et al	https://www.gisaid.org	?	?	5/8/2020
Denmark/ALAB-SSI-576/2020	ncov	EPI_ISL_436977	?	3/27/2020	Europe	Denmark	Denmark		Europe	Denmark	Denmark	genome	29903	Human	?	?	B.1	GH	Department of Virus and Microbiological Special Diagnostics, Statens Serum Institut, Copenhagen, Denmark, Artillerivej 5, 2300 Copenahgen S	Albertsen lab, Department of Chemistry and Bioscience, Aalborg University, Denmark	Rasmus Kirkegaard et al	https://www.gisaid.org	?	?	5/8/2020
Denmark/ALAB-SSI-579/2020	ncov	EPI_ISL_436978	?	3/23/2020	Europe	Denmark	Denmark		Europe	Denmark	Denmark	genome	29903	Human	?	?	B.1	G	Department of Virus and Microbiological Special Diagnostics, Statens Serum Institut, Copenhagen, Denmark, Artillerivej 5, 2300 Copenahgen S	Albertsen lab, Department of Chemistry and Bioscience, Aalborg University, Denmark	Rasmus Kirkegaard et al	https://www.gisaid.org	?	?	5/8/2020
Denmark/ALAB-SSI-580/2020	ncov	EPI_ISL_436979	?	3/30/2020	Europe	Denmark	Denmark		Europe	Denmark	Denmark	genome	29903	Human	?	?	B.1	G	Department of Virus and Microbiological Special Diagnostics, Statens Serum Institut, Copenhagen, Denmark, Artillerivej 5, 2300 Copenahgen S	Albertsen lab, Department of Chemistry and Bioscience, Aalborg University, Denmark	Rasmus Kirkegaard et al	https://www.gisaid.org	?	?	5/8/2020
Denmark/ALAB-SSI-581/2020	ncov	EPI_ISL_436980	?	3/30/2020	Europe	Denmark	Denmark		Europe	Denmark	Denmark	genome	29903	Human	?	?	B.1	GH	Department of Virus and Microbiological Special Diagnostics, Statens Serum Institut, Copenhagen, Denmark, Artillerivej 5, 2300 Copenahgen S	Albertsen lab, Department of Chemistry and Bioscience, Aalborg University, Denmark	Rasmus Kirkegaard et al	https://www.gisaid.org	?	?	5/8/2020
Denmark/ALAB-SSI-582/2020	ncov	EPI_ISL_436981	?	3/30/2020	Europe	Denmark	Denmark		Europe	Denmark	Denmark	genome	29903	Human	?	?	B.1	G	Department of Virus and Microbiological Special Diagnostics, Statens Serum Institut, Copenhagen, Denmark, Artillerivej 5, 2300 Copenahgen S	Albertsen lab, Department of Chemistry and Bioscience, Aalborg University, Denmark	Rasmus Kirkegaard et al	https://www.gisaid.org	?	?	5/8/2020
Denmark/ALAB-SSI-586/2020	ncov	EPI_ISL_436982	?	3/30/2020	Europe	Denmark	Denmark		Europe	Denmark	Denmark	genome	29903	Human	?	?	B.1	GH	Department of Virus and Microbiological Special Diagnostics, Statens Serum Institut, Copenhagen, Denmark, Artillerivej 5, 2300 Copenahgen S	Albertsen lab, Department of Chemistry and Bioscience, Aalborg University, Denmark	Rasmus Kirkegaard et al	https://www.gisaid.org	?	?	5/8/2020
Denmark/ALAB-SSI-588/2020	ncov	EPI_ISL_436983	?	3/28/2020	Europe	Denmark	Denmark		Europe	Denmark	Denmark	genome	29903	Human	?	?	B.1.5	G	Department of Virus and Microbiological Special Diagnostics, Statens Serum Institut, Copenhagen, Denmark, Artillerivej 5, 2300 Copenahgen S	Albertsen lab, Department of Chemistry and Bioscience, Aalborg University, Denmark	Rasmus Kirkegaard et al	https://www.gisaid.org	?	?	5/8/2020
Denmark/ALAB-SSI-590/2020	ncov	EPI_ISL_436984	?	3/28/2020	Europe	Denmark	Denmark		Europe	Denmark	Denmark	genome	29903	Human	?	?	B.1	GH	Department of Virus and Microbiological Special Diagnostics, Statens Serum Institut, Copenhagen, Denmark, Artillerivej 5, 2300 Copenahgen S	Albertsen lab, Department of Chemistry and Bioscience, Aalborg University, Denmark	Rasmus Kirkegaard et al	https://www.gisaid.org	?	?	5/8/2020
Denmark/ALAB-SSI-596/2020	ncov	EPI_ISL_436985	?	3/28/2020	Europe	Denmark	Denmark		Europe	Denmark	Denmark	genome	29903	Human	?	?	B.1	GH	Department of Virus and Microbiological Special Diagnostics, Statens Serum Institut, Copenhagen, Denmark, Artillerivej 5, 2300 Copenahgen S	Albertsen lab, Department of Chemistry and Bioscience, Aalborg University, Denmark	Rasmus Kirkegaard et al	https://www.gisaid.org	?	?	5/8/2020
Denmark/ALAB-SSI-598/2020	ncov	EPI_ISL_436986	?	3/27/2020	Europe	Denmark	Denmark		Europe	Denmark	Denmark	genome	29903	Human	?	?	B.1	GH	Department of Virus and Microbiological Special Diagnostics, Statens Serum Institut, Copenhagen, Denmark, Artillerivej 5, 2300 Copenahgen S	Albertsen lab, Department of Chemistry and Bioscience, Aalborg University, Denmark	Rasmus Kirkegaard et al	https://www.gisaid.org	?	?	5/8/2020
Denmark/ALAB-SSI-600/2020	ncov	EPI_ISL_436987	?	3/28/2020	Europe	Denmark	Denmark		Europe	Denmark	Denmark	genome	29903	Human	?	?	B.1	GH	Department of Virus and Microbiological Special Diagnostics, Statens Serum Institut, Copenhagen, Denmark, Artillerivej 5, 2300 Copenahgen S	Albertsen lab, Department of Chemistry and Bioscience, Aalborg University, Denmark	Rasmus Kirkegaard et al	https://www.gisaid.org	?	?	5/8/2020
Denmark/ALAB-SSI-604/2020	ncov	EPI_ISL_436988	?	3/27/2020	Europe	Denmark	Denmark		Europe	Denmark	Denmark	genome	29903	Human	?	?	B.1.39	GH	Department of Virus and Microbiological Special Diagnostics, Statens Serum Institut, Copenhagen, Denmark, Artillerivej 5, 2300 Copenahgen S	Albertsen lab, Department of Chemistry and Bioscience, Aalborg University, Denmark	Rasmus Kirkegaard et al	https://www.gisaid.org	?	?	5/8/2020
Denmark/ALAB-SSI-605/2020	ncov	EPI_ISL_436989	?	3/27/2020	Europe	Denmark	Denmark		Europe	Denmark	Denmark	genome	29903	Human	?	?	B.1.39	GH	Department of Virus and Microbiological Special Diagnostics, Statens Serum Institut, Copenhagen, Denmark, Artillerivej 5, 2300 Copenahgen S	Albertsen lab, Department of Chemistry and Bioscience, Aalborg University, Denmark	Rasmus Kirkegaard et al	https://www.gisaid.org	?	?	5/8/2020
Denmark/ALAB-SSI-607/2020	ncov	EPI_ISL_436990	?	3/26/2020	Europe	Denmark	Denmark		Europe	Denmark	Denmark	genome	29903	Human	?	?	B.1.5	G	Department of Virus and Microbiological Special Diagnostics, Statens Serum Institut, Copenhagen, Denmark, Artillerivej 5, 2300 Copenahgen S	Albertsen lab, Department of Chemistry and Bioscience, Aalborg University, Denmark	Rasmus Kirkegaard et al	https://www.gisaid.org	?	?	5/8/2020
Denmark/ALAB-SSI-608/2020	ncov	EPI_ISL_436991	?	3/26/2020	Europe	Denmark	Denmark		Europe	Denmark	Denmark	genome	29903	Human	?	?	B.1	GH	Department of Virus and Microbiological Special Diagnostics, Statens Serum Institut, Copenhagen, Denmark, Artillerivej 5, 2300 Copenahgen S	Albertsen lab, Department of Chemistry and Bioscience, Aalborg University, Denmark	Rasmus Kirkegaard et al	https://www.gisaid.org	?	?	5/8/2020
Denmark/ALAB-SSI-610/2020	ncov	EPI_ISL_436992	?	3/26/2020	Europe	Denmark	Denmark		Europe	Denmark	Denmark	genome	29891	Human	?	?	B.1	G	Department of Virus and Microbiological Special Diagnostics, Statens Serum Institut, Copenhagen, Denmark, Artillerivej 5, 2300 Copenahgen S	Albertsen lab, Department of Chemistry and Bioscience, Aalborg University, Denmark	Rasmus Kirkegaard et al	https://www.gisaid.org	?	?	5/8/2020
Denmark/ALAB-SSI-611/2020	ncov	EPI_ISL_436993	?	3/26/2020	Europe	Denmark	Denmark		Europe	Denmark	Denmark	genome	29903	Human	?	?	B.1	GH	Department of Virus and Microbiological Special Diagnostics, Statens Serum Institut, Copenhagen, Denmark, Artillerivej 5, 2300 Copenahgen S	Albertsen lab, Department of Chemistry and Bioscience, Aalborg University, Denmark	Rasmus Kirkegaard et al	https://www.gisaid.org	?	?	5/8/2020
Denmark/ALAB-SSI-612/2020	ncov	EPI_ISL_436994	?	3/26/2020	Europe	Denmark	Denmark		Europe	Denmark	Denmark	genome	29903	Human	?	?	B.1	GH	Department of Virus and Microbiological Special Diagnostics, Statens Serum Institut, Copenhagen, Denmark, Artillerivej 5, 2300 Copenahgen S	Albertsen lab, Department of Chemistry and Bioscience, Aalborg University, Denmark	Rasmus Kirkegaard et al	https://www.gisaid.org	?	?	5/8/2020
Denmark/ALAB-SSI-613/2020	ncov	EPI_ISL_436995	?	3/24/2020	Europe	Denmark	Denmark		Europe	Denmark	Denmark	genome	29903	Human	?	?	B.1	GH	Department of Virus and Microbiological Special Diagnostics, Statens Serum Institut, Copenhagen, Denmark, Artillerivej 5, 2300 Copenahgen S	Albertsen lab, Department of Chemistry and Bioscience, Aalborg University, Denmark	Rasmus Kirkegaard et al	https://www.gisaid.org	?	?	5/8/2020
Denmark/ALAB-SSI-614/2020	ncov	EPI_ISL_436996	?	3/24/2020	Europe	Denmark	Denmark		Europe	Denmark	Denmark	genome	29903	Human	?	?	B.1	GH	Department of Virus and Microbiological Special Diagnostics, Statens Serum Institut, Copenhagen, Denmark, Artillerivej 5, 2300 Copenahgen S	Albertsen lab, Department of Chemistry and Bioscience, Aalborg University, Denmark	Rasmus Kirkegaard et al	https://www.gisaid.org	?	?	5/8/2020
Denmark/ALAB-SSI-615/2020	ncov	EPI_ISL_436997	?	3/24/2020	Europe	Denmark	Denmark		Europe	Denmark	Denmark	genome	29903	Human	?	?	B.1	GH	Department of Virus and Microbiological Special Diagnostics, Statens Serum Institut, Copenhagen, Denmark, Artillerivej 5, 2300 Copenahgen S	Albertsen lab, Department of Chemistry and Bioscience, Aalborg University, Denmark	Rasmus Kirkegaard et al	https://www.gisaid.org	?	?	5/8/2020
Denmark/ALAB-SSI-616/2020	ncov	EPI_ISL_436998	?	3/25/2020	Europe	Denmark	Denmark		Europe	Denmark	Denmark	genome	29903	Human	?	?	B.1	GH	Department of Virus and Microbiological Special Diagnostics, Statens Serum Institut, Copenhagen, Denmark, Artillerivej 5, 2300 Copenahgen S	Albertsen lab, Department of Chemistry and Bioscience, Aalborg University, Denmark	Rasmus Kirkegaard et al	https://www.gisaid.org	?	?	5/8/2020
Denmark/ALAB-SSI-617/2020	ncov	EPI_ISL_436999	?	3/25/2020	Europe	Denmark	Denmark		Europe	Denmark	Denmark	genome	29903	Human	?	?	B.1	GH	Department of Virus and Microbiological Special Diagnostics, Statens Serum Institut, Copenhagen, Denmark, Artillerivej 5, 2300 Copenahgen S	Albertsen lab, Department of Chemistry and Bioscience, Aalborg University, Denmark	Rasmus Kirkegaard et al	https://www.gisaid.org	?	?	5/8/2020
Denmark/ALAB-SSI-619/2020	ncov	EPI_ISL_437000	?	3/25/2020	Europe	Denmark	Denmark		Europe	Denmark	Denmark	genome	29903	Human	?	?	B.1.1	GR	Department of Virus and Microbiological Special Diagnostics, Statens Serum Institut, Copenhagen, Denmark, Artillerivej 5, 2300 Copenahgen S	Albertsen lab, Department of Chemistry and Bioscience, Aalborg University, Denmark	Rasmus Kirkegaard et al	https://www.gisaid.org	?	?	5/8/2020
Denmark/ALAB-SSI-620/2020	ncov	EPI_ISL_437001	?	3/24/2020	Europe	Denmark	Denmark		Europe	Denmark	Denmark	genome	29903	Human	?	?	B.1.1	GR	Department of Virus and Microbiological Special Diagnostics, Statens Serum Institut, Copenhagen, Denmark, Artillerivej 5, 2300 Copenahgen S	Albertsen lab, Department of Chemistry and Bioscience, Aalborg University, Denmark	Rasmus Kirkegaard et al	https://www.gisaid.org	?	?	5/8/2020
Denmark/ALAB-SSI-621/2020	ncov	EPI_ISL_437002	?	3/24/2020	Europe	Denmark	Denmark		Europe	Denmark	Denmark	genome	29903	Human	?	?	B.1	GH	Department of Virus and Microbiological Special Diagnostics, Statens Serum Institut, Copenhagen, Denmark, Artillerivej 5, 2300 Copenahgen S	Albertsen lab, Department of Chemistry and Bioscience, Aalborg University, Denmark	Rasmus Kirkegaard et al	https://www.gisaid.org	?	?	5/8/2020
Denmark/ALAB-SSI-623/2020	ncov	EPI_ISL_437003	?	3/24/2020	Europe	Denmark	Denmark		Europe	Denmark	Denmark	genome	29903	Human	?	?	B.1	GH	Department of Virus and Microbiological Special Diagnostics, Statens Serum Institut, Copenhagen, Denmark, Artillerivej 5, 2300 Copenahgen S	Albertsen lab, Department of Chemistry and Bioscience, Aalborg University, Denmark	Rasmus Kirkegaard et al	https://www.gisaid.org	?	?	5/8/2020
Denmark/ALAB-SSI-624/2020	ncov	EPI_ISL_437004	?	3/24/2020	Europe	Denmark	Denmark		Europe	Denmark	Denmark	genome	29903	Human	?	?	B.1	GH	Department of Virus and Microbiological Special Diagnostics, Statens Serum Institut, Copenhagen, Denmark, Artillerivej 5, 2300 Copenahgen S	Albertsen lab, Department of Chemistry and Bioscience, Aalborg University, Denmark	Rasmus Kirkegaard et al	https://www.gisaid.org	?	?	5/8/2020
Denmark/ALAB-SSI-625/2020	ncov	EPI_ISL_437005	?	3/24/2020	Europe	Denmark	Denmark		Europe	Denmark	Denmark	genome	29902	Human	?	?	B.1	G	Department of Virus and Microbiological Special Diagnostics, Statens Serum Institut, Copenhagen, Denmark, Artillerivej 5, 2300 Copenahgen S	Albertsen lab, Department of Chemistry and Bioscience, Aalborg University, Denmark	Rasmus Kirkegaard et al	https://www.gisaid.org	?	?	5/8/2020
Denmark/ALAB-SSI-626/2020	ncov	EPI_ISL_437006	?	3/24/2020	Europe	Denmark	Denmark		Europe	Denmark	Denmark	genome	29903	Human	?	?	B.1.39	GH	Department of Virus and Microbiological Special Diagnostics, Statens Serum Institut, Copenhagen, Denmark, Artillerivej 5, 2300 Copenahgen S	Albertsen lab, Department of Chemistry and Bioscience, Aalborg University, Denmark	Rasmus Kirkegaard et al	https://www.gisaid.org	?	?	5/8/2020
Denmark/ALAB-SSI-628/2020	ncov	EPI_ISL_437007	?	3/24/2020	Europe	Denmark	Denmark		Europe	Denmark	Denmark	genome	29903	Human	?	?	B.1	GH	Department of Virus and Microbiological Special Diagnostics, Statens Serum Institut, Copenhagen, Denmark, Artillerivej 5, 2300 Copenahgen S	Albertsen lab, Department of Chemistry and Bioscience, Aalborg University, Denmark	Rasmus Kirkegaard et al	https://www.gisaid.org	?	?	5/8/2020
Denmark/ALAB-SSI-631/2020	ncov	EPI_ISL_437008	?	3/25/2020	Europe	Denmark	Denmark		Europe	Denmark	Denmark	genome	29903	Human	?	?	B.1.39	GH	Department of Virus and Microbiological Special Diagnostics, Statens Serum Institut, Copenhagen, Denmark, Artillerivej 5, 2300 Copenahgen S	Albertsen lab, Department of Chemistry and Bioscience, Aalborg University, Denmark	Rasmus Kirkegaard et al	https://www.gisaid.org	?	?	5/8/2020
Denmark/ALAB-SSI-633/2020	ncov	EPI_ISL_437009	?	3/26/2020	Europe	Denmark	Denmark		Europe	Denmark	Denmark	genome	29903	Human	?	?	B.1	GH	Department of Virus and Microbiological Special Diagnostics, Statens Serum Institut, Copenhagen, Denmark, Artillerivej 5, 2300 Copenahgen S	Albertsen lab, Department of Chemistry and Bioscience, Aalborg University, Denmark	Rasmus Kirkegaard et al	https://www.gisaid.org	?	?	5/8/2020
Denmark/ALAB-SSI-634/2020	ncov	EPI_ISL_437010	?	3/26/2020	Europe	Denmark	Denmark		Europe	Denmark	Denmark	genome	29903	Human	?	?	B.1	GH	Department of Virus and Microbiological Special Diagnostics, Statens Serum Institut, Copenhagen, Denmark, Artillerivej 5, 2300 Copenahgen S	Albertsen lab, Department of Chemistry and Bioscience, Aalborg University, Denmark	Rasmus Kirkegaard et al	https://www.gisaid.org	?	?	5/8/2020
Denmark/ALAB-SSI-635/2020	ncov	EPI_ISL_437011	?	3/26/2020	Europe	Denmark	Denmark		Europe	Denmark	Denmark	genome	29903	Human	?	?	B.1.5	G	Department of Virus and Microbiological Special Diagnostics, Statens Serum Institut, Copenhagen, Denmark, Artillerivej 5, 2300 Copenahgen S	Albertsen lab, Department of Chemistry and Bioscience, Aalborg University, Denmark	Rasmus Kirkegaard et al	https://www.gisaid.org	?	?	5/8/2020
Denmark/ALAB-SSI-636/2020	ncov	EPI_ISL_437012	?	3/26/2020	Europe	Denmark	Denmark		Europe	Denmark	Denmark	genome	29903	Human	?	?	B.1	GH	Department of Virus and Microbiological Special Diagnostics, Statens Serum Institut, Copenhagen, Denmark, Artillerivej 5, 2300 Copenahgen S	Albertsen lab, Department of Chemistry and Bioscience, Aalborg University, Denmark	Rasmus Kirkegaard et al	https://www.gisaid.org	?	?	5/8/2020
Denmark/ALAB-SSI-639/2020	ncov	EPI_ISL_437013	?	3/26/2020	Europe	Denmark	Denmark		Europe	Denmark	Denmark	genome	29903	Human	?	?	B.1	GH	Department of Virus and Microbiological Special Diagnostics, Statens Serum Institut, Copenhagen, Denmark, Artillerivej 5, 2300 Copenahgen S	Albertsen lab, Department of Chemistry and Bioscience, Aalborg University, Denmark	Rasmus Kirkegaard et al	https://www.gisaid.org	?	?	5/8/2020
Denmark/ALAB-SSI-640/2020	ncov	EPI_ISL_437014	?	3/26/2020	Europe	Denmark	Denmark		Europe	Denmark	Denmark	genome	29903	Human	?	?	B.1	GH	Department of Virus and Microbiological Special Diagnostics, Statens Serum Institut, Copenhagen, Denmark, Artillerivej 5, 2300 Copenahgen S	Albertsen lab, Department of Chemistry and Bioscience, Aalborg University, Denmark	Rasmus Kirkegaard et al	https://www.gisaid.org	?	?	5/8/2020
Denmark/ALAB-SSI-643/2020	ncov	EPI_ISL_437015	?	3/23/2020	Europe	Denmark	Denmark		Europe	Denmark	Denmark	genome	29903	Human	?	?	B.1	GH	Department of Virus and Microbiological Special Diagnostics, Statens Serum Institut, Copenhagen, Denmark, Artillerivej 5, 2300 Copenahgen S	Albertsen lab, Department of Chemistry and Bioscience, Aalborg University, Denmark	Rasmus Kirkegaard et al	https://www.gisaid.org	?	?	5/8/2020
Denmark/ALAB-SSI-644/2020	ncov	EPI_ISL_437016	?	3/26/2020	Europe	Denmark	Denmark		Europe	Denmark	Denmark	genome	29903	Human	?	?	B.1	GH	Department of Virus and Microbiological Special Diagnostics, Statens Serum Institut, Copenhagen, Denmark, Artillerivej 5, 2300 Copenahgen S	Albertsen lab, Department of Chemistry and Bioscience, Aalborg University, Denmark	Rasmus Kirkegaard et al	https://www.gisaid.org	?	?	5/8/2020
Denmark/ALAB-SSI-645/2020	ncov	EPI_ISL_437017	?	3/25/2020	Europe	Denmark	Denmark		Europe	Denmark	Denmark	genome	29903	Human	?	?	B.1	GH	Department of Virus and Microbiological Special Diagnostics, Statens Serum Institut, Copenhagen, Denmark, Artillerivej 5, 2300 Copenahgen S	Albertsen lab, Department of Chemistry and Bioscience, Aalborg University, Denmark	Rasmus Kirkegaard et al	https://www.gisaid.org	?	?	5/8/2020
Denmark/ALAB-SSI-646/2020	ncov	EPI_ISL_437018	?	3/25/2020	Europe	Denmark	Denmark		Europe	Denmark	Denmark	genome	29903	Human	?	?	B.1	GH	Department of Virus and Microbiological Special Diagnostics, Statens Serum Institut, Copenhagen, Denmark, Artillerivej 5, 2300 Copenahgen S	Albertsen lab, Department of Chemistry and Bioscience, Aalborg University, Denmark	Rasmus Kirkegaard et al	https://www.gisaid.org	?	?	5/8/2020
Denmark/ALAB-SSI-648/2020	ncov	EPI_ISL_437019	?	3/28/2020	Europe	Denmark	Denmark		Europe	Denmark	Denmark	genome	29903	Human	?	?	B.1	G	Department of Virus and Microbiological Special Diagnostics, Statens Serum Institut, Copenhagen, Denmark, Artillerivej 5, 2300 Copenahgen S	Albertsen lab, Department of Chemistry and Bioscience, Aalborg University, Denmark	Rasmus Kirkegaard et al	https://www.gisaid.org	?	?	5/8/2020
Denmark/ALAB-SSI-649/2020	ncov	EPI_ISL_437020	?	3/28/2020	Europe	Denmark	Denmark		Europe	Denmark	Denmark	genome	29903	Human	?	?	B.1	GH	Department of Virus and Microbiological Special Diagnostics, Statens Serum Institut, Copenhagen, Denmark, Artillerivej 5, 2300 Copenahgen S	Albertsen lab, Department of Chemistry and Bioscience, Aalborg University, Denmark	Rasmus Kirkegaard et al	https://www.gisaid.org	?	?	5/8/2020
Denmark/ALAB-SSI-650/2020	ncov	EPI_ISL_437021	?	3/28/2020	Europe	Denmark	Denmark		Europe	Denmark	Denmark	genome	29903	Human	?	?	B.1	GH	Department of Virus and Microbiological Special Diagnostics, Statens Serum Institut, Copenhagen, Denmark, Artillerivej 5, 2300 Copenahgen S	Albertsen lab, Department of Chemistry and Bioscience, Aalborg University, Denmark	Rasmus Kirkegaard et al	https://www.gisaid.org	?	?	5/8/2020
Denmark/ALAB-SSI-651/2020	ncov	EPI_ISL_437022	?	3/28/2020	Europe	Denmark	Denmark		Europe	Denmark	Denmark	genome	29903	Human	?	?	B.1	GH	Department of Virus and Microbiological Special Diagnostics, Statens Serum Institut, Copenhagen, Denmark, Artillerivej 5, 2300 Copenahgen S	Albertsen lab, Department of Chemistry and Bioscience, Aalborg University, Denmark	Rasmus Kirkegaard et al	https://www.gisaid.org	?	?	5/8/2020
Denmark/ALAB-SSI-652/2020	ncov	EPI_ISL_437023	?	3/28/2020	Europe	Denmark	Denmark		Europe	Denmark	Denmark	genome	29903	Human	?	?	B.1	GH	Department of Virus and Microbiological Special Diagnostics, Statens Serum Institut, Copenhagen, Denmark, Artillerivej 5, 2300 Copenahgen S	Albertsen lab, Department of Chemistry and Bioscience, Aalborg University, Denmark	Rasmus Kirkegaard et al	https://www.gisaid.org	?	?	5/8/2020
Denmark/ALAB-SSI-653/2020	ncov	EPI_ISL_437024	?	3/28/2020	Europe	Denmark	Denmark		Europe	Denmark	Denmark	genome	29903	Human	?	?	B.1	GH	Department of Virus and Microbiological Special Diagnostics, Statens Serum Institut, Copenhagen, Denmark, Artillerivej 5, 2300 Copenahgen S	Albertsen lab, Department of Chemistry and Bioscience, Aalborg University, Denmark	Rasmus Kirkegaard et al	https://www.gisaid.org	?	?	5/8/2020
Denmark/ALAB-SSI-654/2020	ncov	EPI_ISL_437025	?	3/29/2020	Europe	Denmark	Denmark		Europe	Denmark	Denmark	genome	29903	Human	?	?	B.1	GH	Department of Virus and Microbiological Special Diagnostics, Statens Serum Institut, Copenhagen, Denmark, Artillerivej 5, 2300 Copenahgen S	Albertsen lab, Department of Chemistry and Bioscience, Aalborg University, Denmark	Rasmus Kirkegaard et al	https://www.gisaid.org	?	?	5/8/2020
Denmark/ALAB-SSI-659/2020	ncov	EPI_ISL_437026	?	3/28/2020	Europe	Denmark	Denmark		Europe	Denmark	Denmark	genome	29903	Human	?	?	B.1	GH	Department of Virus and Microbiological Special Diagnostics, Statens Serum Institut, Copenhagen, Denmark, Artillerivej 5, 2300 Copenahgen S	Albertsen lab, Department of Chemistry and Bioscience, Aalborg University, Denmark	Rasmus Kirkegaard et al	https://www.gisaid.org	?	?	5/8/2020
Denmark/ALAB-SSI-660/2020	ncov	EPI_ISL_437027	?	3/29/2020	Europe	Denmark	Denmark		Europe	Denmark	Denmark	genome	29903	Human	?	?	B.1	GH	Department of Virus and Microbiological Special Diagnostics, Statens Serum Institut, Copenhagen, Denmark, Artillerivej 5, 2300 Copenahgen S	Albertsen lab, Department of Chemistry and Bioscience, Aalborg University, Denmark	Rasmus Kirkegaard et al	https://www.gisaid.org	?	?	5/8/2020
Denmark/ALAB-SSI-661/2020	ncov	EPI_ISL_437028	?	3/28/2020	Europe	Denmark	Denmark		Europe	Denmark	Denmark	genome	29903	Human	?	?	B.1	GH	Department of Virus and Microbiological Special Diagnostics, Statens Serum Institut, Copenhagen, Denmark, Artillerivej 5, 2300 Copenahgen S	Albertsen lab, Department of Chemistry and Bioscience, Aalborg University, Denmark	Rasmus Kirkegaard et al	https://www.gisaid.org	?	?	5/8/2020
Denmark/ALAB-SSI-662/2020	ncov	EPI_ISL_437029	?	3/29/2020	Europe	Denmark	Denmark		Europe	Denmark	Denmark	genome	29903	Human	?	?	B.1	GH	Department of Virus and Microbiological Special Diagnostics, Statens Serum Institut, Copenhagen, Denmark, Artillerivej 5, 2300 Copenahgen S	Albertsen lab, Department of Chemistry and Bioscience, Aalborg University, Denmark	Rasmus Kirkegaard et al	https://www.gisaid.org	?	?	5/8/2020
Denmark/ALAB-SSI-670/2020	ncov	EPI_ISL_437030	?	3/26/2020	Europe	Denmark	Denmark		Europe	Denmark	Denmark	genome	29903	Human	?	?	B.1.39	GH	Department of Virus and Microbiological Special Diagnostics, Statens Serum Institut, Copenhagen, Denmark, Artillerivej 5, 2300 Copenahgen S	Albertsen lab, Department of Chemistry and Bioscience, Aalborg University, Denmark	Rasmus Kirkegaard et al	https://www.gisaid.org	?	?	5/8/2020
Denmark/ALAB-SSI-671/2020	ncov	EPI_ISL_437031	?	3/27/2020	Europe	Denmark	Denmark		Europe	Denmark	Denmark	genome	29903	Human	?	?	B.1	GH	Department of Virus and Microbiological Special Diagnostics, Statens Serum Institut, Copenhagen, Denmark, Artillerivej 5, 2300 Copenahgen S	Albertsen lab, Department of Chemistry and Bioscience, Aalborg University, Denmark	Rasmus Kirkegaard et al	https://www.gisaid.org	?	?	5/8/2020
Denmark/ALAB-SSI-672/2020	ncov	EPI_ISL_437032	?	3/27/2020	Europe	Denmark	Denmark		Europe	Denmark	Denmark	genome	29903	Human	?	?	B.1	GH	Department of Virus and Microbiological Special Diagnostics, Statens Serum Institut, Copenhagen, Denmark, Artillerivej 5, 2300 Copenahgen S	Albertsen lab, Department of Chemistry and Bioscience, Aalborg University, Denmark	Rasmus Kirkegaard et al	https://www.gisaid.org	?	?	5/8/2020
Denmark/ALAB-SSI-673/2020	ncov	EPI_ISL_437033	?	3/26/2020	Europe	Denmark	Denmark		Europe	Denmark	Denmark	genome	29903	Human	?	?	B.1	G	Department of Virus and Microbiological Special Diagnostics, Statens Serum Institut, Copenhagen, Denmark, Artillerivej 5, 2300 Copenahgen S	Albertsen lab, Department of Chemistry and Bioscience, Aalborg University, Denmark	Rasmus Kirkegaard et al	https://www.gisaid.org	?	?	5/8/2020
Denmark/ALAB-SSI-674/2020	ncov	EPI_ISL_437034	?	3/15/2020	Europe	Denmark	Denmark		Europe	Denmark	Denmark	genome	29903	Human	?	?	B.1.5	G	Department of Virus and Microbiological Special Diagnostics, Statens Serum Institut, Copenhagen, Denmark, Artillerivej 5, 2300 Copenahgen S	Albertsen lab, Department of Chemistry and Bioscience, Aalborg University, Denmark	Rasmus Kirkegaard et al	https://www.gisaid.org	?	?	5/8/2020
Denmark/ALAB-SSI-675/2020	ncov	EPI_ISL_437035	?	3/27/2020	Europe	Denmark	Denmark		Europe	Denmark	Denmark	genome	29903	Human	?	?	B.1	G	Department of Virus and Microbiological Special Diagnostics, Statens Serum Institut, Copenhagen, Denmark, Artillerivej 5, 2300 Copenahgen S	Albertsen lab, Department of Chemistry and Bioscience, Aalborg University, Denmark	Rasmus Kirkegaard et al	https://www.gisaid.org	?	?	5/8/2020
Denmark/ALAB-SSI-676/2020	ncov	EPI_ISL_437036	?	3/27/2020	Europe	Denmark	Denmark		Europe	Denmark	Denmark	genome	29903	Human	?	?	B.1	GH	Department of Virus and Microbiological Special Diagnostics, Statens Serum Institut, Copenhagen, Denmark, Artillerivej 5, 2300 Copenahgen S	Albertsen lab, Department of Chemistry and Bioscience, Aalborg University, Denmark	Rasmus Kirkegaard et al	https://www.gisaid.org	?	?	5/8/2020
Denmark/ALAB-SSI-679/2020	ncov	EPI_ISL_437037	?	3/27/2020	Europe	Denmark	Denmark		Europe	Denmark	Denmark	genome	29903	Human	?	?	B.1	GH	Department of Virus and Microbiological Special Diagnostics, Statens Serum Institut, Copenhagen, Denmark, Artillerivej 5, 2300 Copenahgen S	Albertsen lab, Department of Chemistry and Bioscience, Aalborg University, Denmark	Rasmus Kirkegaard et al	https://www.gisaid.org	?	?	5/8/2020
Denmark/ALAB-SSI-681/2020	ncov	EPI_ISL_444859	?	3/27/2020	Europe	Denmark	Denmark		Europe	Denmark	Denmark	genome	29903	Human	?	?	B.1.39	GH	Department of Virus and Microbiological Special Diagnostics, Statens Serum Institut, Copenhagen, Denmark, Artillerivej 5, 2300 Copenahgen S	Albertsen lab, Department of Chemistry and Bioscience, Aalborg University, Denmark	Rasmus Kirkegaard et al	https://www.gisaid.org	?	?	5/14/2020
Denmark/ALAB-SSI-682/2020	ncov	EPI_ISL_444860	?	3/27/2020	Europe	Denmark	Denmark		Europe	Denmark	Denmark	genome	29903	Human	?	?	B.1	GH	Department of Virus and Microbiological Special Diagnostics, Statens Serum Institut, Copenhagen, Denmark, Artillerivej 5, 2300 Copenahgen S	Albertsen lab, Department of Chemistry and Bioscience, Aalborg University, Denmark	Rasmus Kirkegaard et al	https://www.gisaid.org	?	?	5/14/2020
Denmark/ALAB-SSI-684/2020	ncov	EPI_ISL_444861	?	3/27/2020	Europe	Denmark	Denmark		Europe	Denmark	Denmark	genome	29903	Human	?	?	B.1	G	Department of Virus and Microbiological Special Diagnostics, Statens Serum Institut, Copenhagen, Denmark, Artillerivej 5, 2300 Copenahgen S	Albertsen lab, Department of Chemistry and Bioscience, Aalborg University, Denmark	Rasmus Kirkegaard et al	https://www.gisaid.org	?	?	5/14/2020
Denmark/ALAB-SSI-687/2020	ncov	EPI_ISL_444862	?	3/27/2020	Europe	Denmark	Denmark		Europe	Denmark	Denmark	genome	29903	Human	?	?	B.1	GH	Department of Virus and Microbiological Special Diagnostics, Statens Serum Institut, Copenhagen, Denmark, Artillerivej 5, 2300 Copenahgen S	Albertsen lab, Department of Chemistry and Bioscience, Aalborg University, Denmark	Rasmus Kirkegaard et al	https://www.gisaid.org	?	?	5/14/2020
Denmark/ALAB-SSI-688/2020	ncov	EPI_ISL_437038	?	3/27/2020	Europe	Denmark	Denmark		Europe	Denmark	Denmark	genome	29903	Human	?	?	B.1	G	Department of Virus and Microbiological Special Diagnostics, Statens Serum Institut, Copenhagen, Denmark, Artillerivej 5, 2300 Copenahgen S	Albertsen lab, Department of Chemistry and Bioscience, Aalborg University, Denmark	Rasmus Kirkegaard et al	https://www.gisaid.org	?	?	5/8/2020
Denmark/ALAB-SSI-689/2020	ncov	EPI_ISL_437039	?	3/27/2020	Europe	Denmark	Denmark		Europe	Denmark	Denmark	genome	29903	Human	?	?	B.1	G	Department of Virus and Microbiological Special Diagnostics, Statens Serum Institut, Copenhagen, Denmark, Artillerivej 5, 2300 Copenahgen S	Albertsen lab, Department of Chemistry and Bioscience, Aalborg University, Denmark	Rasmus Kirkegaard et al	https://www.gisaid.org	?	?	5/8/2020
Denmark/ALAB-SSI-690/2020	ncov	EPI_ISL_437040	?	3/27/2020	Europe	Denmark	Denmark		Europe	Denmark	Denmark	genome	29903	Human	?	?	B.1	G	Department of Virus and Microbiological Special Diagnostics, Statens Serum Institut, Copenhagen, Denmark, Artillerivej 5, 2300 Copenahgen S	Albertsen lab, Department of Chemistry and Bioscience, Aalborg University, Denmark	Rasmus Kirkegaard et al	https://www.gisaid.org	?	?	5/8/2020
Denmark/ALAB-SSI-691/2020	ncov	EPI_ISL_437041	?	3/27/2020	Europe	Denmark	Denmark		Europe	Denmark	Denmark	genome	29900	Human	?	?	B	L	Department of Virus and Microbiological Special Diagnostics, Statens Serum Institut, Copenhagen, Denmark, Artillerivej 5, 2300 Copenahgen S	Albertsen lab, Department of Chemistry and Bioscience, Aalborg University, Denmark	Rasmus Kirkegaard et al	https://www.gisaid.org	?	?	5/8/2020
Denmark/ALAB-SSI-692/2020	ncov	EPI_ISL_437042	?	3/27/2020	Europe	Denmark	Denmark		Europe	Denmark	Denmark	genome	29903	Human	?	?	B.1	GH	Department of Virus and Microbiological Special Diagnostics, Statens Serum Institut, Copenhagen, Denmark, Artillerivej 5, 2300 Copenahgen S	Albertsen lab, Department of Chemistry and Bioscience, Aalborg University, Denmark	Rasmus Kirkegaard et al	https://www.gisaid.org	?	?	5/8/2020
Denmark/ALAB-SSI-694/2020	ncov	EPI_ISL_444863	?	3/27/2020	Europe	Denmark	Denmark		Europe	Denmark	Denmark	genome	29903	Human	?	?	B.1	GH	Department of Virus and Microbiological Special Diagnostics, Statens Serum Institut, Copenhagen, Denmark, Artillerivej 5, 2300 Copenahgen S	Albertsen lab, Department of Chemistry and Bioscience, Aalborg University, Denmark	Rasmus Kirkegaard et al	https://www.gisaid.org	?	?	5/14/2020
Denmark/ALAB-SSI-700/2020	ncov	EPI_ISL_444864	?	3/27/2020	Europe	Denmark	Denmark		Europe	Denmark	Denmark	genome	29903	Human	?	?	B.3	O	Department of Virus and Microbiological Special Diagnostics, Statens Serum Institut, Copenhagen, Denmark, Artillerivej 5, 2300 Copenahgen S	Albertsen lab, Department of Chemistry and Bioscience, Aalborg University, Denmark	Rasmus Kirkegaard et al	https://www.gisaid.org	?	?	5/14/2020
Denmark/ALAB-SSI-702/2020	ncov	EPI_ISL_444865	?	3/27/2020	Europe	Denmark	Denmark		Europe	Denmark	Denmark	genome	29900	Human	?	?	B	L	Department of Virus and Microbiological Special Diagnostics, Statens Serum Institut, Copenhagen, Denmark, Artillerivej 5, 2300 Copenahgen S	Albertsen lab, Department of Chemistry and Bioscience, Aalborg University, Denmark	Rasmus Kirkegaard et al	https://www.gisaid.org	?	?	5/14/2020
Denmark/ALAB-SSI-705/2020	ncov	EPI_ISL_444866	?	3/27/2020	Europe	Denmark	Denmark		Europe	Denmark	Denmark	genome	29903	Human	?	?	B.1	GH	Department of Virus and Microbiological Special Diagnostics, Statens Serum Institut, Copenhagen, Denmark, Artillerivej 5, 2300 Copenahgen S	Albertsen lab, Department of Chemistry and Bioscience, Aalborg University, Denmark	Rasmus Kirkegaard et al	https://www.gisaid.org	?	?	5/14/2020
Denmark/ALAB-SSI-707/2020	ncov	EPI_ISL_444867	?	3/27/2020	Europe	Denmark	Denmark		Europe	Denmark	Denmark	genome	29903	Human	?	?	B.1	G	Department of Virus and Microbiological Special Diagnostics, Statens Serum Institut, Copenhagen, Denmark, Artillerivej 5, 2300 Copenahgen S	Albertsen lab, Department of Chemistry and Bioscience, Aalborg University, Denmark	Rasmus Kirkegaard et al	https://www.gisaid.org	?	?	5/14/2020
Denmark/ALAB-SSI-709/2020	ncov	EPI_ISL_444868	?	3/28/2020	Europe	Denmark	Denmark		Europe	Denmark	Denmark	genome	29903	Human	?	?	B.1.39	GH	Department of Virus and Microbiological Special Diagnostics, Statens Serum Institut, Copenhagen, Denmark, Artillerivej 5, 2300 Copenahgen S	Albertsen lab, Department of Chemistry and Bioscience, Aalborg University, Denmark	Rasmus Kirkegaard et al	https://www.gisaid.org	?	?	5/14/2020
Denmark/ALAB-SSI-711/2020	ncov	EPI_ISL_444869	?	3/28/2020	Europe	Denmark	Denmark		Europe	Denmark	Denmark	genome	29903	Human	?	?	B.1	GH	Department of Virus and Microbiological Special Diagnostics, Statens Serum Institut, Copenhagen, Denmark, Artillerivej 5, 2300 Copenahgen S	Albertsen lab, Department of Chemistry and Bioscience, Aalborg University, Denmark	Rasmus Kirkegaard et al	https://www.gisaid.org	?	?	5/14/2020
Denmark/ALAB-SSI-713/2020	ncov	EPI_ISL_444870	?	3/27/2020	Europe	Denmark	Denmark		Europe	Denmark	Denmark	genome	29903	Human	?	?	B.1	GH	Department of Virus and Microbiological Special Diagnostics, Statens Serum Institut, Copenhagen, Denmark, Artillerivej 5, 2300 Copenahgen S	Albertsen lab, Department of Chemistry and Bioscience, Aalborg University, Denmark	Rasmus Kirkegaard et al	https://www.gisaid.org	?	?	5/14/2020
Denmark/ALAB-SSI-714/2020	ncov	EPI_ISL_444871	?	3/27/2020	Europe	Denmark	Denmark		Europe	Denmark	Denmark	genome	29903	Human	?	?	B.1	GH	Department of Virus and Microbiological Special Diagnostics, Statens Serum Institut, Copenhagen, Denmark, Artillerivej 5, 2300 Copenahgen S	Albertsen lab, Department of Chemistry and Bioscience, Aalborg University, Denmark	Rasmus Kirkegaard et al	https://www.gisaid.org	?	?	5/14/2020
Denmark/ALAB-SSI-718/2020	ncov	EPI_ISL_444872	?	3/27/2020	Europe	Denmark	Denmark		Europe	Denmark	Denmark	genome	29903	Human	?	?	B.1.1	GR	Department of Virus and Microbiological Special Diagnostics, Statens Serum Institut, Copenhagen, Denmark, Artillerivej 5, 2300 Copenahgen S	Albertsen lab, Department of Chemistry and Bioscience, Aalborg University, Denmark	Rasmus Kirkegaard et al	https://www.gisaid.org	?	?	5/14/2020
Denmark/ALAB-SSI-719/2020	ncov	EPI_ISL_444873	?	3/28/2020	Europe	Denmark	Denmark		Europe	Denmark	Denmark	genome	29903	Human	?	?	B.1	GH	Department of Virus and Microbiological Special Diagnostics, Statens Serum Institut, Copenhagen, Denmark, Artillerivej 5, 2300 Copenahgen S	Albertsen lab, Department of Chemistry and Bioscience, Aalborg University, Denmark	Rasmus Kirkegaard et al	https://www.gisaid.org	?	?	5/14/2020
Denmark/ALAB-SSI-723/2020	ncov	EPI_ISL_444874	?	3/28/2020	Europe	Denmark	Denmark		Europe	Denmark	Denmark	genome	29903	Human	?	?	B.1	GH	Department of Virus and Microbiological Special Diagnostics, Statens Serum Institut, Copenhagen, Denmark, Artillerivej 5, 2300 Copenahgen S	Albertsen lab, Department of Chemistry and Bioscience, Aalborg University, Denmark	Rasmus Kirkegaard et al	https://www.gisaid.org	?	?	5/14/2020
Denmark/ALAB-SSI-724/2020	ncov	EPI_ISL_444875	?	3/28/2020	Europe	Denmark	Denmark		Europe	Denmark	Denmark	genome	29903	Human	?	?	B.1	GH	Department of Virus and Microbiological Special Diagnostics, Statens Serum Institut, Copenhagen, Denmark, Artillerivej 5, 2300 Copenahgen S	Albertsen lab, Department of Chemistry and Bioscience, Aalborg University, Denmark	Rasmus Kirkegaard et al	https://www.gisaid.org	?	?	5/14/2020
Denmark/ALAB-SSI-725/2020	ncov	EPI_ISL_444876	?	3/27/2020	Europe	Denmark	Denmark		Europe	Denmark	Denmark	genome	29894	Human	?	?	B.1	GH	Department of Virus and Microbiological Special Diagnostics, Statens Serum Institut, Copenhagen, Denmark, Artillerivej 5, 2300 Copenahgen S	Albertsen lab, Department of Chemistry and Bioscience, Aalborg University, Denmark	Rasmus Kirkegaard et al	https://www.gisaid.org	?	?	5/14/2020
Denmark/ALAB-SSI-726/2020	ncov	EPI_ISL_444877	?	3/27/2020	Europe	Denmark	Denmark		Europe	Denmark	Denmark	genome	29903	Human	?	?	B.1	GH	Department of Virus and Microbiological Special Diagnostics, Statens Serum Institut, Copenhagen, Denmark, Artillerivej 5, 2300 Copenahgen S	Albertsen lab, Department of Chemistry and Bioscience, Aalborg University, Denmark	Rasmus Kirkegaard et al	https://www.gisaid.org	?	?	5/14/2020
Denmark/ALAB-SSI-727/2020	ncov	EPI_ISL_444878	?	3/27/2020	Europe	Denmark	Denmark		Europe	Denmark	Denmark	genome	29903	Human	?	?	B.1	GH	Department of Virus and Microbiological Special Diagnostics, Statens Serum Institut, Copenhagen, Denmark, Artillerivej 5, 2300 Copenahgen S	Albertsen lab, Department of Chemistry and Bioscience, Aalborg University, Denmark	Rasmus Kirkegaard et al	https://www.gisaid.org	?	?	5/14/2020
Denmark/ALAB-SSI-728/2020	ncov	EPI_ISL_444879	?	3/28/2020	Europe	Denmark	Denmark		Europe	Denmark	Denmark	genome	29903	Human	?	?	B.1	G	Department of Virus and Microbiological Special Diagnostics, Statens Serum Institut, Copenhagen, Denmark, Artillerivej 5, 2300 Copenahgen S	Albertsen lab, Department of Chemistry and Bioscience, Aalborg University, Denmark	Rasmus Kirkegaard et al	https://www.gisaid.org	?	?	5/14/2020
Denmark/ALAB-SSI-731/2020	ncov	EPI_ISL_444880	?	3/28/2020	Europe	Denmark	Denmark		Europe	Denmark	Denmark	genome	29903	Human	?	?	B.1	GH	Department of Virus and Microbiological Special Diagnostics, Statens Serum Institut, Copenhagen, Denmark, Artillerivej 5, 2300 Copenahgen S	Albertsen lab, Department of Chemistry and Bioscience, Aalborg University, Denmark	Rasmus Kirkegaard et al	https://www.gisaid.org	?	?	5/14/2020
Denmark/ALAB-SSI-735/2020	ncov	EPI_ISL_444881	?	3/27/2020	Europe	Denmark	Denmark		Europe	Denmark	Denmark	genome	29903	Human	?	?	B.1	GH	Department of Virus and Microbiological Special Diagnostics, Statens Serum Institut, Copenhagen, Denmark, Artillerivej 5, 2300 Copenahgen S	Albertsen lab, Department of Chemistry and Bioscience, Aalborg University, Denmark	Rasmus Kirkegaard et al	https://www.gisaid.org	?	?	5/14/2020
Denmark/ALAB-SSI-736/2020	ncov	EPI_ISL_437666	?	3/27/2020	Europe	Denmark	Denmark		Europe	Denmark	Denmark	genome	29903	Human	?	?	B.1	GH	Department of Virus and Microbiological Special Diagnostics, Statens Serum Institut, Copenhagen, Denmark, Artillerivej 5, 2300 Copenahgen S	Albertsen lab, Department of Chemistry and Bioscience, Aalborg University, Denmark	Rasmus Kirkegaard et al	https://www.gisaid.org	?	?	5/11/2020
Denmark/ALAB-SSI-740/2020	ncov	EPI_ISL_444882	?	3/27/2020	Europe	Denmark	Denmark		Europe	Denmark	Denmark	genome	29903	Human	?	?	B.1	GH	Department of Virus and Microbiological Special Diagnostics, Statens Serum Institut, Copenhagen, Denmark, Artillerivej 5, 2300 Copenahgen S	Albertsen lab, Department of Chemistry and Bioscience, Aalborg University, Denmark	Rasmus Kirkegaard et al	https://www.gisaid.org	?	?	5/14/2020
Denmark/ALAB-SSI-741/2020	ncov	EPI_ISL_444883	?	3/27/2020	Europe	Denmark	Denmark		Europe	Denmark	Denmark	genome	29903	Human	?	?	B.1	GH	Department of Virus and Microbiological Special Diagnostics, Statens Serum Institut, Copenhagen, Denmark, Artillerivej 5, 2300 Copenahgen S	Albertsen lab, Department of Chemistry and Bioscience, Aalborg University, Denmark	Rasmus Kirkegaard et al	https://www.gisaid.org	?	?	5/14/2020
Denmark/ALAB-SSI-742/2020	ncov	EPI_ISL_444884	?	3/27/2020	Europe	Denmark	Denmark		Europe	Denmark	Denmark	genome	29903	Human	?	?	B.1	GH	Department of Virus and Microbiological Special Diagnostics, Statens Serum Institut, Copenhagen, Denmark, Artillerivej 5, 2300 Copenahgen S	Albertsen lab, Department of Chemistry and Bioscience, Aalborg University, Denmark	Rasmus Kirkegaard et al	https://www.gisaid.org	?	?	5/14/2020
Denmark/ALAB-SSI-743/2020	ncov	EPI_ISL_444885	?	3/28/2020	Europe	Denmark	Denmark		Europe	Denmark	Denmark	genome	29903	Human	?	?	B.1	GH	Department of Virus and Microbiological Special Diagnostics, Statens Serum Institut, Copenhagen, Denmark, Artillerivej 5, 2300 Copenahgen S	Albertsen lab, Department of Chemistry and Bioscience, Aalborg University, Denmark	Rasmus Kirkegaard et al	https://www.gisaid.org	?	?	5/14/2020
Denmark/ALAB-SSI-744/2020	ncov	EPI_ISL_444886	?	3/27/2020	Europe	Denmark	Denmark		Europe	Denmark	Denmark	genome	29903	Human	?	?	B.1.1	GR	Department of Virus and Microbiological Special Diagnostics, Statens Serum Institut, Copenhagen, Denmark, Artillerivej 5, 2300 Copenahgen S	Albertsen lab, Department of Chemistry and Bioscience, Aalborg University, Denmark	Rasmus Kirkegaard et al	https://www.gisaid.org	?	?	5/14/2020
Denmark/ALAB-SSI-745/2020	ncov	EPI_ISL_437667	?	3/27/2020	Europe	Denmark	Denmark		Europe	Denmark	Denmark	genome	29903	Human	?	?	B.1	GH	Department of Virus and Microbiological Special Diagnostics, Statens Serum Institut, Copenhagen, Denmark, Artillerivej 5, 2300 Copenahgen S	Albertsen lab, Department of Chemistry and Bioscience, Aalborg University, Denmark	Rasmus Kirkegaard et al	https://www.gisaid.org	?	?	5/11/2020
Denmark/ALAB-SSI-747/2020	ncov	EPI_ISL_444887	?	3/27/2020	Europe	Denmark	Denmark		Europe	Denmark	Denmark	genome	29903	Human	?	?	B.1.5	G	Department of Virus and Microbiological Special Diagnostics, Statens Serum Institut, Copenhagen, Denmark, Artillerivej 5, 2300 Copenahgen S	Albertsen lab, Department of Chemistry and Bioscience, Aalborg University, Denmark	Rasmus Kirkegaard et al	https://www.gisaid.org	?	?	5/14/2020
Denmark/ALAB-SSI-748/2020	ncov	EPI_ISL_437668	?	3/27/2020	Europe	Denmark	Denmark		Europe	Denmark	Denmark	genome	29903	Human	?	?	B.1	GH	Department of Virus and Microbiological Special Diagnostics, Statens Serum Institut, Copenhagen, Denmark, Artillerivej 5, 2300 Copenahgen S	Albertsen lab, Department of Chemistry and Bioscience, Aalborg University, Denmark	Rasmus Kirkegaard et al	https://www.gisaid.org	?	?	5/11/2020
Denmark/ALAB-SSI-751/2020	ncov	EPI_ISL_444888	?	3/19/2020	Europe	Denmark	Denmark		Europe	Denmark	Denmark	genome	29903	Human	?	?	B.1	GH	Department of Virus and Microbiological Special Diagnostics, Statens Serum Institut, Copenhagen, Denmark, Artillerivej 5, 2300 Copenahgen S	Albertsen lab, Department of Chemistry and Bioscience, Aalborg University, Denmark	Rasmus Kirkegaard et al	https://www.gisaid.org	?	?	5/14/2020
Denmark/ALAB-SSI-754/2020	ncov	EPI_ISL_444889	?	3/19/2020	Europe	Denmark	Denmark		Europe	Denmark	Denmark	genome	29902	Human	?	?	B.1	GH	Department of Virus and Microbiological Special Diagnostics, Statens Serum Institut, Copenhagen, Denmark, Artillerivej 5, 2300 Copenahgen S	Albertsen lab, Department of Chemistry and Bioscience, Aalborg University, Denmark	Rasmus Kirkegaard et al	https://www.gisaid.org	?	?	5/14/2020
Denmark/ALAB-SSI-756/2020	ncov	EPI_ISL_444890	?	3/11/2020	Europe	Denmark	Denmark		Europe	Denmark	Denmark	genome	29903	Human	?	?	B.1	GH	Department of Virus and Microbiological Special Diagnostics, Statens Serum Institut, Copenhagen, Denmark, Artillerivej 5, 2300 Copenahgen S	Albertsen lab, Department of Chemistry and Bioscience, Aalborg University, Denmark	Rasmus Kirkegaard et al	https://www.gisaid.org	?	?	5/14/2020
Denmark/ALAB-SSI-757/2020	ncov	EPI_ISL_444891	?	3/11/2020	Europe	Denmark	Denmark		Europe	Denmark	Denmark	genome	29903	Human	?	?	B.1	GH	Department of Virus and Microbiological Special Diagnostics, Statens Serum Institut, Copenhagen, Denmark, Artillerivej 5, 2300 Copenahgen S	Albertsen lab, Department of Chemistry and Bioscience, Aalborg University, Denmark	Rasmus Kirkegaard et al	https://www.gisaid.org	?	?	5/14/2020
Denmark/ALAB-SSI-761/2020	ncov	EPI_ISL_444892	?	3/14/2020	Europe	Denmark	Denmark		Europe	Denmark	Denmark	genome	29903	Human	?	?	B.1.39	GH	Department of Virus and Microbiological Special Diagnostics, Statens Serum Institut, Copenhagen, Denmark, Artillerivej 5, 2300 Copenahgen S	Albertsen lab, Department of Chemistry and Bioscience, Aalborg University, Denmark	Rasmus Kirkegaard et al	https://www.gisaid.org	?	?	5/14/2020
Denmark/ALAB-SSI-762/2020	ncov	EPI_ISL_444893	?	3/9/2020	Europe	Denmark	Denmark		Europe	Denmark	Denmark	genome	29903	Human	?	?	B.1	GH	Department of Virus and Microbiological Special Diagnostics, Statens Serum Institut, Copenhagen, Denmark, Artillerivej 5, 2300 Copenahgen S	Albertsen lab, Department of Chemistry and Bioscience, Aalborg University, Denmark	Rasmus Kirkegaard et al	https://www.gisaid.org	?	?	5/14/2020
Denmark/ALAB-SSI-763/2020	ncov	EPI_ISL_452101	?	3/27/2020	Europe	Denmark	Denmark		Europe	Denmark	Denmark	genome	29903	Human	?	?	B.1.5	G	Department of Virus and Microbiological Special Diagnostics, Statens Serum Institut, Copenhagen, Denmark, Artillerivej 5, 2300 Copenahgen S	Albertsen lab, Department of Chemistry and Bioscience, Aalborg University, Denmark	Rasmus Kirkegaard et al	https://www.gisaid.org	?	?	5/26/2020
Denmark/ALAB-SSI-765/2020	ncov	EPI_ISL_444894	?	3/20/2020	Europe	Denmark	Denmark		Europe	Denmark	Denmark	genome	29903	Human	?	?	B.1.39	GH	Department of Virus and Microbiological Special Diagnostics, Statens Serum Institut, Copenhagen, Denmark, Artillerivej 5, 2300 Copenahgen S	Albertsen lab, Department of Chemistry and Bioscience, Aalborg University, Denmark	Rasmus Kirkegaard et al	https://www.gisaid.org	?	?	5/14/2020
Denmark/ALAB-SSI-766/2020	ncov	EPI_ISL_452102	?	3/19/2020	Europe	Denmark	Denmark		Europe	Denmark	Denmark	genome	29903	Human	?	?	B.1	GH	Department of Virus and Microbiological Special Diagnostics, Statens Serum Institut, Copenhagen, Denmark, Artillerivej 5, 2300 Copenahgen S	Albertsen lab, Department of Chemistry and Bioscience, Aalborg University, Denmark	Rasmus Kirkegaard et al	https://www.gisaid.org	?	?	5/26/2020
Denmark/ALAB-SSI-767/2020	ncov	EPI_ISL_444895	?	3/20/2020	Europe	Denmark	Denmark		Europe	Denmark	Denmark	genome	29903	Human	?	?	B.1.39	GH	Department of Virus and Microbiological Special Diagnostics, Statens Serum Institut, Copenhagen, Denmark, Artillerivej 5, 2300 Copenahgen S	Albertsen lab, Department of Chemistry and Bioscience, Aalborg University, Denmark	Rasmus Kirkegaard et al	https://www.gisaid.org	?	?	5/14/2020
Denmark/ALAB-SSI-769/2020	ncov	EPI_ISL_444896	?	3/19/2020	Europe	Denmark	Denmark		Europe	Denmark	Denmark	genome	29903	Human	?	?	B.1	G	Department of Virus and Microbiological Special Diagnostics, Statens Serum Institut, Copenhagen, Denmark, Artillerivej 5, 2300 Copenahgen S	Albertsen lab, Department of Chemistry and Bioscience, Aalborg University, Denmark	Rasmus Kirkegaard et al	https://www.gisaid.org	?	?	5/14/2020
Denmark/ALAB-SSI-770/2020	ncov	EPI_ISL_444897	?	3/18/2020	Europe	Denmark	Denmark		Europe	Denmark	Denmark	genome	29903	Human	?	?	B.1	G	Department of Virus and Microbiological Special Diagnostics, Statens Serum Institut, Copenhagen, Denmark, Artillerivej 5, 2300 Copenahgen S	Albertsen lab, Department of Chemistry and Bioscience, Aalborg University, Denmark	Rasmus Kirkegaard et al	https://www.gisaid.org	?	?	5/14/2020
Denmark/ALAB-SSI-773/2020	ncov	EPI_ISL_444898	?	3/18/2020	Europe	Denmark	Denmark		Europe	Denmark	Denmark	genome	29903	Human	?	?	B.1	GH	Department of Virus and Microbiological Special Diagnostics, Statens Serum Institut, Copenhagen, Denmark, Artillerivej 5, 2300 Copenahgen S	Albertsen lab, Department of Chemistry and Bioscience, Aalborg University, Denmark	Rasmus Kirkegaard et al	https://www.gisaid.org	?	?	5/14/2020
Denmark/ALAB-SSI-774/2020	ncov	EPI_ISL_444899	?	3/18/2020	Europe	Denmark	Denmark		Europe	Denmark	Denmark	genome	29903	Human	?	?	B.1.39	GH	Department of Virus and Microbiological Special Diagnostics, Statens Serum Institut, Copenhagen, Denmark, Artillerivej 5, 2300 Copenahgen S	Albertsen lab, Department of Chemistry and Bioscience, Aalborg University, Denmark	Rasmus Kirkegaard et al	https://www.gisaid.org	?	?	5/14/2020
Denmark/ALAB-SSI-775/2020	ncov	EPI_ISL_444900	?	3/19/2020	Europe	Denmark	Denmark		Europe	Denmark	Denmark	genome	29903	Human	?	?	B.1.39	GH	Department of Virus and Microbiological Special Diagnostics, Statens Serum Institut, Copenhagen, Denmark, Artillerivej 5, 2300 Copenahgen S	Albertsen lab, Department of Chemistry and Bioscience, Aalborg University, Denmark	Rasmus Kirkegaard et al	https://www.gisaid.org	?	?	5/14/2020
Denmark/ALAB-SSI-779/2020	ncov	EPI_ISL_444901	?	3/19/2020	Europe	Denmark	Denmark		Europe	Denmark	Denmark	genome	29903	Human	?	?	B.1	G	Department of Virus and Microbiological Special Diagnostics, Statens Serum Institut, Copenhagen, Denmark, Artillerivej 5, 2300 Copenahgen S	Albertsen lab, Department of Chemistry and Bioscience, Aalborg University, Denmark	Rasmus Kirkegaard et al	https://www.gisaid.org	?	?	5/14/2020
Denmark/ALAB-SSI-780/2020	ncov	EPI_ISL_444902	?	3/19/2020	Europe	Denmark	Denmark		Europe	Denmark	Denmark	genome	29903	Human	?	?	B.1	GH	Department of Virus and Microbiological Special Diagnostics, Statens Serum Institut, Copenhagen, Denmark, Artillerivej 5, 2300 Copenahgen S	Albertsen lab, Department of Chemistry and Bioscience, Aalborg University, Denmark	Rasmus Kirkegaard et al	https://www.gisaid.org	?	?	5/14/2020
Denmark/ALAB-SSI-782/2020	ncov	EPI_ISL_444903	?	3/30/2020	Europe	Denmark	Denmark		Europe	Denmark	Denmark	genome	29903	Human	?	?	B.1	G	Department of Virus and Microbiological Special Diagnostics, Statens Serum Institut, Copenhagen, Denmark, Artillerivej 5, 2300 Copenahgen S	Albertsen lab, Department of Chemistry and Bioscience, Aalborg University, Denmark	Rasmus Kirkegaard et al	https://www.gisaid.org	?	?	5/14/2020
Denmark/ALAB-SSI-783/2020	ncov	EPI_ISL_437669	?	3/30/2020	Europe	Denmark	Denmark		Europe	Denmark	Denmark	genome	29903	Human	?	?	B.1	G	Department of Virus and Microbiological Special Diagnostics, Statens Serum Institut, Copenhagen, Denmark, Artillerivej 5, 2300 Copenahgen S	Albertsen lab, Department of Chemistry and Bioscience, Aalborg University, Denmark	Rasmus Kirkegaard et al	https://www.gisaid.org	?	?	5/11/2020
Denmark/ALAB-SSI-785/2020	ncov	EPI_ISL_444904	?	3/30/2020	Europe	Denmark	Denmark		Europe	Denmark	Denmark	genome	29903	Human	?	?	B.1	G	Department of Virus and Microbiological Special Diagnostics, Statens Serum Institut, Copenhagen, Denmark, Artillerivej 5, 2300 Copenahgen S	Albertsen lab, Department of Chemistry and Bioscience, Aalborg University, Denmark	Rasmus Kirkegaard et al	https://www.gisaid.org	?	?	5/14/2020
Denmark/ALAB-SSI-786/2020	ncov	EPI_ISL_437670	?	3/30/2020	Europe	Denmark	Denmark		Europe	Denmark	Denmark	genome	29903	Human	?	?	B.1	G	Department of Virus and Microbiological Special Diagnostics, Statens Serum Institut, Copenhagen, Denmark, Artillerivej 5, 2300 Copenahgen S	Albertsen lab, Department of Chemistry and Bioscience, Aalborg University, Denmark	Rasmus Kirkegaard et al	https://www.gisaid.org	?	?	5/11/2020
Denmark/ALAB-SSI-787/2020	ncov	EPI_ISL_444905	?	3/30/2020	Europe	Denmark	Denmark		Europe	Denmark	Denmark	genome	29903	Human	?	?	B.1	G	Department of Virus and Microbiological Special Diagnostics, Statens Serum Institut, Copenhagen, Denmark, Artillerivej 5, 2300 Copenahgen S	Albertsen lab, Department of Chemistry and Bioscience, Aalborg University, Denmark	Rasmus Kirkegaard et al	https://www.gisaid.org	?	?	5/14/2020
Denmark/ALAB-SSI-789/2020	ncov	EPI_ISL_444906	?	3/30/2020	Europe	Denmark	Denmark		Europe	Denmark	Denmark	genome	29900	Human	?	?	B.1	GH	Department of Virus and Microbiological Special Diagnostics, Statens Serum Institut, Copenhagen, Denmark, Artillerivej 5, 2300 Copenahgen S	Albertsen lab, Department of Chemistry and Bioscience, Aalborg University, Denmark	Rasmus Kirkegaard et al	https://www.gisaid.org	?	?	5/14/2020
Denmark/ALAB-SSI-790/2020	ncov	EPI_ISL_444907	?	3/30/2020	Europe	Denmark	Denmark		Europe	Denmark	Denmark	genome	29903	Human	?	?	B.1	GH	Department of Virus and Microbiological Special Diagnostics, Statens Serum Institut, Copenhagen, Denmark, Artillerivej 5, 2300 Copenahgen S	Albertsen lab, Department of Chemistry and Bioscience, Aalborg University, Denmark	Rasmus Kirkegaard et al	https://www.gisaid.org	?	?	5/14/2020
Denmark/ALAB-SSI-792/2020	ncov	EPI_ISL_437671	?	3/29/2020	Europe	Denmark	Denmark		Europe	Denmark	Denmark	genome	29903	Human	?	?	B.1	GH	Department of Virus and Microbiological Special Diagnostics, Statens Serum Institut, Copenhagen, Denmark, Artillerivej 5, 2300 Copenahgen S	Albertsen lab, Department of Chemistry and Bioscience, Aalborg University, Denmark	Rasmus Kirkegaard et al	https://www.gisaid.org	?	?	5/11/2020
Denmark/ALAB-SSI-793/2020	ncov	EPI_ISL_444908	?	3/28/2020	Europe	Denmark	Denmark		Europe	Denmark	Denmark	genome	29903	Human	?	?	B.1	GH	Department of Virus and Microbiological Special Diagnostics, Statens Serum Institut, Copenhagen, Denmark, Artillerivej 5, 2300 Copenahgen S	Albertsen lab, Department of Chemistry and Bioscience, Aalborg University, Denmark	Rasmus Kirkegaard et al	https://www.gisaid.org	?	?	5/14/2020
Denmark/ALAB-SSI-794/2020	ncov	EPI_ISL_444909	?	3/28/2020	Europe	Denmark	Denmark		Europe	Denmark	Denmark	genome	29900	Human	?	?	B	L	Department of Virus and Microbiological Special Diagnostics, Statens Serum Institut, Copenhagen, Denmark, Artillerivej 5, 2300 Copenahgen S	Albertsen lab, Department of Chemistry and Bioscience, Aalborg University, Denmark	Rasmus Kirkegaard et al	https://www.gisaid.org	?	?	5/14/2020
Denmark/ALAB-SSI-795/2020	ncov	EPI_ISL_444910	?	3/30/2020	Europe	Denmark	Denmark		Europe	Denmark	Denmark	genome	29903	Human	?	?	B.1	G	Department of Virus and Microbiological Special Diagnostics, Statens Serum Institut, Copenhagen, Denmark, Artillerivej 5, 2300 Copenahgen S	Albertsen lab, Department of Chemistry and Bioscience, Aalborg University, Denmark	Rasmus Kirkegaard et al	https://www.gisaid.org	?	?	5/14/2020
Denmark/ALAB-SSI-797/2020	ncov	EPI_ISL_444911	?	3/30/2020	Europe	Denmark	Denmark		Europe	Denmark	Denmark	genome	29903	Human	?	?	B.1.39	GH	Department of Virus and Microbiological Special Diagnostics, Statens Serum Institut, Copenhagen, Denmark, Artillerivej 5, 2300 Copenahgen S	Albertsen lab, Department of Chemistry and Bioscience, Aalborg University, Denmark	Rasmus Kirkegaard et al	https://www.gisaid.org	?	?	5/14/2020
Denmark/ALAB-SSI-799/2020	ncov	EPI_ISL_444912	?	3/27/2020	Europe	Denmark	Denmark		Europe	Denmark	Denmark	genome	29903	Human	?	?	B.1	GH	Department of Virus and Microbiological Special Diagnostics, Statens Serum Institut, Copenhagen, Denmark, Artillerivej 5, 2300 Copenahgen S	Albertsen lab, Department of Chemistry and Bioscience, Aalborg University, Denmark	Rasmus Kirkegaard et al	https://www.gisaid.org	?	?	5/14/2020
Denmark/ALAB-SSI-800/2020	ncov	EPI_ISL_437672	?	3/28/2020	Europe	Denmark	Denmark		Europe	Denmark	Denmark	genome	29903	Human	?	?	B.1	GH	Department of Virus and Microbiological Special Diagnostics, Statens Serum Institut, Copenhagen, Denmark, Artillerivej 5, 2300 Copenahgen S	Albertsen lab, Department of Chemistry and Bioscience, Aalborg University, Denmark	Rasmus Kirkegaard et al	https://www.gisaid.org	?	?	5/11/2020
Denmark/ALAB-SSI-801/2020	ncov	EPI_ISL_444913	?	3/28/2020	Europe	Denmark	Denmark		Europe	Denmark	Denmark	genome	29903	Human	?	?	B.1	G	Department of Virus and Microbiological Special Diagnostics, Statens Serum Institut, Copenhagen, Denmark, Artillerivej 5, 2300 Copenahgen S	Albertsen lab, Department of Chemistry and Bioscience, Aalborg University, Denmark	Rasmus Kirkegaard et al	https://www.gisaid.org	?	?	5/14/2020
Denmark/ALAB-SSI-803/2020	ncov	EPI_ISL_444914	?	3/29/2020	Europe	Denmark	Denmark		Europe	Denmark	Denmark	genome	29904	Human	?	?	B.1	GH	Department of Virus and Microbiological Special Diagnostics, Statens Serum Institut, Copenhagen, Denmark, Artillerivej 5, 2300 Copenahgen S	Albertsen lab, Department of Chemistry and Bioscience, Aalborg University, Denmark	Rasmus Kirkegaard et al	https://www.gisaid.org	?	?	5/14/2020
Denmark/ALAB-SSI-804/2020	ncov	EPI_ISL_444915	?	3/27/2020	Europe	Denmark	Denmark		Europe	Denmark	Denmark	genome	29903	Human	?	?	B.1	G	Department of Virus and Microbiological Special Diagnostics, Statens Serum Institut, Copenhagen, Denmark, Artillerivej 5, 2300 Copenahgen S	Albertsen lab, Department of Chemistry and Bioscience, Aalborg University, Denmark	Rasmus Kirkegaard et al	https://www.gisaid.org	?	?	5/14/2020
Denmark/ALAB-SSI-805/2020	ncov	EPI_ISL_444916	?	3/28/2020	Europe	Denmark	Denmark		Europe	Denmark	Denmark	genome	29903	Human	?	?	B.1	GH	Department of Virus and Microbiological Special Diagnostics, Statens Serum Institut, Copenhagen, Denmark, Artillerivej 5, 2300 Copenahgen S	Albertsen lab, Department of Chemistry and Bioscience, Aalborg University, Denmark	Rasmus Kirkegaard et al	https://www.gisaid.org	?	?	5/14/2020
Denmark/ALAB-SSI-806/2020	ncov	EPI_ISL_444917	?	3/28/2020	Europe	Denmark	Denmark		Europe	Denmark	Denmark	genome	29903	Human	?	?	B.1	G	Department of Virus and Microbiological Special Diagnostics, Statens Serum Institut, Copenhagen, Denmark, Artillerivej 5, 2300 Copenahgen S	Albertsen lab, Department of Chemistry and Bioscience, Aalborg University, Denmark	Rasmus Kirkegaard et al	https://www.gisaid.org	?	?	5/14/2020
Denmark/ALAB-SSI-809/2020	ncov	EPI_ISL_444918	?	3/30/2020	Europe	Denmark	Denmark		Europe	Denmark	Denmark	genome	29903	Human	?	?	B.1	G	Department of Virus and Microbiological Special Diagnostics, Statens Serum Institut, Copenhagen, Denmark, Artillerivej 5, 2300 Copenahgen S	Albertsen lab, Department of Chemistry and Bioscience, Aalborg University, Denmark	Rasmus Kirkegaard et al	https://www.gisaid.org	?	?	5/14/2020
Denmark/ALAB-SSI-810/2020	ncov	EPI_ISL_444919	?	3/29/2020	Europe	Denmark	Denmark		Europe	Denmark	Denmark	genome	29903	Human	?	?	B.1	G	Department of Virus and Microbiological Special Diagnostics, Statens Serum Institut, Copenhagen, Denmark, Artillerivej 5, 2300 Copenahgen S	Albertsen lab, Department of Chemistry and Bioscience, Aalborg University, Denmark	Rasmus Kirkegaard et al	https://www.gisaid.org	?	?	5/14/2020
Denmark/ALAB-SSI-811/2020	ncov	EPI_ISL_437673	?	3/30/2020	Europe	Denmark	Denmark		Europe	Denmark	Denmark	genome	29903	Human	?	?	B.1	GH	Department of Virus and Microbiological Special Diagnostics, Statens Serum Institut, Copenhagen, Denmark, Artillerivej 5, 2300 Copenahgen S	Albertsen lab, Department of Chemistry and Bioscience, Aalborg University, Denmark	Rasmus Kirkegaard et al	https://www.gisaid.org	?	?	5/11/2020
Denmark/ALAB-SSI-812/2020	ncov	EPI_ISL_444920	?	3/30/2020	Europe	Denmark	Denmark		Europe	Denmark	Denmark	genome	29903	Human	?	?	B.1	GH	Department of Virus and Microbiological Special Diagnostics, Statens Serum Institut, Copenhagen, Denmark, Artillerivej 5, 2300 Copenahgen S	Albertsen lab, Department of Chemistry and Bioscience, Aalborg University, Denmark	Rasmus Kirkegaard et al	https://www.gisaid.org	?	?	5/14/2020
Denmark/ALAB-SSI-815/2020	ncov	EPI_ISL_444921	?	3/30/2020	Europe	Denmark	Denmark		Europe	Denmark	Denmark	genome	29903	Human	?	?	B.1	G	Department of Virus and Microbiological Special Diagnostics, Statens Serum Institut, Copenhagen, Denmark, Artillerivej 5, 2300 Copenahgen S	Albertsen lab, Department of Chemistry and Bioscience, Aalborg University, Denmark	Rasmus Kirkegaard et al	https://www.gisaid.org	?	?	5/14/2020
Denmark/ALAB-SSI-817/2020	ncov	EPI_ISL_437674	?	3/28/2020	Europe	Denmark	Denmark		Europe	Denmark	Denmark	genome	29903	Human	?	?	B.1	G	Department of Virus and Microbiological Special Diagnostics, Statens Serum Institut, Copenhagen, Denmark, Artillerivej 5, 2300 Copenahgen S	Albertsen lab, Department of Chemistry and Bioscience, Aalborg University, Denmark	Rasmus Kirkegaard et al	https://www.gisaid.org	?	?	5/11/2020
Denmark/ALAB-SSI-819/2020	ncov	EPI_ISL_444922	?	3/27/2020	Europe	Denmark	Denmark		Europe	Denmark	Denmark	genome	29903	Human	?	?	B.1	GH	Department of Virus and Microbiological Special Diagnostics, Statens Serum Institut, Copenhagen, Denmark, Artillerivej 5, 2300 Copenahgen S	Albertsen lab, Department of Chemistry and Bioscience, Aalborg University, Denmark	Rasmus Kirkegaard et al	https://www.gisaid.org	?	?	5/14/2020
Denmark/ALAB-SSI-821/2020	ncov	EPI_ISL_444923	?	3/27/2020	Europe	Denmark	Denmark		Europe	Denmark	Denmark	genome	29903	Human	?	?	B.1	GH	Department of Virus and Microbiological Special Diagnostics, Statens Serum Institut, Copenhagen, Denmark, Artillerivej 5, 2300 Copenahgen S	Albertsen lab, Department of Chemistry and Bioscience, Aalborg University, Denmark	Rasmus Kirkegaard et al	https://www.gisaid.org	?	?	5/14/2020
Denmark/ALAB-SSI-824/2020	ncov	EPI_ISL_437675	?	3/28/2020	Europe	Denmark	Denmark		Europe	Denmark	Denmark	genome	29902	Human	?	?	B.1	GH	Department of Virus and Microbiological Special Diagnostics, Statens Serum Institut, Copenhagen, Denmark, Artillerivej 5, 2300 Copenahgen S	Albertsen lab, Department of Chemistry and Bioscience, Aalborg University, Denmark	Rasmus Kirkegaard et al	https://www.gisaid.org	?	?	5/11/2020
Denmark/ALAB-SSI-825/2020	ncov	EPI_ISL_437676	?	3/28/2020	Europe	Denmark	Denmark		Europe	Denmark	Denmark	genome	29903	Human	?	?	B.1	GH	Department of Virus and Microbiological Special Diagnostics, Statens Serum Institut, Copenhagen, Denmark, Artillerivej 5, 2300 Copenahgen S	Albertsen lab, Department of Chemistry and Bioscience, Aalborg University, Denmark	Rasmus Kirkegaard et al	https://www.gisaid.org	?	?	5/11/2020
Denmark/ALAB-SSI-826/2020	ncov	EPI_ISL_444924	?	3/28/2020	Europe	Denmark	Denmark		Europe	Denmark	Denmark	genome	29903	Human	?	?	B.1	GH	Department of Virus and Microbiological Special Diagnostics, Statens Serum Institut, Copenhagen, Denmark, Artillerivej 5, 2300 Copenahgen S	Albertsen lab, Department of Chemistry and Bioscience, Aalborg University, Denmark	Rasmus Kirkegaard et al	https://www.gisaid.org	?	?	5/14/2020
Denmark/ALAB-SSI-827/2020	ncov	EPI_ISL_444925	?	3/28/2020	Europe	Denmark	Denmark		Europe	Denmark	Denmark	genome	29903	Human	?	?	A.2	S	Department of Virus and Microbiological Special Diagnostics, Statens Serum Institut, Copenhagen, Denmark, Artillerivej 5, 2300 Copenahgen S	Albertsen lab, Department of Chemistry and Bioscience, Aalborg University, Denmark	Rasmus Kirkegaard et al	https://www.gisaid.org	?	?	5/14/2020
Denmark/ALAB-SSI-828/2020	ncov	EPI_ISL_444926	?	3/30/2020	Europe	Denmark	Denmark		Europe	Denmark	Denmark	genome	29903	Human	?	?	B.1.39	GH	Department of Virus and Microbiological Special Diagnostics, Statens Serum Institut, Copenhagen, Denmark, Artillerivej 5, 2300 Copenahgen S	Albertsen lab, Department of Chemistry and Bioscience, Aalborg University, Denmark	Rasmus Kirkegaard et al	https://www.gisaid.org	?	?	5/14/2020
Denmark/ALAB-SSI-831/2020	ncov	EPI_ISL_444927	?	3/30/2020	Europe	Denmark	Denmark		Europe	Denmark	Denmark	genome	29903	Human	?	?	B.1	GH	Department of Virus and Microbiological Special Diagnostics, Statens Serum Institut, Copenhagen, Denmark, Artillerivej 5, 2300 Copenahgen S	Albertsen lab, Department of Chemistry and Bioscience, Aalborg University, Denmark	Rasmus Kirkegaard et al	https://www.gisaid.org	?	?	5/14/2020
Denmark/ALAB-SSI-832/2020	ncov	EPI_ISL_444928	?	3/30/2020	Europe	Denmark	Denmark		Europe	Denmark	Denmark	genome	29903	Human	?	?	B.1.39	GH	Department of Virus and Microbiological Special Diagnostics, Statens Serum Institut, Copenhagen, Denmark, Artillerivej 5, 2300 Copenahgen S	Albertsen lab, Department of Chemistry and Bioscience, Aalborg University, Denmark	Rasmus Kirkegaard et al	https://www.gisaid.org	?	?	5/14/2020
Denmark/ALAB-SSI-833/2020	ncov	EPI_ISL_444929	?	3/30/2020	Europe	Denmark	Denmark		Europe	Denmark	Denmark	genome	29903	Human	?	?	B.1	GH	Department of Virus and Microbiological Special Diagnostics, Statens Serum Institut, Copenhagen, Denmark, Artillerivej 5, 2300 Copenahgen S	Albertsen lab, Department of Chemistry and Bioscience, Aalborg University, Denmark	Rasmus Kirkegaard et al	https://www.gisaid.org	?	?	5/14/2020
Denmark/ALAB-SSI-834/2020	ncov	EPI_ISL_437677	?	3/28/2020	Europe	Denmark	Denmark		Europe	Denmark	Denmark	genome	29903	Human	?	?	B.1	GH	Department of Virus and Microbiological Special Diagnostics, Statens Serum Institut, Copenhagen, Denmark, Artillerivej 5, 2300 Copenahgen S	Albertsen lab, Department of Chemistry and Bioscience, Aalborg University, Denmark	Rasmus Kirkegaard et al	https://www.gisaid.org	?	?	5/11/2020
Denmark/ALAB-SSI-835/2020	ncov	EPI_ISL_444930	?	3/27/2020	Europe	Denmark	Denmark		Europe	Denmark	Denmark	genome	29903	Human	?	?	B.1	G	Department of Virus and Microbiological Special Diagnostics, Statens Serum Institut, Copenhagen, Denmark, Artillerivej 5, 2300 Copenahgen S	Albertsen lab, Department of Chemistry and Bioscience, Aalborg University, Denmark	Rasmus Kirkegaard et al	https://www.gisaid.org	?	?	5/14/2020
Denmark/ALAB-SSI-837/2020	ncov	EPI_ISL_444931	?	3/27/2020	Europe	Denmark	Denmark		Europe	Denmark	Denmark	genome	29903	Human	?	?	B.1	G	Department of Virus and Microbiological Special Diagnostics, Statens Serum Institut, Copenhagen, Denmark, Artillerivej 5, 2300 Copenahgen S	Albertsen lab, Department of Chemistry and Bioscience, Aalborg University, Denmark	Rasmus Kirkegaard et al	https://www.gisaid.org	?	?	5/14/2020
Denmark/ALAB-SSI-839/2020	ncov	EPI_ISL_444932	?	3/28/2020	Europe	Denmark	Denmark		Europe	Denmark	Denmark	genome	29903	Human	?	?	A.2	S	Department of Virus and Microbiological Special Diagnostics, Statens Serum Institut, Copenhagen, Denmark, Artillerivej 5, 2300 Copenahgen S	Albertsen lab, Department of Chemistry and Bioscience, Aalborg University, Denmark	Rasmus Kirkegaard et al	https://www.gisaid.org	?	?	5/14/2020
Denmark/ALAB-SSI-840/2020	ncov	EPI_ISL_444933	?	3/29/2020	Europe	Denmark	Denmark		Europe	Denmark	Denmark	genome	29903	Human	?	?	B.1	GH	Department of Virus and Microbiological Special Diagnostics, Statens Serum Institut, Copenhagen, Denmark, Artillerivej 5, 2300 Copenahgen S	Albertsen lab, Department of Chemistry and Bioscience, Aalborg University, Denmark	Rasmus Kirkegaard et al	https://www.gisaid.org	?	?	5/14/2020
Denmark/ALAB-SSI-842/2020	ncov	EPI_ISL_444934	?	3/28/2020	Europe	Denmark	Denmark		Europe	Denmark	Denmark	genome	29903	Human	?	?	B.1	G	Department of Virus and Microbiological Special Diagnostics, Statens Serum Institut, Copenhagen, Denmark, Artillerivej 5, 2300 Copenahgen S	Albertsen lab, Department of Chemistry and Bioscience, Aalborg University, Denmark	Rasmus Kirkegaard et al	https://www.gisaid.org	?	?	5/14/2020
Denmark/ALAB-SSI-843/2020	ncov	EPI_ISL_444935	?	3/28/2020	Europe	Denmark	Denmark		Europe	Denmark	Denmark	genome	29903	Human	?	?	B.1	G	Department of Virus and Microbiological Special Diagnostics, Statens Serum Institut, Copenhagen, Denmark, Artillerivej 5, 2300 Copenahgen S	Albertsen lab, Department of Chemistry and Bioscience, Aalborg University, Denmark	Rasmus Kirkegaard et al	https://www.gisaid.org	?	?	5/14/2020
Denmark/ALAB-SSI-844/2020	ncov	EPI_ISL_444936	?	3/28/2020	Europe	Denmark	Denmark		Europe	Denmark	Denmark	genome	29903	Human	?	?	B.1	GH	Department of Virus and Microbiological Special Diagnostics, Statens Serum Institut, Copenhagen, Denmark, Artillerivej 5, 2300 Copenahgen S	Albertsen lab, Department of Chemistry and Bioscience, Aalborg University, Denmark	Rasmus Kirkegaard et al	https://www.gisaid.org	?	?	5/14/2020
Denmark/ALAB-SSI-845/2020	ncov	EPI_ISL_437678	?	3/28/2020	Europe	Denmark	Denmark		Europe	Denmark	Denmark	genome	29903	Human	?	?	B.1	G	Department of Virus and Microbiological Special Diagnostics, Statens Serum Institut, Copenhagen, Denmark, Artillerivej 5, 2300 Copenahgen S	Albertsen lab, Department of Chemistry and Bioscience, Aalborg University, Denmark	Rasmus Kirkegaard et al	https://www.gisaid.org	?	?	5/11/2020
Denmark/ALAB-SSI-846/2020	ncov	EPI_ISL_444937	?	3/30/2020	Europe	Denmark	Denmark		Europe	Denmark	Denmark	genome	29903	Human	?	?	B.1	G	Department of Virus and Microbiological Special Diagnostics, Statens Serum Institut, Copenhagen, Denmark, Artillerivej 5, 2300 Copenahgen S	Albertsen lab, Department of Chemistry and Bioscience, Aalborg University, Denmark	Rasmus Kirkegaard et al	https://www.gisaid.org	?	?	5/14/2020
Denmark/ALAB-SSI-847/2020	ncov	EPI_ISL_444938	?	3/30/2020	Europe	Denmark	Denmark		Europe	Denmark	Denmark	genome	29903	Human	?	?	B.1	G	Department of Virus and Microbiological Special Diagnostics, Statens Serum Institut, Copenhagen, Denmark, Artillerivej 5, 2300 Copenahgen S	Albertsen lab, Department of Chemistry and Bioscience, Aalborg University, Denmark	Rasmus Kirkegaard et al	https://www.gisaid.org	?	?	5/14/2020
Denmark/ALAB-SSI-848/2020	ncov	EPI_ISL_444939	?	3/30/2020	Europe	Denmark	Denmark		Europe	Denmark	Denmark	genome	29903	Human	?	?	B.1.1	GR	Department of Virus and Microbiological Special Diagnostics, Statens Serum Institut, Copenhagen, Denmark, Artillerivej 5, 2300 Copenahgen S	Albertsen lab, Department of Chemistry and Bioscience, Aalborg University, Denmark	Rasmus Kirkegaard et al	https://www.gisaid.org	?	?	5/14/2020
Denmark/ALAB-SSI-849/2020	ncov	EPI_ISL_444940	?	3/30/2020	Europe	Denmark	Denmark		Europe	Denmark	Denmark	genome	29903	Human	?	?	B.1	GH	Department of Virus and Microbiological Special Diagnostics, Statens Serum Institut, Copenhagen, Denmark, Artillerivej 5, 2300 Copenahgen S	Albertsen lab, Department of Chemistry and Bioscience, Aalborg University, Denmark	Rasmus Kirkegaard et al	https://www.gisaid.org	?	?	5/14/2020
Denmark/ALAB-SSI-852/2020	ncov	EPI_ISL_444941	?	3/29/2020	Europe	Denmark	Denmark		Europe	Denmark	Denmark	genome	29903	Human	?	?	B.1	GH	Department of Virus and Microbiological Special Diagnostics, Statens Serum Institut, Copenhagen, Denmark, Artillerivej 5, 2300 Copenahgen S	Albertsen lab, Department of Chemistry and Bioscience, Aalborg University, Denmark	Rasmus Kirkegaard et al	https://www.gisaid.org	?	?	5/14/2020
Denmark/ALAB-SSI-854/2020	ncov	EPI_ISL_444942	?	3/29/2020	Europe	Denmark	Denmark		Europe	Denmark	Denmark	genome	29903	Human	?	?	B.1.39	GH	Department of Virus and Microbiological Special Diagnostics, Statens Serum Institut, Copenhagen, Denmark, Artillerivej 5, 2300 Copenahgen S	Albertsen lab, Department of Chemistry and Bioscience, Aalborg University, Denmark	Rasmus Kirkegaard et al	https://www.gisaid.org	?	?	5/14/2020
Denmark/ALAB-SSI-855/2020	ncov	EPI_ISL_444943	?	3/28/2020	Europe	Denmark	Denmark		Europe	Denmark	Denmark	genome	29903	Human	?	?	B.2.4	V	Department of Virus and Microbiological Special Diagnostics, Statens Serum Institut, Copenhagen, Denmark, Artillerivej 5, 2300 Copenahgen S	Albertsen lab, Department of Chemistry and Bioscience, Aalborg University, Denmark	Rasmus Kirkegaard et al	https://www.gisaid.org	?	?	5/14/2020
Denmark/ALAB-SSI-856/2020	ncov	EPI_ISL_444944	?	3/29/2020	Europe	Denmark	Denmark		Europe	Denmark	Denmark	genome	29903	Human	?	?	B.1	G	Department of Virus and Microbiological Special Diagnostics, Statens Serum Institut, Copenhagen, Denmark, Artillerivej 5, 2300 Copenahgen S	Albertsen lab, Department of Chemistry and Bioscience, Aalborg University, Denmark	Rasmus Kirkegaard et al	https://www.gisaid.org	?	?	5/14/2020
Denmark/ALAB-SSI-860/2020	ncov	EPI_ISL_444945	?	3/27/2020	Europe	Denmark	Denmark		Europe	Denmark	Denmark	genome	29903	Human	?	?	B.1	GH	Department of Virus and Microbiological Special Diagnostics, Statens Serum Institut, Copenhagen, Denmark, Artillerivej 5, 2300 Copenahgen S	Albertsen lab, Department of Chemistry and Bioscience, Aalborg University, Denmark	Rasmus Kirkegaard et al	https://www.gisaid.org	?	?	5/14/2020
Denmark/ALAB-SSI-861/2020	ncov	EPI_ISL_444946	?	3/29/2020	Europe	Denmark	Denmark		Europe	Denmark	Denmark	genome	29900	Human	?	?	B	O	Department of Virus and Microbiological Special Diagnostics, Statens Serum Institut, Copenhagen, Denmark, Artillerivej 5, 2300 Copenahgen S	Albertsen lab, Department of Chemistry and Bioscience, Aalborg University, Denmark	Rasmus Kirkegaard et al	https://www.gisaid.org	?	?	5/14/2020
Denmark/ALAB-SSI-862/2020	ncov	EPI_ISL_444947	?	3/29/2020	Europe	Denmark	Denmark		Europe	Denmark	Denmark	genome	29903	Human	?	?	B.1	GH	Department of Virus and Microbiological Special Diagnostics, Statens Serum Institut, Copenhagen, Denmark, Artillerivej 5, 2300 Copenahgen S	Albertsen lab, Department of Chemistry and Bioscience, Aalborg University, Denmark	Rasmus Kirkegaard et al	https://www.gisaid.org	?	?	5/14/2020
Denmark/ALAB-SSI-864/2020	ncov	EPI_ISL_437679	?	3/30/2020	Europe	Denmark	Denmark		Europe	Denmark	Denmark	genome	29903	Human	?	?	B.1.1	GR	Department of Virus and Microbiological Special Diagnostics, Statens Serum Institut, Copenhagen, Denmark, Artillerivej 5, 2300 Copenahgen S	Albertsen lab, Department of Chemistry and Bioscience, Aalborg University, Denmark	Rasmus Kirkegaard et al	https://www.gisaid.org	?	?	5/11/2020
Denmark/ALAB-SSI-865/2020	ncov	EPI_ISL_437680	?	3/16/2020	Europe	Denmark	Denmark		Europe	Denmark	Denmark	genome	29903	Human	?	?	B.1	G	Department of Virus and Microbiological Special Diagnostics, Statens Serum Institut, Copenhagen, Denmark, Artillerivej 5, 2300 Copenahgen S	Albertsen lab, Department of Chemistry and Bioscience, Aalborg University, Denmark	Rasmus Kirkegaard et al	https://www.gisaid.org	?	?	5/11/2020
Denmark/ALAB-SSI-866/2020	ncov	EPI_ISL_444948	?	3/30/2020	Europe	Denmark	Denmark		Europe	Denmark	Denmark	genome	29903	Human	?	?	B.1	GH	Department of Virus and Microbiological Special Diagnostics, Statens Serum Institut, Copenhagen, Denmark, Artillerivej 5, 2300 Copenahgen S	Albertsen lab, Department of Chemistry and Bioscience, Aalborg University, Denmark	Rasmus Kirkegaard et al	https://www.gisaid.org	?	?	5/14/2020
Denmark/ALAB-SSI-867/2020	ncov	EPI_ISL_444949	?	3/30/2020	Europe	Denmark	Denmark		Europe	Denmark	Denmark	genome	29903	Human	?	?	B.1	GH	Department of Virus and Microbiological Special Diagnostics, Statens Serum Institut, Copenhagen, Denmark, Artillerivej 5, 2300 Copenahgen S	Albertsen lab, Department of Chemistry and Bioscience, Aalborg University, Denmark	Rasmus Kirkegaard et al	https://www.gisaid.org	?	?	5/14/2020
Denmark/ALAB-SSI-868/2020	ncov	EPI_ISL_444950	?	3/30/2020	Europe	Denmark	Denmark		Europe	Denmark	Denmark	genome	29903	Human	?	?	B.1	GH	Department of Virus and Microbiological Special Diagnostics, Statens Serum Institut, Copenhagen, Denmark, Artillerivej 5, 2300 Copenahgen S	Albertsen lab, Department of Chemistry and Bioscience, Aalborg University, Denmark	Rasmus Kirkegaard et al	https://www.gisaid.org	?	?	5/14/2020
Denmark/ALAB-SSI-875/2020	ncov	EPI_ISL_444951	?	3/30/2020	Europe	Denmark	Denmark		Europe	Denmark	Denmark	genome	29903	Human	?	?	B.1	GH	Department of Virus and Microbiological Special Diagnostics, Statens Serum Institut, Copenhagen, Denmark, Artillerivej 5, 2300 Copenahgen S	Albertsen lab, Department of Chemistry and Bioscience, Aalborg University, Denmark	Rasmus Kirkegaard et al	https://www.gisaid.org	?	?	5/14/2020
Denmark/ALAB-SSI-876/2020	ncov	EPI_ISL_444952	?	3/30/2020	Europe	Denmark	Denmark		Europe	Denmark	Denmark	genome	29903	Human	?	?	B.1	GH	Department of Virus and Microbiological Special Diagnostics, Statens Serum Institut, Copenhagen, Denmark, Artillerivej 5, 2300 Copenahgen S	Albertsen lab, Department of Chemistry and Bioscience, Aalborg University, Denmark	Rasmus Kirkegaard et al	https://www.gisaid.org	?	?	5/14/2020
Denmark/ALAB-SSI-878/2020	ncov	EPI_ISL_444953	?	3/30/2020	Europe	Denmark	Denmark		Europe	Denmark	Denmark	genome	29903	Human	?	?	B.1	GH	Department of Virus and Microbiological Special Diagnostics, Statens Serum Institut, Copenhagen, Denmark, Artillerivej 5, 2300 Copenahgen S	Albertsen lab, Department of Chemistry and Bioscience, Aalborg University, Denmark	Rasmus Kirkegaard et al	https://www.gisaid.org	?	?	5/14/2020
Denmark/ALAB-SSI-883/2020	ncov	EPI_ISL_444954	?	3/31/2020	Europe	Denmark	Denmark		Europe	Denmark	Denmark	genome	29903	Human	?	?	B.1	GH	Department of Virus and Microbiological Special Diagnostics, Statens Serum Institut, Copenhagen, Denmark, Artillerivej 5, 2300 Copenahgen S	Albertsen lab, Department of Chemistry and Bioscience, Aalborg University, Denmark	Rasmus Kirkegaard et al	https://www.gisaid.org	?	?	5/14/2020
Denmark/ALAB-SSI-884/2020	ncov	EPI_ISL_437681	?	3/30/2020	Europe	Denmark	Denmark		Europe	Denmark	Denmark	genome	29903	Human	?	?	B.1.39	GH	Department of Virus and Microbiological Special Diagnostics, Statens Serum Institut, Copenhagen, Denmark, Artillerivej 5, 2300 Copenahgen S	Albertsen lab, Department of Chemistry and Bioscience, Aalborg University, Denmark	Rasmus Kirkegaard et al	https://www.gisaid.org	?	?	5/11/2020
Denmark/ALAB-SSI-885/2020	ncov	EPI_ISL_444955	?	3/30/2020	Europe	Denmark	Denmark		Europe	Denmark	Denmark	genome	29903	Human	?	?	B.1.5	G	Department of Virus and Microbiological Special Diagnostics, Statens Serum Institut, Copenhagen, Denmark, Artillerivej 5, 2300 Copenahgen S	Albertsen lab, Department of Chemistry and Bioscience, Aalborg University, Denmark	Rasmus Kirkegaard et al	https://www.gisaid.org	?	?	5/14/2020
Denmark/ALAB-SSI-887/2020	ncov	EPI_ISL_444956	?	3/31/2020	Europe	Denmark	Denmark		Europe	Denmark	Denmark	genome	29903	Human	?	?	B.1	GH	Department of Virus and Microbiological Special Diagnostics, Statens Serum Institut, Copenhagen, Denmark, Artillerivej 5, 2300 Copenahgen S	Albertsen lab, Department of Chemistry and Bioscience, Aalborg University, Denmark	Rasmus Kirkegaard et al	https://www.gisaid.org	?	?	5/14/2020
Denmark/ALAB-SSI-888/2020	ncov	EPI_ISL_444957	?	3/30/2020	Europe	Denmark	Denmark		Europe	Denmark	Denmark	genome	29903	Human	?	?	B.1.39	GH	Department of Virus and Microbiological Special Diagnostics, Statens Serum Institut, Copenhagen, Denmark, Artillerivej 5, 2300 Copenahgen S	Albertsen lab, Department of Chemistry and Bioscience, Aalborg University, Denmark	Rasmus Kirkegaard et al	https://www.gisaid.org	?	?	5/14/2020
Denmark/ALAB-SSI-890/2020	ncov	EPI_ISL_444958	?	3/31/2020	Europe	Denmark	Denmark		Europe	Denmark	Denmark	genome	29903	Human	?	?	B.1	G	Department of Virus and Microbiological Special Diagnostics, Statens Serum Institut, Copenhagen, Denmark, Artillerivej 5, 2300 Copenahgen S	Albertsen lab, Department of Chemistry and Bioscience, Aalborg University, Denmark	Rasmus Kirkegaard et al	https://www.gisaid.org	?	?	5/14/2020
Denmark/ALAB-SSI-892/2020	ncov	EPI_ISL_444959	?	3/31/2020	Europe	Denmark	Denmark		Europe	Denmark	Denmark	genome	29903	Human	?	?	B.1	G	Department of Virus and Microbiological Special Diagnostics, Statens Serum Institut, Copenhagen, Denmark, Artillerivej 5, 2300 Copenahgen S	Albertsen lab, Department of Chemistry and Bioscience, Aalborg University, Denmark	Rasmus Kirkegaard et al	https://www.gisaid.org	?	?	5/14/2020
Denmark/ALAB-SSI-893/2020	ncov	EPI_ISL_444960	?	3/31/2020	Europe	Denmark	Denmark		Europe	Denmark	Denmark	genome	29903	Human	?	?	B.1	G	Department of Virus and Microbiological Special Diagnostics, Statens Serum Institut, Copenhagen, Denmark, Artillerivej 5, 2300 Copenahgen S	Albertsen lab, Department of Chemistry and Bioscience, Aalborg University, Denmark	Rasmus Kirkegaard et al	https://www.gisaid.org	?	?	5/14/2020
Denmark/ALAB-SSI-894/2020	ncov	EPI_ISL_444961	?	3/30/2020	Europe	Denmark	Denmark		Europe	Denmark	Denmark	genome	29903	Human	?	?	B.1.39	GH	Department of Virus and Microbiological Special Diagnostics, Statens Serum Institut, Copenhagen, Denmark, Artillerivej 5, 2300 Copenahgen S	Albertsen lab, Department of Chemistry and Bioscience, Aalborg University, Denmark	Rasmus Kirkegaard et al	https://www.gisaid.org	?	?	5/14/2020
Denmark/ALAB-SSI-895/2020	ncov	EPI_ISL_444962	?	3/30/2020	Europe	Denmark	Denmark		Europe	Denmark	Denmark	genome	29903	Human	?	?	B.1	GH	Department of Virus and Microbiological Special Diagnostics, Statens Serum Institut, Copenhagen, Denmark, Artillerivej 5, 2300 Copenahgen S	Albertsen lab, Department of Chemistry and Bioscience, Aalborg University, Denmark	Rasmus Kirkegaard et al	https://www.gisaid.org	?	?	5/14/2020
Denmark/ALAB-SSI-896/2020	ncov	EPI_ISL_444963	?	3/30/2020	Europe	Denmark	Denmark		Europe	Denmark	Denmark	genome	29903	Human	?	?	B.1	GH	Department of Virus and Microbiological Special Diagnostics, Statens Serum Institut, Copenhagen, Denmark, Artillerivej 5, 2300 Copenahgen S	Albertsen lab, Department of Chemistry and Bioscience, Aalborg University, Denmark	Rasmus Kirkegaard et al	https://www.gisaid.org	?	?	5/14/2020
Denmark/ALAB-SSI-899/2020	ncov	EPI_ISL_444964	?	3/31/2020	Europe	Denmark	Denmark		Europe	Denmark	Denmark	genome	29897	Human	?	?	B.1.1	GR	Department of Virus and Microbiological Special Diagnostics, Statens Serum Institut, Copenhagen, Denmark, Artillerivej 5, 2300 Copenahgen S	Albertsen lab, Department of Chemistry and Bioscience, Aalborg University, Denmark	Rasmus Kirkegaard et al	https://www.gisaid.org	?	?	5/14/2020
Denmark/ALAB-SSI-902/2020	ncov	EPI_ISL_444965	?	3/30/2020	Europe	Denmark	Denmark		Europe	Denmark	Denmark	genome	29903	Human	?	?	B.1	GH	Department of Virus and Microbiological Special Diagnostics, Statens Serum Institut, Copenhagen, Denmark, Artillerivej 5, 2300 Copenahgen S	Albertsen lab, Department of Chemistry and Bioscience, Aalborg University, Denmark	Rasmus Kirkegaard et al	https://www.gisaid.org	?	?	5/14/2020
Denmark/ALAB-SSI-904/2020	ncov	EPI_ISL_444966	?	3/30/2020	Europe	Denmark	Denmark		Europe	Denmark	Denmark	genome	29903	Human	?	?	B.1	GH	Department of Virus and Microbiological Special Diagnostics, Statens Serum Institut, Copenhagen, Denmark, Artillerivej 5, 2300 Copenahgen S	Albertsen lab, Department of Chemistry and Bioscience, Aalborg University, Denmark	Rasmus Kirkegaard et al	https://www.gisaid.org	?	?	5/14/2020
Denmark/ALAB-SSI-905/2020	ncov	EPI_ISL_444967	?	3/30/2020	Europe	Denmark	Denmark		Europe	Denmark	Denmark	genome	29903	Human	?	?	B.1.39	GH	Department of Virus and Microbiological Special Diagnostics, Statens Serum Institut, Copenhagen, Denmark, Artillerivej 5, 2300 Copenahgen S	Albertsen lab, Department of Chemistry and Bioscience, Aalborg University, Denmark	Rasmus Kirkegaard et al	https://www.gisaid.org	?	?	5/14/2020
Denmark/ALAB-SSI-907/2020	ncov	EPI_ISL_444968	?	3/31/2020	Europe	Denmark	Denmark		Europe	Denmark	Denmark	genome	29903	Human	?	?	B.1	GH	Department of Virus and Microbiological Special Diagnostics, Statens Serum Institut, Copenhagen, Denmark, Artillerivej 5, 2300 Copenahgen S	Albertsen lab, Department of Chemistry and Bioscience, Aalborg University, Denmark	Rasmus Kirkegaard et al	https://www.gisaid.org	?	?	5/14/2020
Denmark/ALAB-SSI-941/2020	ncov	EPI_ISL_437682	?	3/31/2020	Europe	Denmark	Denmark		Europe	Denmark	Denmark	genome	29903	Human	?	?	B.1	G	Department of Virus and Microbiological Special Diagnostics, Statens Serum Institut, Copenhagen, Denmark, Artillerivej 5, 2300 Copenahgen S	Albertsen lab, Department of Chemistry and Bioscience, Aalborg University, Denmark	Rasmus Kirkegaard et al	https://www.gisaid.org	?	?	5/11/2020
Denmark/ALAB-SSI-991/2020	ncov	EPI_ISL_437683	?	4/1/2020	Europe	Denmark	Denmark		Europe	Denmark	Denmark	genome	29903	Human	?	?	B.1	GH	Department of Virus and Microbiological Special Diagnostics, Statens Serum Institut, Copenhagen, Denmark, Artillerivej 5, 2300 Copenahgen S	Albertsen lab, Department of Chemistry and Bioscience, Aalborg University, Denmark	Rasmus Kirkegaard et al	https://www.gisaid.org	?	?	5/11/2020
Denmark/ALAB-SSI101/2020	ncov	EPI_ISL_429333	?	3/2/2020	Europe	Denmark	Denmark		Europe	Denmark	Denmark	genome	29903	Human	?	?	B.1	G	Department of Virus and Microbiological Special Diagnostics, Statens Serum Institut, Copenhagen, Denmark, Artillerivej 5, 2300 Copenahgen S	Albertsen lab, Department of Chemistry and Bioscience, Aalborg University, Denmark	Rasmus Kirkegaard et al	https://www.gisaid.org	?	?	4/23/2020
Denmark/ALAB-SSI102/2020	ncov	EPI_ISL_429334	?	3/3/2020	Europe	Denmark	Denmark		Europe	Denmark	Denmark	genome	29903	Human	?	?	B.1	G	Department of Virus and Microbiological Special Diagnostics, Statens Serum Institut, Copenhagen, Denmark, Artillerivej 5, 2300 Copenahgen S	Albertsen lab, Department of Chemistry and Bioscience, Aalborg University, Denmark	Rasmus Kirkegaard et al	https://www.gisaid.org	?	?	4/23/2020
Denmark/ALAB-SSI103/2020	ncov	EPI_ISL_429335	?	3/2/2020	Europe	Denmark	Denmark		Europe	Denmark	Denmark	genome	29903	Human	?	?	B.4	O	Department of Virus and Microbiological Special Diagnostics, Statens Serum Institut, Copenhagen, Denmark, Artillerivej 5, 2300 Copenahgen S	Albertsen lab, Department of Chemistry and Bioscience, Aalborg University, Denmark	Rasmus Kirkegaard et al	https://www.gisaid.org	?	?	4/23/2020
Denmark/ALAB-SSI104/2020	ncov	EPI_ISL_429336	?	3/3/2020	Europe	Denmark	Denmark		Europe	Denmark	Denmark	genome	29903	Human	?	?	B.1	GH	Department of Virus and Microbiological Special Diagnostics, Statens Serum Institut, Copenhagen, Denmark, Artillerivej 5, 2300 Copenahgen S	Albertsen lab, Department of Chemistry and Bioscience, Aalborg University, Denmark	Rasmus Kirkegaard et al	https://www.gisaid.org	?	?	4/23/2020
Denmark/ALAB-SSI105/2020	ncov	EPI_ISL_429337	?	3/8/2020	Europe	Denmark	Denmark		Europe	Denmark	Denmark	genome	29903	Human	?	?	B.1	GH	Department of Virus and Microbiological Special Diagnostics, Statens Serum Institut, Copenhagen, Denmark, Artillerivej 5, 2300 Copenahgen S	Albertsen lab, Department of Chemistry and Bioscience, Aalborg University, Denmark	Rasmus Kirkegaard et al	https://www.gisaid.org	?	?	4/23/2020
Denmark/ALAB-SSI106/2020	ncov	EPI_ISL_429338	?	3/8/2020	Europe	Denmark	Denmark		Europe	Denmark	Denmark	genome	29903	Human	?	?	B.1	GH	Department of Virus and Microbiological Special Diagnostics, Statens Serum Institut, Copenhagen, Denmark, Artillerivej 5, 2300 Copenahgen S	Albertsen lab, Department of Chemistry and Bioscience, Aalborg University, Denmark	Rasmus Kirkegaard et al	https://www.gisaid.org	?	?	4/23/2020
Denmark/ALAB-SSI107/2020	ncov	EPI_ISL_429339	?	3/7/2020	Europe	Denmark	Denmark		Europe	Denmark	Denmark	genome	29903	Human	?	?	B.1	GH	Department of Virus and Microbiological Special Diagnostics, Statens Serum Institut, Copenhagen, Denmark, Artillerivej 5, 2300 Copenahgen S	Albertsen lab, Department of Chemistry and Bioscience, Aalborg University, Denmark	Rasmus Kirkegaard et al	https://www.gisaid.org	?	?	4/23/2020
Denmark/ALAB-SSI108/2020	ncov	EPI_ISL_429340	?	3/7/2020	Europe	Denmark	Denmark		Europe	Denmark	Denmark	genome	29903	Human	?	?	B.1	G	Department of Virus and Microbiological Special Diagnostics, Statens Serum Institut, Copenhagen, Denmark, Artillerivej 5, 2300 Copenahgen S	Albertsen lab, Department of Chemistry and Bioscience, Aalborg University, Denmark	Rasmus Kirkegaard et al	https://www.gisaid.org	?	?	4/23/2020
Denmark/ALAB-SSI109/2020	ncov	EPI_ISL_429341	?	3/4/2020	Europe	Denmark	Denmark		Europe	Denmark	Denmark	genome	29903	Human	?	?	B.1.1	GR	Department of Virus and Microbiological Special Diagnostics, Statens Serum Institut, Copenhagen, Denmark, Artillerivej 5, 2300 Copenahgen S	Albertsen lab, Department of Chemistry and Bioscience, Aalborg University, Denmark	Rasmus Kirkegaard et al	https://www.gisaid.org	?	?	4/23/2020
Denmark/ALAB-SSI110/2020	ncov	EPI_ISL_429342	?	3/8/2020	Europe	Denmark	Denmark		Europe	Denmark	Denmark	genome	29903	Human	?	?	B.1	GH	Department of Virus and Microbiological Special Diagnostics, Statens Serum Institut, Copenhagen, Denmark, Artillerivej 5, 2300 Copenahgen S	Albertsen lab, Department of Chemistry and Bioscience, Aalborg University, Denmark	Rasmus Kirkegaard et al	https://www.gisaid.org	?	?	4/23/2020
Denmark/ALAB-SSI111/2020	ncov	EPI_ISL_429343	?	3/9/2020	Europe	Denmark	Denmark		Europe	Denmark	Denmark	genome	29903	Human	?	?	B.1	GH	Department of Virus and Microbiological Special Diagnostics, Statens Serum Institut, Copenhagen, Denmark, Artillerivej 5, 2300 Copenahgen S	Albertsen lab, Department of Chemistry and Bioscience, Aalborg University, Denmark	Rasmus Kirkegaard et al	https://www.gisaid.org	?	?	4/23/2020
Denmark/ALAB-SSI113/2020	ncov	EPI_ISL_429344	?	3/8/2020	Europe	Denmark	Denmark		Europe	Denmark	Denmark	genome	29903	Human	?	?	B.1	GH	Department of Virus and Microbiological Special Diagnostics, Statens Serum Institut, Copenhagen, Denmark, Artillerivej 5, 2300 Copenahgen S	Albertsen lab, Department of Chemistry and Bioscience, Aalborg University, Denmark	Rasmus Kirkegaard et al	https://www.gisaid.org	?	?	4/23/2020
Denmark/ALAB-SSI114/2020	ncov	EPI_ISL_429345	?	3/9/2020	Europe	Denmark	Denmark		Europe	Denmark	Denmark	genome	29903	Human	?	?	B.1	GH	Department of Virus and Microbiological Special Diagnostics, Statens Serum Institut, Copenhagen, Denmark, Artillerivej 5, 2300 Copenahgen S	Albertsen lab, Department of Chemistry and Bioscience, Aalborg University, Denmark	Rasmus Kirkegaard et al	https://www.gisaid.org	?	?	4/23/2020
Denmark/ALAB-SSI117/2020	ncov	EPI_ISL_429346	?	3/6/2020	Europe	Denmark	Denmark		Europe	Denmark	Denmark	genome	29903	Human	?	?	B.1	G	Department of Virus and Microbiological Special Diagnostics, Statens Serum Institut, Copenhagen, Denmark, Artillerivej 5, 2300 Copenahgen S	Albertsen lab, Department of Chemistry and Bioscience, Aalborg University, Denmark	Rasmus Kirkegaard et al	https://www.gisaid.org	?	?	4/23/2020
Denmark/ALAB-SSI118/2020	ncov	EPI_ISL_429347	?	3/8/2020	Europe	Denmark	Denmark		Europe	Denmark	Denmark	genome	29903	Human	?	?	B.1.1	GR	Department of Virus and Microbiological Special Diagnostics, Statens Serum Institut, Copenhagen, Denmark, Artillerivej 5, 2300 Copenahgen S	Albertsen lab, Department of Chemistry and Bioscience, Aalborg University, Denmark	Rasmus Kirkegaard et al	https://www.gisaid.org	?	?	4/23/2020
Denmark/ALAB-SSI119/2020	ncov	EPI_ISL_429348	?	3/8/2020	Europe	Denmark	Denmark		Europe	Denmark	Denmark	genome	29903	Human	?	?	B.1	GH	Department of Virus and Microbiological Special Diagnostics, Statens Serum Institut, Copenhagen, Denmark, Artillerivej 5, 2300 Copenahgen S	Albertsen lab, Department of Chemistry and Bioscience, Aalborg University, Denmark	Rasmus Kirkegaard et al	https://www.gisaid.org	?	?	4/23/2020
Denmark/ALAB-SSI120/2020	ncov	EPI_ISL_429349	?	3/8/2020	Europe	Denmark	Denmark		Europe	Denmark	Denmark	genome	29903	Human	?	?	B.1	GH	Department of Virus and Microbiological Special Diagnostics, Statens Serum Institut, Copenhagen, Denmark, Artillerivej 5, 2300 Copenahgen S	Albertsen lab, Department of Chemistry and Bioscience, Aalborg University, Denmark	Rasmus Kirkegaard et al	https://www.gisaid.org	?	?	4/23/2020
Denmark/ALAB-SSI121/2020	ncov	EPI_ISL_429350	?	3/8/2020	Europe	Denmark	Denmark		Europe	Denmark	Denmark	genome	29903	Human	?	?	B.1	GH	Department of Virus and Microbiological Special Diagnostics, Statens Serum Institut, Copenhagen, Denmark, Artillerivej 5, 2300 Copenahgen S	Albertsen lab, Department of Chemistry and Bioscience, Aalborg University, Denmark	Rasmus Kirkegaard et al	https://www.gisaid.org	?	?	4/23/2020
Denmark/ALAB-SSI122/2020	ncov	EPI_ISL_429351	?	3/8/2020	Europe	Denmark	Denmark		Europe	Denmark	Denmark	genome	29903	Human	?	?	B.1	GH	Department of Virus and Microbiological Special Diagnostics, Statens Serum Institut, Copenhagen, Denmark, Artillerivej 5, 2300 Copenahgen S	Albertsen lab, Department of Chemistry and Bioscience, Aalborg University, Denmark	Rasmus Kirkegaard et al	https://www.gisaid.org	?	?	4/23/2020
Denmark/ALAB-SSI123/2020	ncov	EPI_ISL_429352	?	3/8/2020	Europe	Denmark	Denmark		Europe	Denmark	Denmark	genome	29903	Human	?	?	B.1	GH	Department of Virus and Microbiological Special Diagnostics, Statens Serum Institut, Copenhagen, Denmark, Artillerivej 5, 2300 Copenahgen S	Albertsen lab, Department of Chemistry and Bioscience, Aalborg University, Denmark	Rasmus Kirkegaard et al	https://www.gisaid.org	?	?	4/23/2020
Denmark/ALAB-SSI125/2020	ncov	EPI_ISL_429353	?	3/8/2020	Europe	Denmark	Denmark		Europe	Denmark	Denmark	genome	29903	Human	?	?	B.1.1	GR	Department of Virus and Microbiological Special Diagnostics, Statens Serum Institut, Copenhagen, Denmark, Artillerivej 5, 2300 Copenahgen S	Albertsen lab, Department of Chemistry and Bioscience, Aalborg University, Denmark	Rasmus Kirkegaard et al	https://www.gisaid.org	?	?	4/23/2020
Denmark/ALAB-SSI126/2020	ncov	EPI_ISL_429354	?	3/8/2020	Europe	Denmark	Denmark		Europe	Denmark	Denmark	genome	29903	Human	?	?	B.1	GH	Department of Virus and Microbiological Special Diagnostics, Statens Serum Institut, Copenhagen, Denmark, Artillerivej 5, 2300 Copenahgen S	Albertsen lab, Department of Chemistry and Bioscience, Aalborg University, Denmark	Rasmus Kirkegaard et al	https://www.gisaid.org	?	?	4/23/2020
Denmark/ALAB-SSI128/2020	ncov	EPI_ISL_429355	?	3/8/2020	Europe	Denmark	Denmark		Europe	Denmark	Denmark	genome	29903	Human	?	?	B.1	GH	Department of Virus and Microbiological Special Diagnostics, Statens Serum Institut, Copenhagen, Denmark, Artillerivej 5, 2300 Copenahgen S	Albertsen lab, Department of Chemistry and Bioscience, Aalborg University, Denmark	Rasmus Kirkegaard et al	https://www.gisaid.org	?	?	4/23/2020
Denmark/ALAB-SSI129/2020	ncov	EPI_ISL_429356	?	3/8/2020	Europe	Denmark	Denmark		Europe	Denmark	Denmark	genome	29903	Human	?	?	B.1	GH	Department of Virus and Microbiological Special Diagnostics, Statens Serum Institut, Copenhagen, Denmark, Artillerivej 5, 2300 Copenahgen S	Albertsen lab, Department of Chemistry and Bioscience, Aalborg University, Denmark	Rasmus Kirkegaard et al	https://www.gisaid.org	?	?	4/23/2020
Denmark/ALAB-SSI132/2020	ncov	EPI_ISL_429357	?	3/8/2020	Europe	Denmark	Denmark		Europe	Denmark	Denmark	genome	29903	Human	?	?	B.1	GH	Department of Virus and Microbiological Special Diagnostics, Statens Serum Institut, Copenhagen, Denmark, Artillerivej 5, 2300 Copenahgen S	Albertsen lab, Department of Chemistry and Bioscience, Aalborg University, Denmark	Rasmus Kirkegaard et al	https://www.gisaid.org	?	?	4/23/2020
Denmark/ALAB-SSI139/2020	ncov	EPI_ISL_429358	?	3/9/2020	Europe	Denmark	Denmark		Europe	Denmark	Denmark	genome	29903	Human	?	?	B.1	GH	Department of Virus and Microbiological Special Diagnostics, Statens Serum Institut, Copenhagen, Denmark, Artillerivej 5, 2300 Copenahgen S	Albertsen lab, Department of Chemistry and Bioscience, Aalborg University, Denmark	Rasmus Kirkegaard et al	https://www.gisaid.org	?	?	4/23/2020
Denmark/ALAB-SSI141/2020	ncov	EPI_ISL_429359	?	3/9/2020	Europe	Denmark	Denmark		Europe	Denmark	Denmark	genome	29903	Human	?	?	B.1	GH	Department of Virus and Microbiological Special Diagnostics, Statens Serum Institut, Copenhagen, Denmark, Artillerivej 5, 2300 Copenahgen S	Albertsen lab, Department of Chemistry and Bioscience, Aalborg University, Denmark	Rasmus Kirkegaard et al	https://www.gisaid.org	?	?	4/23/2020
Denmark/ALAB-SSI142/2020	ncov	EPI_ISL_429360	?	3/9/2020	Europe	Denmark	Denmark		Europe	Denmark	Denmark	genome	29903	Human	?	?	B.3	L	Department of Virus and Microbiological Special Diagnostics, Statens Serum Institut, Copenhagen, Denmark, Artillerivej 5, 2300 Copenahgen S	Albertsen lab, Department of Chemistry and Bioscience, Aalborg University, Denmark	Rasmus Kirkegaard et al	https://www.gisaid.org	?	?	4/23/2020
Denmark/ALAB-SSI143/2020	ncov	EPI_ISL_429361	?	3/9/2020	Europe	Denmark	Denmark		Europe	Denmark	Denmark	genome	29903	Human	?	?	B.1	GH	Department of Virus and Microbiological Special Diagnostics, Statens Serum Institut, Copenhagen, Denmark, Artillerivej 5, 2300 Copenahgen S	Albertsen lab, Department of Chemistry and Bioscience, Aalborg University, Denmark	Rasmus Kirkegaard et al	https://www.gisaid.org	?	?	4/23/2020
Denmark/ALAB-SSI144/2020	ncov	EPI_ISL_429362	?	3/9/2020	Europe	Denmark	Denmark		Europe	Denmark	Denmark	genome	29903	Human	?	?	B.1	GH	Department of Virus and Microbiological Special Diagnostics, Statens Serum Institut, Copenhagen, Denmark, Artillerivej 5, 2300 Copenahgen S	Albertsen lab, Department of Chemistry and Bioscience, Aalborg University, Denmark	Rasmus Kirkegaard et al	https://www.gisaid.org	?	?	4/23/2020
Denmark/ALAB-SSI145/2020	ncov	EPI_ISL_429363	?	3/9/2020	Europe	Denmark	Denmark		Europe	Denmark	Denmark	genome	29903	Human	?	?	B.1	GH	Department of Virus and Microbiological Special Diagnostics, Statens Serum Institut, Copenhagen, Denmark, Artillerivej 5, 2300 Copenahgen S	Albertsen lab, Department of Chemistry and Bioscience, Aalborg University, Denmark	Rasmus Kirkegaard et al	https://www.gisaid.org	?	?	4/23/2020
Denmark/ALAB-SSI146/2020	ncov	EPI_ISL_429364	?	3/9/2020	Europe	Denmark	Denmark		Europe	Denmark	Denmark	genome	29903	Human	?	?	B.1	GH	Department of Virus and Microbiological Special Diagnostics, Statens Serum Institut, Copenhagen, Denmark, Artillerivej 5, 2300 Copenahgen S	Albertsen lab, Department of Chemistry and Bioscience, Aalborg University, Denmark	Rasmus Kirkegaard et al	https://www.gisaid.org	?	?	4/23/2020
Denmark/ALAB-SSI147/2020	ncov	EPI_ISL_429365	?	3/9/2020	Europe	Denmark	Denmark		Europe	Denmark	Denmark	genome	29903	Human	?	?	B.1	GH	Department of Virus and Microbiological Special Diagnostics, Statens Serum Institut, Copenhagen, Denmark, Artillerivej 5, 2300 Copenahgen S	Albertsen lab, Department of Chemistry and Bioscience, Aalborg University, Denmark	Rasmus Kirkegaard et al	https://www.gisaid.org	?	?	4/23/2020
Denmark/ALAB-SSI148/2020	ncov	EPI_ISL_429366	?	3/9/2020	Europe	Denmark	Denmark		Europe	Denmark	Denmark	genome	29903	Human	?	?	B.1	GH	Department of Virus and Microbiological Special Diagnostics, Statens Serum Institut, Copenhagen, Denmark, Artillerivej 5, 2300 Copenahgen S	Albertsen lab, Department of Chemistry and Bioscience, Aalborg University, Denmark	Rasmus Kirkegaard et al	https://www.gisaid.org	?	?	4/23/2020
Denmark/ALAB-SSI149/2020	ncov	EPI_ISL_429367	?	3/9/2020	Europe	Denmark	Denmark		Europe	Denmark	Denmark	genome	29903	Human	?	?	B.3	L	Department of Virus and Microbiological Special Diagnostics, Statens Serum Institut, Copenhagen, Denmark, Artillerivej 5, 2300 Copenahgen S	Albertsen lab, Department of Chemistry and Bioscience, Aalborg University, Denmark	Rasmus Kirkegaard et al	https://www.gisaid.org	?	?	4/23/2020
Denmark/ALAB-SSI150/2020	ncov	EPI_ISL_429368	?	3/9/2020	Europe	Denmark	Denmark		Europe	Denmark	Denmark	genome	29903	Human	?	?	B.1	GH	Department of Virus and Microbiological Special Diagnostics, Statens Serum Institut, Copenhagen, Denmark, Artillerivej 5, 2300 Copenahgen S	Albertsen lab, Department of Chemistry and Bioscience, Aalborg University, Denmark	Rasmus Kirkegaard et al	https://www.gisaid.org	?	?	4/23/2020
Denmark/ALAB-SSI151/2020	ncov	EPI_ISL_429369	?	3/9/2020	Europe	Denmark	Denmark		Europe	Denmark	Denmark	genome	29903	Human	?	?	B.1	GH	Department of Virus and Microbiological Special Diagnostics, Statens Serum Institut, Copenhagen, Denmark, Artillerivej 5, 2300 Copenahgen S	Albertsen lab, Department of Chemistry and Bioscience, Aalborg University, Denmark	Rasmus Kirkegaard et al	https://www.gisaid.org	?	?	4/23/2020
Denmark/ALAB-SSI154/2020	ncov	EPI_ISL_429370	?	3/9/2020	Europe	Denmark	Denmark		Europe	Denmark	Denmark	genome	29903	Human	?	?	B.1	GH	Department of Virus and Microbiological Special Diagnostics, Statens Serum Institut, Copenhagen, Denmark, Artillerivej 5, 2300 Copenahgen S	Albertsen lab, Department of Chemistry and Bioscience, Aalborg University, Denmark	Rasmus Kirkegaard et al	https://www.gisaid.org	?	?	4/23/2020
Denmark/ALAB-SSI155/2020	ncov	EPI_ISL_429371	?	3/10/2020	Europe	Denmark	Denmark		Europe	Denmark	Denmark	genome	29903	Human	?	?	B.1	GH	Department of Virus and Microbiological Special Diagnostics, Statens Serum Institut, Copenhagen, Denmark, Artillerivej 5, 2300 Copenahgen S	Albertsen lab, Department of Chemistry and Bioscience, Aalborg University, Denmark	Rasmus Kirkegaard et al	https://www.gisaid.org	?	?	4/23/2020
Denmark/ALAB-SSI156/2020	ncov	EPI_ISL_429372	?	3/10/2020	Europe	Denmark	Denmark		Europe	Denmark	Denmark	genome	29903	Human	?	?	B.1	GH	Department of Virus and Microbiological Special Diagnostics, Statens Serum Institut, Copenhagen, Denmark, Artillerivej 5, 2300 Copenahgen S	Albertsen lab, Department of Chemistry and Bioscience, Aalborg University, Denmark	Rasmus Kirkegaard et al	https://www.gisaid.org	?	?	4/23/2020
Denmark/ALAB-SSI157/2020	ncov	EPI_ISL_429373	?	3/9/2020	Europe	Denmark	Denmark		Europe	Denmark	Denmark	genome	29903	Human	?	?	B.3	L	Department of Virus and Microbiological Special Diagnostics, Statens Serum Institut, Copenhagen, Denmark, Artillerivej 5, 2300 Copenahgen S	Albertsen lab, Department of Chemistry and Bioscience, Aalborg University, Denmark	Rasmus Kirkegaard et al	https://www.gisaid.org	?	?	4/23/2020
Denmark/ALAB-SSI158/2020	ncov	EPI_ISL_429374	?	3/9/2020	Europe	Denmark	Denmark		Europe	Denmark	Denmark	genome	29903	Human	?	?	B.1	GH	Department of Virus and Microbiological Special Diagnostics, Statens Serum Institut, Copenhagen, Denmark, Artillerivej 5, 2300 Copenahgen S	Albertsen lab, Department of Chemistry and Bioscience, Aalborg University, Denmark	Rasmus Kirkegaard et al	https://www.gisaid.org	?	?	4/23/2020
Denmark/ALAB-SSI159/2020	ncov	EPI_ISL_429375	?	3/9/2020	Europe	Denmark	Denmark		Europe	Denmark	Denmark	genome	29903	Human	?	?	B.1	GH	Department of Virus and Microbiological Special Diagnostics, Statens Serum Institut, Copenhagen, Denmark, Artillerivej 5, 2300 Copenahgen S	Albertsen lab, Department of Chemistry and Bioscience, Aalborg University, Denmark	Rasmus Kirkegaard et al	https://www.gisaid.org	?	?	4/23/2020
Denmark/ALAB-SSI160/2020	ncov	EPI_ISL_429376	?	3/9/2020	Europe	Denmark	Denmark		Europe	Denmark	Denmark	genome	29903	Human	?	?	B.1	GH	Department of Virus and Microbiological Special Diagnostics, Statens Serum Institut, Copenhagen, Denmark, Artillerivej 5, 2300 Copenahgen S	Albertsen lab, Department of Chemistry and Bioscience, Aalborg University, Denmark	Rasmus Kirkegaard et al	https://www.gisaid.org	?	?	4/23/2020
Denmark/ALAB-SSI162/2020	ncov	EPI_ISL_429377	?	3/9/2020	Europe	Denmark	Denmark		Europe	Denmark	Denmark	genome	29903	Human	?	?	B.1	GH	Department of Virus and Microbiological Special Diagnostics, Statens Serum Institut, Copenhagen, Denmark, Artillerivej 5, 2300 Copenahgen S	Albertsen lab, Department of Chemistry and Bioscience, Aalborg University, Denmark	Rasmus Kirkegaard et al	https://www.gisaid.org	?	?	4/23/2020
Denmark/ALAB-SSI163/2020	ncov	EPI_ISL_429378	?	3/9/2020	Europe	Denmark	Denmark		Europe	Denmark	Denmark	genome	29903	Human	?	?	B.1	GH	Department of Virus and Microbiological Special Diagnostics, Statens Serum Institut, Copenhagen, Denmark, Artillerivej 5, 2300 Copenahgen S	Albertsen lab, Department of Chemistry and Bioscience, Aalborg University, Denmark	Rasmus Kirkegaard et al	https://www.gisaid.org	?	?	4/23/2020
Denmark/ALAB-SSI164/2020	ncov	EPI_ISL_429379	?	3/9/2020	Europe	Denmark	Denmark		Europe	Denmark	Denmark	genome	29903	Human	?	?	B.1	GH	Department of Virus and Microbiological Special Diagnostics, Statens Serum Institut, Copenhagen, Denmark, Artillerivej 5, 2300 Copenahgen S	Albertsen lab, Department of Chemistry and Bioscience, Aalborg University, Denmark	Rasmus Kirkegaard et al	https://www.gisaid.org	?	?	4/23/2020
Denmark/ALAB-SSI166/2020	ncov	EPI_ISL_429380	?	3/9/2020	Europe	Denmark	Denmark		Europe	Denmark	Denmark	genome	29903	Human	?	?	B.1	GH	Department of Virus and Microbiological Special Diagnostics, Statens Serum Institut, Copenhagen, Denmark, Artillerivej 5, 2300 Copenahgen S	Albertsen lab, Department of Chemistry and Bioscience, Aalborg University, Denmark	Rasmus Kirkegaard et al	https://www.gisaid.org	?	?	4/23/2020
Denmark/ALAB-SSI167/2020	ncov	EPI_ISL_429381	?	3/9/2020	Europe	Denmark	Denmark		Europe	Denmark	Denmark	genome	29903	Human	?	?	B.1	GH	Department of Virus and Microbiological Special Diagnostics, Statens Serum Institut, Copenhagen, Denmark, Artillerivej 5, 2300 Copenahgen S	Albertsen lab, Department of Chemistry and Bioscience, Aalborg University, Denmark	Rasmus Kirkegaard et al	https://www.gisaid.org	?	?	4/23/2020
Denmark/ALAB-SSI168/2020	ncov	EPI_ISL_429382	?	3/9/2020	Europe	Denmark	Denmark		Europe	Denmark	Denmark	genome	29903	Human	?	?	B.1	GH	Department of Virus and Microbiological Special Diagnostics, Statens Serum Institut, Copenhagen, Denmark, Artillerivej 5, 2300 Copenahgen S	Albertsen lab, Department of Chemistry and Bioscience, Aalborg University, Denmark	Rasmus Kirkegaard et al	https://www.gisaid.org	?	?	4/23/2020
Denmark/ALAB-SSI169/2020	ncov	EPI_ISL_429383	?	3/9/2020	Europe	Denmark	Denmark		Europe	Denmark	Denmark	genome	29903	Human	?	?	B.1	GH	Department of Virus and Microbiological Special Diagnostics, Statens Serum Institut, Copenhagen, Denmark, Artillerivej 5, 2300 Copenahgen S	Albertsen lab, Department of Chemistry and Bioscience, Aalborg University, Denmark	Rasmus Kirkegaard et al	https://www.gisaid.org	?	?	4/23/2020
Denmark/ALAB-SSI171/2020	ncov	EPI_ISL_429384	?	3/9/2020	Europe	Denmark	Denmark		Europe	Denmark	Denmark	genome	29903	Human	?	?	B.1	GH	Department of Virus and Microbiological Special Diagnostics, Statens Serum Institut, Copenhagen, Denmark, Artillerivej 5, 2300 Copenahgen S	Albertsen lab, Department of Chemistry and Bioscience, Aalborg University, Denmark	Rasmus Kirkegaard et al	https://www.gisaid.org	?	?	4/23/2020
Denmark/ALAB-SSI172/2020	ncov	EPI_ISL_429385	?	3/9/2020	Europe	Denmark	Denmark		Europe	Denmark	Denmark	genome	29903	Human	?	?	B.1	GH	Department of Virus and Microbiological Special Diagnostics, Statens Serum Institut, Copenhagen, Denmark, Artillerivej 5, 2300 Copenahgen S	Albertsen lab, Department of Chemistry and Bioscience, Aalborg University, Denmark	Rasmus Kirkegaard et al	https://www.gisaid.org	?	?	4/23/2020
Denmark/ALAB-SSI173/2020	ncov	EPI_ISL_429386	?	3/9/2020	Europe	Denmark	Denmark		Europe	Denmark	Denmark	genome	29903	Human	?	?	B.1	GH	Department of Virus and Microbiological Special Diagnostics, Statens Serum Institut, Copenhagen, Denmark, Artillerivej 5, 2300 Copenahgen S	Albertsen lab, Department of Chemistry and Bioscience, Aalborg University, Denmark	Rasmus Kirkegaard et al	https://www.gisaid.org	?	?	4/23/2020
Denmark/ALAB-SSI174/2020	ncov	EPI_ISL_429387	?	3/9/2020	Europe	Denmark	Denmark		Europe	Denmark	Denmark	genome	29903	Human	?	?	B.1	GH	Department of Virus and Microbiological Special Diagnostics, Statens Serum Institut, Copenhagen, Denmark, Artillerivej 5, 2300 Copenahgen S	Albertsen lab, Department of Chemistry and Bioscience, Aalborg University, Denmark	Rasmus Kirkegaard et al	https://www.gisaid.org	?	?	4/23/2020
Denmark/ALAB-SSI183/2020	ncov	EPI_ISL_429388	?	3/9/2020	Europe	Denmark	Denmark		Europe	Denmark	Denmark	genome	29903	Human	?	?	B.1	GH	Department of Virus and Microbiological Special Diagnostics, Statens Serum Institut, Copenhagen, Denmark, Artillerivej 5, 2300 Copenahgen S	Albertsen lab, Department of Chemistry and Bioscience, Aalborg University, Denmark	Rasmus Kirkegaard et al	https://www.gisaid.org	?	?	4/23/2020
Denmark/ALAB-SSI184/2020	ncov	EPI_ISL_429389	?	3/9/2020	Europe	Denmark	Denmark		Europe	Denmark	Denmark	genome	29903	Human	?	?	B.1	GH	Department of Virus and Microbiological Special Diagnostics, Statens Serum Institut, Copenhagen, Denmark, Artillerivej 5, 2300 Copenahgen S	Albertsen lab, Department of Chemistry and Bioscience, Aalborg University, Denmark	Rasmus Kirkegaard et al	https://www.gisaid.org	?	?	4/23/2020
Denmark/ALAB-SSI186/2020	ncov	EPI_ISL_429390	?	3/9/2020	Europe	Denmark	Denmark		Europe	Denmark	Denmark	genome	29903	Human	?	?	B.1	GH	Department of Virus and Microbiological Special Diagnostics, Statens Serum Institut, Copenhagen, Denmark, Artillerivej 5, 2300 Copenahgen S	Albertsen lab, Department of Chemistry and Bioscience, Aalborg University, Denmark	Rasmus Kirkegaard et al	https://www.gisaid.org	?	?	4/23/2020
Denmark/ALAB-SSI187/2020	ncov	EPI_ISL_429391	?	3/9/2020	Europe	Denmark	Denmark		Europe	Denmark	Denmark	genome	29903	Human	?	?	B.1	GH	Department of Virus and Microbiological Special Diagnostics, Statens Serum Institut, Copenhagen, Denmark, Artillerivej 5, 2300 Copenahgen S	Albertsen lab, Department of Chemistry and Bioscience, Aalborg University, Denmark	Rasmus Kirkegaard et al	https://www.gisaid.org	?	?	4/23/2020
Denmark/ALAB-SSI189/2020	ncov	EPI_ISL_429392	?	3/9/2020	Europe	Denmark	Denmark		Europe	Denmark	Denmark	genome	29903	Human	?	?	B.1	GH	Department of Virus and Microbiological Special Diagnostics, Statens Serum Institut, Copenhagen, Denmark, Artillerivej 5, 2300 Copenahgen S	Albertsen lab, Department of Chemistry and Bioscience, Aalborg University, Denmark	Rasmus Kirkegaard et al	https://www.gisaid.org	?	?	4/23/2020
Denmark/ALAB-SSI190/2020	ncov	EPI_ISL_429393	?	3/9/2020	Europe	Denmark	Denmark		Europe	Denmark	Denmark	genome	29903	Human	?	?	B.1	GH	Department of Virus and Microbiological Special Diagnostics, Statens Serum Institut, Copenhagen, Denmark, Artillerivej 5, 2300 Copenahgen S	Albertsen lab, Department of Chemistry and Bioscience, Aalborg University, Denmark	Rasmus Kirkegaard et al	https://www.gisaid.org	?	?	4/23/2020
Denmark/ALAB-SSI193/2020	ncov	EPI_ISL_429394	?	3/9/2020	Europe	Denmark	Denmark		Europe	Denmark	Denmark	genome	29903	Human	?	?	B.2	V	Department of Virus and Microbiological Special Diagnostics, Statens Serum Institut, Copenhagen, Denmark, Artillerivej 5, 2300 Copenahgen S	Albertsen lab, Department of Chemistry and Bioscience, Aalborg University, Denmark	Rasmus Kirkegaard et al	https://www.gisaid.org	?	?	4/23/2020
Denmark/ALAB-SSI194/2020	ncov	EPI_ISL_429395	?	3/9/2020	Europe	Denmark	Denmark		Europe	Denmark	Denmark	genome	29903	Human	?	?	B.1	GH	Department of Virus and Microbiological Special Diagnostics, Statens Serum Institut, Copenhagen, Denmark, Artillerivej 5, 2300 Copenahgen S	Albertsen lab, Department of Chemistry and Bioscience, Aalborg University, Denmark	Rasmus Kirkegaard et al	https://www.gisaid.org	?	?	4/23/2020
Denmark/ALAB-SSI195/2020	ncov	EPI_ISL_429396	?	3/9/2020	Europe	Denmark	Denmark		Europe	Denmark	Denmark	genome	29903	Human	?	?	B.1	GH	Department of Virus and Microbiological Special Diagnostics, Statens Serum Institut, Copenhagen, Denmark, Artillerivej 5, 2300 Copenahgen S	Albertsen lab, Department of Chemistry and Bioscience, Aalborg University, Denmark	Rasmus Kirkegaard et al	https://www.gisaid.org	?	?	4/23/2020
Denmark/ALAB-SSI199/2020	ncov	EPI_ISL_429397	?	3/9/2020	Europe	Denmark	Denmark		Europe	Denmark	Denmark	genome	29903	Human	?	?	B.3	L	Department of Virus and Microbiological Special Diagnostics, Statens Serum Institut, Copenhagen, Denmark, Artillerivej 5, 2300 Copenahgen S	Albertsen lab, Department of Chemistry and Bioscience, Aalborg University, Denmark	Rasmus Kirkegaard et al	https://www.gisaid.org	?	?	4/23/2020
Denmark/ALAB-SSI200/2020	ncov	EPI_ISL_429398	?	3/9/2020	Europe	Denmark	Denmark		Europe	Denmark	Denmark	genome	29903	Human	?	?	B.1.1	GR	Department of Virus and Microbiological Special Diagnostics, Statens Serum Institut, Copenhagen, Denmark, Artillerivej 5, 2300 Copenahgen S	Albertsen lab, Department of Chemistry and Bioscience, Aalborg University, Denmark	Rasmus Kirkegaard et al	https://www.gisaid.org	?	?	4/23/2020
Denmark/ALAB-SSI201/2020	ncov	EPI_ISL_429399	?	3/9/2020	Europe	Denmark	Denmark		Europe	Denmark	Denmark	genome	29903	Human	?	?	B.1	G	Department of Virus and Microbiological Special Diagnostics, Statens Serum Institut, Copenhagen, Denmark, Artillerivej 5, 2300 Copenahgen S	Albertsen lab, Department of Chemistry and Bioscience, Aalborg University, Denmark	Rasmus Kirkegaard et al	https://www.gisaid.org	?	?	4/23/2020
Denmark/ALAB-SSI202/2020	ncov	EPI_ISL_429400	?	3/9/2020	Europe	Denmark	Denmark		Europe	Denmark	Denmark	genome	29903	Human	?	?	B.1	GH	Department of Virus and Microbiological Special Diagnostics, Statens Serum Institut, Copenhagen, Denmark, Artillerivej 5, 2300 Copenahgen S	Albertsen lab, Department of Chemistry and Bioscience, Aalborg University, Denmark	Rasmus Kirkegaard et al	https://www.gisaid.org	?	?	4/23/2020
Denmark/ALAB-SSI203/2020	ncov	EPI_ISL_429401	?	3/9/2020	Europe	Denmark	Denmark		Europe	Denmark	Denmark	genome	29903	Human	?	?	B.3	L	Department of Virus and Microbiological Special Diagnostics, Statens Serum Institut, Copenhagen, Denmark, Artillerivej 5, 2300 Copenahgen S	Albertsen lab, Department of Chemistry and Bioscience, Aalborg University, Denmark	Rasmus Kirkegaard et al	https://www.gisaid.org	?	?	4/23/2020
Denmark/ALAB-SSI204/2020	ncov	EPI_ISL_429402	?	3/9/2020	Europe	Denmark	Denmark		Europe	Denmark	Denmark	genome	29903	Human	?	?	B.1	GH	Department of Virus and Microbiological Special Diagnostics, Statens Serum Institut, Copenhagen, Denmark, Artillerivej 5, 2300 Copenahgen S	Albertsen lab, Department of Chemistry and Bioscience, Aalborg University, Denmark	Rasmus Kirkegaard et al	https://www.gisaid.org	?	?	4/23/2020
Denmark/ALAB-SSI205/2020	ncov	EPI_ISL_429403	?	3/9/2020	Europe	Denmark	Denmark		Europe	Denmark	Denmark	genome	29903	Human	?	?	B.1	GH	Department of Virus and Microbiological Special Diagnostics, Statens Serum Institut, Copenhagen, Denmark, Artillerivej 5, 2300 Copenahgen S	Albertsen lab, Department of Chemistry and Bioscience, Aalborg University, Denmark	Rasmus Kirkegaard et al	https://www.gisaid.org	?	?	4/23/2020
Denmark/ALAB-SSI207/2020	ncov	EPI_ISL_429404	?	3/10/2020	Europe	Denmark	Denmark		Europe	Denmark	Denmark	genome	29903	Human	?	?	B.1	GH	Department of Virus and Microbiological Special Diagnostics, Statens Serum Institut, Copenhagen, Denmark, Artillerivej 5, 2300 Copenahgen S	Albertsen lab, Department of Chemistry and Bioscience, Aalborg University, Denmark	Rasmus Kirkegaard et al	https://www.gisaid.org	?	?	4/23/2020
Denmark/ALAB-SSI209/2020	ncov	EPI_ISL_429405	?	3/10/2020	Europe	Denmark	Denmark		Europe	Denmark	Denmark	genome	29903	Human	?	?	B.1	G	Department of Virus and Microbiological Special Diagnostics, Statens Serum Institut, Copenhagen, Denmark, Artillerivej 5, 2300 Copenahgen S	Albertsen lab, Department of Chemistry and Bioscience, Aalborg University, Denmark	Rasmus Kirkegaard et al	https://www.gisaid.org	?	?	4/23/2020
Denmark/ALAB-SSI213/2020	ncov	EPI_ISL_429406	?	3/11/2020	Europe	Denmark	Denmark		Europe	Denmark	Denmark	genome	29903	Human	?	?	B.1	GH	Department of Virus and Microbiological Special Diagnostics, Statens Serum Institut, Copenhagen, Denmark, Artillerivej 5, 2300 Copenahgen S	Albertsen lab, Department of Chemistry and Bioscience, Aalborg University, Denmark	Rasmus Kirkegaard et al	https://www.gisaid.org	?	?	4/23/2020
Denmark/ALAB-SSI215/2020	ncov	EPI_ISL_429407	?	3/11/2020	Europe	Denmark	Denmark		Europe	Denmark	Denmark	genome	29903	Human	?	?	B.1	GH	Department of Virus and Microbiological Special Diagnostics, Statens Serum Institut, Copenhagen, Denmark, Artillerivej 5, 2300 Copenahgen S	Albertsen lab, Department of Chemistry and Bioscience, Aalborg University, Denmark	Rasmus Kirkegaard et al	https://www.gisaid.org	?	?	4/23/2020
Denmark/ALAB-SSI216/2020	ncov	EPI_ISL_429408	?	3/10/2020	Europe	Denmark	Denmark		Europe	Denmark	Denmark	genome	29903	Human	?	?	B.1.1	GR	Department of Virus and Microbiological Special Diagnostics, Statens Serum Institut, Copenhagen, Denmark, Artillerivej 5, 2300 Copenahgen S	Albertsen lab, Department of Chemistry and Bioscience, Aalborg University, Denmark	Rasmus Kirkegaard et al	https://www.gisaid.org	?	?	4/23/2020
Denmark/ALAB-SSI219/2020	ncov	EPI_ISL_429409	?	3/10/2020	Europe	Denmark	Denmark		Europe	Denmark	Denmark	genome	29903	Human	?	?	B.1	GH	Department of Virus and Microbiological Special Diagnostics, Statens Serum Institut, Copenhagen, Denmark, Artillerivej 5, 2300 Copenahgen S	Albertsen lab, Department of Chemistry and Bioscience, Aalborg University, Denmark	Rasmus Kirkegaard et al	https://www.gisaid.org	?	?	4/23/2020
Denmark/ALAB-SSI221/2020	ncov	EPI_ISL_429410	?	3/10/2020	Europe	Denmark	Denmark		Europe	Denmark	Denmark	genome	29903	Human	?	?	B.1.1	GR	Department of Virus and Microbiological Special Diagnostics, Statens Serum Institut, Copenhagen, Denmark, Artillerivej 5, 2300 Copenahgen S	Albertsen lab, Department of Chemistry and Bioscience, Aalborg University, Denmark	Rasmus Kirkegaard et al	https://www.gisaid.org	?	?	4/23/2020
Denmark/ALAB-SSI226/2020	ncov	EPI_ISL_429411	?	3/10/2020	Europe	Denmark	Denmark		Europe	Denmark	Denmark	genome	29903	Human	?	?	B.1.1	GR	Department of Virus and Microbiological Special Diagnostics, Statens Serum Institut, Copenhagen, Denmark, Artillerivej 5, 2300 Copenahgen S	Albertsen lab, Department of Chemistry and Bioscience, Aalborg University, Denmark	Rasmus Kirkegaard et al	https://www.gisaid.org	?	?	4/23/2020
Denmark/ALAB-SSI228/2020	ncov	EPI_ISL_429412	?	3/10/2020	Europe	Denmark	Denmark		Europe	Denmark	Denmark	genome	29888	Human	?	?	B.3	L	Department of Virus and Microbiological Special Diagnostics, Statens Serum Institut, Copenhagen, Denmark, Artillerivej 5, 2300 Copenahgen S	Albertsen lab, Department of Chemistry and Bioscience, Aalborg University, Denmark	Rasmus Kirkegaard et al	https://www.gisaid.org	?	?	4/23/2020
Denmark/ALAB-SSI234/2020	ncov	EPI_ISL_429413	?	3/10/2020	Europe	Denmark	Denmark		Europe	Denmark	Denmark	genome	29903	Human	?	?	B.1.1	GR	Department of Virus and Microbiological Special Diagnostics, Statens Serum Institut, Copenhagen, Denmark, Artillerivej 5, 2300 Copenahgen S	Albertsen lab, Department of Chemistry and Bioscience, Aalborg University, Denmark	Rasmus Kirkegaard et al	https://www.gisaid.org	?	?	4/23/2020
Denmark/ALAB-SSI235/2020	ncov	EPI_ISL_429414	?	3/9/2020	Europe	Denmark	Denmark		Europe	Denmark	Denmark	genome	29903	Human	?	?	B.1.1	GR	Department of Virus and Microbiological Special Diagnostics, Statens Serum Institut, Copenhagen, Denmark, Artillerivej 5, 2300 Copenahgen S	Albertsen lab, Department of Chemistry and Bioscience, Aalborg University, Denmark	Rasmus Kirkegaard et al	https://www.gisaid.org	?	?	4/23/2020
Denmark/ALAB-SSI237/2020	ncov	EPI_ISL_429415	?	3/10/2020	Europe	Denmark	Denmark		Europe	Denmark	Denmark	genome	29903	Human	?	?	B.1	GH	Department of Virus and Microbiological Special Diagnostics, Statens Serum Institut, Copenhagen, Denmark, Artillerivej 5, 2300 Copenahgen S	Albertsen lab, Department of Chemistry and Bioscience, Aalborg University, Denmark	Rasmus Kirkegaard et al	https://www.gisaid.org	?	?	4/23/2020
Denmark/ALAB-SSI239/2020	ncov	EPI_ISL_429416	?	3/10/2020	Europe	Denmark	Denmark		Europe	Denmark	Denmark	genome	29903	Human	?	?	B.1	GH	Department of Virus and Microbiological Special Diagnostics, Statens Serum Institut, Copenhagen, Denmark, Artillerivej 5, 2300 Copenahgen S	Albertsen lab, Department of Chemistry and Bioscience, Aalborg University, Denmark	Rasmus Kirkegaard et al	https://www.gisaid.org	?	?	4/23/2020
Denmark/ALAB-SSI253/2020	ncov	EPI_ISL_429417	?	3/10/2020	Europe	Denmark	Denmark		Europe	Denmark	Denmark	genome	29903	Human	?	?	B.1	GH	Department of Virus and Microbiological Special Diagnostics, Statens Serum Institut, Copenhagen, Denmark, Artillerivej 5, 2300 Copenahgen S	Albertsen lab, Department of Chemistry and Bioscience, Aalborg University, Denmark	Rasmus Kirkegaard et al	https://www.gisaid.org	?	?	4/23/2020
Denmark/ALAB-SSI254/2020	ncov	EPI_ISL_429418	?	3/10/2020	Europe	Denmark	Denmark		Europe	Denmark	Denmark	genome	29888	Human	?	?	B.1	GH	Department of Virus and Microbiological Special Diagnostics, Statens Serum Institut, Copenhagen, Denmark, Artillerivej 5, 2300 Copenahgen S	Albertsen lab, Department of Chemistry and Bioscience, Aalborg University, Denmark	Rasmus Kirkegaard et al	https://www.gisaid.org	?	?	4/23/2020
Denmark/ALAB-SSI256/2020	ncov	EPI_ISL_429419	?	3/10/2020	Europe	Denmark	Denmark		Europe	Denmark	Denmark	genome	29900	Human	?	?	B.3	L	Department of Virus and Microbiological Special Diagnostics, Statens Serum Institut, Copenhagen, Denmark, Artillerivej 5, 2300 Copenahgen S	Albertsen lab, Department of Chemistry and Bioscience, Aalborg University, Denmark	Rasmus Kirkegaard et al	https://www.gisaid.org	?	?	4/23/2020
Denmark/ALAB-SSI258/2020	ncov	EPI_ISL_429420	?	3/10/2020	Europe	Denmark	Denmark		Europe	Denmark	Denmark	genome	29903	Human	?	?	B.3	L	Department of Virus and Microbiological Special Diagnostics, Statens Serum Institut, Copenhagen, Denmark, Artillerivej 5, 2300 Copenahgen S	Albertsen lab, Department of Chemistry and Bioscience, Aalborg University, Denmark	Rasmus Kirkegaard et al	https://www.gisaid.org	?	?	4/23/2020
Denmark/ALAB-SSI259/2020	ncov	EPI_ISL_429421	?	3/10/2020	Europe	Denmark	Denmark		Europe	Denmark	Denmark	genome	29903	Human	?	?	B.3	L	Department of Virus and Microbiological Special Diagnostics, Statens Serum Institut, Copenhagen, Denmark, Artillerivej 5, 2300 Copenahgen S	Albertsen lab, Department of Chemistry and Bioscience, Aalborg University, Denmark	Rasmus Kirkegaard et al	https://www.gisaid.org	?	?	4/23/2020
Denmark/ALAB-SSI260/2020	ncov	EPI_ISL_429422	?	3/10/2020	Europe	Denmark	Denmark		Europe	Denmark	Denmark	genome	29903	Human	?	?	B.1	GH	Department of Virus and Microbiological Special Diagnostics, Statens Serum Institut, Copenhagen, Denmark, Artillerivej 5, 2300 Copenahgen S	Albertsen lab, Department of Chemistry and Bioscience, Aalborg University, Denmark	Rasmus Kirkegaard et al	https://www.gisaid.org	?	?	4/23/2020
Denmark/ALAB-SSI261/2020	ncov	EPI_ISL_429423	?	3/10/2020	Europe	Denmark	Denmark		Europe	Denmark	Denmark	genome	29903	Human	?	?	B.1	GH	Department of Virus and Microbiological Special Diagnostics, Statens Serum Institut, Copenhagen, Denmark, Artillerivej 5, 2300 Copenahgen S	Albertsen lab, Department of Chemistry and Bioscience, Aalborg University, Denmark	Rasmus Kirkegaard et al	https://www.gisaid.org	?	?	4/23/2020
Denmark/ALAB-SSI262/2020	ncov	EPI_ISL_429424	?	3/10/2020	Europe	Denmark	Denmark		Europe	Denmark	Denmark	genome	29903	Human	?	?	B.1.8	G	Department of Virus and Microbiological Special Diagnostics, Statens Serum Institut, Copenhagen, Denmark, Artillerivej 5, 2300 Copenahgen S	Albertsen lab, Department of Chemistry and Bioscience, Aalborg University, Denmark	Rasmus Kirkegaard et al	https://www.gisaid.org	?	?	4/23/2020
Denmark/ALAB-SSI263/2020	ncov	EPI_ISL_429425	?	3/10/2020	Europe	Denmark	Denmark		Europe	Denmark	Denmark	genome	29903	Human	?	?	B.1.1	GR	Department of Virus and Microbiological Special Diagnostics, Statens Serum Institut, Copenhagen, Denmark, Artillerivej 5, 2300 Copenahgen S	Albertsen lab, Department of Chemistry and Bioscience, Aalborg University, Denmark	Rasmus Kirkegaard et al	https://www.gisaid.org	?	?	4/23/2020
Denmark/ALAB-SSI264/2020	ncov	EPI_ISL_429426	?	3/10/2020	Europe	Denmark	Denmark		Europe	Denmark	Denmark	genome	29903	Human	?	?	B.3	L	Department of Virus and Microbiological Special Diagnostics, Statens Serum Institut, Copenhagen, Denmark, Artillerivej 5, 2300 Copenahgen S	Albertsen lab, Department of Chemistry and Bioscience, Aalborg University, Denmark	Rasmus Kirkegaard et al	https://www.gisaid.org	?	?	4/23/2020
Denmark/ALAB-SSI265/2020	ncov	EPI_ISL_429427	?	3/10/2020	Europe	Denmark	Denmark		Europe	Denmark	Denmark	genome	29903	Human	?	?	B.3	L	Department of Virus and Microbiological Special Diagnostics, Statens Serum Institut, Copenhagen, Denmark, Artillerivej 5, 2300 Copenahgen S	Albertsen lab, Department of Chemistry and Bioscience, Aalborg University, Denmark	Rasmus Kirkegaard et al	https://www.gisaid.org	?	?	4/23/2020
Denmark/ALAB-SSI268/2020	ncov	EPI_ISL_429428	?	3/10/2020	Europe	Denmark	Denmark		Europe	Denmark	Denmark	genome	29903	Human	?	?	B.1	GH	Department of Virus and Microbiological Special Diagnostics, Statens Serum Institut, Copenhagen, Denmark, Artillerivej 5, 2300 Copenahgen S	Albertsen lab, Department of Chemistry and Bioscience, Aalborg University, Denmark	Rasmus Kirkegaard et al	https://www.gisaid.org	?	?	4/23/2020
Denmark/ALAB-SSI269/2020	ncov	EPI_ISL_429429	?	3/10/2020	Europe	Denmark	Denmark		Europe	Denmark	Denmark	genome	29903	Human	?	?	B.1	GH	Department of Virus and Microbiological Special Diagnostics, Statens Serum Institut, Copenhagen, Denmark, Artillerivej 5, 2300 Copenahgen S	Albertsen lab, Department of Chemistry and Bioscience, Aalborg University, Denmark	Rasmus Kirkegaard et al	https://www.gisaid.org	?	?	4/23/2020
Denmark/ALAB-SSI270/2020	ncov	EPI_ISL_429430	?	3/10/2020	Europe	Denmark	Denmark		Europe	Denmark	Denmark	genome	29903	Human	?	?	B.3	L	Department of Virus and Microbiological Special Diagnostics, Statens Serum Institut, Copenhagen, Denmark, Artillerivej 5, 2300 Copenahgen S	Albertsen lab, Department of Chemistry and Bioscience, Aalborg University, Denmark	Rasmus Kirkegaard et al	https://www.gisaid.org	?	?	4/23/2020
Denmark/ALAB-SSI271/2020	ncov	EPI_ISL_429431	?	3/10/2020	Europe	Denmark	Denmark		Europe	Denmark	Denmark	genome	29903	Human	?	?	B.1	GH	Department of Virus and Microbiological Special Diagnostics, Statens Serum Institut, Copenhagen, Denmark, Artillerivej 5, 2300 Copenahgen S	Albertsen lab, Department of Chemistry and Bioscience, Aalborg University, Denmark	Rasmus Kirkegaard et al	https://www.gisaid.org	?	?	4/23/2020
Denmark/ALAB-SSI271A/2020	ncov	EPI_ISL_429432	?	3/10/2020	Europe	Denmark	Denmark		Europe	Denmark	Denmark	genome	29903	Human	?	?	B.1	GH	Department of Virus and Microbiological Special Diagnostics, Statens Serum Institut, Copenhagen, Denmark, Artillerivej 5, 2300 Copenahgen S	Albertsen lab, Department of Chemistry and Bioscience, Aalborg University, Denmark	Rasmus Kirkegaard et al	https://www.gisaid.org	?	?	4/23/2020
Denmark/ALAB-SSI272/2020	ncov	EPI_ISL_429433	?	3/10/2020	Europe	Denmark	Denmark		Europe	Denmark	Denmark	genome	29903	Human	?	?	B.1	GH	Department of Virus and Microbiological Special Diagnostics, Statens Serum Institut, Copenhagen, Denmark, Artillerivej 5, 2300 Copenahgen S	Albertsen lab, Department of Chemistry and Bioscience, Aalborg University, Denmark	Rasmus Kirkegaard et al	https://www.gisaid.org	?	?	4/23/2020
Denmark/ALAB-SSI273/2020	ncov	EPI_ISL_429434	?	3/10/2020	Europe	Denmark	Denmark		Europe	Denmark	Denmark	genome	29903	Human	?	?	B.1.8	G	Department of Virus and Microbiological Special Diagnostics, Statens Serum Institut, Copenhagen, Denmark, Artillerivej 5, 2300 Copenahgen S	Albertsen lab, Department of Chemistry and Bioscience, Aalborg University, Denmark	Rasmus Kirkegaard et al	https://www.gisaid.org	?	?	4/23/2020
Denmark/ALAB-SSI274/2020	ncov	EPI_ISL_429435	?	3/10/2020	Europe	Denmark	Denmark		Europe	Denmark	Denmark	genome	29903	Human	?	?	B.1	GH	Department of Virus and Microbiological Special Diagnostics, Statens Serum Institut, Copenhagen, Denmark, Artillerivej 5, 2300 Copenahgen S	Albertsen lab, Department of Chemistry and Bioscience, Aalborg University, Denmark	Rasmus Kirkegaard et al	https://www.gisaid.org	?	?	4/23/2020
Denmark/ALAB-SSI275/2020	ncov	EPI_ISL_429436	?	3/10/2020	Europe	Denmark	Denmark		Europe	Denmark	Denmark	genome	29903	Human	?	?	B.1	GH	Department of Virus and Microbiological Special Diagnostics, Statens Serum Institut, Copenhagen, Denmark, Artillerivej 5, 2300 Copenahgen S	Albertsen lab, Department of Chemistry and Bioscience, Aalborg University, Denmark	Rasmus Kirkegaard et al	https://www.gisaid.org	?	?	4/23/2020
Denmark/ALAB-SSI276/2020	ncov	EPI_ISL_429437	?	3/10/2020	Europe	Denmark	Denmark		Europe	Denmark	Denmark	genome	29903	Human	?	?	B.1.8	G	Department of Virus and Microbiological Special Diagnostics, Statens Serum Institut, Copenhagen, Denmark, Artillerivej 5, 2300 Copenahgen S	Albertsen lab, Department of Chemistry and Bioscience, Aalborg University, Denmark	Rasmus Kirkegaard et al	https://www.gisaid.org	?	?	4/23/2020
Denmark/ALAB-SSI277/2020	ncov	EPI_ISL_429438	?	3/10/2020	Europe	Denmark	Denmark		Europe	Denmark	Denmark	genome	29903	Human	?	?	B.1	GH	Department of Virus and Microbiological Special Diagnostics, Statens Serum Institut, Copenhagen, Denmark, Artillerivej 5, 2300 Copenahgen S	Albertsen lab, Department of Chemistry and Bioscience, Aalborg University, Denmark	Rasmus Kirkegaard et al	https://www.gisaid.org	?	?	4/23/2020
Denmark/ALAB-SSI279/2020	ncov	EPI_ISL_429439	?	3/10/2020	Europe	Denmark	Denmark		Europe	Denmark	Denmark	genome	29903	Human	?	?	B.1	GH	Department of Virus and Microbiological Special Diagnostics, Statens Serum Institut, Copenhagen, Denmark, Artillerivej 5, 2300 Copenahgen S	Albertsen lab, Department of Chemistry and Bioscience, Aalborg University, Denmark	Rasmus Kirkegaard et al	https://www.gisaid.org	?	?	4/23/2020
Denmark/ALAB-SSI280/2020	ncov	EPI_ISL_429440	?	3/10/2020	Europe	Denmark	Denmark		Europe	Denmark	Denmark	genome	29903	Human	?	?	B.1	GH	Department of Virus and Microbiological Special Diagnostics, Statens Serum Institut, Copenhagen, Denmark, Artillerivej 5, 2300 Copenahgen S	Albertsen lab, Department of Chemistry and Bioscience, Aalborg University, Denmark	Rasmus Kirkegaard et al	https://www.gisaid.org	?	?	4/23/2020
Denmark/ALAB-SSI282/2020	ncov	EPI_ISL_429441	?	3/10/2020	Europe	Denmark	Denmark		Europe	Denmark	Denmark	genome	29903	Human	?	?	B.1	GH	Department of Virus and Microbiological Special Diagnostics, Statens Serum Institut, Copenhagen, Denmark, Artillerivej 5, 2300 Copenahgen S	Albertsen lab, Department of Chemistry and Bioscience, Aalborg University, Denmark	Rasmus Kirkegaard et al	https://www.gisaid.org	?	?	4/23/2020
Denmark/ALAB-SSI283/2020	ncov	EPI_ISL_429442	?	3/10/2020	Europe	Denmark	Denmark		Europe	Denmark	Denmark	genome	29903	Human	?	?	B.1	GH	Department of Virus and Microbiological Special Diagnostics, Statens Serum Institut, Copenhagen, Denmark, Artillerivej 5, 2300 Copenahgen S	Albertsen lab, Department of Chemistry and Bioscience, Aalborg University, Denmark	Rasmus Kirkegaard et al	https://www.gisaid.org	?	?	4/23/2020
Denmark/ALAB-SSI285/2020	ncov	EPI_ISL_429443	?	3/10/2020	Europe	Denmark	Denmark		Europe	Denmark	Denmark	genome	29903	Human	?	?	B.1	GH	Department of Virus and Microbiological Special Diagnostics, Statens Serum Institut, Copenhagen, Denmark, Artillerivej 5, 2300 Copenahgen S	Albertsen lab, Department of Chemistry and Bioscience, Aalborg University, Denmark	Rasmus Kirkegaard et al	https://www.gisaid.org	?	?	4/23/2020
Denmark/ALAB-SSI286/2020	ncov	EPI_ISL_429444	?	3/10/2020	Europe	Denmark	Denmark		Europe	Denmark	Denmark	genome	29903	Human	?	?	B.3	L	Department of Virus and Microbiological Special Diagnostics, Statens Serum Institut, Copenhagen, Denmark, Artillerivej 5, 2300 Copenahgen S	Albertsen lab, Department of Chemistry and Bioscience, Aalborg University, Denmark	Rasmus Kirkegaard et al	https://www.gisaid.org	?	?	4/23/2020
Denmark/ALAB-SSI287/2020	ncov	EPI_ISL_429445	?	3/10/2020	Europe	Denmark	Denmark		Europe	Denmark	Denmark	genome	29903	Human	?	?	B.1	GH	Department of Virus and Microbiological Special Diagnostics, Statens Serum Institut, Copenhagen, Denmark, Artillerivej 5, 2300 Copenahgen S	Albertsen lab, Department of Chemistry and Bioscience, Aalborg University, Denmark	Rasmus Kirkegaard et al	https://www.gisaid.org	?	?	4/23/2020
Denmark/ALAB-SSI288/2020	ncov	EPI_ISL_429446	?	3/10/2020	Europe	Denmark	Denmark		Europe	Denmark	Denmark	genome	29903	Human	?	?	B.1	GH	Department of Virus and Microbiological Special Diagnostics, Statens Serum Institut, Copenhagen, Denmark, Artillerivej 5, 2300 Copenahgen S	Albertsen lab, Department of Chemistry and Bioscience, Aalborg University, Denmark	Rasmus Kirkegaard et al	https://www.gisaid.org	?	?	4/23/2020
Denmark/ALAB-SSI29/2020	ncov	EPI_ISL_429447	?	3/3/2020	Europe	Denmark	Denmark		Europe	Denmark	Denmark	genome	29903	Human	?	?	B.1.1	GR	Department of Virus and Microbiological Special Diagnostics, Statens Serum Institut, Copenhagen, Denmark, Artillerivej 5, 2300 Copenahgen S	Albertsen lab, Department of Chemistry and Bioscience, Aalborg University, Denmark	Rasmus Kirkegaard et al	https://www.gisaid.org	?	?	4/23/2020
Denmark/ALAB-SSI293/2020	ncov	EPI_ISL_429448	?	3/10/2020	Europe	Denmark	Denmark		Europe	Denmark	Denmark	genome	29903	Human	?	?	B.3	L	Department of Virus and Microbiological Special Diagnostics, Statens Serum Institut, Copenhagen, Denmark, Artillerivej 5, 2300 Copenahgen S	Albertsen lab, Department of Chemistry and Bioscience, Aalborg University, Denmark	Rasmus Kirkegaard et al	https://www.gisaid.org	?	?	4/23/2020
Denmark/ALAB-SSI298/2020	ncov	EPI_ISL_429449	?	3/10/2020	Europe	Denmark	Denmark		Europe	Denmark	Denmark	genome	29903	Human	?	?	B.1	GH	Department of Virus and Microbiological Special Diagnostics, Statens Serum Institut, Copenhagen, Denmark, Artillerivej 5, 2300 Copenahgen S	Albertsen lab, Department of Chemistry and Bioscience, Aalborg University, Denmark	Rasmus Kirkegaard et al	https://www.gisaid.org	?	?	4/23/2020
Denmark/ALAB-SSI299/2020	ncov	EPI_ISL_429450	?	3/10/2020	Europe	Denmark	Denmark		Europe	Denmark	Denmark	genome	29903	Human	?	?	B.1	GH	Department of Virus and Microbiological Special Diagnostics, Statens Serum Institut, Copenhagen, Denmark, Artillerivej 5, 2300 Copenahgen S	Albertsen lab, Department of Chemistry and Bioscience, Aalborg University, Denmark	Rasmus Kirkegaard et al	https://www.gisaid.org	?	?	4/23/2020
Denmark/ALAB-SSI300/2020	ncov	EPI_ISL_429451	?	3/10/2020	Europe	Denmark	Denmark		Europe	Denmark	Denmark	genome	29903	Human	?	?	B.1	GH	Department of Virus and Microbiological Special Diagnostics, Statens Serum Institut, Copenhagen, Denmark, Artillerivej 5, 2300 Copenahgen S	Albertsen lab, Department of Chemistry and Bioscience, Aalborg University, Denmark	Rasmus Kirkegaard et al	https://www.gisaid.org	?	?	4/23/2020
Denmark/ALAB-SSI301/2020	ncov	EPI_ISL_429452	?	3/10/2020	Europe	Denmark	Denmark		Europe	Denmark	Denmark	genome	29903	Human	?	?	B.1	GH	Department of Virus and Microbiological Special Diagnostics, Statens Serum Institut, Copenhagen, Denmark, Artillerivej 5, 2300 Copenahgen S	Albertsen lab, Department of Chemistry and Bioscience, Aalborg University, Denmark	Rasmus Kirkegaard et al	https://www.gisaid.org	?	?	4/23/2020
Denmark/ALAB-SSI302/2020	ncov	EPI_ISL_429453	?	3/10/2020	Europe	Denmark	Denmark		Europe	Denmark	Denmark	genome	29903	Human	?	?	B.1	GH	Department of Virus and Microbiological Special Diagnostics, Statens Serum Institut, Copenhagen, Denmark, Artillerivej 5, 2300 Copenahgen S	Albertsen lab, Department of Chemistry and Bioscience, Aalborg University, Denmark	Rasmus Kirkegaard et al	https://www.gisaid.org	?	?	4/23/2020
Denmark/ALAB-SSI323/2020	ncov	EPI_ISL_429454	?	3/11/2020	Europe	Denmark	Denmark		Europe	Denmark	Denmark	genome	29903	Human	?	?	B.1	GH	Department of Virus and Microbiological Special Diagnostics, Statens Serum Institut, Copenhagen, Denmark, Artillerivej 5, 2300 Copenahgen S	Albertsen lab, Department of Chemistry and Bioscience, Aalborg University, Denmark	Rasmus Kirkegaard et al	https://www.gisaid.org	?	?	4/23/2020
Denmark/ALAB-SSI324/2020	ncov	EPI_ISL_429455	?	3/11/2020	Europe	Denmark	Denmark		Europe	Denmark	Denmark	genome	29903	Human	?	?	B.1	G	Department of Virus and Microbiological Special Diagnostics, Statens Serum Institut, Copenhagen, Denmark, Artillerivej 5, 2300 Copenahgen S	Albertsen lab, Department of Chemistry and Bioscience, Aalborg University, Denmark	Rasmus Kirkegaard et al	https://www.gisaid.org	?	?	4/23/2020
Denmark/ALAB-SSI329/2020	ncov	EPI_ISL_429456	?	3/11/2020	Europe	Denmark	Denmark		Europe	Denmark	Denmark	genome	29903	Human	?	?	B.1	GH	Department of Virus and Microbiological Special Diagnostics, Statens Serum Institut, Copenhagen, Denmark, Artillerivej 5, 2300 Copenahgen S	Albertsen lab, Department of Chemistry and Bioscience, Aalborg University, Denmark	Rasmus Kirkegaard et al	https://www.gisaid.org	?	?	4/23/2020
Denmark/ALAB-SSI330/2020	ncov	EPI_ISL_429457	?	3/9/2020	Europe	Denmark	Denmark		Europe	Denmark	Denmark	genome	29903	Human	?	?	B.1.8	G	Department of Virus and Microbiological Special Diagnostics, Statens Serum Institut, Copenhagen, Denmark, Artillerivej 5, 2300 Copenahgen S	Albertsen lab, Department of Chemistry and Bioscience, Aalborg University, Denmark	Rasmus Kirkegaard et al	https://www.gisaid.org	?	?	4/23/2020
Denmark/ALAB-SSI332/2020	ncov	EPI_ISL_429458	?	3/10/2020	Europe	Denmark	Denmark		Europe	Denmark	Denmark	genome	29903	Human	?	?	B.1	GH	Department of Virus and Microbiological Special Diagnostics, Statens Serum Institut, Copenhagen, Denmark, Artillerivej 5, 2300 Copenahgen S	Albertsen lab, Department of Chemistry and Bioscience, Aalborg University, Denmark	Rasmus Kirkegaard et al	https://www.gisaid.org	?	?	4/23/2020
Denmark/ALAB-SSI337/2020	ncov	EPI_ISL_429459	?	3/9/2020	Europe	Denmark	Denmark		Europe	Denmark	Denmark	genome	29903	Human	?	?	B.1.1	GR	Department of Virus and Microbiological Special Diagnostics, Statens Serum Institut, Copenhagen, Denmark, Artillerivej 5, 2300 Copenahgen S	Albertsen lab, Department of Chemistry and Bioscience, Aalborg University, Denmark	Rasmus Kirkegaard et al	https://www.gisaid.org	?	?	4/23/2020
Denmark/ALAB-SSI346/2020	ncov	EPI_ISL_429460	?	3/23/2020	Europe	Denmark	Denmark		Europe	Denmark	Denmark	genome	29903	Human	?	?	B.1	GH	Department of Virus and Microbiological Special Diagnostics, Statens Serum Institut, Copenhagen, Denmark, Artillerivej 5, 2300 Copenahgen S	Albertsen lab, Department of Chemistry and Bioscience, Aalborg University, Denmark	Rasmus Kirkegaard et al	https://www.gisaid.org	?	?	4/23/2020
Denmark/ALAB-SSI347/2020	ncov	EPI_ISL_429461	?	3/23/2020	Europe	Denmark	Denmark		Europe	Denmark	Denmark	genome	29903	Human	?	?	B.1.39	GH	Department of Virus and Microbiological Special Diagnostics, Statens Serum Institut, Copenhagen, Denmark, Artillerivej 5, 2300 Copenahgen S	Albertsen lab, Department of Chemistry and Bioscience, Aalborg University, Denmark	Rasmus Kirkegaard et al	https://www.gisaid.org	?	?	4/23/2020
Denmark/ALAB-SSI348/2020	ncov	EPI_ISL_429462	?	3/23/2020	Europe	Denmark	Denmark		Europe	Denmark	Denmark	genome	29903	Human	?	?	B.1.39	GH	Department of Virus and Microbiological Special Diagnostics, Statens Serum Institut, Copenhagen, Denmark, Artillerivej 5, 2300 Copenahgen S	Albertsen lab, Department of Chemistry and Bioscience, Aalborg University, Denmark	Rasmus Kirkegaard et al	https://www.gisaid.org	?	?	4/23/2020
Denmark/ALAB-SSI349/2020	ncov	EPI_ISL_429463	?	3/23/2020	Europe	Denmark	Denmark		Europe	Denmark	Denmark	genome	29903	Human	?	?	B.1	GH	Department of Virus and Microbiological Special Diagnostics, Statens Serum Institut, Copenhagen, Denmark, Artillerivej 5, 2300 Copenahgen S	Albertsen lab, Department of Chemistry and Bioscience, Aalborg University, Denmark	Rasmus Kirkegaard et al	https://www.gisaid.org	?	?	4/23/2020
Denmark/ALAB-SSI351/2020	ncov	EPI_ISL_429464	?	3/23/2020	Europe	Denmark	Denmark		Europe	Denmark	Denmark	genome	29903	Human	?	?	B.1	GH	Department of Virus and Microbiological Special Diagnostics, Statens Serum Institut, Copenhagen, Denmark, Artillerivej 5, 2300 Copenahgen S	Albertsen lab, Department of Chemistry and Bioscience, Aalborg University, Denmark	Rasmus Kirkegaard et al	https://www.gisaid.org	?	?	4/23/2020
Denmark/ALAB-SSI352/2020	ncov	EPI_ISL_429465	?	3/23/2020	Europe	Denmark	Denmark		Europe	Denmark	Denmark	genome	29903	Human	?	?	B.1.39	GH	Department of Virus and Microbiological Special Diagnostics, Statens Serum Institut, Copenhagen, Denmark, Artillerivej 5, 2300 Copenahgen S	Albertsen lab, Department of Chemistry and Bioscience, Aalborg University, Denmark	Rasmus Kirkegaard et al	https://www.gisaid.org	?	?	4/23/2020
Denmark/ALAB-SSI354/2020	ncov	EPI_ISL_429466	?	3/23/2020	Europe	Denmark	Denmark		Europe	Denmark	Denmark	genome	29903	Human	?	?	B.1	GH	Department of Virus and Microbiological Special Diagnostics, Statens Serum Institut, Copenhagen, Denmark, Artillerivej 5, 2300 Copenahgen S	Albertsen lab, Department of Chemistry and Bioscience, Aalborg University, Denmark	Rasmus Kirkegaard et al	https://www.gisaid.org	?	?	4/23/2020
Denmark/ALAB-SSI356/2020	ncov	EPI_ISL_429467	?	3/23/2020	Europe	Denmark	Denmark		Europe	Denmark	Denmark	genome	29903	Human	?	?	B.1	GH	Department of Virus and Microbiological Special Diagnostics, Statens Serum Institut, Copenhagen, Denmark, Artillerivej 5, 2300 Copenahgen S	Albertsen lab, Department of Chemistry and Bioscience, Aalborg University, Denmark	Rasmus Kirkegaard et al	https://www.gisaid.org	?	?	4/23/2020
Denmark/ALAB-SSI357/2020	ncov	EPI_ISL_429468	?	3/23/2020	Europe	Denmark	Denmark		Europe	Denmark	Denmark	genome	29903	Human	?	?	B.1.39	GH	Department of Virus and Microbiological Special Diagnostics, Statens Serum Institut, Copenhagen, Denmark, Artillerivej 5, 2300 Copenahgen S	Albertsen lab, Department of Chemistry and Bioscience, Aalborg University, Denmark	Rasmus Kirkegaard et al	https://www.gisaid.org	?	?	4/23/2020
Denmark/ALAB-SSI358/2020	ncov	EPI_ISL_429469	?	3/24/2020	Europe	Denmark	Denmark		Europe	Denmark	Denmark	genome	29903	Human	?	?	B.1	GH	Department of Virus and Microbiological Special Diagnostics, Statens Serum Institut, Copenhagen, Denmark, Artillerivej 5, 2300 Copenahgen S	Albertsen lab, Department of Chemistry and Bioscience, Aalborg University, Denmark	Rasmus Kirkegaard et al	https://www.gisaid.org	?	?	4/23/2020
Denmark/ALAB-SSI359/2020	ncov	EPI_ISL_429470	?	3/23/2020	Europe	Denmark	Denmark		Europe	Denmark	Denmark	genome	29903	Human	?	?	B.1.39	GH	Department of Virus and Microbiological Special Diagnostics, Statens Serum Institut, Copenhagen, Denmark, Artillerivej 5, 2300 Copenahgen S	Albertsen lab, Department of Chemistry and Bioscience, Aalborg University, Denmark	Rasmus Kirkegaard et al	https://www.gisaid.org	?	?	4/23/2020
Denmark/ALAB-SSI361/2020	ncov	EPI_ISL_429471	?	3/23/2020	Europe	Denmark	Denmark		Europe	Denmark	Denmark	genome	29903	Human	?	?	B.1	GH	Department of Virus and Microbiological Special Diagnostics, Statens Serum Institut, Copenhagen, Denmark, Artillerivej 5, 2300 Copenahgen S	Albertsen lab, Department of Chemistry and Bioscience, Aalborg University, Denmark	Rasmus Kirkegaard et al	https://www.gisaid.org	?	?	4/23/2020
Denmark/ALAB-SSI364/2020	ncov	EPI_ISL_429472	?	3/23/2020	Europe	Denmark	Denmark		Europe	Denmark	Denmark	genome	29903	Human	?	?	B.1	GH	Department of Virus and Microbiological Special Diagnostics, Statens Serum Institut, Copenhagen, Denmark, Artillerivej 5, 2300 Copenahgen S	Albertsen lab, Department of Chemistry and Bioscience, Aalborg University, Denmark	Rasmus Kirkegaard et al	https://www.gisaid.org	?	?	4/23/2020
Denmark/ALAB-SSI365/2020	ncov	EPI_ISL_429473	?	3/23/2020	Europe	Denmark	Denmark		Europe	Denmark	Denmark	genome	29903	Human	?	?	B.1.1	GR	Department of Virus and Microbiological Special Diagnostics, Statens Serum Institut, Copenhagen, Denmark, Artillerivej 5, 2300 Copenahgen S	Albertsen lab, Department of Chemistry and Bioscience, Aalborg University, Denmark	Rasmus Kirkegaard et al	https://www.gisaid.org	?	?	4/23/2020
Denmark/ALAB-SSI366/2020	ncov	EPI_ISL_429474	?	3/23/2020	Europe	Denmark	Denmark		Europe	Denmark	Denmark	genome	29903	Human	?	?	B.1	GH	Department of Virus and Microbiological Special Diagnostics, Statens Serum Institut, Copenhagen, Denmark, Artillerivej 5, 2300 Copenahgen S	Albertsen lab, Department of Chemistry and Bioscience, Aalborg University, Denmark	Rasmus Kirkegaard et al	https://www.gisaid.org	?	?	4/23/2020
Denmark/ALAB-SSI367/2020	ncov	EPI_ISL_429475	?	3/23/2020	Europe	Denmark	Denmark		Europe	Denmark	Denmark	genome	29903	Human	?	?	B.1	GH	Department of Virus and Microbiological Special Diagnostics, Statens Serum Institut, Copenhagen, Denmark, Artillerivej 5, 2300 Copenahgen S	Albertsen lab, Department of Chemistry and Bioscience, Aalborg University, Denmark	Rasmus Kirkegaard et al	https://www.gisaid.org	?	?	4/23/2020
Denmark/ALAB-SSI370/2020	ncov	EPI_ISL_429476	?	3/23/2020	Europe	Denmark	Denmark		Europe	Denmark	Denmark	genome	29903	Human	?	?	B.1	GH	Department of Virus and Microbiological Special Diagnostics, Statens Serum Institut, Copenhagen, Denmark, Artillerivej 5, 2300 Copenahgen S	Albertsen lab, Department of Chemistry and Bioscience, Aalborg University, Denmark	Rasmus Kirkegaard et al	https://www.gisaid.org	?	?	4/23/2020
Denmark/ALAB-SSI371/2020	ncov	EPI_ISL_429477	?	3/23/2020	Europe	Denmark	Denmark		Europe	Denmark	Denmark	genome	29903	Human	?	?	B.1	GH	Department of Virus and Microbiological Special Diagnostics, Statens Serum Institut, Copenhagen, Denmark, Artillerivej 5, 2300 Copenahgen S	Albertsen lab, Department of Chemistry and Bioscience, Aalborg University, Denmark	Rasmus Kirkegaard et al	https://www.gisaid.org	?	?	4/23/2020
Denmark/ALAB-SSI372/2020	ncov	EPI_ISL_429478	?	3/23/2020	Europe	Denmark	Denmark		Europe	Denmark	Denmark	genome	29903	Human	?	?	B.1.39	GH	Department of Virus and Microbiological Special Diagnostics, Statens Serum Institut, Copenhagen, Denmark, Artillerivej 5, 2300 Copenahgen S	Albertsen lab, Department of Chemistry and Bioscience, Aalborg University, Denmark	Rasmus Kirkegaard et al	https://www.gisaid.org	?	?	4/23/2020
Denmark/ALAB-SSI374/2020	ncov	EPI_ISL_429479	?	3/22/2020	Europe	Denmark	Denmark		Europe	Denmark	Denmark	genome	29903	Human	?	?	B.1	GH	Department of Virus and Microbiological Special Diagnostics, Statens Serum Institut, Copenhagen, Denmark, Artillerivej 5, 2300 Copenahgen S	Albertsen lab, Department of Chemistry and Bioscience, Aalborg University, Denmark	Rasmus Kirkegaard et al	https://www.gisaid.org	?	?	4/23/2020
Denmark/ALAB-SSI375/2020	ncov	EPI_ISL_429480	?	3/22/2020	Europe	Denmark	Denmark		Europe	Denmark	Denmark	genome	29903	Human	?	?	B.1	GH	Department of Virus and Microbiological Special Diagnostics, Statens Serum Institut, Copenhagen, Denmark, Artillerivej 5, 2300 Copenahgen S	Albertsen lab, Department of Chemistry and Bioscience, Aalborg University, Denmark	Rasmus Kirkegaard et al	https://www.gisaid.org	?	?	4/23/2020
Denmark/ALAB-SSI376/2020	ncov	EPI_ISL_429481	?	3/22/2020	Europe	Denmark	Denmark		Europe	Denmark	Denmark	genome	29903	Human	?	?	B.1	GH	Department of Virus and Microbiological Special Diagnostics, Statens Serum Institut, Copenhagen, Denmark, Artillerivej 5, 2300 Copenahgen S	Albertsen lab, Department of Chemistry and Bioscience, Aalborg University, Denmark	Rasmus Kirkegaard et al	https://www.gisaid.org	?	?	4/23/2020
Denmark/ALAB-SSI377/2020	ncov	EPI_ISL_429482	?	3/22/2020	Europe	Denmark	Denmark		Europe	Denmark	Denmark	genome	29903	Human	?	?	B.1	GH	Department of Virus and Microbiological Special Diagnostics, Statens Serum Institut, Copenhagen, Denmark, Artillerivej 5, 2300 Copenahgen S	Albertsen lab, Department of Chemistry and Bioscience, Aalborg University, Denmark	Rasmus Kirkegaard et al	https://www.gisaid.org	?	?	4/23/2020
Denmark/ALAB-SSI383/2020	ncov	EPI_ISL_429483	?	3/24/2020	Europe	Denmark	Denmark		Europe	Denmark	Denmark	genome	29903	Human	?	?	B.1	GH	Department of Virus and Microbiological Special Diagnostics, Statens Serum Institut, Copenhagen, Denmark, Artillerivej 5, 2300 Copenahgen S	Albertsen lab, Department of Chemistry and Bioscience, Aalborg University, Denmark	Rasmus Kirkegaard et al	https://www.gisaid.org	?	?	4/23/2020
Denmark/ALAB-SSI384/2020	ncov	EPI_ISL_429484	?	3/24/2020	Europe	Denmark	Denmark		Europe	Denmark	Denmark	genome	29903	Human	?	?	B.1.1	GR	Department of Virus and Microbiological Special Diagnostics, Statens Serum Institut, Copenhagen, Denmark, Artillerivej 5, 2300 Copenahgen S	Albertsen lab, Department of Chemistry and Bioscience, Aalborg University, Denmark	Rasmus Kirkegaard et al	https://www.gisaid.org	?	?	4/23/2020
Denmark/ALAB-SSI385/2020	ncov	EPI_ISL_429485	?	3/24/2020	Europe	Denmark	Denmark		Europe	Denmark	Denmark	genome	29903	Human	?	?	B.1	GH	Department of Virus and Microbiological Special Diagnostics, Statens Serum Institut, Copenhagen, Denmark, Artillerivej 5, 2300 Copenahgen S	Albertsen lab, Department of Chemistry and Bioscience, Aalborg University, Denmark	Rasmus Kirkegaard et al	https://www.gisaid.org	?	?	4/23/2020
Denmark/ALAB-SSI390/2020	ncov	EPI_ISL_429486	?	3/24/2020	Europe	Denmark	Denmark		Europe	Denmark	Denmark	genome	29903	Human	?	?	B.1.1	GR	Department of Virus and Microbiological Special Diagnostics, Statens Serum Institut, Copenhagen, Denmark, Artillerivej 5, 2300 Copenahgen S	Albertsen lab, Department of Chemistry and Bioscience, Aalborg University, Denmark	Rasmus Kirkegaard et al	https://www.gisaid.org	?	?	4/23/2020
Denmark/ALAB-SSI392/2020	ncov	EPI_ISL_429487	?	3/24/2020	Europe	Denmark	Denmark		Europe	Denmark	Denmark	genome	29903	Human	?	?	B.1	G	Department of Virus and Microbiological Special Diagnostics, Statens Serum Institut, Copenhagen, Denmark, Artillerivej 5, 2300 Copenahgen S	Albertsen lab, Department of Chemistry and Bioscience, Aalborg University, Denmark	Rasmus Kirkegaard et al	https://www.gisaid.org	?	?	4/23/2020
Denmark/ALAB-SSI393/2020	ncov	EPI_ISL_429488	?	3/24/2020	Europe	Denmark	Denmark		Europe	Denmark	Denmark	genome	29903	Human	?	?	B.1	GH	Department of Virus and Microbiological Special Diagnostics, Statens Serum Institut, Copenhagen, Denmark, Artillerivej 5, 2300 Copenahgen S	Albertsen lab, Department of Chemistry and Bioscience, Aalborg University, Denmark	Rasmus Kirkegaard et al	https://www.gisaid.org	?	?	4/23/2020
Denmark/ALAB-SSI394/2020	ncov	EPI_ISL_429489	?	3/24/2020	Europe	Denmark	Denmark		Europe	Denmark	Denmark	genome	29903	Human	?	?	B.1	GH	Department of Virus and Microbiological Special Diagnostics, Statens Serum Institut, Copenhagen, Denmark, Artillerivej 5, 2300 Copenahgen S	Albertsen lab, Department of Chemistry and Bioscience, Aalborg University, Denmark	Rasmus Kirkegaard et al	https://www.gisaid.org	?	?	4/23/2020
Denmark/ALAB-SSI395/2020	ncov	EPI_ISL_429490	?	3/23/2020	Europe	Denmark	Denmark		Europe	Denmark	Denmark	genome	29903	Human	?	?	B.1	G	Department of Virus and Microbiological Special Diagnostics, Statens Serum Institut, Copenhagen, Denmark, Artillerivej 5, 2300 Copenahgen S	Albertsen lab, Department of Chemistry and Bioscience, Aalborg University, Denmark	Rasmus Kirkegaard et al	https://www.gisaid.org	?	?	4/23/2020
Denmark/ALAB-SSI396/2020	ncov	EPI_ISL_429491	?	3/23/2020	Europe	Denmark	Denmark		Europe	Denmark	Denmark	genome	29903	Human	?	?	B.1.5	G	Department of Virus and Microbiological Special Diagnostics, Statens Serum Institut, Copenhagen, Denmark, Artillerivej 5, 2300 Copenahgen S	Albertsen lab, Department of Chemistry and Bioscience, Aalborg University, Denmark	Rasmus Kirkegaard et al	https://www.gisaid.org	?	?	4/23/2020
Denmark/ALAB-SSI399/2020	ncov	EPI_ISL_429492	?	3/23/2020	Europe	Denmark	Denmark		Europe	Denmark	Denmark	genome	29903	Human	?	?	B.1	GH	Department of Virus and Microbiological Special Diagnostics, Statens Serum Institut, Copenhagen, Denmark, Artillerivej 5, 2300 Copenahgen S	Albertsen lab, Department of Chemistry and Bioscience, Aalborg University, Denmark	Rasmus Kirkegaard et al	https://www.gisaid.org	?	?	4/23/2020
Denmark/ALAB-SSI400/2020	ncov	EPI_ISL_429493	?	3/23/2020	Europe	Denmark	Denmark		Europe	Denmark	Denmark	genome	29903	Human	?	?	B.1	GH	Department of Virus and Microbiological Special Diagnostics, Statens Serum Institut, Copenhagen, Denmark, Artillerivej 5, 2300 Copenahgen S	Albertsen lab, Department of Chemistry and Bioscience, Aalborg University, Denmark	Rasmus Kirkegaard et al	https://www.gisaid.org	?	?	4/23/2020
Denmark/ALAB-SSI401A/2020	ncov	EPI_ISL_429494	?	3/23/2020	Europe	Denmark	Denmark		Europe	Denmark	Denmark	genome	29903	Human	?	?	B.1	GH	Department of Virus and Microbiological Special Diagnostics, Statens Serum Institut, Copenhagen, Denmark, Artillerivej 5, 2300 Copenahgen S	Albertsen lab, Department of Chemistry and Bioscience, Aalborg University, Denmark	Rasmus Kirkegaard et al	https://www.gisaid.org	?	?	4/23/2020
Denmark/ALAB-SSI402/2020	ncov	EPI_ISL_429495	?	3/9/2020	Europe	Denmark	Denmark		Europe	Denmark	Denmark	genome	29903	Human	?	?	B.1	GH	Department of Virus and Microbiological Special Diagnostics, Statens Serum Institut, Copenhagen, Denmark, Artillerivej 5, 2300 Copenahgen S	Albertsen lab, Department of Chemistry and Bioscience, Aalborg University, Denmark	Rasmus Kirkegaard et al	https://www.gisaid.org	?	?	4/23/2020
Denmark/ALAB-SSI403A/2020	ncov	EPI_ISL_429496	?	3/23/2020	Europe	Denmark	Denmark		Europe	Denmark	Denmark	genome	29903	Human	?	?	B.1	GH	Department of Virus and Microbiological Special Diagnostics, Statens Serum Institut, Copenhagen, Denmark, Artillerivej 5, 2300 Copenahgen S	Albertsen lab, Department of Chemistry and Bioscience, Aalborg University, Denmark	Rasmus Kirkegaard et al	https://www.gisaid.org	?	?	4/23/2020
Denmark/ALAB-SSI404/2020	ncov	EPI_ISL_429497	?	3/8/2020	Europe	Denmark	Denmark		Europe	Denmark	Denmark	genome	29903	Human	?	?	B.1	GH	Department of Virus and Microbiological Special Diagnostics, Statens Serum Institut, Copenhagen, Denmark, Artillerivej 5, 2300 Copenahgen S	Albertsen lab, Department of Chemistry and Bioscience, Aalborg University, Denmark	Rasmus Kirkegaard et al	https://www.gisaid.org	?	?	4/23/2020
Denmark/ALAB-SSI404A/2020	ncov	EPI_ISL_429498	?	3/23/2020	Europe	Denmark	Denmark		Europe	Denmark	Denmark	genome	29903	Human	?	?	B.1	GH	Department of Virus and Microbiological Special Diagnostics, Statens Serum Institut, Copenhagen, Denmark, Artillerivej 5, 2300 Copenahgen S	Albertsen lab, Department of Chemistry and Bioscience, Aalborg University, Denmark	Rasmus Kirkegaard et al	https://www.gisaid.org	?	?	4/23/2020
Denmark/ALAB-SSI405/2020	ncov	EPI_ISL_429499	?	3/8/2020	Europe	Denmark	Denmark		Europe	Denmark	Denmark	genome	29903	Human	?	?	B.1.1	GR	Department of Virus and Microbiological Special Diagnostics, Statens Serum Institut, Copenhagen, Denmark, Artillerivej 5, 2300 Copenahgen S	Albertsen lab, Department of Chemistry and Bioscience, Aalborg University, Denmark	Rasmus Kirkegaard et al	https://www.gisaid.org	?	?	4/23/2020
Denmark/ALAB-SSI406A/2020	ncov	EPI_ISL_429500	?	3/23/2020	Europe	Denmark	Denmark		Europe	Denmark	Denmark	genome	29903	Human	?	?	B.1	G	Department of Virus and Microbiological Special Diagnostics, Statens Serum Institut, Copenhagen, Denmark, Artillerivej 5, 2300 Copenahgen S	Albertsen lab, Department of Chemistry and Bioscience, Aalborg University, Denmark	Rasmus Kirkegaard et al	https://www.gisaid.org	?	?	4/23/2020
Denmark/ALAB-SSI407/2020	ncov	EPI_ISL_429501	?	3/10/2020	Europe	Denmark	Denmark		Europe	Denmark	Denmark	genome	29903	Human	?	?	B.1	GH	Department of Virus and Microbiological Special Diagnostics, Statens Serum Institut, Copenhagen, Denmark, Artillerivej 5, 2300 Copenahgen S	Albertsen lab, Department of Chemistry and Bioscience, Aalborg University, Denmark	Rasmus Kirkegaard et al	https://www.gisaid.org	?	?	4/23/2020
Denmark/ALAB-SSI408/2020	ncov	EPI_ISL_429502	?	3/10/2020	Europe	Denmark	Denmark		Europe	Denmark	Denmark	genome	29903	Human	?	?	B.1	GH	Department of Virus and Microbiological Special Diagnostics, Statens Serum Institut, Copenhagen, Denmark, Artillerivej 5, 2300 Copenahgen S	Albertsen lab, Department of Chemistry and Bioscience, Aalborg University, Denmark	Rasmus Kirkegaard et al	https://www.gisaid.org	?	?	4/23/2020
Denmark/ALAB-SSI409/2020	ncov	EPI_ISL_429503	?	3/10/2020	Europe	Denmark	Denmark		Europe	Denmark	Denmark	genome	29903	Human	?	?	B.1	GH	Department of Virus and Microbiological Special Diagnostics, Statens Serum Institut, Copenhagen, Denmark, Artillerivej 5, 2300 Copenahgen S	Albertsen lab, Department of Chemistry and Bioscience, Aalborg University, Denmark	Rasmus Kirkegaard et al	https://www.gisaid.org	?	?	4/23/2020
Denmark/ALAB-SSI410A/2020	ncov	EPI_ISL_429504	?	3/23/2020	Europe	Denmark	Denmark		Europe	Denmark	Denmark	genome	29900	Human	?	?	B.1	G	Department of Virus and Microbiological Special Diagnostics, Statens Serum Institut, Copenhagen, Denmark, Artillerivej 5, 2300 Copenahgen S	Albertsen lab, Department of Chemistry and Bioscience, Aalborg University, Denmark	Rasmus Kirkegaard et al	https://www.gisaid.org	?	?	4/23/2020
Denmark/ALAB-SSI411/2020	ncov	EPI_ISL_429505	?	3/10/2020	Europe	Denmark	Denmark		Europe	Denmark	Denmark	genome	29903	Human	?	?	B.1	GH	Department of Virus and Microbiological Special Diagnostics, Statens Serum Institut, Copenhagen, Denmark, Artillerivej 5, 2300 Copenahgen S	Albertsen lab, Department of Chemistry and Bioscience, Aalborg University, Denmark	Rasmus Kirkegaard et al	https://www.gisaid.org	?	?	4/23/2020
Denmark/ALAB-SSI411A/2020	ncov	EPI_ISL_429506	?	3/23/2020	Europe	Denmark	Denmark		Europe	Denmark	Denmark	genome	29903	Human	?	?	B.1	GH	Department of Virus and Microbiological Special Diagnostics, Statens Serum Institut, Copenhagen, Denmark, Artillerivej 5, 2300 Copenahgen S	Albertsen lab, Department of Chemistry and Bioscience, Aalborg University, Denmark	Rasmus Kirkegaard et al	https://www.gisaid.org	?	?	4/23/2020
Denmark/ALAB-SSI412/2020	ncov	EPI_ISL_429507	?	3/10/2020	Europe	Denmark	Denmark		Europe	Denmark	Denmark	genome	29903	Human	?	?	B.1.1	GR	Department of Virus and Microbiological Special Diagnostics, Statens Serum Institut, Copenhagen, Denmark, Artillerivej 5, 2300 Copenahgen S	Albertsen lab, Department of Chemistry and Bioscience, Aalborg University, Denmark	Rasmus Kirkegaard et al	https://www.gisaid.org	?	?	4/23/2020
Denmark/ALAB-SSI412A/2020	ncov	EPI_ISL_429508	?	3/23/2020	Europe	Denmark	Denmark		Europe	Denmark	Denmark	genome	29903	Human	?	?	B.1.39	GH	Department of Virus and Microbiological Special Diagnostics, Statens Serum Institut, Copenhagen, Denmark, Artillerivej 5, 2300 Copenahgen S	Albertsen lab, Department of Chemistry and Bioscience, Aalborg University, Denmark	Rasmus Kirkegaard et al	https://www.gisaid.org	?	?	4/23/2020
Denmark/ALAB-SSI413/2020	ncov	EPI_ISL_429509	?	3/10/2020	Europe	Denmark	Denmark		Europe	Denmark	Denmark	genome	29903	Human	?	?	B.1	GH	Department of Virus and Microbiological Special Diagnostics, Statens Serum Institut, Copenhagen, Denmark, Artillerivej 5, 2300 Copenahgen S	Albertsen lab, Department of Chemistry and Bioscience, Aalborg University, Denmark	Rasmus Kirkegaard et al	https://www.gisaid.org	?	?	4/23/2020
Denmark/ALAB-SSI413A/2020	ncov	EPI_ISL_429510	?	3/23/2020	Europe	Denmark	Denmark		Europe	Denmark	Denmark	genome	29903	Human	?	?	B.1	GH	Department of Virus and Microbiological Special Diagnostics, Statens Serum Institut, Copenhagen, Denmark, Artillerivej 5, 2300 Copenahgen S	Albertsen lab, Department of Chemistry and Bioscience, Aalborg University, Denmark	Rasmus Kirkegaard et al	https://www.gisaid.org	?	?	4/23/2020
Denmark/ALAB-SSI414/2020	ncov	EPI_ISL_429511	?	3/10/2020	Europe	Denmark	Denmark		Europe	Denmark	Denmark	genome	29903	Human	?	?	B.1	GH	Department of Virus and Microbiological Special Diagnostics, Statens Serum Institut, Copenhagen, Denmark, Artillerivej 5, 2300 Copenahgen S	Albertsen lab, Department of Chemistry and Bioscience, Aalborg University, Denmark	Rasmus Kirkegaard et al	https://www.gisaid.org	?	?	4/23/2020
Denmark/ALAB-SSI414A/2020	ncov	EPI_ISL_429512	?	3/23/2020	Europe	Denmark	Denmark		Europe	Denmark	Denmark	genome	29903	Human	?	?	B.1	GH	Department of Virus and Microbiological Special Diagnostics, Statens Serum Institut, Copenhagen, Denmark, Artillerivej 5, 2300 Copenahgen S	Albertsen lab, Department of Chemistry and Bioscience, Aalborg University, Denmark	Rasmus Kirkegaard et al	https://www.gisaid.org	?	?	4/23/2020
Denmark/ALAB-SSI416/2020	ncov	EPI_ISL_429513	?	3/10/2020	Europe	Denmark	Denmark		Europe	Denmark	Denmark	genome	29903	Human	?	?	B.1	GH	Department of Virus and Microbiological Special Diagnostics, Statens Serum Institut, Copenhagen, Denmark, Artillerivej 5, 2300 Copenahgen S	Albertsen lab, Department of Chemistry and Bioscience, Aalborg University, Denmark	Rasmus Kirkegaard et al	https://www.gisaid.org	?	?	4/23/2020
Denmark/ALAB-SSI417/2020	ncov	EPI_ISL_429514	?	3/10/2020	Europe	Denmark	Denmark		Europe	Denmark	Denmark	genome	29903	Human	?	?	B.1	GH	Department of Virus and Microbiological Special Diagnostics, Statens Serum Institut, Copenhagen, Denmark, Artillerivej 5, 2300 Copenahgen S	Albertsen lab, Department of Chemistry and Bioscience, Aalborg University, Denmark	Rasmus Kirkegaard et al	https://www.gisaid.org	?	?	4/23/2020
Denmark/ALAB-SSI417A/2020	ncov	EPI_ISL_429515	?	3/22/2020	Europe	Denmark	Denmark		Europe	Denmark	Denmark	genome	29903	Human	?	?	B.1	GH	Department of Virus and Microbiological Special Diagnostics, Statens Serum Institut, Copenhagen, Denmark, Artillerivej 5, 2300 Copenahgen S	Albertsen lab, Department of Chemistry and Bioscience, Aalborg University, Denmark	Rasmus Kirkegaard et al	https://www.gisaid.org	?	?	4/23/2020
Denmark/ALAB-SSI418/2020	ncov	EPI_ISL_429516	?	3/10/2020	Europe	Denmark	Denmark		Europe	Denmark	Denmark	genome	29903	Human	?	?	B.1	GH	Department of Virus and Microbiological Special Diagnostics, Statens Serum Institut, Copenhagen, Denmark, Artillerivej 5, 2300 Copenahgen S	Albertsen lab, Department of Chemistry and Bioscience, Aalborg University, Denmark	Rasmus Kirkegaard et al	https://www.gisaid.org	?	?	4/23/2020
Denmark/ALAB-SSI419/2020	ncov	EPI_ISL_429517	?	3/11/2020	Europe	Denmark	Denmark		Europe	Denmark	Denmark	genome	29903	Human	?	?	B.1	GH	Department of Virus and Microbiological Special Diagnostics, Statens Serum Institut, Copenhagen, Denmark, Artillerivej 5, 2300 Copenahgen S	Albertsen lab, Department of Chemistry and Bioscience, Aalborg University, Denmark	Rasmus Kirkegaard et al	https://www.gisaid.org	?	?	4/23/2020
Denmark/ALAB-SSI420/2020	ncov	EPI_ISL_429518	?	3/11/2020	Europe	Denmark	Denmark		Europe	Denmark	Denmark	genome	29903	Human	?	?	B.1.1	GR	Department of Virus and Microbiological Special Diagnostics, Statens Serum Institut, Copenhagen, Denmark, Artillerivej 5, 2300 Copenahgen S	Albertsen lab, Department of Chemistry and Bioscience, Aalborg University, Denmark	Rasmus Kirkegaard et al	https://www.gisaid.org	?	?	4/23/2020
Denmark/ALAB-SSI420A/2020	ncov	EPI_ISL_429519	?	3/22/2020	Europe	Denmark	Denmark		Europe	Denmark	Denmark	genome	29903	Human	?	?	B.1	GH	Department of Virus and Microbiological Special Diagnostics, Statens Serum Institut, Copenhagen, Denmark, Artillerivej 5, 2300 Copenahgen S	Albertsen lab, Department of Chemistry and Bioscience, Aalborg University, Denmark	Rasmus Kirkegaard et al	https://www.gisaid.org	?	?	4/23/2020
Denmark/ALAB-SSI423/2020	ncov	EPI_ISL_429520	?	3/11/2020	Europe	Denmark	Denmark		Europe	Denmark	Denmark	genome	29903	Human	?	?	B.1	GH	Department of Virus and Microbiological Special Diagnostics, Statens Serum Institut, Copenhagen, Denmark, Artillerivej 5, 2300 Copenahgen S	Albertsen lab, Department of Chemistry and Bioscience, Aalborg University, Denmark	Rasmus Kirkegaard et al	https://www.gisaid.org	?	?	4/23/2020
Denmark/ALAB-SSI424/2020	ncov	EPI_ISL_429521	?	3/11/2020	Europe	Denmark	Denmark		Europe	Denmark	Denmark	genome	29903	Human	?	?	B.1	GH	Department of Virus and Microbiological Special Diagnostics, Statens Serum Institut, Copenhagen, Denmark, Artillerivej 5, 2300 Copenahgen S	Albertsen lab, Department of Chemistry and Bioscience, Aalborg University, Denmark	Rasmus Kirkegaard et al	https://www.gisaid.org	?	?	4/23/2020
Denmark/ALAB-SSI424A/2020	ncov	EPI_ISL_429522	?	3/24/2020	Europe	Denmark	Denmark		Europe	Denmark	Denmark	genome	29903	Human	?	?	B.1	G	Department of Virus and Microbiological Special Diagnostics, Statens Serum Institut, Copenhagen, Denmark, Artillerivej 5, 2300 Copenahgen S	Albertsen lab, Department of Chemistry and Bioscience, Aalborg University, Denmark	Rasmus Kirkegaard et al	https://www.gisaid.org	?	?	4/23/2020
Denmark/ALAB-SSI425/2020	ncov	EPI_ISL_429523	?	3/2/2020	Europe	Denmark	Denmark		Europe	Denmark	Denmark	genome	29903	Human	?	?	B.1.1.1	GR	Department of Virus and Microbiological Special Diagnostics, Statens Serum Institut, Copenhagen, Denmark, Artillerivej 5, 2300 Copenahgen S	Albertsen lab, Department of Chemistry and Bioscience, Aalborg University, Denmark	Rasmus Kirkegaard et al	https://www.gisaid.org	?	?	4/23/2020
Denmark/ALAB-SSI425A/2020	ncov	EPI_ISL_429524	?	3/24/2020	Europe	Denmark	Denmark		Europe	Denmark	Denmark	genome	29903	Human	?	?	B.1	G	Department of Virus and Microbiological Special Diagnostics, Statens Serum Institut, Copenhagen, Denmark, Artillerivej 5, 2300 Copenahgen S	Albertsen lab, Department of Chemistry and Bioscience, Aalborg University, Denmark	Rasmus Kirkegaard et al	https://www.gisaid.org	?	?	4/23/2020
Denmark/ALAB-SSI426/2020	ncov	EPI_ISL_429525	?	3/12/2020	Europe	Denmark	Denmark		Europe	Denmark	Denmark	genome	29903	Human	?	?	B.1	GH	Department of Virus and Microbiological Special Diagnostics, Statens Serum Institut, Copenhagen, Denmark, Artillerivej 5, 2300 Copenahgen S	Albertsen lab, Department of Chemistry and Bioscience, Aalborg University, Denmark	Rasmus Kirkegaard et al	https://www.gisaid.org	?	?	4/23/2020
Denmark/ALAB-SSI430/2020	ncov	EPI_ISL_429526	?	3/24/2020	Europe	Denmark	Denmark		Europe	Denmark	Denmark	genome	29903	Human	?	?	B.1	G	Department of Virus and Microbiological Special Diagnostics, Statens Serum Institut, Copenhagen, Denmark, Artillerivej 5, 2300 Copenahgen S	Albertsen lab, Department of Chemistry and Bioscience, Aalborg University, Denmark	Rasmus Kirkegaard et al	https://www.gisaid.org	?	?	4/23/2020
Denmark/ALAB-SSI431/2020	ncov	EPI_ISL_429527	?	3/24/2020	Europe	Denmark	Denmark		Europe	Denmark	Denmark	genome	29903	Human	?	?	B.1	GH	Department of Virus and Microbiological Special Diagnostics, Statens Serum Institut, Copenhagen, Denmark, Artillerivej 5, 2300 Copenahgen S	Albertsen lab, Department of Chemistry and Bioscience, Aalborg University, Denmark	Rasmus Kirkegaard et al	https://www.gisaid.org	?	?	4/23/2020
Denmark/ALAB-SSI432/2020	ncov	EPI_ISL_429528	?	3/24/2020	Europe	Denmark	Denmark		Europe	Denmark	Denmark	genome	29903	Human	?	?	B.1	GH	Department of Virus and Microbiological Special Diagnostics, Statens Serum Institut, Copenhagen, Denmark, Artillerivej 5, 2300 Copenahgen S	Albertsen lab, Department of Chemistry and Bioscience, Aalborg University, Denmark	Rasmus Kirkegaard et al	https://www.gisaid.org	?	?	4/23/2020
Denmark/ALAB-SSI434/2020	ncov	EPI_ISL_429529	?	3/24/2020	Europe	Denmark	Denmark		Europe	Denmark	Denmark	genome	29903	Human	?	?	B.1.39	GH	Department of Virus and Microbiological Special Diagnostics, Statens Serum Institut, Copenhagen, Denmark, Artillerivej 5, 2300 Copenahgen S	Albertsen lab, Department of Chemistry and Bioscience, Aalborg University, Denmark	Rasmus Kirkegaard et al	https://www.gisaid.org	?	?	4/23/2020
Denmark/ALAB-SSI437/2020	ncov	EPI_ISL_429530	?	3/25/2020	Europe	Denmark	Denmark		Europe	Denmark	Denmark	genome	29903	Human	?	?	B.1.39	GH	Department of Virus and Microbiological Special Diagnostics, Statens Serum Institut, Copenhagen, Denmark, Artillerivej 5, 2300 Copenahgen S	Albertsen lab, Department of Chemistry and Bioscience, Aalborg University, Denmark	Rasmus Kirkegaard et al	https://www.gisaid.org	?	?	4/23/2020
Denmark/ALAB-SSI438/2020	ncov	EPI_ISL_429531	?	3/25/2020	Europe	Denmark	Denmark		Europe	Denmark	Denmark	genome	29903	Human	?	?	B.1	GH	Department of Virus and Microbiological Special Diagnostics, Statens Serum Institut, Copenhagen, Denmark, Artillerivej 5, 2300 Copenahgen S	Albertsen lab, Department of Chemistry and Bioscience, Aalborg University, Denmark	Rasmus Kirkegaard et al	https://www.gisaid.org	?	?	4/23/2020
Denmark/ALAB-SSI439/2020	ncov	EPI_ISL_429532	?	3/25/2020	Europe	Denmark	Denmark		Europe	Denmark	Denmark	genome	29903	Human	?	?	B.1.39	GH	Department of Virus and Microbiological Special Diagnostics, Statens Serum Institut, Copenhagen, Denmark, Artillerivej 5, 2300 Copenahgen S	Albertsen lab, Department of Chemistry and Bioscience, Aalborg University, Denmark	Rasmus Kirkegaard et al	https://www.gisaid.org	?	?	4/23/2020
Denmark/ALAB-SSI444/2020	ncov	EPI_ISL_429533	?	3/25/2020	Europe	Denmark	Denmark		Europe	Denmark	Denmark	genome	29903	Human	?	?	B.1	GH	Department of Virus and Microbiological Special Diagnostics, Statens Serum Institut, Copenhagen, Denmark, Artillerivej 5, 2300 Copenahgen S	Albertsen lab, Department of Chemistry and Bioscience, Aalborg University, Denmark	Rasmus Kirkegaard et al	https://www.gisaid.org	?	?	4/23/2020
Denmark/ALAB-SSI446/2020	ncov	EPI_ISL_429534	?	3/25/2020	Europe	Denmark	Denmark		Europe	Denmark	Denmark	genome	29903	Human	?	?	B.1	GH	Department of Virus and Microbiological Special Diagnostics, Statens Serum Institut, Copenhagen, Denmark, Artillerivej 5, 2300 Copenahgen S	Albertsen lab, Department of Chemistry and Bioscience, Aalborg University, Denmark	Rasmus Kirkegaard et al	https://www.gisaid.org	?	?	4/23/2020
Denmark/ALAB-SSI448/2020	ncov	EPI_ISL_429535	?	3/25/2020	Europe	Denmark	Denmark		Europe	Denmark	Denmark	genome	29903	Human	?	?	B.1.39	GH	Department of Virus and Microbiological Special Diagnostics, Statens Serum Institut, Copenhagen, Denmark, Artillerivej 5, 2300 Copenahgen S	Albertsen lab, Department of Chemistry and Bioscience, Aalborg University, Denmark	Rasmus Kirkegaard et al	https://www.gisaid.org	?	?	4/23/2020
Denmark/ALAB-SSI449/2020	ncov	EPI_ISL_429536	?	3/25/2020	Europe	Denmark	Denmark		Europe	Denmark	Denmark	genome	29903	Human	?	?	B.1	GH	Department of Virus and Microbiological Special Diagnostics, Statens Serum Institut, Copenhagen, Denmark, Artillerivej 5, 2300 Copenahgen S	Albertsen lab, Department of Chemistry and Bioscience, Aalborg University, Denmark	Rasmus Kirkegaard et al	https://www.gisaid.org	?	?	4/23/2020
Denmark/ALAB-SSI450/2020	ncov	EPI_ISL_429537	?	3/24/2020	Europe	Denmark	Denmark		Europe	Denmark	Denmark	genome	29903	Human	?	?	B.1	G	Department of Virus and Microbiological Special Diagnostics, Statens Serum Institut, Copenhagen, Denmark, Artillerivej 5, 2300 Copenahgen S	Albertsen lab, Department of Chemistry and Bioscience, Aalborg University, Denmark	Rasmus Kirkegaard et al	https://www.gisaid.org	?	?	4/23/2020
Denmark/ALAB-SSI451/2020	ncov	EPI_ISL_429538	?	3/25/2020	Europe	Denmark	Denmark		Europe	Denmark	Denmark	genome	29903	Human	?	?	B.1	G	Department of Virus and Microbiological Special Diagnostics, Statens Serum Institut, Copenhagen, Denmark, Artillerivej 5, 2300 Copenahgen S	Albertsen lab, Department of Chemistry and Bioscience, Aalborg University, Denmark	Rasmus Kirkegaard et al	https://www.gisaid.org	?	?	4/23/2020
Denmark/ALAB-SSI454/2020	ncov	EPI_ISL_429539	?	3/25/2020	Europe	Denmark	Denmark		Europe	Denmark	Denmark	genome	29903	Human	?	?	B.1	G	Department of Virus and Microbiological Special Diagnostics, Statens Serum Institut, Copenhagen, Denmark, Artillerivej 5, 2300 Copenahgen S	Albertsen lab, Department of Chemistry and Bioscience, Aalborg University, Denmark	Rasmus Kirkegaard et al	https://www.gisaid.org	?	?	4/23/2020
Denmark/ALAB-SSI456/2020	ncov	EPI_ISL_429540	?	3/25/2020	Europe	Denmark	Denmark		Europe	Denmark	Denmark	genome	29903	Human	?	?	B.1	GH	Department of Virus and Microbiological Special Diagnostics, Statens Serum Institut, Copenhagen, Denmark, Artillerivej 5, 2300 Copenahgen S	Albertsen lab, Department of Chemistry and Bioscience, Aalborg University, Denmark	Rasmus Kirkegaard et al	https://www.gisaid.org	?	?	4/23/2020
Denmark/ALAB-SSI458/2020	ncov	EPI_ISL_429541	?	3/25/2020	Europe	Denmark	Denmark		Europe	Denmark	Denmark	genome	29903	Human	?	?	B.1.39	GH	Department of Virus and Microbiological Special Diagnostics, Statens Serum Institut, Copenhagen, Denmark, Artillerivej 5, 2300 Copenahgen S	Albertsen lab, Department of Chemistry and Bioscience, Aalborg University, Denmark	Rasmus Kirkegaard et al	https://www.gisaid.org	?	?	4/23/2020
Denmark/ALAB-SSI461/2020	ncov	EPI_ISL_429542	?	3/25/2020	Europe	Denmark	Denmark		Europe	Denmark	Denmark	genome	29900	Human	?	?	B	L	Department of Virus and Microbiological Special Diagnostics, Statens Serum Institut, Copenhagen, Denmark, Artillerivej 5, 2300 Copenahgen S	Albertsen lab, Department of Chemistry and Bioscience, Aalborg University, Denmark	Rasmus Kirkegaard et al	https://www.gisaid.org	?	?	4/23/2020
Denmark/ALAB-SSI462/2020	ncov	EPI_ISL_429543	?	3/25/2020	Europe	Denmark	Denmark		Europe	Denmark	Denmark	genome	29903	Human	?	?	B.1	GH	Department of Virus and Microbiological Special Diagnostics, Statens Serum Institut, Copenhagen, Denmark, Artillerivej 5, 2300 Copenahgen S	Albertsen lab, Department of Chemistry and Bioscience, Aalborg University, Denmark	Rasmus Kirkegaard et al	https://www.gisaid.org	?	?	4/23/2020
Denmark/ALAB-SSI463/2020	ncov	EPI_ISL_429544	?	3/25/2020	Europe	Denmark	Denmark		Europe	Denmark	Denmark	genome	29903	Human	?	?	B.1.36	GH	Department of Virus and Microbiological Special Diagnostics, Statens Serum Institut, Copenhagen, Denmark, Artillerivej 5, 2300 Copenahgen S	Albertsen lab, Department of Chemistry and Bioscience, Aalborg University, Denmark	Rasmus Kirkegaard et al	https://www.gisaid.org	?	?	4/23/2020
Denmark/ALAB-SSI464/2020	ncov	EPI_ISL_429545	?	3/25/2020	Europe	Denmark	Denmark		Europe	Denmark	Denmark	genome	29903	Human	?	?	B.1	GH	Department of Virus and Microbiological Special Diagnostics, Statens Serum Institut, Copenhagen, Denmark, Artillerivej 5, 2300 Copenahgen S	Albertsen lab, Department of Chemistry and Bioscience, Aalborg University, Denmark	Rasmus Kirkegaard et al	https://www.gisaid.org	?	?	4/23/2020
Denmark/ALAB-SSI466/2020	ncov	EPI_ISL_429546	?	3/25/2020	Europe	Denmark	Denmark		Europe	Denmark	Denmark	genome	29903	Human	?	?	B.1	GH	Department of Virus and Microbiological Special Diagnostics, Statens Serum Institut, Copenhagen, Denmark, Artillerivej 5, 2300 Copenahgen S	Albertsen lab, Department of Chemistry and Bioscience, Aalborg University, Denmark	Rasmus Kirkegaard et al	https://www.gisaid.org	?	?	4/23/2020
Denmark/ALAB-SSI467/2020	ncov	EPI_ISL_429547	?	3/25/2020	Europe	Denmark	Denmark		Europe	Denmark	Denmark	genome	29903	Human	?	?	B.1	G	Department of Virus and Microbiological Special Diagnostics, Statens Serum Institut, Copenhagen, Denmark, Artillerivej 5, 2300 Copenahgen S	Albertsen lab, Department of Chemistry and Bioscience, Aalborg University, Denmark	Rasmus Kirkegaard et al	https://www.gisaid.org	?	?	4/23/2020
Denmark/ALAB-SSI468/2020	ncov	EPI_ISL_429548	?	3/25/2020	Europe	Denmark	Denmark		Europe	Denmark	Denmark	genome	29903	Human	?	?	B.1	G	Department of Virus and Microbiological Special Diagnostics, Statens Serum Institut, Copenhagen, Denmark, Artillerivej 5, 2300 Copenahgen S	Albertsen lab, Department of Chemistry and Bioscience, Aalborg University, Denmark	Rasmus Kirkegaard et al	https://www.gisaid.org	?	?	4/23/2020
Denmark/ALAB-SSI469/2020	ncov	EPI_ISL_429549	?	3/25/2020	Europe	Denmark	Denmark		Europe	Denmark	Denmark	genome	29903	Human	?	?	B.1.1	GR	Department of Virus and Microbiological Special Diagnostics, Statens Serum Institut, Copenhagen, Denmark, Artillerivej 5, 2300 Copenahgen S	Albertsen lab, Department of Chemistry and Bioscience, Aalborg University, Denmark	Rasmus Kirkegaard et al	https://www.gisaid.org	?	?	4/23/2020
Denmark/ALAB-SSI470/2020	ncov	EPI_ISL_429550	?	3/25/2020	Europe	Denmark	Denmark		Europe	Denmark	Denmark	genome	29903	Human	?	?	B.1	G	Department of Virus and Microbiological Special Diagnostics, Statens Serum Institut, Copenhagen, Denmark, Artillerivej 5, 2300 Copenahgen S	Albertsen lab, Department of Chemistry and Bioscience, Aalborg University, Denmark	Rasmus Kirkegaard et al	https://www.gisaid.org	?	?	4/23/2020
Denmark/ALAB-SSI471/2020	ncov	EPI_ISL_429551	?	3/25/2020	Europe	Denmark	Denmark		Europe	Denmark	Denmark	genome	29903	Human	?	?	B.1	GH	Department of Virus and Microbiological Special Diagnostics, Statens Serum Institut, Copenhagen, Denmark, Artillerivej 5, 2300 Copenahgen S	Albertsen lab, Department of Chemistry and Bioscience, Aalborg University, Denmark	Rasmus Kirkegaard et al	https://www.gisaid.org	?	?	4/23/2020
Denmark/ALAB-SSI472/2020	ncov	EPI_ISL_429552	?	3/25/2020	Europe	Denmark	Denmark		Europe	Denmark	Denmark	genome	29903	Human	?	?	B.1	GH	Department of Virus and Microbiological Special Diagnostics, Statens Serum Institut, Copenhagen, Denmark, Artillerivej 5, 2300 Copenahgen S	Albertsen lab, Department of Chemistry and Bioscience, Aalborg University, Denmark	Rasmus Kirkegaard et al	https://www.gisaid.org	?	?	4/23/2020
Denmark/ALAB-SSI473/2020	ncov	EPI_ISL_429553	?	3/25/2020	Europe	Denmark	Denmark		Europe	Denmark	Denmark	genome	29903	Human	?	?	B.1	G	Department of Virus and Microbiological Special Diagnostics, Statens Serum Institut, Copenhagen, Denmark, Artillerivej 5, 2300 Copenahgen S	Albertsen lab, Department of Chemistry and Bioscience, Aalborg University, Denmark	Rasmus Kirkegaard et al	https://www.gisaid.org	?	?	4/23/2020
Denmark/ALAB-SSI474/2020	ncov	EPI_ISL_429554	?	3/25/2020	Europe	Denmark	Denmark		Europe	Denmark	Denmark	genome	29903	Human	?	?	B.1	GH	Department of Virus and Microbiological Special Diagnostics, Statens Serum Institut, Copenhagen, Denmark, Artillerivej 5, 2300 Copenahgen S	Albertsen lab, Department of Chemistry and Bioscience, Aalborg University, Denmark	Rasmus Kirkegaard et al	https://www.gisaid.org	?	?	4/23/2020
Denmark/ALAB-SSI475/2020	ncov	EPI_ISL_429555	?	3/25/2020	Europe	Denmark	Denmark		Europe	Denmark	Denmark	genome	29903	Human	?	?	B.1	G	Department of Virus and Microbiological Special Diagnostics, Statens Serum Institut, Copenhagen, Denmark, Artillerivej 5, 2300 Copenahgen S	Albertsen lab, Department of Chemistry and Bioscience, Aalborg University, Denmark	Rasmus Kirkegaard et al	https://www.gisaid.org	?	?	4/23/2020
Denmark/ALAB-SSI477/2020	ncov	EPI_ISL_429556	?	3/26/2020	Europe	Denmark	Denmark		Europe	Denmark	Denmark	genome	29903	Human	?	?	B.1	GH	Department of Virus and Microbiological Special Diagnostics, Statens Serum Institut, Copenhagen, Denmark, Artillerivej 5, 2300 Copenahgen S	Albertsen lab, Department of Chemistry and Bioscience, Aalborg University, Denmark	Rasmus Kirkegaard et al	https://www.gisaid.org	?	?	4/23/2020
Denmark/ALAB-SSI478/2020	ncov	EPI_ISL_429557	?	3/26/2020	Europe	Denmark	Denmark		Europe	Denmark	Denmark	genome	29903	Human	?	?	B.1	GH	Department of Virus and Microbiological Special Diagnostics, Statens Serum Institut, Copenhagen, Denmark, Artillerivej 5, 2300 Copenahgen S	Albertsen lab, Department of Chemistry and Bioscience, Aalborg University, Denmark	Rasmus Kirkegaard et al	https://www.gisaid.org	?	?	4/23/2020
Denmark/ALAB-SSI479/2020	ncov	EPI_ISL_429558	?	3/25/2020	Europe	Denmark	Denmark		Europe	Denmark	Denmark	genome	29903	Human	?	?	B.1	GH	Department of Virus and Microbiological Special Diagnostics, Statens Serum Institut, Copenhagen, Denmark, Artillerivej 5, 2300 Copenahgen S	Albertsen lab, Department of Chemistry and Bioscience, Aalborg University, Denmark	Rasmus Kirkegaard et al	https://www.gisaid.org	?	?	4/23/2020
Denmark/ALAB-SSI480/2020	ncov	EPI_ISL_429559	?	3/25/2020	Europe	Denmark	Denmark		Europe	Denmark	Denmark	genome	29903	Human	?	?	B.1.1	GR	Department of Virus and Microbiological Special Diagnostics, Statens Serum Institut, Copenhagen, Denmark, Artillerivej 5, 2300 Copenahgen S	Albertsen lab, Department of Chemistry and Bioscience, Aalborg University, Denmark	Rasmus Kirkegaard et al	https://www.gisaid.org	?	?	4/23/2020
Denmark/ALAB-SSI481/2020	ncov	EPI_ISL_429560	?	3/25/2020	Europe	Denmark	Denmark		Europe	Denmark	Denmark	genome	29903	Human	?	?	B.1	GH	Department of Virus and Microbiological Special Diagnostics, Statens Serum Institut, Copenhagen, Denmark, Artillerivej 5, 2300 Copenahgen S	Albertsen lab, Department of Chemistry and Bioscience, Aalborg University, Denmark	Rasmus Kirkegaard et al	https://www.gisaid.org	?	?	4/23/2020
Denmark/ALAB-SSI482/2020	ncov	EPI_ISL_429561	?	3/25/2020	Europe	Denmark	Denmark		Europe	Denmark	Denmark	genome	29903	Human	?	?	B.1	GH	Department of Virus and Microbiological Special Diagnostics, Statens Serum Institut, Copenhagen, Denmark, Artillerivej 5, 2300 Copenahgen S	Albertsen lab, Department of Chemistry and Bioscience, Aalborg University, Denmark	Rasmus Kirkegaard et al	https://www.gisaid.org	?	?	4/23/2020
Denmark/ALAB-SSI483/2020	ncov	EPI_ISL_429562	?	3/26/2020	Europe	Denmark	Denmark		Europe	Denmark	Denmark	genome	29903	Human	?	?	B.1	GH	Department of Virus and Microbiological Special Diagnostics, Statens Serum Institut, Copenhagen, Denmark, Artillerivej 5, 2300 Copenahgen S	Albertsen lab, Department of Chemistry and Bioscience, Aalborg University, Denmark	Rasmus Kirkegaard et al	https://www.gisaid.org	?	?	4/23/2020
Denmark/ALAB-SSI484/2020	ncov	EPI_ISL_429563	?	3/23/2020	Europe	Denmark	Denmark		Europe	Denmark	Denmark	genome	29903	Human	?	?	B.1	GH	Department of Virus and Microbiological Special Diagnostics, Statens Serum Institut, Copenhagen, Denmark, Artillerivej 5, 2300 Copenahgen S	Albertsen lab, Department of Chemistry and Bioscience, Aalborg University, Denmark	Rasmus Kirkegaard et al	https://www.gisaid.org	?	?	4/23/2020
Denmark/ALAB-SSI486/2020	ncov	EPI_ISL_429564	?	3/26/2020	Europe	Denmark	Denmark		Europe	Denmark	Denmark	genome	29903	Human	?	?	B.1.1	GR	Department of Virus and Microbiological Special Diagnostics, Statens Serum Institut, Copenhagen, Denmark, Artillerivej 5, 2300 Copenahgen S	Albertsen lab, Department of Chemistry and Bioscience, Aalborg University, Denmark	Rasmus Kirkegaard et al	https://www.gisaid.org	?	?	4/23/2020
Denmark/ALAB-SSI488/2020	ncov	EPI_ISL_429565	?	3/24/2020	Europe	Denmark	Denmark		Europe	Denmark	Denmark	genome	29903	Human	?	?	B.1.39	GH	Department of Virus and Microbiological Special Diagnostics, Statens Serum Institut, Copenhagen, Denmark, Artillerivej 5, 2300 Copenahgen S	Albertsen lab, Department of Chemistry and Bioscience, Aalborg University, Denmark	Rasmus Kirkegaard et al	https://www.gisaid.org	?	?	4/23/2020
Denmark/ALAB-SSI489/2020	ncov	EPI_ISL_429566	?	3/23/2020	Europe	Denmark	Denmark		Europe	Denmark	Denmark	genome	29903	Human	?	?	B.1.39	GH	Department of Virus and Microbiological Special Diagnostics, Statens Serum Institut, Copenhagen, Denmark, Artillerivej 5, 2300 Copenahgen S	Albertsen lab, Department of Chemistry and Bioscience, Aalborg University, Denmark	Rasmus Kirkegaard et al	https://www.gisaid.org	?	?	4/23/2020
Denmark/ALAB-SSI490/2020	ncov	EPI_ISL_429567	?	3/21/2020	Europe	Denmark	Denmark		Europe	Denmark	Denmark	genome	29903	Human	?	?	B.1	GH	Department of Virus and Microbiological Special Diagnostics, Statens Serum Institut, Copenhagen, Denmark, Artillerivej 5, 2300 Copenahgen S	Albertsen lab, Department of Chemistry and Bioscience, Aalborg University, Denmark	Rasmus Kirkegaard et al	https://www.gisaid.org	?	?	4/23/2020
Denmark/ALAB-SSI491/2020	ncov	EPI_ISL_429568	?	3/23/2020	Europe	Denmark	Denmark		Europe	Denmark	Denmark	genome	29903	Human	?	?	B.1	G	Department of Virus and Microbiological Special Diagnostics, Statens Serum Institut, Copenhagen, Denmark, Artillerivej 5, 2300 Copenahgen S	Albertsen lab, Department of Chemistry and Bioscience, Aalborg University, Denmark	Rasmus Kirkegaard et al	https://www.gisaid.org	?	?	4/23/2020
Denmark/ALAB-SSI494/2020	ncov	EPI_ISL_429569	?	3/24/2020	Europe	Denmark	Denmark		Europe	Denmark	Denmark	genome	29903	Human	?	?	B.1	GH	Department of Virus and Microbiological Special Diagnostics, Statens Serum Institut, Copenhagen, Denmark, Artillerivej 5, 2300 Copenahgen S	Albertsen lab, Department of Chemistry and Bioscience, Aalborg University, Denmark	Rasmus Kirkegaard et al	https://www.gisaid.org	?	?	4/23/2020
Denmark/ALAB-SSI495/2020	ncov	EPI_ISL_429570	?	3/24/2020	Europe	Denmark	Denmark		Europe	Denmark	Denmark	genome	29903	Human	?	?	B.1.39	GH	Department of Virus and Microbiological Special Diagnostics, Statens Serum Institut, Copenhagen, Denmark, Artillerivej 5, 2300 Copenahgen S	Albertsen lab, Department of Chemistry and Bioscience, Aalborg University, Denmark	Rasmus Kirkegaard et al	https://www.gisaid.org	?	?	4/23/2020
Denmark/ALAB-SSI497/2020	ncov	EPI_ISL_429571	?	3/26/2020	Europe	Denmark	Denmark		Europe	Denmark	Denmark	genome	29903	Human	?	?	B.1	G	Department of Virus and Microbiological Special Diagnostics, Statens Serum Institut, Copenhagen, Denmark, Artillerivej 5, 2300 Copenahgen S	Albertsen lab, Department of Chemistry and Bioscience, Aalborg University, Denmark	Rasmus Kirkegaard et al	https://www.gisaid.org	?	?	4/23/2020
Denmark/ALAB-SSI501/2020	ncov	EPI_ISL_429572	?	3/24/2020	Europe	Denmark	Denmark		Europe	Denmark	Denmark	genome	29903	Human	?	?	B.1.39	GH	Department of Virus and Microbiological Special Diagnostics, Statens Serum Institut, Copenhagen, Denmark, Artillerivej 5, 2300 Copenahgen S	Albertsen lab, Department of Chemistry and Bioscience, Aalborg University, Denmark	Rasmus Kirkegaard et al	https://www.gisaid.org	?	?	4/23/2020
Denmark/ALAB-SSI502/2020	ncov	EPI_ISL_429573	?	3/23/2020	Europe	Denmark	Denmark		Europe	Denmark	Denmark	genome	29903	Human	?	?	B.1	GH	Department of Virus and Microbiological Special Diagnostics, Statens Serum Institut, Copenhagen, Denmark, Artillerivej 5, 2300 Copenahgen S	Albertsen lab, Department of Chemistry and Bioscience, Aalborg University, Denmark	Rasmus Kirkegaard et al	https://www.gisaid.org	?	?	4/23/2020
Denmark/ALAB-SSI506/2020	ncov	EPI_ISL_429574	?	3/26/2020	Europe	Denmark	Denmark		Europe	Denmark	Denmark	genome	29903	Human	?	?	B.1	GH	Department of Virus and Microbiological Special Diagnostics, Statens Serum Institut, Copenhagen, Denmark, Artillerivej 5, 2300 Copenahgen S	Albertsen lab, Department of Chemistry and Bioscience, Aalborg University, Denmark	Rasmus Kirkegaard et al	https://www.gisaid.org	?	?	4/23/2020
Denmark/ALAB-SSI507/2020	ncov	EPI_ISL_429575	?	3/25/2020	Europe	Denmark	Denmark		Europe	Denmark	Denmark	genome	29903	Human	?	?	B.1	GH	Department of Virus and Microbiological Special Diagnostics, Statens Serum Institut, Copenhagen, Denmark, Artillerivej 5, 2300 Copenahgen S	Albertsen lab, Department of Chemistry and Bioscience, Aalborg University, Denmark	Rasmus Kirkegaard et al	https://www.gisaid.org	?	?	4/23/2020
Denmark/ALAB-SSI508/2020	ncov	EPI_ISL_429576	?	3/26/2020	Europe	Denmark	Denmark		Europe	Denmark	Denmark	genome	29903	Human	?	?	B.1	G	Department of Virus and Microbiological Special Diagnostics, Statens Serum Institut, Copenhagen, Denmark, Artillerivej 5, 2300 Copenahgen S	Albertsen lab, Department of Chemistry and Bioscience, Aalborg University, Denmark	Rasmus Kirkegaard et al	https://www.gisaid.org	?	?	4/23/2020
Denmark/ALAB-SSI509/2020	ncov	EPI_ISL_429577	?	3/25/2020	Europe	Denmark	Denmark		Europe	Denmark	Denmark	genome	29903	Human	?	?	B.1	GH	Department of Virus and Microbiological Special Diagnostics, Statens Serum Institut, Copenhagen, Denmark, Artillerivej 5, 2300 Copenahgen S	Albertsen lab, Department of Chemistry and Bioscience, Aalborg University, Denmark	Rasmus Kirkegaard et al	https://www.gisaid.org	?	?	4/23/2020
Denmark/ALAB-SSI510/2020	ncov	EPI_ISL_429578	?	3/25/2020	Europe	Denmark	Denmark		Europe	Denmark	Denmark	genome	29903	Human	?	?	B.1.39	GH	Department of Virus and Microbiological Special Diagnostics, Statens Serum Institut, Copenhagen, Denmark, Artillerivej 5, 2300 Copenahgen S	Albertsen lab, Department of Chemistry and Bioscience, Aalborg University, Denmark	Rasmus Kirkegaard et al	https://www.gisaid.org	?	?	4/23/2020
Denmark/ALAB-SSI511/2020	ncov	EPI_ISL_429579	?	3/26/2020	Europe	Denmark	Denmark		Europe	Denmark	Denmark	genome	29903	Human	?	?	B.1	G	Department of Virus and Microbiological Special Diagnostics, Statens Serum Institut, Copenhagen, Denmark, Artillerivej 5, 2300 Copenahgen S	Albertsen lab, Department of Chemistry and Bioscience, Aalborg University, Denmark	Rasmus Kirkegaard et al	https://www.gisaid.org	?	?	4/23/2020
Denmark/ALAB-SSI512/2020	ncov	EPI_ISL_429580	?	3/25/2020	Europe	Denmark	Denmark		Europe	Denmark	Denmark	genome	29903	Human	?	?	B.1	G	Department of Virus and Microbiological Special Diagnostics, Statens Serum Institut, Copenhagen, Denmark, Artillerivej 5, 2300 Copenahgen S	Albertsen lab, Department of Chemistry and Bioscience, Aalborg University, Denmark	Rasmus Kirkegaard et al	https://www.gisaid.org	?	?	4/23/2020
Denmark/ALAB-SSI513/2020	ncov	EPI_ISL_429581	?	3/24/2020	Europe	Denmark	Denmark		Europe	Denmark	Denmark	genome	29903	Human	?	?	B.1	GH	Department of Virus and Microbiological Special Diagnostics, Statens Serum Institut, Copenhagen, Denmark, Artillerivej 5, 2300 Copenahgen S	Albertsen lab, Department of Chemistry and Bioscience, Aalborg University, Denmark	Rasmus Kirkegaard et al	https://www.gisaid.org	?	?	4/23/2020
Denmark/ALAB-SSI514/2020	ncov	EPI_ISL_429582	?	3/16/2020	Europe	Denmark	Denmark		Europe	Denmark	Denmark	genome	29903	Human	?	?	B.1	GH	Department of Virus and Microbiological Special Diagnostics, Statens Serum Institut, Copenhagen, Denmark, Artillerivej 5, 2300 Copenahgen S	Albertsen lab, Department of Chemistry and Bioscience, Aalborg University, Denmark	Rasmus Kirkegaard et al	https://www.gisaid.org	?	?	4/23/2020
Denmark/ALAB-SSI515/2020	ncov	EPI_ISL_429583	?	3/23/2020	Europe	Denmark	Denmark		Europe	Denmark	Denmark	genome	29903	Human	?	?	B.3	O	Department of Virus and Microbiological Special Diagnostics, Statens Serum Institut, Copenhagen, Denmark, Artillerivej 5, 2300 Copenahgen S	Albertsen lab, Department of Chemistry and Bioscience, Aalborg University, Denmark	Rasmus Kirkegaard et al	https://www.gisaid.org	?	?	4/23/2020
Denmark/ALAB-SSI518/2020	ncov	EPI_ISL_429584	?	3/26/2020	Europe	Denmark	Denmark		Europe	Denmark	Denmark	genome	29903	Human	?	?	B.3	O	Department of Virus and Microbiological Special Diagnostics, Statens Serum Institut, Copenhagen, Denmark, Artillerivej 5, 2300 Copenahgen S	Albertsen lab, Department of Chemistry and Bioscience, Aalborg University, Denmark	Rasmus Kirkegaard et al	https://www.gisaid.org	?	?	4/23/2020
Denmark/ALAB-SSI520/2020	ncov	EPI_ISL_429585	?	3/26/2020	Europe	Denmark	Denmark		Europe	Denmark	Denmark	genome	29903	Human	?	?	B.1	GH	Department of Virus and Microbiological Special Diagnostics, Statens Serum Institut, Copenhagen, Denmark, Artillerivej 5, 2300 Copenahgen S	Albertsen lab, Department of Chemistry and Bioscience, Aalborg University, Denmark	Rasmus Kirkegaard et al	https://www.gisaid.org	?	?	4/23/2020
Denmark/ALAB-SSI521/2020	ncov	EPI_ISL_429586	?	3/26/2020	Europe	Denmark	Denmark		Europe	Denmark	Denmark	genome	29903	Human	?	?	B.1	G	Department of Virus and Microbiological Special Diagnostics, Statens Serum Institut, Copenhagen, Denmark, Artillerivej 5, 2300 Copenahgen S	Albertsen lab, Department of Chemistry and Bioscience, Aalborg University, Denmark	Rasmus Kirkegaard et al	https://www.gisaid.org	?	?	4/23/2020
Denmark/ALAB-SSI522/2020	ncov	EPI_ISL_429587	?	3/26/2020	Europe	Denmark	Denmark		Europe	Denmark	Denmark	genome	29903	Human	?	?	B.1	G	Department of Virus and Microbiological Special Diagnostics, Statens Serum Institut, Copenhagen, Denmark, Artillerivej 5, 2300 Copenahgen S	Albertsen lab, Department of Chemistry and Bioscience, Aalborg University, Denmark	Rasmus Kirkegaard et al	https://www.gisaid.org	?	?	4/23/2020
Denmark/ALAB-SSI523/2020	ncov	EPI_ISL_429588	?	3/26/2020	Europe	Denmark	Denmark		Europe	Denmark	Denmark	genome	29903	Human	?	?	B.1	GH	Department of Virus and Microbiological Special Diagnostics, Statens Serum Institut, Copenhagen, Denmark, Artillerivej 5, 2300 Copenahgen S	Albertsen lab, Department of Chemistry and Bioscience, Aalborg University, Denmark	Rasmus Kirkegaard et al	https://www.gisaid.org	?	?	4/23/2020
Denmark/ALAB-SSI592/2020	ncov	EPI_ISL_429589	?	3/28/2020	Europe	Denmark	Denmark		Europe	Denmark	Denmark	genome	29903	Human	?	?	B.1.39	GH	Department of Virus and Microbiological Special Diagnostics, Statens Serum Institut, Copenhagen, Denmark, Artillerivej 5, 2300 Copenahgen S	Albertsen lab, Department of Chemistry and Bioscience, Aalborg University, Denmark	Rasmus Kirkegaard et al	https://www.gisaid.org	?	?	4/23/2020
Denmark/ALAB-SSI595/2020	ncov	EPI_ISL_429590	?	3/28/2020	Europe	Denmark	Denmark		Europe	Denmark	Denmark	genome	29903	Human	?	?	B.1	GH	Department of Virus and Microbiological Special Diagnostics, Statens Serum Institut, Copenhagen, Denmark, Artillerivej 5, 2300 Copenahgen S	Albertsen lab, Department of Chemistry and Bioscience, Aalborg University, Denmark	Rasmus Kirkegaard et al	https://www.gisaid.org	?	?	4/23/2020
Denmark/SSI-101/2020	ncov	EPI_ISL_415646	?	3/3/2020	Europe	Denmark	Denmark		Europe	Denmark	Denmark	genome	29896	Human	31	Male	B.1	G	Department of Virus and Microbiological Special diagnostics, Statens Serum Institut, Copenhagen, Denmark.	ViFU	Morten Rasmussen et al	https://www.gisaid.org	?	?	3/18/2020
Denmark/SSI-104/2020	ncov	EPI_ISL_415648	?	3/3/2020	Europe	Denmark	Denmark		Europe	Denmark	Denmark	genome	29845	Human	?	Male	B.1	GH	Department of Virus and Microbiological Special diagnostics, Statens Serum Institut, Copenhagen, Denmark.	ViFU	Morten Rasmussen et al	https://www.gisaid.org	?	?	3/18/2020
Ecuador/USFQ-020/2020	ncov	EPI_ISL_471267	?	4/17/2020	South America	Ecuador	Los Rios	Babahoyo	South America	Ecuador	Los Rios	genome	29902	Human	50	Female	B.1.67	G	Hospital IESS Babahoyo	Institute of Microbiology, Universidad San Francisco de Quito	Sully M√°rquez et al	https://www.gisaid.org	?	?	6/19/2020
Ecuador/USFQ-026/2020	ncov	EPI_ISL_481244	?	4/17/2020	South America	Ecuador	Los Rios	Babahoyo	South America	Ecuador	Los Rios	genome	29903	Human	88	Male	B.1	G	Hospital IESS Babahoyo	Institute of Microbiology, Universidad San Francisco de Quito	Bel√©n Prado-Vivar et al	https://www.gisaid.org	?	?	7/2/2020
Ecuador/USFQ-039/2020	ncov	EPI_ISL_481245	?	4/17/2020	South America	Ecuador	Los Rios	Babahoyo	South America	Ecuador	Los Rios	genome	29903	Human	24	Female	B.1.67	G	Hospital IESS Babahoyo	Institute of Microbiology, Universidad San Francisco de Quito	Bel√©n Prado-Vivar et al	https://www.gisaid.org	?	?	7/2/2020
Ecuador/USFQ-045/2020	ncov	EPI_ISL_471268	?	4/17/2020	South America	Ecuador	Los Rios	Babahoyo	South America	Ecuador	Los Rios	genome	29903	Human	19	Male	B.1.1.9	GR	Hospital IESS Babahoyo	Institute of Microbiology, Universidad San Francisco de Quito	Bel√©n Prado-Vivar et al	https://www.gisaid.org	?	?	6/19/2020
Ecuador/USFQ-054/2020	ncov	EPI_ISL_481246	?	4/17/2020	South America	Ecuador	Los Rios	Babahoyo	South America	Ecuador	Los Rios	genome	29903	Human	22	Male	B.1.1	GR	Hospital IESS Babahoyo	Institute of Microbiology, Universidad San Francisco de Quito	Bel√©n Prado-Vivar et al	https://www.gisaid.org	?	?	7/2/2020
Ecuador/USFQ-065/2020	ncov	EPI_ISL_481247	?	4/17/2020	South America	Ecuador	Los Rios	Babahoyo	South America	Ecuador	Los Rios	genome	29903	Human	70	Male	B.1.1	GR	Hospital IESS Babahoyo	Institute of Microbiology, Universidad San Francisco de Quito	Bel√©n Prado-Vivar et al	https://www.gisaid.org	?	?	7/2/2020
Ecuador/USFQ-066/2020	ncov	EPI_ISL_481248	?	4/17/2020	South America	Ecuador	Los Rios	Babahoyo	South America	Ecuador	Los Rios	genome	29903	Human	87	Male	B.1.1	GR	Hospital IESS Babahoyo	Institute of Microbiology, Universidad San Francisco de Quito	Bel√©n Prado-Vivar et al	https://www.gisaid.org	?	?	7/2/2020
Ecuador/HGSQ-USFQ-007/2020	ncov	EPI_ISL_422564	?	3/30/2020	South America	Ecuador	Pichincha		South America	Ecuador	Pichincha	genome	29899	Human	40	Male	B.14	O	Institute of Microbiology Universidad San Francisco de Quito	Institute of Microbiology Universidad San Francisco de Quito	Juan Jose Guadalupe et al	https://www.gisaid.org	Genome sequencing of the first SARS-CoV-2 reported from patients with COVID-19 in Ecuador.	https://dx.doi.org/10.1101/2020.06.11.20128330	4/11/2020
Ecuador/HGSQ-USFQ-010/2020	ncov	EPI_ISL_422565	?	3/30/2020	South America	Ecuador	Pichincha		South America	Ecuador	Pichincha	genome	29797	Human	39	Male	B.14	O	Institute of Microbiology Universidad San Francisco de Quito	Institute of Microbiology Universidad San Francisco de Quito	Sully Marquez et al	https://www.gisaid.org	Genome sequencing of the first SARS-CoV-2 reported from patients with COVID-19 in Ecuador.	https://dx.doi.org/10.1101/2020.06.11.20128330	4/11/2020
Ecuador/HGSQ-USFQ-018/2020	ncov	EPI_ISL_422563	?	3/30/2020	South America	Ecuador	Pichincha		South America	Ecuador	Guayas	genome	29903	Human	27	Male	B.1.1	GR	Institute of Microbiology Universidad San Francisco de Quito	Institute of Microbiology Universidad San Francisco de Quito	Belen Prado-Vivar et al	https://www.gisaid.org	Genome sequencing of the first SARS-CoV-2 reported from patients with COVID-19 in Ecuador.	https://dx.doi.org/10.1101/2020.06.11.20128330	4/11/2020
Ecuador/USFQ-004/2020	ncov	EPI_ISL_477014	?	3/30/2020	South America	Ecuador	Pichincha		South America	Ecuador	Pichincha	genome	29903	Human	73	Female	B.1.67	G	Institute of Microbiology, Universidad San Francisco de Quito	Institute of Microbiology, Universidad San Francisco de Quito	Belen Prado-Vivar et al	https://www.gisaid.org	?	?	6/28/2020
Ecuador/HEE-01/2020	ncov	EPI_ISL_417482	?	3/9/2020	South America	Ecuador	Quito		South America	Ecuador	Quito	genome	29903	Human	57	Male	B	L	Institute of Microbiology, Universidad San Francisco de Quito	Institute of Microbiology, Universidad San Francisco de Quito	Sully M√°rquez et al	https://www.gisaid.org	?	?	3/26/2020
Ecuador/USFQ-096/2020	ncov	EPI_ISL_477015	?	6/17/2020	South America	Ecuador	Quito		South America	Ecuador	Quito	genome	29814	Human	61	Male	B.1	GH	Institute of Microbiology, Universidad San Francisco de Quito	Institute of Microbiology, Universidad San Francisco de Quito	Sully M√°rquez et al	https://www.gisaid.org	?	?	6/28/2020
Ecuador/USFQ-097/2020	ncov	EPI_ISL_477016	?	6/17/2020	South America	Ecuador	Quito		South America	Ecuador	Quito	genome	29903	Human	75	Male	B.1.5.3	G	Institute of Microbiology, Universidad San Francisco de Quito	Institute of Microbiology, Universidad San Francisco de Quito	Juan Jos√© Guadalupe et al	https://www.gisaid.org	?	?	6/28/2020
Ecuador/USFQ-106/2020	ncov	EPI_ISL_471271	?	5/19/2020	South America	Ecuador	Quito		South America	Ecuador	Quito	genome	29903	Human	?	Male	B.1.1	GR	Hospital Oncol√≥gico Solca N√∫cleo de Quito	Institute of Microbiology, Universidad San Francisco de Quito	Sully M√°rquez et al	https://www.gisaid.org	?	?	6/19/2020
Ecuador/USFQ-112/2020	ncov	EPI_ISL_471270	?	5/19/2020	South America	Ecuador	Quito		South America	Ecuador	Quito	genome	29903	Human	?	Female	B.1.1	GR	Hospital Oncol√≥gico Solca N√∫cleo de Quito	Institute of Microbiology, Universidad San Francisco de Quito	Sully M√°rquez et al	https://www.gisaid.org	?	?	6/19/2020
Ecuador/USFQ-707/2020	ncov	EPI_ISL_471269	?	6/4/2020	South America	Ecuador	Quito		South America	Ecuador	Quito	genome	29903	Human	?	Female	B.1.1	GR	Hospital Oncol√≥gico Solca N√∫cleo de Quito	Institute of Microbiology, Universidad San Francisco de Quito	Sully M√°rquez et al	https://www.gisaid.org	?	?	6/19/2020
Egypt/MASRI-028/2020	ncov	EPI_ISL_483038	?	5/13/2020	Africa	Egypt	Cairo	Al Matariyyah	Africa	Egypt	Cairo	genome	29828	Human	39	Male	B.1	GH	Medical Ain Shams Research Institute (MASRI), Ain Shams University	Medical Ain Shams Research Institute (MASRI), Ain Shams University	Hesham Elghazaly et al	https://www.gisaid.org	?	?	7/7/2020
Egypt/CUNCI-HGC002-2/2020	ncov	EPI_ISL_469275	?	5/2/2020	Africa	Egypt	Cairo		Africa	Egypt	Cairo	genome	29760	Human	40	Female	B.1	GH	Human Genome Center	Human Genome Center	Zekri et al	https://www.gisaid.org	?	?	6/18/2020
Egypt/MASRI-009/2020	ncov	EPI_ISL_483035	?	4/30/2020	Africa	Egypt	Cairo		Africa	Egypt	Cairo	genome	29834	Human	47	Male	A	S	Medical Ain Shams Research Institute (MASRI), Ain Shams University	Medical Ain Shams Research Institute (MASRI), Ain Shams University	Hesham Elghazaly et al	https://www.gisaid.org	?	?	7/7/2020
Egypt/MASRI-018/2020	ncov	EPI_ISL_483036	?	5/10/2020	Africa	Egypt	Cairo		Africa	Egypt	Cairo	genome	29816	Human	50	Male	A	S	Medical Ain Shams Research Institute (MASRI), Ain Shams University	Medical Ain Shams Research Institute (MASRI), Ain Shams University	Hesham Elghazaly et al	https://www.gisaid.org	?	?	7/7/2020
Egypt/CUNCI-HGC002/2020	ncov	EPI_ISL_468045	?	5/2/2020	Africa	Egypt	Egypt		Africa	Egypt	Egypt	genome	29760	Human	?	?	B.1	GH	unknown	Cancer Biology Department	Zekri et al	https://www.gisaid.org	?	?	5/25/2020
Egypt/CUNCI-HGC003/2020	ncov	EPI_ISL_468049	?	5/2/2020	Africa	Egypt	Egypt		Africa	Egypt	Egypt	genome	29760	Human	?	?	B.1	GH	unknown	Cancer Biology Department	Zekri et al	https://www.gisaid.org	?	?	5/25/2020
Egypt/CUNCI-HGC004/2020	ncov	EPI_ISL_468048	?	5/2/2020	Africa	Egypt	Egypt		Africa	Egypt	Egypt	genome	29760	Human	?	?	B.1	G	unknown	Cancer Biology Department	Zekri et al	https://www.gisaid.org	?	?	5/25/2020
Egypt/CUNCI-HGC005/2020	ncov	EPI_ISL_468052	?	5/2/2020	Africa	Egypt	Egypt		Africa	Egypt	Egypt	genome	29760	Human	?	?	B.1	G	unknown	Cancer Biology Department	Zekri et al	https://www.gisaid.org	?	?	5/25/2020
Egypt/CUNCI-HGC006/2020	ncov	EPI_ISL_468050	?	5/2/2020	Africa	Egypt	Egypt		Africa	Egypt	Egypt	genome	29795	Human	?	?	B.1	GH	unknown	Cancer Biology Department	Zekri et al	https://www.gisaid.org	?	?	5/25/2020
Egypt/CUNCI-HGC007-2/2020	ncov	EPI_ISL_468054	?	5/2/2020	Africa	Egypt	Egypt		Africa	Egypt	Egypt	genome	29801	Human	?	?	B.1	GH	unknown	Cancer Biology Department	Zekri et al	https://www.gisaid.org	?	?	5/25/2020
Egypt/CUNCI-HGC007/2020	ncov	EPI_ISL_468046	?	5/2/2020	Africa	Egypt	Egypt		Africa	Egypt	Egypt	genome	29760	Human	?	?	B.1	GH	unknown	Cancer Biology Department	Zekri et al	https://www.gisaid.org	?	?	5/25/2020
Egypt/CUNCI-HGC008/2020	ncov	EPI_ISL_468044	?	5/2/2020	Africa	Egypt	Egypt		Africa	Egypt	Egypt	genome	29760	Human	?	?	B.1	GH	unknown	Cancer Biology Department	Zekri et al	https://www.gisaid.org	?	?	5/25/2020
Egypt/CUNCI-HGC009/2020	ncov	EPI_ISL_468053	?	5/2/2020	Africa	Egypt	Egypt		Africa	Egypt	Egypt	genome	29760	Human	?	?	B.1	GH	unknown	Cancer Biology Department	Zekri et al	https://www.gisaid.org	?	?	5/25/2020
Egypt/CUNCI-HGC010/2020	ncov	EPI_ISL_468055	?	5/2/2020	Africa	Egypt	Egypt		Africa	Egypt	Egypt	genome	29797	Human	?	?	B.1.36	GH	unknown	Cancer Biology Department	Zekri et al	https://www.gisaid.org	?	?	5/25/2020
Egypt/CUNCI-HGC011/2020	ncov	EPI_ISL_468059	?	5/2/2020	Africa	Egypt	Egypt		Africa	Egypt	Egypt	genome	29760	Human	?	?	B.1	GH	unknown	Cancer Biology Department	Zekri et al	https://www.gisaid.org	?	?	5/26/2020
Egypt/CUNCI-HGC012/2020	ncov	EPI_ISL_468051	?	5/2/2020	Africa	Egypt	Egypt		Africa	Egypt	Egypt	genome	29760	Human	?	?	B.1	GH	unknown	Cancer Biology Department	Zekri et al	https://www.gisaid.org	?	?	5/25/2020
Egypt/CUNCI-HGC013/2020	ncov	EPI_ISL_468047	?	5/2/2020	Africa	Egypt	Egypt		Africa	Egypt	Egypt	genome	29760	Human	?	?	B.1	G	unknown	Cancer Biology Department	Zekri et al	https://www.gisaid.org	?	?	5/25/2020
Egypt/CUNCI-HGC014/2020	ncov	EPI_ISL_468060	?	5/2/2020	Africa	Egypt	Egypt		Africa	Egypt	Egypt	genome	29760	Human	?	?	B.1	G	unknown	Cancer Biology Department	Zekri et al	https://www.gisaid.org	?	?	5/26/2020
Egypt/CUNCI-HGC015/2020	ncov	EPI_ISL_468056	?	5/2/2020	Africa	Egypt	Egypt		Africa	Egypt	Egypt	genome	29760	Human	?	?	B.1	G	unknown	Cancer Biology Department	Zekri et al	https://www.gisaid.org	?	?	5/25/2020
Egypt/CUNCI-HGC016/2020	ncov	EPI_ISL_468058	?	5/2/2020	Africa	Egypt	Egypt		Africa	Egypt	Egypt	genome	29760	Human	?	?	B.1	GH	unknown	Cancer Biology Department	Zekri et al	https://www.gisaid.org	?	?	5/26/2020
Egypt/CUNCI-HGC021/2020	ncov	EPI_ISL_468061	?	5/2/2020	Africa	Egypt	Egypt		Africa	Egypt	Egypt	genome	29760	Human	?	?	B.1	G	unknown	Cancer Biology Department	Zekri et al	https://www.gisaid.org	?	?	5/26/2020
Egypt/CUNCI-HGC023/2020	ncov	EPI_ISL_468057	?	5/2/2020	Africa	Egypt	Egypt		Africa	Egypt	Egypt	genome	29760	Human	?	?	B.1	G	unknown	Cancer Biology Department	Zekri et al	https://www.gisaid.org	?	?	5/25/2020
Egypt/CUNCI-HGC028/2020	ncov	EPI_ISL_468062	?	5/2/2020	Africa	Egypt	Egypt		Africa	Egypt	Egypt	genome	29760	Human	?	?	A	O	unknown	Cancer Biology Department	Zekri et al	https://www.gisaid.org	?	?	5/27/2020
Egypt/CUNCI-HGC3I011/2020	ncov	EPI_ISL_479697	?	6/2/2020	Africa	Egypt	Egypt		Africa	Egypt	Egypt	genome	29857	Human	?	?	B.1	GH	unknown	Cancer Biology Department, National Cancer Institute	Zekri et al	https://www.gisaid.org	?	?	6/16/2020
Egypt/CUNCI-HGC3I012/2020	ncov	EPI_ISL_479693	?	6/2/2020	Africa	Egypt	Egypt		Africa	Egypt	Egypt	genome	29843	Human	?	?	B.1	GH	unknown	Cancer Biology Department, National Cancer Institute	Zekri et al	https://www.gisaid.org	?	?	6/16/2020
Egypt/CUNCI-HGC3I013/2020	ncov	EPI_ISL_479694	?	6/2/2020	Africa	Egypt	Egypt		Africa	Egypt	Egypt	genome	29872	Human	?	?	B.1	G	unknown	Cancer Biology Department, National Cancer Institute	Zekri et al	https://www.gisaid.org	?	?	6/16/2020
Egypt/CUNCI-HGC3I014/2020	ncov	EPI_ISL_479696	?	6/2/2020	Africa	Egypt	Egypt		Africa	Egypt	Egypt	genome	29835	Human	?	?	B.1	G	unknown	Cancer Biology Department, National Cancer Institute	Zekri et al	https://www.gisaid.org	?	?	6/16/2020
Egypt/CUNCI-HGC3I02/2020	ncov	EPI_ISL_479686	?	6/2/2020	Africa	Egypt	Egypt		Africa	Egypt	Egypt	genome	29846	Human	?	?	B.1	O	unknown	Cancer Biology Department, National Cancer Institute	Zekri et al	https://www.gisaid.org	?	?	6/16/2020
Egypt/CUNCI-HGC3I023/2020	ncov	EPI_ISL_479695	?	6/2/2020	Africa	Egypt	Egypt		Africa	Egypt	Egypt	genome	29868	Human	?	?	B.1	G	unknown	Cancer Biology Department, National Cancer Institute	Zekri et al	https://www.gisaid.org	?	?	6/16/2020
Egypt/CUNCI-HGC3I025/2020	ncov	EPI_ISL_479691	?	6/2/2020	Africa	Egypt	Egypt		Africa	Egypt	Egypt	genome	29835	Human	?	?	B	G	unknown	Cancer Biology Department, National Cancer Institute	Zekri et al	https://www.gisaid.org	?	?	6/16/2020
Egypt/CUNCI-HGC3I03/2020	ncov	EPI_ISL_479687	?	6/2/2020	Africa	Egypt	Egypt		Africa	Egypt	Egypt	genome	29835	Human	?	?	B.1	GH	unknown	Cancer Biology Department, National Cancer Institute	Zekri et al	https://www.gisaid.org	?	?	6/16/2020
Egypt/CUNCI-HGC3I05/2020	ncov	EPI_ISL_479690	?	6/2/2020	Africa	Egypt	Egypt		Africa	Egypt	Egypt	genome	29898	Human	?	?	B.1	G	unknown	Cancer Biology Department, National Cancer Institute	Zekri et al	https://www.gisaid.org	?	?	6/16/2020
Egypt/CUNCI-HGC3I06/2020	ncov	EPI_ISL_479688	?	6/2/2020	Africa	Egypt	Egypt		Africa	Egypt	Egypt	genome	29873	Human	?	?	B.1	GH	unknown	Cancer Biology Department, National Cancer Institute	Zekri et al	https://www.gisaid.org	?	?	6/16/2020
Egypt/CUNCI-HGC3I07/2020	ncov	EPI_ISL_479689	?	6/2/2020	Africa	Egypt	Egypt		Africa	Egypt	Egypt	genome	29862	Human	?	?	B.1	GH	unknown	Cancer Biology Department, National Cancer Institute	Zekri et al	https://www.gisaid.org	?	?	6/16/2020
Egypt/CUNCI-HGC3I08/2020	ncov	EPI_ISL_479698	?	6/2/2020	Africa	Egypt	Egypt		Africa	Egypt	Egypt	genome	29874	Human	?	?	B.1	GH	unknown	Cancer Biology Department, National Cancer Institute	Zekri et al	https://www.gisaid.org	?	?	6/16/2020
Egypt/CUNCI-HGC3I09/2020	ncov	EPI_ISL_479692	?	6/2/2020	Africa	Egypt	Egypt		Africa	Egypt	Egypt	genome	29851	Human	?	?	B.1	GH	unknown	Cancer Biology Department, National Cancer Institute	Zekri et al	https://www.gisaid.org	?	?	6/16/2020
Egypt/CUNCI-HGC4I003/2020	ncov	EPI_ISL_479699	?	6/2/2020	Africa	Egypt	Egypt		Africa	Egypt	Egypt	genome	29834	Human	?	?	B.1.1	GR	unknown	Cancer Biology Department, National Cancer Institute	Zekri et al	https://www.gisaid.org	?	?	6/15/2020
Egypt/CUNCI-HGC4I004/2020	ncov	EPI_ISL_479700	?	6/2/2020	Africa	Egypt	Egypt		Africa	Egypt	Egypt	genome	29818	Human	?	?	B.1.1	GR	unknown	Cancer Biology Department, National Cancer Institute	Zekri et al	https://www.gisaid.org	?	?	6/15/2020
Egypt/CUNCI-HGC4I015/2020	ncov	EPI_ISL_479728	?	6/2/2020	Africa	Egypt	Egypt		Africa	Egypt	Egypt	genome	29799	Human	?	?	B.1.1	GR	unknown	Cancer Biology Department, National Cancer Institute	Zekri et al	https://www.gisaid.org	?	?	6/22/2020
Egypt/CUNCI-HGC4I022/2020	ncov	EPI_ISL_479705	?	6/2/2020	Africa	Egypt	Egypt		Africa	Egypt	Egypt	genome	29835	Human	?	?	B.1.1	GR	unknown	Cancer Biology Department, National Cancer Institute	Zekri et al	https://www.gisaid.org	?	?	6/15/2020
Egypt/CUNCI-HGC4I023/2020	ncov	EPI_ISL_479729	?	6/2/2020	Africa	Egypt	Egypt		Africa	Egypt	Egypt	genome	29796	Human	?	?	B.1.1	GR	unknown	Cancer Biology Department, National Cancer Institute	Zekri et al	https://www.gisaid.org	?	?	6/23/2020
Egypt/CUNCI-HGC4I025/2020	ncov	EPI_ISL_479706	?	6/2/2020	Africa	Egypt	Egypt		Africa	Egypt	Egypt	genome	29887	Human	?	?	B.1	GH	unknown	Cancer Biology Department, National Cancer Institute	Zekri et al	https://www.gisaid.org	?	?	6/15/2020
Egypt/CUNCI-HGC4I026/2020	ncov	EPI_ISL_479702	?	6/2/2020	Africa	Egypt	Egypt		Africa	Egypt	Egypt	genome	29792	Human	?	?	B.1	O	unknown	Cancer Biology Department, National Cancer Institute	Zekri et al	https://www.gisaid.org	?	?	6/15/2020
Egypt/CUNCI-HGC4I029/2020	ncov	EPI_ISL_479701	?	6/2/2020	Africa	Egypt	Egypt		Africa	Egypt	Egypt	genome	29860	Human	?	?	B.1.1.1	GR	unknown	Cancer Biology Department, National Cancer Institute	Zekri et al	https://www.gisaid.org	?	?	6/15/2020
Egypt/CUNCI-HGC4I030/2020	ncov	EPI_ISL_479703	?	6/2/2020	Africa	Egypt	Egypt		Africa	Egypt	Egypt	genome	29837	Human	?	?	B.1	GH	unknown	Cancer Biology Department, National Cancer Institute	Zekri et al	https://www.gisaid.org	?	?	6/15/2020
Egypt/CUNCI-HGC4I031/2020	ncov	EPI_ISL_479707	?	6/2/2020	Africa	Egypt	Egypt		Africa	Egypt	Egypt	genome	29836	Human	?	?	B.1.1.1	GR	unknown	Cancer Biology Department, National Cancer Institute	Zekri et al	https://www.gisaid.org	?	?	6/15/2020
Egypt/CUNCI-HGC4I032/2020	ncov	EPI_ISL_479709	?	6/2/2020	Africa	Egypt	Egypt		Africa	Egypt	Egypt	genome	29810	Human	?	?	B.1.1	GR	unknown	Cancer Biology Department, National Cancer Institute	Zekri et al	https://www.gisaid.org	?	?	6/15/2020
Egypt/CUNCI-HGC4I033/2020	ncov	EPI_ISL_479704	?	6/2/2020	Africa	Egypt	Egypt		Africa	Egypt	Egypt	genome	29833	Human	?	?	B	O	unknown	Cancer Biology Department, National Cancer Institute	Zekri et al	https://www.gisaid.org	?	?	6/15/2020
Egypt/CUNCI-HGC4I034/2020	ncov	EPI_ISL_479708	?	6/2/2020	Africa	Egypt	Egypt		Africa	Egypt	Egypt	genome	29837	Human	?	?	B.1	GH	unknown	Cancer Biology Department, National Cancer Institute	Zekri et al	https://www.gisaid.org	?	?	6/15/2020
Egypt/CUNCI-HGC5I001/2020	ncov	EPI_ISL_479710	?	6/2/2020	Africa	Egypt	Egypt		Africa	Egypt	Egypt	genome	29843	Human	?	?	B.1.1	GR	unknown	Cancer Biology Department, National Cancer Institute	Zekri et al	https://www.gisaid.org	?	?	6/15/2020
Egypt/CUNCI-HGC5I003/2020	ncov	EPI_ISL_479711	?	6/2/2020	Africa	Egypt	Egypt		Africa	Egypt	Egypt	genome	29860	Human	?	?	B.1	G	unknown	Cancer Biology Department, National Cancer Institute	Zekri et al	https://www.gisaid.org	?	?	6/15/2020
Egypt/CUNCI-HGC5I010/2020	ncov	EPI_ISL_479730	?	6/2/2020	Africa	Egypt	Egypt		Africa	Egypt	Egypt	genome	29799	Human	?	?	B.1.1	O	unknown	Cancer Biology Department, National Cancer Institute	Zekri et al	https://www.gisaid.org	?	?	6/23/2020
Egypt/CUNCI-HGC5I011/2020	ncov	EPI_ISL_479712	?	6/2/2020	Africa	Egypt	Egypt		Africa	Egypt	Egypt	genome	29835	Human	?	?	B.1.1	GR	unknown	Cancer Biology Department, National Cancer Institute	Zekri et al	https://www.gisaid.org	?	?	6/15/2020
Egypt/CUNCI-HGC5I012/2020	ncov	EPI_ISL_479713	?	6/2/2020	Africa	Egypt	Egypt		Africa	Egypt	Egypt	genome	29839	Human	?	?	B.1.1	GR	unknown	Cancer Biology Department, National Cancer Institute	Zekri et al	https://www.gisaid.org	?	?	6/15/2020
Egypt/CUNCI-HGC5I014/2020	ncov	EPI_ISL_479714	?	6/2/2020	Africa	Egypt	Egypt		Africa	Egypt	Egypt	genome	29885	Human	?	?	B.1	GH	unknown	Cancer Biology Department, National Cancer Institute	Zekri et al	https://www.gisaid.org	?	?	6/15/2020
Egypt/CUNCI-HGC5I015/2020	ncov	EPI_ISL_475722	?	5/2/2020	Africa	Egypt	Egypt		Africa	Egypt	Egypt	genome	29799	Human	?	?	B.1	GH	National Cancer Institute	National Cancer Institute	Zekri et al	https://www.gisaid.org	?	?	5/25/2020
Egypt/CUNCI-HGC5I016/2020	ncov	EPI_ISL_479731	?	6/2/2020	Africa	Egypt	Egypt		Africa	Egypt	Egypt	genome	29799	Human	?	?	B.1	GH	unknown	Cancer Biology Department, National Cancer Institute	Zekri et al	https://www.gisaid.org	?	?	6/23/2020
Egypt/CUNCI-HGC5I022/2020	ncov	EPI_ISL_479715	?	6/2/2020	Africa	Egypt	Egypt		Africa	Egypt	Egypt	genome	29898	Human	?	?	B.1.1	GR	unknown	Cancer Biology Department, National Cancer Institute	Zekri et al	https://www.gisaid.org	?	?	6/15/2020
Egypt/CUNCI-HGC5I025/2020	ncov	EPI_ISL_479716	?	6/2/2020	Africa	Egypt	Egypt		Africa	Egypt	Egypt	genome	29861	Human	?	?	A	O	unknown	Cancer Biology Department, National Cancer Institute	Zekri et al	https://www.gisaid.org	?	?	6/15/2020
Egypt/CUNCI-HGC5I026/2020	ncov	EPI_ISL_479735	?	6/2/2020	Africa	Egypt	Egypt		Africa	Egypt	Egypt	genome	29799	Human	?	?	B.1	O	unknown	Cancer Biology Department, National Cancer Institute	Zekri et al	https://www.gisaid.org	?	?	6/23/2020
Egypt/CUNCI-HGC5I029/2020	ncov	EPI_ISL_479734	?	6/2/2020	Africa	Egypt	Egypt		Africa	Egypt	Egypt	genome	29799	Human	?	?	B	GH	unknown	Cancer Biology Department, National Cancer Institute	Zekri et al	https://www.gisaid.org	?	?	6/23/2020
Egypt/CUNCI-HGC5I030/2020	ncov	EPI_ISL_479721	?	6/2/2020	Africa	Egypt	Egypt		Africa	Egypt	Egypt	genome	29895	Human	?	?	B.1	O	unknown	Cancer Biology Department, National Cancer Institute	Zekri et al	https://www.gisaid.org	?	?	6/15/2020
Egypt/CUNCI-HGC5I033/2020	ncov	EPI_ISL_479717	?	6/2/2020	Africa	Egypt	Egypt		Africa	Egypt	Egypt	genome	29870	Human	?	?	B.1	G	unknown	Cancer Biology Department, National Cancer Institute	Zekri et al	https://www.gisaid.org	?	?	6/15/2020
Egypt/CUNCI-HGC5I034/2020	ncov	EPI_ISL_479720	?	6/2/2020	Africa	Egypt	Egypt		Africa	Egypt	Egypt	genome	29834	Human	?	?	B.1	O	unknown	Cancer Biology Department, National Cancer Institute	Zekri et al	https://www.gisaid.org	?	?	6/15/2020
Egypt/CUNCI-HGC6I002/2020	ncov	EPI_ISL_479719	?	6/2/2020	Africa	Egypt	Egypt		Africa	Egypt	Egypt	genome	29851	Human	?	?	B.1.1.1	GR	unknown	Cancer Biology Department, National Cancer Institute	Zekri et al	https://www.gisaid.org	?	?	6/15/2020
Egypt/CUNCI-HGC6I003/2020	ncov	EPI_ISL_479718	?	6/2/2020	Africa	Egypt	Egypt		Africa	Egypt	Egypt	genome	29836	Human	?	?	B.1	O	unknown	Cancer Biology Department, National Cancer Institute	Zekri et al	https://www.gisaid.org	?	?	6/15/2020
Egypt/CUNCI-HGC6I007/2020	ncov	EPI_ISL_479722	?	6/2/2020	Africa	Egypt	Egypt		Africa	Egypt	Egypt	genome	29871	Human	?	?	B.1	G	unknown	Cancer Biology Department, National Cancer Institute	Zekri et al	https://www.gisaid.org	?	?	6/15/2020
Egypt/CUNCI-HGC6I009/2020	ncov	EPI_ISL_479726	?	6/2/2020	Africa	Egypt	Egypt		Africa	Egypt	Egypt	genome	29857	Human	?	?	B.1.1.1	GR	unknown	Cancer Biology Department, National Cancer Institute	Zekri et al	https://www.gisaid.org	?	?	6/15/2020
Egypt/CUNCI-HGC6I010/2020	ncov	EPI_ISL_478672	?	6/2/2020	Africa	Egypt	Egypt		Africa	Egypt	Egypt	genome	29838	Human	?	?	B.1	GH	Egyptian National Cancer Institute (ENCI)	Egyptian National Cancer Institute (ENCI)	Zekri et al	https://www.gisaid.org	?	?	6/15/2020
Egypt/CUNCI-HGC6I011/2020	ncov	EPI_ISL_479727	?	6/2/2020	Africa	Egypt	Egypt		Africa	Egypt	Egypt	genome	29835	Human	?	?	A	S	unknown	Cancer Biology Department, National Cancer Institute	Zekri et al	https://www.gisaid.org	?	?	6/15/2020
Egypt/CUNCI-HGC6I015/2020	ncov	EPI_ISL_479725	?	6/2/2020	Africa	Egypt	Egypt		Africa	Egypt	Egypt	genome	29890	Human	?	?	B.1.1	GR	unknown	Cancer Biology Department, National Cancer Institute	Zekri et al	https://www.gisaid.org	?	?	6/15/2020
Egypt/CUNCI-HGC6I016/2020	ncov	EPI_ISL_475723	?	6/2/2020	Africa	Egypt	Egypt		Africa	Egypt	Egypt	genome	29799	Human	?	?	B.1.36	GH	unknown	Cancer Biology Department	Zekri et al	https://www.gisaid.org	?	?	6/23/2020
Egypt/CUNCI-HGC6I024/2020	ncov	EPI_ISL_479732	?	6/2/2020	Africa	Egypt	Egypt		Africa	Egypt	Egypt	genome	29768	Human	?	?	B.1.1	GR	unknown	Cancer Biology Department, National Cancer Institute	Zekri et al	https://www.gisaid.org	?	?	6/23/2020
Egypt/CUNCI-HGC6I026/2020	ncov	EPI_ISL_479724	?	6/2/2020	Africa	Egypt	Egypt		Africa	Egypt	Egypt	genome	29834	Human	?	?	B.1.1.1	GR	unknown	Cancer Biology Department, National Cancer Institute	Zekri et al	https://www.gisaid.org	?	?	6/15/2020
Egypt/CUNCI-HGC6I029/2020	ncov	EPI_ISL_477161	?	6/2/2020	Africa	Egypt	Egypt		Africa	Egypt	Egypt	genome	29871	Human	?	?	B.1	O	unknown	Cancer Biology Department	Zekri et al	https://www.gisaid.org	?	?	6/24/2020
Egypt/CUNCI-HGC6I031/2020	ncov	EPI_ISL_475724	?	6/2/2020	Africa	Egypt	Egypt		Africa	Egypt	Egypt	genome	29799	Human	?	?	B.1.1	GR	unknown	Cancer Biology Department	Zekri et al	https://www.gisaid.org	?	?	6/23/2020
Egypt/CUNCI-HGC6I032/2020	ncov	EPI_ISL_479733	?	6/2/2020	Africa	Egypt	Egypt		Africa	Egypt	Egypt	genome	29799	Human	?	?	B.1.1.1	GR	unknown	Cancer Biology Department, National Cancer Institute	Zekri et al	https://www.gisaid.org	?	?	6/23/2020
Egypt/CUNCI-HGC6I033/2020	ncov	EPI_ISL_479723	?	6/2/2020	Africa	Egypt	Egypt		Africa	Egypt	Egypt	genome	29847	Human	?	?	B.1.1	O	unknown	Cancer Biology Department, National Cancer Institute	Zekri et al	https://www.gisaid.org	?	?	6/15/2020
Egypt/MASRI-005/2020	ncov	EPI_ISL_482759	?	4/30/2020	Africa	Egypt	Egypt		Africa	Egypt	Egypt	genome	29903	Human	45	Male	B.1	G	Medical Ain Shams Research Institute (MASRI), Ain Shams University	Medical Ain Shams Research Institute (MASRI), Ain Shams University	Hesham Elghazaly et al	https://www.gisaid.org	?	?	7/6/2020
Egypt/MASRI-007/2020	ncov	EPI_ISL_482760	?	4/28/2020	Africa	Egypt	Egypt		Africa	Egypt	Egypt	genome	29903	Human	35	Male	B.1	G	Medical Ain Shams Research Institute (MASRI), Ain Shams University	Medical Ain Shams Research Institute (MASRI), Ain Shams University	Hesham Elghazaly et al	https://www.gisaid.org	?	?	7/6/2020
Egypt/MASRI-008/2020	ncov	EPI_ISL_482761	?	4/30/2020	Africa	Egypt	Egypt		Africa	Egypt	Egypt	genome	29903	Human	50	Male	B.1	G	Medical Ain Shams Research Institute (MASRI), Ain Shams University	Medical Ain Shams Research Institute (MASRI), Ain Shams University	Hesham Elghazaly et al	https://www.gisaid.org	?	?	7/6/2020
Egypt/MASRI-011/2020	ncov	EPI_ISL_482762	?	5/5/2020	Africa	Egypt	Egypt		Africa	Egypt	Egypt	genome	29903	Human	60	Male	B.1	G	Medical Ain Shams Research Institute (MASRI), Ain Shams University	Medical Ain Shams Research Institute (MASRI), Ain Shams University	Hesham Elghazaly et al	https://www.gisaid.org	?	?	7/6/2020
Egypt/MASRI-012/2020	ncov	EPI_ISL_482763	?	5/5/2020	Africa	Egypt	Egypt		Africa	Egypt	Egypt	genome	29903	Human	45	Female	B.1	G	Medical Ain Shams Research Institute (MASRI), Ain Shams University	Medical Ain Shams Research Institute (MASRI), Ain Shams University	Hesham Elghazaly et al	https://www.gisaid.org	?	?	7/6/2020
Egypt/MASRI-013/2020	ncov	EPI_ISL_482764	?	5/5/2020	Africa	Egypt	Egypt		Africa	Egypt	Egypt	genome	29903	Human	32	Female	B.1	G	Medical Ain Shams Research Institute (MASRI), Ain Shams University	Medical Ain Shams Research Institute (MASRI), Ain Shams University	Hesham Elghazaly et al	https://www.gisaid.org	?	?	7/6/2020
Egypt/MASRI-014/2020	ncov	EPI_ISL_482765	?	4/30/2020	Africa	Egypt	Egypt		Africa	Egypt	Egypt	genome	29903	Human	33	Female	B.1.36	GH	Medical Ain Shams Research Institute (MASRI), Ain Shams University	Medical Ain Shams Research Institute (MASRI), Ain Shams University	Hesham Elghazaly et al	https://www.gisaid.org	?	?	7/6/2020
Egypt/MASRI-015/2020	ncov	EPI_ISL_482766	?	5/11/2020	Africa	Egypt	Egypt		Africa	Egypt	Egypt	genome	29903	Human	39	Male	B.1.36	GH	Medical Ain Shams Research Institute (MASRI), Ain Shams University	Medical Ain Shams Research Institute (MASRI), Ain Shams University	Hesham Elghazaly et al	https://www.gisaid.org	?	?	7/6/2020
Egypt/MASRI-016/2020	ncov	EPI_ISL_482767	?	5/11/2020	Africa	Egypt	Egypt		Africa	Egypt	Egypt	genome	29903	Human	51	Male	B.1	GH	Medical Ain Shams Research Institute (MASRI), Ain Shams University	Medical Ain Shams Research Institute (MASRI), Ain Shams University	Hesham Elghazaly et al	https://www.gisaid.org	?	?	7/6/2020
Egypt/MASRI-022/2020	ncov	EPI_ISL_482768	?	5/13/2020	Africa	Egypt	Egypt		Africa	Egypt	Egypt	genome	29903	Human	50	Female	B.1	GH	Medical Ain Shams Research Institute (MASRI), Ain Shams University	Medical Ain Shams Research Institute (MASRI), Ain Shams University	Hesham Elghazaly et al	https://www.gisaid.org	?	?	7/6/2020
Egypt/MASRI-023/2020	ncov	EPI_ISL_482769	?	5/11/2020	Africa	Egypt	Egypt		Africa	Egypt	Egypt	genome	29903	Human	39	Male	B.1	GH	Medical Ain Shams Research Institute (MASRI), Ain Shams University	Medical Ain Shams Research Institute (MASRI), Ain Shams University	Hesham Elghazaly et al	https://www.gisaid.org	?	?	7/6/2020
Egypt/MASRI-024/2020	ncov	EPI_ISL_482770	?	5/11/2020	Africa	Egypt	Egypt		Africa	Egypt	Egypt	genome	29903	Human	31	Male	B.1	GH	Medical Ain Shams Research Institute (MASRI), Ain Shams University	Medical Ain Shams Research Institute (MASRI), Ain Shams University	Hesham Elghazaly et al	https://www.gisaid.org	?	?	7/6/2020
Egypt/MASRI-025/2020	ncov	EPI_ISL_482771	?	5/10/2020	Africa	Egypt	Egypt		Africa	Egypt	Egypt	genome	29903	Human	39	Female	B.1	GH	Medical Ain Shams Research Institute (MASRI), Ain Shams University	Medical Ain Shams Research Institute (MASRI), Ain Shams University	Hesham Elghazaly et al	https://www.gisaid.org	?	?	7/6/2020
Egypt/MASRI-026/2020	ncov	EPI_ISL_482772	?	5/10/2020	Africa	Egypt	Egypt		Africa	Egypt	Egypt	genome	29903	Human	31	Male	B.1	GH	Medical Ain Shams Research Institute (MASRI), Ain Shams University	Medical Ain Shams Research Institute (MASRI), Ain Shams University	Hesham Elghazaly et al	https://www.gisaid.org	?	?	7/6/2020
Egypt/MASRI-027/2020	ncov	EPI_ISL_482773	?	5/8/2020	Africa	Egypt	Egypt		Africa	Egypt	Egypt	genome	29903	Human	33	Female	B.1.1	GR	Medical Ain Shams Research Institute (MASRI), Ain Shams University	Medical Ain Shams Research Institute (MASRI), Ain Shams University	Hesham Elghazaly et al	https://www.gisaid.org	?	?	7/6/2020
Egypt/MASRI-029/2020	ncov	EPI_ISL_482774	?	5/13/2020	Africa	Egypt	Egypt		Africa	Egypt	Egypt	genome	29903	Human	35	Female	B.1	GH	Medical Ain Shams Research Institute (MASRI), Ain Shams University	Medical Ain Shams Research Institute (MASRI), Ain Shams University	Hesham Elghazaly et al	https://www.gisaid.org	?	?	7/6/2020
Egypt/MASRI-030/2020	ncov	EPI_ISL_482775	?	4/14/2020	Africa	Egypt	Egypt		Africa	Egypt	Egypt	genome	29903	Human	0	Female	B.1.1.7	GR	Medical Ain Shams Research Institute (MASRI), Ain Shams University	Medical Ain Shams Research Institute (MASRI), Ain Shams University	Hesham Elghazaly et al	https://www.gisaid.org	?	?	7/6/2020
Egypt/MASRI-10/2020	ncov	EPI_ISL_475752	?	2020-05	Africa	Egypt	Egypt		Africa	Egypt	Egypt	genome	29814	Human	34	Male	B.1	GH	Medical Ain Shams Research Institute (MASRI), Ain Shams University	Medical Ain Shams Research Institute (MASRI), Ain Shams University	Hesham Elghazaly et al	https://www.gisaid.org	?	?	6/24/2020
Egypt/MASRI-11/2020	ncov	EPI_ISL_475753	?	2020-05	Africa	Egypt	Egypt		Africa	Egypt	Egypt	genome	29827	Human	70	Female	B.1.36	GH	Medical Ain Shams Research Institute (MASRI), Ain Shams University	Medical Ain Shams Research Institute (MASRI), Ain Shams University	Hesham Elghazaly et al	https://www.gisaid.org	?	?	6/24/2020
Egypt/MASRI-13/2020	ncov	EPI_ISL_475748	?	2020-05	Africa	Egypt	Egypt		Africa	Egypt	Egypt	genome	29814	Human	72	Male	B.1	GH	Medical Ain Shams Research Institute (MASRI), Ain Shams University	Medical Ain Shams Research Institute (MASRI), Ain Shams University	Hesham Elghazaly et al	https://www.gisaid.org	?	?	6/24/2020
Egypt/MASRI-14/2020	ncov	EPI_ISL_475749	?	2020-05	Africa	Egypt	Egypt		Africa	Egypt	Egypt	genome	29816	Human	35	Female	B.1	GH	Medical Ain Shams Research Institute (MASRI), Ain Shams University	Medical Ain Shams Research Institute (MASRI), Ain Shams University	Hesham Elghazaly et al	https://www.gisaid.org	?	?	6/24/2020
Egypt/MASRI-15/2020	ncov	EPI_ISL_475750	?	2020-05	Africa	Egypt	Egypt		Africa	Egypt	Egypt	genome	29612	Human	37	Male	B.1.1	GR	Medical Ain Shams Research Institute (MASRI), Ain Shams University	Medical Ain Shams Research Institute (MASRI), Ain Shams University	Hesham Elghazaly et al	https://www.gisaid.org	?	?	6/24/2020
Egypt/MASRI-2/2020	ncov	EPI_ISL_475745	?	2020-05	Africa	Egypt	Egypt		Africa	Egypt	Egypt	genome	29830	Human	63	Female	B.1	GH	Medical Ain Shams Research Institute (MASRI), Ain Shams University	Medical Ain Shams Research Institute (MASRI), Ain Shams University	Hesham Elghazaly et al	https://www.gisaid.org	?	?	6/24/2020
Egypt/MASRI-3/2020	ncov	EPI_ISL_475746	?	2020-05	Africa	Egypt	Egypt		Africa	Egypt	Egypt	genome	29816	Human	41	Male	A	S	Medical Ain Shams Research Institute (MASRI), Ain Shams University	Medical Ain Shams Research Institute (MASRI), Ain Shams University	Hesham Elghazaly et al	https://www.gisaid.org	?	?	6/24/2020
Egypt/MASRI-6/2020	ncov	EPI_ISL_475747	?	2020-05	Africa	Egypt	Egypt		Africa	Egypt	Egypt	genome	29826	Human	54	Male	B.1	GH	Medical Ain Shams Research Institute (MASRI), Ain Shams University	Medical Ain Shams Research Institute (MASRI), Ain Shams University	Hesham Elghazaly et al	https://www.gisaid.org	?	?	6/24/2020
Egypt/MASRI-9/2020	ncov	EPI_ISL_475751	?	2020-05	Africa	Egypt	Egypt		Africa	Egypt	Egypt	genome	29815	Human	50	Male	B.1.1.1	GR	Medical Ain Shams Research Institute (MASRI), Ain Shams University	Medical Ain Shams Research Institute (MASRI), Ain Shams University	Hesham Elghazaly et al	https://www.gisaid.org	?	?	6/24/2020
Egypt/NRC-01/2020	ncov	EPI_ISL_430820	?	3/18/2020	Africa	Egypt	Egypt		Africa	Egypt	Egypt	genome	29737	Human	5	Male	B.1	GH	Center of Scientific Excellence for Influenza Viruses, National Research Centre (NRC), Egypt.	Center of Scientific Excellence for Influenza Viruses, National Research Centre (NRC), Egypt.	Mohamed Ahmed Ali et al	https://www.gisaid.org	SARS-CoV-2 Genome Analysis of Japanese Travelers in Nile River Cruise	https://dx.doi.org/10.3389/fmicb.2020.01316	4/28/2020
Egypt/NRC-03/2020	ncov	EPI_ISL_430819	?	3/18/2020	Africa	Egypt	Egypt		Africa	Egypt	Egypt	genome	29709	Human	35	Female	B.1.36	GH	Center of Scientific Excellence for Influenza Viruses,National Research Centre (NRC), Egypt.	Center of Scientific Excellence for Influenza Viruses,National Research Centre (NRC), Egypt.	Mohamed Ahmed Ali et al	https://www.gisaid.org	SARS-CoV-2 Genome Analysis of Japanese Travelers in Nile River Cruise	https://dx.doi.org/10.3389/fmicb.2020.01316	4/28/2020
Egypt/MASRI-020/2020	ncov	EPI_ISL_483037	?	5/13/2020	Africa	Egypt	Kalyoubia		Africa	Egypt	Kalyoubia	genome	29824	Human	35	Male	B.1	GH	Medical Ain Shams Research Institute (MASRI), Ain Shams University	Medical Ain Shams Research Institute (MASRI), Ain Shams University	Hesham Elghazaly et al	https://www.gisaid.org	?	?	7/7/2020
Estonia/ChVir1982/2020	ncov	EPI_ISL_420065	?	2020-03	Europe	Estonia	Estonia		Europe	Estonia	Estonia	genome	29873	Human	?	?	B.1.1	GR	Health Board Laboratory of Communicable Diseases	Charit√© Universit√§tsmedizin Berlin, Institute of Virology	Victor M Corman et al	https://www.gisaid.org	?	?	4/4/2020
Estonia/ChVir1983/2020	ncov	EPI_ISL_420066	?	2020-03	Europe	Estonia	Estonia		Europe	Estonia	Estonia	genome	29873	Human	?	?	B.1.1	GR	Health Board Laboratory of Communicable Diseases	Charit√© Universit√§tsmedizin Berlin, Institute of Virology	Victor M Corman et al	https://www.gisaid.org	?	?	4/4/2020
Estonia/ChVir1984/2020	ncov	EPI_ISL_450498	?	2020-03	Europe	Estonia	Estonia		Europe	Estonia	Estonia	genome	29866	Human	?	?	B.1.1	GR	Health Board Laboratory of Communicable Diseases	Charite Universitatsmedizin Berlin, Institute of Virology	Victor M Corman et al	https://www.gisaid.org	?	?	5/21/2020
Estonia/ChVir1985/2020	ncov	EPI_ISL_420067	?	2020-03	Europe	Estonia	Estonia		Europe	Estonia	Estonia	genome	29863	Human	?	?	B.1	G	Health Board Laboratory of Communicable Diseases	Charit√© Universit√§tsmedizin Berlin, Institute of Virology	Victor M Corman et al	https://www.gisaid.org	?	?	4/4/2020
Estonia/ChVir2148/2020	ncov	EPI_ISL_420540	?	2020-03	Europe	Estonia	Estonia		Europe	Estonia	Estonia	genome	29867	Human	?	?	B.1	GH	SYNLAB Eesti O√ú	Charit√© Universit√§tsmedizin Berlin, Institute of Virology	Victor M Corman et al	https://www.gisaid.org	?	?	4/6/2020
Estonia/ChVir4261/2020	ncov	EPI_ISL_457719	?	2020-03	Europe	Estonia	Estonia		Europe	Estonia	Estonia	genome	29865	Human	?	?	B.1	GH	SYNLAB Eesti O√ú	Charite Universitatsmedizin Berlin, Institute of Virology	Victor M Corman et al	https://www.gisaid.org	?	?	6/2/2020
Estonia/ChVir4262/2020	ncov	EPI_ISL_457720	?	2020-03	Europe	Estonia	Estonia		Europe	Estonia	Estonia	genome	29861	Human	?	?	B.1	GH	SYNLAB Eesti O√ú	Charite Universitatsmedizin Berlin, Institute of Virology	Victor M Corman et al	https://www.gisaid.org	?	?	6/2/2020
Estonia/ChVir4266/2020	ncov	EPI_ISL_457722	?	2020-03	Europe	Estonia	Estonia		Europe	Estonia	Estonia	genome	29870	Human	?	?	B.1	G	SYNLAB Eesti O√ú	Charite Universitatsmedizin Berlin, Institute of Virology	Victor M Corman et al	https://www.gisaid.org	?	?	6/2/2020
Estonia/ChVir4285/2020	ncov	EPI_ISL_457723	?	2020-03	Europe	Estonia	Estonia		Europe	Estonia	Estonia	genome	29863	Human	?	?	B.1.36	GH	SYNLAB Eesti O√ú	Charite Universitatsmedizin Berlin, Institute of Virology	Victor M Corman et al	https://www.gisaid.org	?	?	6/2/2020
Estonia/ChVir4286/2020	ncov	EPI_ISL_457725	?	2020-03	Europe	Estonia	Estonia		Europe	Estonia	Estonia	genome	29869	Human	?	?	B.1.1	GR	SYNLAB Eesti O√ú	Charite Universitatsmedizin Berlin, Institute of Virology	Victor M Corman et al	https://www.gisaid.org	?	?	6/2/2020
Estonia/ChVir4287/2020	ncov	EPI_ISL_457727	?	2020-03	Europe	Estonia	Estonia		Europe	Estonia	Estonia	genome	29870	Human	?	?	B.1	G	SYNLAB Eesti O√ú	Charite Universitatsmedizin Berlin, Institute of Virology	Victor M Corman et al	https://www.gisaid.org	?	?	6/2/2020
Estonia/ChVir4292/2020	ncov	EPI_ISL_457729	?	2020-03	Europe	Estonia	Estonia		Europe	Estonia	Estonia	genome	29863	Human	?	?	B.1.1	GR	SYNLAB Eesti O√ú	Charite Universitatsmedizin Berlin, Institute of Virology	Victor M Corman et al	https://www.gisaid.org	?	?	6/2/2020
Estonia/ChVir4293/2020	ncov	EPI_ISL_457731	?	2020-03	Europe	Estonia	Estonia		Europe	Estonia	Estonia	genome	29852	Human	?	?	B.1	G	SYNLAB Eesti O√ú	Charite Universitatsmedizin Berlin, Institute of Virology	Victor M Corman et al	https://www.gisaid.org	?	?	6/2/2020
Estonia/ChVir4298/2020	ncov	EPI_ISL_457734	?	2020-03	Europe	Estonia	Estonia		Europe	Estonia	Estonia	genome	29860	Human	?	?	B.1.1	GR	SYNLAB Eesti O√ú	Charite Universitatsmedizin Berlin, Institute of Virology	Victor M Corman et al	https://www.gisaid.org	?	?	6/2/2020
Estonia/ChVir4299/2020	ncov	EPI_ISL_457735	?	2020-03	Europe	Estonia	Estonia		Europe	Estonia	Estonia	genome	29864	Human	?	?	B.1.1	GR	SYNLAB Eesti O√ú	Charite Universitatsmedizin Berlin, Institute of Virology	Victor M Corman et al	https://www.gisaid.org	?	?	6/2/2020
Estonia/ChVir4301/2020	ncov	EPI_ISL_457737	?	2020-03	Europe	Estonia	Estonia		Europe	Estonia	Estonia	genome	29863	Human	?	?	B.1.1	GR	SYNLAB Eesti O√ú	Charite Universitatsmedizin Berlin, Institute of Virology	Victor M Corman et al	https://www.gisaid.org	?	?	6/2/2020
Estonia/ChVir4305/2020	ncov	EPI_ISL_457738	?	2020-03	Europe	Estonia	Estonia		Europe	Estonia	Estonia	genome	29858	Human	?	?	B.1.1	GR	SYNLAB Eesti O√ú	Charite Universitatsmedizin Berlin, Institute of Virology	Victor M Corman et al	https://www.gisaid.org	?	?	6/2/2020
Estonia/ChVir4312/2020	ncov	EPI_ISL_457739	?	2020-03	Europe	Estonia	Estonia		Europe	Estonia	Estonia	genome	29857	Human	?	?	B.1.1	GR	SYNLAB Eesti O√ú	Charite Universitatsmedizin Berlin, Institute of Virology	Victor M Corman et al	https://www.gisaid.org	?	?	6/2/2020
Estonia/ChVir4313/2020	ncov	EPI_ISL_457740	?	2020-03	Europe	Estonia	Estonia		Europe	Estonia	Estonia	genome	29863	Human	?	?	B.1.1	GR	SYNLAB Eesti O√ú	Charite Universitatsmedizin Berlin, Institute of Virology	Victor M Corman et al	https://www.gisaid.org	?	?	6/2/2020
Finland/1/2020	ncov	EPI_ISL_407079	MT020781	1/29/2020	Europe	Finland	Finland	Rovaniemi	Asia	China	Hubei	genome	29859	Human	32	Female	B	L	Lapland Central Hospital	Department of Virology, University of Helsinki and Helsinki University Hospital, Helsinki, Finland	Teemu Smura et al	https://www.gisaid.org	?	?	2/3/2020
Finland/13M19/2020	ncov	EPI_ISL_418385	?	3/13/2020	Europe	Finland	Finland		Europe	Finland	Finland	genome	29810	Human	82	Female	B.1	G	Department of Virology and Immunology, University of Helsinki and Helsinki University Hospital, Huslab Finland	Department of Virology, Faculty of Medicine, University of Helsinki, Helsinki, Finland	Teemu Smura et al	https://www.gisaid.org	?	?	3/30/2020
Finland/13M26/2020	ncov	EPI_ISL_418386	?	3/13/2020	Europe	Finland	Finland		Europe	Finland	Finland	genome	29811	Human	71	Male	B.1	GH	Department of Virology and Immunology, University of Helsinki and Helsinki University Hospital, Huslab Finland	Department of Virology, Faculty of Medicine, University of Helsinki, Helsinki, Finland	Teemu Smura et al	https://www.gisaid.org	?	?	3/30/2020
Finland/13M27/2020	ncov	EPI_ISL_418387	?	3/13/2020	Europe	Finland	Finland		Europe	Finland	Finland	genome	29810	Human	70	Male	B.1	GH	Department of Virology and Immunology, University of Helsinki and Helsinki University Hospital, Huslab Finland	Department of Virology, Faculty of Medicine, University of Helsinki, Helsinki, Finland	Teemu Smura et al	https://www.gisaid.org	?	?	3/30/2020
Finland/13M29/2020	ncov	EPI_ISL_418388	?	3/13/2020	Europe	Finland	Finland		Europe	Finland	Finland	genome	29811	Human	61	Male	B.1	G	Department of Virology and Immunology, University of Helsinki and Helsinki University Hospital, Huslab Finland	Department of Virology, Faculty of Medicine, University of Helsinki, Helsinki, Finland	Teemu Smura et al	https://www.gisaid.org	?	?	3/30/2020
Finland/13M3/2020	ncov	EPI_ISL_418389	?	3/13/2020	Europe	Finland	Finland		Europe	Finland	Finland	genome	29811	Human	97	Female	B.1.1.1	GR	Department of Virology and Immunology, University of Helsinki and Helsinki University Hospital, Huslab Finland	Department of Virology, Faculty of Medicine, University of Helsinki, Helsinki, Finland	Teemu Smura et al	https://www.gisaid.org	?	?	3/30/2020
Finland/13M33/2020	ncov	EPI_ISL_418390	?	3/13/2020	Europe	Finland	Finland		Europe	Finland	Finland	genome	29811	Human	10	Female	B.1	GH	Department of Virology and Immunology, University of Helsinki and Helsinki University Hospital, Huslab Finland	Department of Virology, Faculty of Medicine, University of Helsinki, Helsinki, Finland	Teemu Smura et al	https://www.gisaid.org	?	?	3/30/2020
Finland/13M57/2020	ncov	EPI_ISL_418391	?	3/13/2020	Europe	Finland	Finland		Europe	Finland	Finland	genome	29814	Human	78	Female	B.1.5	G	Department of Virology and Immunology, University of Helsinki and Helsinki University Hospital, Huslab Finland	Department of Virology, Faculty of Medicine, University of Helsinki, Helsinki, Finland	Teemu Smura et al	https://www.gisaid.org	?	?	3/30/2020
Finland/13M58/2020	ncov	EPI_ISL_418392	?	3/13/2020	Europe	Finland	Finland		Europe	Finland	Finland	genome	29814	Human	91	Male	B.1.36	GH	Department of Virology and Immunology, University of Helsinki and Helsinki University Hospital, Huslab Finland	Department of Virology, Faculty of Medicine, University of Helsinki, Helsinki, Finland	Teemu Smura et al	https://www.gisaid.org	?	?	3/30/2020
Finland/13M60/2020	ncov	EPI_ISL_418393	?	3/13/2020	Europe	Finland	Finland		Europe	Finland	Finland	genome	29811	Human	88	Male	B.1.36	GH	Department of Virology and Immunology, University of Helsinki and Helsinki University Hospital, Huslab Finland	Department of Virology, Faculty of Medicine, University of Helsinki, Helsinki, Finland	Teemu Smura et al	https://www.gisaid.org	?	?	3/30/2020
Finland/13M64/2020	ncov	EPI_ISL_418394	?	3/13/2020	Europe	Finland	Finland		Europe	Finland	Finland	genome	29814	Human	87	Female	B.1.36	GH	Department of Virology and Immunology, University of Helsinki and Helsinki University Hospital, Huslab Finland	Department of Virology, Faculty of Medicine, University of Helsinki, Helsinki, Finland	Teemu Smura et al	https://www.gisaid.org	?	?	3/30/2020
Finland/13M65/2020	ncov	EPI_ISL_418395	?	3/13/2020	Europe	Finland	Finland		Europe	Finland	Finland	genome	29811	Human	86	Female	B.1.36	GH	Department of Virology and Immunology, University of Helsinki and Helsinki University Hospital, Huslab Finland	Department of Virology, Faculty of Medicine, University of Helsinki, Helsinki, Finland	Teemu Smura et al	https://www.gisaid.org	?	?	3/30/2020
Finland/13M69/2020	ncov	EPI_ISL_418396	?	3/13/2020	Europe	Finland	Finland		Europe	Finland	Finland	genome	29810	Human	75	Male	B.1	GH	Department of Virology and Immunology, University of Helsinki and Helsinki University Hospital, Huslab Finland	Department of Virology, Faculty of Medicine, University of Helsinki, Helsinki, Finland	Teemu Smura et al	https://www.gisaid.org	?	?	3/30/2020
Finland/13M77/2020	ncov	EPI_ISL_418397	?	3/13/2020	Europe	Finland	Finland		Europe	Finland	Finland	genome	29814	Human	78	Male	B.1.1	GR	Department of Virology and Immunology, University of Helsinki and Helsinki University Hospital, Huslab Finland	Department of Virology, Faculty of Medicine, University of Helsinki, Helsinki, Finland	Teemu Smura et al	https://www.gisaid.org	?	?	3/30/2020
Finland/13M79/2020	ncov	EPI_ISL_418398	?	3/13/2020	Europe	Finland	Finland		Europe	Finland	Finland	genome	29807	Human	60	Male	B	L	Department of Virology and Immunology, University of Helsinki and Helsinki University Hospital, Huslab Finland	Department of Virology, Faculty of Medicine, University of Helsinki, Helsinki, Finland	Teemu Smura et al	https://www.gisaid.org	?	?	3/30/2020
Finland/13M82/2020	ncov	EPI_ISL_418399	?	3/13/2020	Europe	Finland	Finland		Europe	Finland	Finland	genome	29811	Human	80	Male	B.1	GH	Department of Virology and Immunology, University of Helsinki and Helsinki University Hospital, Huslab Finland	Department of Virology, Faculty of Medicine, University of Helsinki, Helsinki, Finland	Teemu Smura et al	https://www.gisaid.org	?	?	3/30/2020
Finland/13M83/2020	ncov	EPI_ISL_418400	?	3/13/2020	Europe	Finland	Finland		Europe	Finland	Finland	genome	29811	Human	91	Male	B.1	GH	Department of Virology and Immunology, University of Helsinki and Helsinki University Hospital, Huslab Finland	Department of Virology, Faculty of Medicine, University of Helsinki, Helsinki, Finland	Teemu Smura et al	https://www.gisaid.org	?	?	3/30/2020
Finland/14M12/2020	ncov	EPI_ISL_418401	?	3/14/2020	Europe	Finland	Finland		Europe	Finland	Finland	genome	29811	Human	58	Male	B.1.36	GH	Department of Virology and Immunology, University of Helsinki and Helsinki University Hospital, Huslab Finland	Department of Virology, Faculty of Medicine, University of Helsinki, Helsinki, Finland	Teemu Smura et al	https://www.gisaid.org	?	?	3/30/2020
Finland/14M13/2020	ncov	EPI_ISL_418402	?	3/14/2020	Europe	Finland	Finland		Europe	Finland	Finland	genome	29814	Human	52	Male	B.1	G	Department of Virology and Immunology, University of Helsinki and Helsinki University Hospital, Huslab Finland	Department of Virology, Faculty of Medicine, University of Helsinki, Helsinki, Finland	Teemu Smura et al	https://www.gisaid.org	?	?	3/30/2020
Finland/14M14/2020	ncov	EPI_ISL_418403	?	3/14/2020	Europe	Finland	Finland		Europe	Finland	Finland	genome	29815	Human	90	Female	B.1	G	Department of Virology and Immunology, University of Helsinki and Helsinki University Hospital, Huslab Finland	Department of Virology, Faculty of Medicine, University of Helsinki, Helsinki, Finland	Teemu Smura et al	https://www.gisaid.org	?	?	3/30/2020
Finland/14M16/2020	ncov	EPI_ISL_418404	?	3/14/2020	Europe	Finland	Finland		Europe	Finland	Finland	genome	29813	Human	93	Female	B.1.36	GH	Department of Virology and Immunology, University of Helsinki and Helsinki University Hospital, Huslab Finland	Department of Virology, Faculty of Medicine, University of Helsinki, Helsinki, Finland	Teemu Smura et al	https://www.gisaid.org	?	?	3/30/2020
Finland/14M20/2020	ncov	EPI_ISL_418405	?	3/14/2020	Europe	Finland	Finland		Europe	Finland	Finland	genome	29811	Human	82	Female	B.2.1	V	Department of Virology and Immunology, University of Helsinki and Helsinki University Hospital, Huslab Finland	Department of Virology, Faculty of Medicine, University of Helsinki, Helsinki, Finland	Teemu Smura et al	https://www.gisaid.org	?	?	3/30/2020
Finland/14M26/2020	ncov	EPI_ISL_418406	?	3/14/2020	Europe	Finland	Finland		Europe	Finland	Finland	genome	29815	Human	86	Male	B.1.36	GH	Department of Virology and Immunology, University of Helsinki and Helsinki University Hospital, Huslab Finland	Department of Virology, Faculty of Medicine, University of Helsinki, Helsinki, Finland	Teemu Smura et al	https://www.gisaid.org	?	?	3/30/2020
Finland/FIN-114/2020	ncov	EPI_ISL_414640	?	3/1/2020	Europe	Finland	Finland		Europe	Italy	Italy	genome	29806	Human	23	Female	B	G	Department of Virology and Immunology, University of Helsinki and Helsinki University Hospital, Huslab Finland	Department of Virology, Faculty of Medicine, University of Helsinki, Helsinki, Finland	Teemu Smura et al	https://www.gisaid.org	?	?	3/15/2020
Finland/FIN-266/2020	ncov	EPI_ISL_414646	?	3/4/2020	Europe	Finland	Finland		Asia	Iran	Iran	genome	29807	Human	29	Female	B.1	G	Department of Virology and Immunology, University of Helsinki and Helsinki University Hospital, Huslab Finland	Department of Virology, Faculty of Medicine, University of Helsinki, Helsinki, Finland	Teemu Smura et al	https://www.gisaid.org	?	?	3/15/2020
Finland/FIN-274/2020	ncov	EPI_ISL_414645	?	3/4/2020	Europe	Finland	Finland		Europe	Finland	Finland	genome	29809	Human	27	Male	B.2	V	Department of Virology and Immunology, University of Helsinki and Helsinki University Hospital, Huslab Finland	Department of Virology, Faculty of Medicine, University of Helsinki, Helsinki, Finland	Teemu Smura et al	https://www.gisaid.org	?	?	3/15/2020
Finland/FIN-313/2020	ncov	EPI_ISL_414641	?	3/5/2020	Europe	Finland	Finland		Europe	Finland	Finland	genome	29807	Human	49	Female	B.1.1	GR	Department of Virology and Immunology, University of Helsinki and Helsinki University Hospital, Huslab Finland	Department of Virology, Faculty of Medicine, University of Helsinki, Helsinki, Finland	Teemu Smura et al	https://www.gisaid.org	?	?	3/15/2020
Finland/FIN-318/2020	ncov	EPI_ISL_414644	?	3/4/2020	Europe	Finland	Finland		Europe	Finland	Finland	genome	29806	Human	35	Male	B.1.1	GR	Department of Virology and Immunology, University of Helsinki and Helsinki University Hospital, Huslab Finland	Department of Virology, Faculty of Medicine, University of Helsinki, Helsinki, Finland	Teemu Smura et al	https://www.gisaid.org	?	?	3/15/2020
Finland/FIN-455/2020	ncov	EPI_ISL_414642	?	3/8/2020	Europe	Finland	Finland		Europe	Finland	Finland	genome	29809	Human	57	Male	B.1	GH	Department of Virology and Immunology, University of Helsinki and Helsinki University Hospital, Huslab Finland	Department of Virology, Faculty of Medicine, University of Helsinki, Helsinki, Finland	Teemu Smura et al	https://www.gisaid.org	?	?	3/15/2020
Finland/FIN-508/2020	ncov	EPI_ISL_414643	?	3/7/2020	Europe	Finland	Finland		Europe	Finland	Finland	genome	29809	Human	43	Female	B.1.1	GR	Department of Virology and Immunology, University of Helsinki and Helsinki University Hospital, Huslab Finland	Department of Virology, Faculty of Medicine, University of Helsinki, Helsinki, Finland	Teemu Smura et al	https://www.gisaid.org	?	?	3/15/2020
Finland/14M3/2020	ncov	EPI_ISL_418407	?	3/14/2020	Europe	Finland	Helsinki		Europe	Finland	Helsinki	genome	29812	Human	77	Male	B.1	GH	Department of Virology and Immunology, University of Helsinki and Helsinki University Hospital, Huslab Finland	Department of Virology, Faculty of Medicine, University of Helsinki, Helsinki, Finland	Teemu Smura et al	https://www.gisaid.org	?	?	3/30/2020
Finland/14M32/2020	ncov	EPI_ISL_418408	?	3/14/2020	Europe	Finland	Helsinki		Europe	Finland	Helsinki	genome	29812	Human	86	Male	B.1	GH	Department of Virology and Immunology, University of Helsinki and Helsinki University Hospital, Huslab Finland	Department of Virology, Faculty of Medicine, University of Helsinki, Helsinki, Finland	Teemu Smura et al	https://www.gisaid.org	?	?	3/30/2020
Finland/14M74/2020	ncov	EPI_ISL_418409	?	3/14/2020	Europe	Finland	Helsinki		Europe	Finland	Helsinki	genome	29811	Human	78	Male	B.3	L	Department of Virology and Immunology, University of Helsinki and Helsinki University Hospital, Huslab Finland	Department of Virology, Faculty of Medicine, University of Helsinki, Helsinki, Finland	Teemu Smura et al	https://www.gisaid.org	?	?	3/30/2020
Finland/14M77/2020	ncov	EPI_ISL_418410	?	3/14/2020	Europe	Finland	Helsinki		Europe	Finland	Helsinki	genome	29810	Human	62	Male	B.1.5	G	Department of Virology and Immunology, University of Helsinki and Helsinki University Hospital, Huslab Finland	Department of Virology, Faculty of Medicine, University of Helsinki, Helsinki, Finland	Teemu Smura et al	https://www.gisaid.org	?	?	3/30/2020
Finland/14M82/2020	ncov	EPI_ISL_418411	?	3/14/2020	Europe	Finland	Helsinki		Europe	Finland	Helsinki	genome	29806	Human	69	Male	B	L	Department of Virology and Immunology, University of Helsinki and Helsinki University Hospital, Huslab Finland	Department of Virology, Faculty of Medicine, University of Helsinki, Helsinki, Finland	Teemu Smura et al	https://www.gisaid.org	?	?	3/30/2020
Finland/FIN-25/2020	ncov	EPI_ISL_412971	?	2/25/2020	Europe	Finland	Helsinki		Europe	Italy	Lombardy	genome	29806	Human	24	Female	B.1	G	HUS Diagnostiikkakeskus, Hallinto	Department of Virology Faculty of Medicine, Medicum University of Helsinki	Teemu Smura et al	https://www.gisaid.org	A doubt of multiple introduction of SARS-CoV-2 in Italy: A preliminary overview	https://dx.doi.org/10.1002/jmv.25773	3/1/2020
Finland/FIN01032020/2020	ncov	EPI_ISL_413605	?	3/1/2020	Europe	Finland	Helsinki		Europe	Finland	Helsinki	genome	29809	Human	76	Male	B.2	V	Department of Virology and Immunology, University of Helsinki and Helsinki University Hospital, Huslab Finland	Department of Virology, Faculty of Medicine, University of Helsinki, Helsinki, Finland	Teemu Smura et al	https://www.gisaid.org	?	?	3/8/2020
Finland/FIN03032020A/2020	ncov	EPI_ISL_413602	?	3/3/2020	Europe	Finland	Helsinki		Europe	Italy	Italy	genome	29808	Human	40	Male	B.1	G	Department of Virology and Immunology, University of Helsinki and Helsinki University Hospital, Huslab Finland	Department of Virology, Faculty of Medicine, University of Helsinki, Helsinki, Finland	Teemu Smura et al	https://www.gisaid.org	?	?	3/8/2020
Finland/FIN03032020B/2020	ncov	EPI_ISL_413603	?	3/3/2020	Europe	Finland	Helsinki		Europe	Finland	Helsinki	genome	29835	Human	55	Female	B.2	V	Department of Virology and Immunology, University of Helsinki and Helsinki University Hospital, Huslab Finland	Department of Virology, Faculty of Medicine, University of Helsinki, Helsinki, Finland	Teemu Smura et al	https://www.gisaid.org	?	?	3/8/2020
Finland/FIN03032020C/2020	ncov	EPI_ISL_413604	?	3/3/2020	Europe	Finland	Helsinki		Europe	Italy	Italy	genome	29807	Human	59	Male	B.1.1	GR	Department of Virology and Immunology, University of Helsinki and Helsinki University Hospital, Huslab Finland	Department of Virology, Faculty of Medicine, University of Helsinki, Helsinki, Finland	Teemu Smura et al	https://www.gisaid.org	?	?	3/8/2020
Finland/10A10S14/2020	ncov	EPI_ISL_481514	?	4/10/2020	Europe	Finland	Uusimaa		Europe	Finland	Uusimaa	genome	29872	Human	45	Female	B.1	GH	Department of Virology and Immunology, University of Helsinki and Helsinki University Hospital, Huslab Finland	Department of Virology, Faculty of Medicine, University of Helsinki, Helsinki, Finland	Teemu Smura et al	https://www.gisaid.org	?	?	7/3/2020
Finland/10A11S14/2020	ncov	EPI_ISL_481515	?	4/10/2020	Europe	Finland	Uusimaa		Europe	Finland	Uusimaa	genome	29872	Human	18	Female	B.1	GH	Department of Virology and Immunology, University of Helsinki and Helsinki University Hospital, Huslab Finland	Department of Virology, Faculty of Medicine, University of Helsinki, Helsinki, Finland	Teemu Smura et al	https://www.gisaid.org	?	?	7/3/2020
Finland/10A15S14/2020	ncov	EPI_ISL_481516	?	4/10/2020	Europe	Finland	Uusimaa		Europe	Finland	Uusimaa	genome	29872	Human	24	Male	B.1	GH	Department of Virology and Immunology, University of Helsinki and Helsinki University Hospital, Huslab Finland	Department of Virology, Faculty of Medicine, University of Helsinki, Helsinki, Finland	Teemu Smura et al	https://www.gisaid.org	?	?	7/3/2020
Finland/10A16S14/2020	ncov	EPI_ISL_481517	?	4/10/2020	Europe	Finland	Uusimaa		Europe	Finland	Uusimaa	genome	29872	Human	25	Female	B.1	GH	Department of Virology and Immunology, University of Helsinki and Helsinki University Hospital, Huslab Finland	Department of Virology, Faculty of Medicine, University of Helsinki, Helsinki, Finland	Teemu Smura et al	https://www.gisaid.org	?	?	7/3/2020
Finland/10A17S14/2020	ncov	EPI_ISL_481518	?	4/10/2020	Europe	Finland	Uusimaa		Europe	Finland	Uusimaa	genome	29872	Human	84	Female	B.1	GH	Department of Virology and Immunology, University of Helsinki and Helsinki University Hospital, Huslab Finland	Department of Virology, Faculty of Medicine, University of Helsinki, Helsinki, Finland	Teemu Smura et al	https://www.gisaid.org	?	?	7/3/2020
Finland/10A1S14/2020	ncov	EPI_ISL_481519	?	4/10/2020	Europe	Finland	Uusimaa		Europe	Finland	Uusimaa	genome	29872	Human	36	Female	B.1	GH	Department of Virology and Immunology, University of Helsinki and Helsinki University Hospital, Huslab Finland	Department of Virology, Faculty of Medicine, University of Helsinki, Helsinki, Finland	Teemu Smura et al	https://www.gisaid.org	?	?	7/3/2020
Finland/10A20S10/2020	ncov	EPI_ISL_481520	?	4/10/2020	Europe	Finland	Uusimaa		Europe	Finland	Uusimaa	genome	29866	Human	28	Male	B.1	GH	Department of Virology and Immunology, University of Helsinki and Helsinki University Hospital, Huslab Finland	Department of Virology, Faculty of Medicine, University of Helsinki, Helsinki, Finland	Teemu Smura et al	https://www.gisaid.org	?	?	7/3/2020
Finland/10A21S14/2020	ncov	EPI_ISL_481521	?	4/10/2020	Europe	Finland	Uusimaa		Europe	Finland	Uusimaa	genome	29872	Human	33	Female	B.1	GH	Department of Virology and Immunology, University of Helsinki and Helsinki University Hospital, Huslab Finland	Department of Virology, Faculty of Medicine, University of Helsinki, Helsinki, Finland	Teemu Smura et al	https://www.gisaid.org	?	?	7/3/2020
Finland/10A22S14/2020	ncov	EPI_ISL_481522	?	4/10/2020	Europe	Finland	Uusimaa		Europe	Finland	Uusimaa	genome	29872	Human	72	Female	B.1	GH	Department of Virology and Immunology, University of Helsinki and Helsinki University Hospital, Huslab Finland	Department of Virology, Faculty of Medicine, University of Helsinki, Helsinki, Finland	Teemu Smura et al	https://www.gisaid.org	?	?	7/3/2020
Finland/10A30S10/2020	ncov	EPI_ISL_481523	?	4/10/2020	Europe	Finland	Uusimaa		Europe	Finland	Uusimaa	genome	29872	Human	65	Male	B.1	GH	Department of Virology and Immunology, University of Helsinki and Helsinki University Hospital, Huslab Finland	Department of Virology, Faculty of Medicine, University of Helsinki, Helsinki, Finland	Teemu Smura et al	https://www.gisaid.org	?	?	7/3/2020
Finland/10A30S14/2020	ncov	EPI_ISL_481524	?	4/10/2020	Europe	Finland	Uusimaa		Europe	Finland	Uusimaa	genome	29872	Human	27	Female	B.1	GH	Department of Virology and Immunology, University of Helsinki and Helsinki University Hospital, Huslab Finland	Department of Virology, Faculty of Medicine, University of Helsinki, Helsinki, Finland	Teemu Smura et al	https://www.gisaid.org	?	?	7/3/2020
Finland/10A48S10/2020	ncov	EPI_ISL_481525	?	4/10/2020	Europe	Finland	Uusimaa		Europe	Finland	Uusimaa	genome	29872	Human	52	Female	B.1	GH	Department of Virology and Immunology, University of Helsinki and Helsinki University Hospital, Huslab Finland	Department of Virology, Faculty of Medicine, University of Helsinki, Helsinki, Finland	Teemu Smura et al	https://www.gisaid.org	?	?	7/3/2020
Finland/10A53S14/2020	ncov	EPI_ISL_481526	?	4/10/2020	Europe	Finland	Uusimaa		Europe	Finland	Uusimaa	genome	29872	Human	82	Female	B.1	G	Department of Virology and Immunology, University of Helsinki and Helsinki University Hospital, Huslab Finland	Department of Virology, Faculty of Medicine, University of Helsinki, Helsinki, Finland	Teemu Smura et al	https://www.gisaid.org	?	?	7/3/2020
Finland/10A54S10/2020	ncov	EPI_ISL_481527	?	4/10/2020	Europe	Finland	Uusimaa		Europe	Finland	Uusimaa	genome	29872	Human	48	Female	B.1	GH	Department of Virology and Immunology, University of Helsinki and Helsinki University Hospital, Huslab Finland	Department of Virology, Faculty of Medicine, University of Helsinki, Helsinki, Finland	Teemu Smura et al	https://www.gisaid.org	?	?	7/3/2020
Finland/10A57S10/2020	ncov	EPI_ISL_481528	?	4/10/2020	Europe	Finland	Uusimaa		Europe	Finland	Uusimaa	genome	29872	Human	22	Female	B.1	GH	Department of Virology and Immunology, University of Helsinki and Helsinki University Hospital, Huslab Finland	Department of Virology, Faculty of Medicine, University of Helsinki, Helsinki, Finland	Teemu Smura et al	https://www.gisaid.org	?	?	7/3/2020
Finland/10A63S14/2020	ncov	EPI_ISL_481529	?	4/10/2020	Europe	Finland	Uusimaa		Europe	Finland	Uusimaa	genome	29872	Human	92	Female	B.1	G	Department of Virology and Immunology, University of Helsinki and Helsinki University Hospital, Huslab Finland	Department of Virology, Faculty of Medicine, University of Helsinki, Helsinki, Finland	Teemu Smura et al	https://www.gisaid.org	?	?	7/3/2020
Finland/10A66S14/2020	ncov	EPI_ISL_481530	?	4/10/2020	Europe	Finland	Uusimaa		Europe	Finland	Uusimaa	genome	29872	Human	34	Male	B.1	GH	Department of Virology and Immunology, University of Helsinki and Helsinki University Hospital, Huslab Finland	Department of Virology, Faculty of Medicine, University of Helsinki, Helsinki, Finland	Teemu Smura et al	https://www.gisaid.org	?	?	7/3/2020
Finland/10A80S14/2020	ncov	EPI_ISL_481531	?	4/10/2020	Europe	Finland	Uusimaa		Europe	Finland	Uusimaa	genome	29872	Human	36	Female	B.1	GH	Department of Virology and Immunology, University of Helsinki and Helsinki University Hospital, Huslab Finland	Department of Virology, Faculty of Medicine, University of Helsinki, Helsinki, Finland	Teemu Smura et al	https://www.gisaid.org	?	?	7/3/2020
Finland/11A27S7/2020	ncov	EPI_ISL_481532	?	4/11/2020	Europe	Finland	Uusimaa		Europe	Finland	Uusimaa	genome	29872	Human	25	Female	B.1	GH	Department of Virology and Immunology, University of Helsinki and Helsinki University Hospital, Huslab Finland	Department of Virology, Faculty of Medicine, University of Helsinki, Helsinki, Finland	Teemu Smura et al	https://www.gisaid.org	?	?	7/3/2020
Finland/11A36S7/2020	ncov	EPI_ISL_481533	?	4/11/2020	Europe	Finland	Uusimaa		Europe	Finland	Uusimaa	genome	29863	Human	15	Female	B.2	V	Department of Virology and Immunology, University of Helsinki and Helsinki University Hospital, Huslab Finland	Department of Virology, Faculty of Medicine, University of Helsinki, Helsinki, Finland	Teemu Smura et al	https://www.gisaid.org	?	?	7/3/2020
Finland/11A39S7/2020	ncov	EPI_ISL_481534	?	4/11/2020	Europe	Finland	Uusimaa		Europe	Finland	Uusimaa	genome	29872	Human	25	Male	B.1	GH	Department of Virology and Immunology, University of Helsinki and Helsinki University Hospital, Huslab Finland	Department of Virology, Faculty of Medicine, University of Helsinki, Helsinki, Finland	Teemu Smura et al	https://www.gisaid.org	?	?	7/3/2020
Finland/11A47S7/2020	ncov	EPI_ISL_481535	?	4/11/2020	Europe	Finland	Uusimaa		Europe	Finland	Uusimaa	genome	29872	Human	52	Female	B.1	GH	Department of Virology and Immunology, University of Helsinki and Helsinki University Hospital, Huslab Finland	Department of Virology, Faculty of Medicine, University of Helsinki, Helsinki, Finland	Teemu Smura et al	https://www.gisaid.org	?	?	7/3/2020
Finland/11May41S7/2020	ncov	EPI_ISL_481536	?	5/11/2020	Europe	Finland	Uusimaa		Europe	Finland	Uusimaa	genome	29872	Human	?	?	B.1	GH	Department of Virology and Immunology, University of Helsinki and Helsinki University Hospital, Huslab Finland	Department of Virology, Faculty of Medicine, University of Helsinki, Helsinki, Finland	Teemu Smura et al	https://www.gisaid.org	?	?	7/3/2020
Finland/11May91S10/2020	ncov	EPI_ISL_481537	?	5/11/2020	Europe	Finland	Uusimaa		Europe	Finland	Uusimaa	genome	29872	Human	?	?	B.1	GH	Department of Virology and Immunology, University of Helsinki and Helsinki University Hospital, Huslab Finland	Department of Virology, Faculty of Medicine, University of Helsinki, Helsinki, Finland	Teemu Smura et al	https://www.gisaid.org	?	?	7/3/2020
Finland/12A22SVI/2020	ncov	EPI_ISL_481538	?	4/12/2020	Europe	Finland	Uusimaa		Europe	Finland	Uusimaa	genome	29872	Human	37	Female	B.1	GH	Department of Virology and Immunology, University of Helsinki and Helsinki University Hospital, Huslab Finland	Department of Virology, Faculty of Medicine, University of Helsinki, Helsinki, Finland	Teemu Smura et al	https://www.gisaid.org	?	?	7/3/2020
Finland/12A44SVI/2020	ncov	EPI_ISL_481539	?	4/12/2020	Europe	Finland	Uusimaa		Europe	Finland	Uusimaa	genome	29872	Human	85	Male	B.1	GH	Department of Virology and Immunology, University of Helsinki and Helsinki University Hospital, Huslab Finland	Department of Virology, Faculty of Medicine, University of Helsinki, Helsinki, Finland	Teemu Smura et al	https://www.gisaid.org	?	?	7/3/2020
Finland/12A46SVI/2020	ncov	EPI_ISL_481540	?	4/12/2020	Europe	Finland	Uusimaa		Europe	Finland	Uusimaa	genome	29872	Human	81	Female	B.1	G	Department of Virology and Immunology, University of Helsinki and Helsinki University Hospital, Huslab Finland	Department of Virology, Faculty of Medicine, University of Helsinki, Helsinki, Finland	Teemu Smura et al	https://www.gisaid.org	?	?	7/3/2020
Finland/12A47SVI/2020	ncov	EPI_ISL_481541	?	4/12/2020	Europe	Finland	Uusimaa		Europe	Finland	Uusimaa	genome	29872	Human	83	Female	B.1	G	Department of Virology and Immunology, University of Helsinki and Helsinki University Hospital, Huslab Finland	Department of Virology, Faculty of Medicine, University of Helsinki, Helsinki, Finland	Teemu Smura et al	https://www.gisaid.org	?	?	7/3/2020
Finland/12A49SVI/2020	ncov	EPI_ISL_481542	?	4/12/2020	Europe	Finland	Uusimaa		Europe	Finland	Uusimaa	genome	29872	Human	76	Male	B.1	GH	Department of Virology and Immunology, University of Helsinki and Helsinki University Hospital, Huslab Finland	Department of Virology, Faculty of Medicine, University of Helsinki, Helsinki, Finland	Teemu Smura et al	https://www.gisaid.org	?	?	7/3/2020
Finland/12A53SVI/2020	ncov	EPI_ISL_481543	?	4/12/2020	Europe	Finland	Uusimaa		Europe	Finland	Uusimaa	genome	29872	Human	94	Male	B.1	GH	Department of Virology and Immunology, University of Helsinki and Helsinki University Hospital, Huslab Finland	Department of Virology, Faculty of Medicine, University of Helsinki, Helsinki, Finland	Teemu Smura et al	https://www.gisaid.org	?	?	7/3/2020
Finland/12A55SVI/2020	ncov	EPI_ISL_481544	?	4/12/2020	Europe	Finland	Uusimaa		Europe	Finland	Uusimaa	genome	29872	Human	90	Female	B.1	G	Department of Virology and Immunology, University of Helsinki and Helsinki University Hospital, Huslab Finland	Department of Virology, Faculty of Medicine, University of Helsinki, Helsinki, Finland	Teemu Smura et al	https://www.gisaid.org	?	?	7/3/2020
Finland/12A55SVIIB/2020	ncov	EPI_ISL_481545	?	4/12/2020	Europe	Finland	Uusimaa		Europe	Finland	Uusimaa	genome	29872	Human	18	Male	B.1	GH	Department of Virology and Immunology, University of Helsinki and Helsinki University Hospital, Huslab Finland	Department of Virology, Faculty of Medicine, University of Helsinki, Helsinki, Finland	Teemu Smura et al	https://www.gisaid.org	?	?	7/3/2020
Finland/12A63SVI/2020	ncov	EPI_ISL_481546	?	4/12/2020	Europe	Finland	Uusimaa		Europe	Finland	Uusimaa	genome	29872	Human	33	Male	B.1	GH	Department of Virology and Immunology, University of Helsinki and Helsinki University Hospital, Huslab Finland	Department of Virology, Faculty of Medicine, University of Helsinki, Helsinki, Finland	Teemu Smura et al	https://www.gisaid.org	?	?	7/3/2020
Finland/12A67SVIIC/2020	ncov	EPI_ISL_481547	?	4/12/2020	Europe	Finland	Uusimaa		Europe	Finland	Uusimaa	genome	29872	Human	31	Female	B.1	GH	Department of Virology and Immunology, University of Helsinki and Helsinki University Hospital, Huslab Finland	Department of Virology, Faculty of Medicine, University of Helsinki, Helsinki, Finland	Teemu Smura et al	https://www.gisaid.org	?	?	7/3/2020
Finland/12A70SVIIC/2020	ncov	EPI_ISL_481548	?	4/12/2020	Europe	Finland	Uusimaa		Europe	Finland	Uusimaa	genome	29872	Human	38	Female	B.1	GH	Department of Virology and Immunology, University of Helsinki and Helsinki University Hospital, Huslab Finland	Department of Virology, Faculty of Medicine, University of Helsinki, Helsinki, Finland	Teemu Smura et al	https://www.gisaid.org	?	?	7/3/2020
Finland/13M6S4/2020	ncov	EPI_ISL_481549	?	3/13/2020	Europe	Finland	Uusimaa		Europe	Finland	Uusimaa	genome	29872	Human	?	?	B.1	G	Department of Virology and Immunology, University of Helsinki and Helsinki University Hospital, Huslab Finland	Department of Virology, Faculty of Medicine, University of Helsinki, Helsinki, Finland	Teemu Smura et al	https://www.gisaid.org	?	?	7/3/2020
Finland/13May68S20/2020	ncov	EPI_ISL_481550	?	5/13/2020	Europe	Finland	Uusimaa		Europe	Finland	Uusimaa	genome	29872	Human	42	Female	B.1	GH	Department of Virology and Immunology, University of Helsinki and Helsinki University Hospital, Huslab Finland	Department of Virology, Faculty of Medicine, University of Helsinki, Helsinki, Finland	Teemu Smura et al	https://www.gisaid.org	?	?	7/3/2020
Finland/14A16S15/2020	ncov	EPI_ISL_481551	?	4/14/2020	Europe	Finland	Uusimaa		Europe	Finland	Uusimaa	genome	29872	Human	28	Female	B.1	G	Department of Virology and Immunology, University of Helsinki and Helsinki University Hospital, Huslab Finland	Department of Virology, Faculty of Medicine, University of Helsinki, Helsinki, Finland	Teemu Smura et al	https://www.gisaid.org	?	?	7/3/2020
Finland/14A51S15/2020	ncov	EPI_ISL_481552	?	4/14/2020	Europe	Finland	Uusimaa		Europe	Finland	Uusimaa	genome	29872	Human	67	Female	B.1	GH	Department of Virology and Immunology, University of Helsinki and Helsinki University Hospital, Huslab Finland	Department of Virology, Faculty of Medicine, University of Helsinki, Helsinki, Finland	Teemu Smura et al	https://www.gisaid.org	?	?	7/3/2020
Finland/14A67S15/2020	ncov	EPI_ISL_481553	?	4/14/2020	Europe	Finland	Uusimaa		Europe	Finland	Uusimaa	genome	29872	Human	52	Male	B.1	GH	Department of Virology and Immunology, University of Helsinki and Helsinki University Hospital, Huslab Finland	Department of Virology, Faculty of Medicine, University of Helsinki, Helsinki, Finland	Teemu Smura et al	https://www.gisaid.org	?	?	7/3/2020
Finland/14A69S15/2020	ncov	EPI_ISL_481554	?	4/14/2020	Europe	Finland	Uusimaa		Europe	Finland	Uusimaa	genome	29872	Human	32	Female	B.1	GH	Department of Virology and Immunology, University of Helsinki and Helsinki University Hospital, Huslab Finland	Department of Virology, Faculty of Medicine, University of Helsinki, Helsinki, Finland	Teemu Smura et al	https://www.gisaid.org	?	?	7/3/2020
Finland/15A32S5/2020	ncov	EPI_ISL_481555	?	4/15/2020	Europe	Finland	Uusimaa		Europe	Finland	Uusimaa	genome	29872	Human	31	Male	B.1	GH	Department of Virology and Immunology, University of Helsinki and Helsinki University Hospital, Huslab Finland	Department of Virology, Faculty of Medicine, University of Helsinki, Helsinki, Finland	Teemu Smura et al	https://www.gisaid.org	?	?	7/3/2020
Finland/15A36S5/2020	ncov	EPI_ISL_481556	?	4/15/2020	Europe	Finland	Uusimaa		Europe	Finland	Uusimaa	genome	29872	Human	31	Male	B.1	G	Department of Virology and Immunology, University of Helsinki and Helsinki University Hospital, Huslab Finland	Department of Virology, Faculty of Medicine, University of Helsinki, Helsinki, Finland	Teemu Smura et al	https://www.gisaid.org	?	?	7/3/2020
Finland/15A41S5/2020	ncov	EPI_ISL_481557	?	4/15/2020	Europe	Finland	Uusimaa		Europe	Finland	Uusimaa	genome	29872	Human	27	Female	B.1	GH	Department of Virology and Immunology, University of Helsinki and Helsinki University Hospital, Huslab Finland	Department of Virology, Faculty of Medicine, University of Helsinki, Helsinki, Finland	Teemu Smura et al	https://www.gisaid.org	?	?	7/3/2020
Finland/15A50S5/2020	ncov	EPI_ISL_481558	?	4/15/2020	Europe	Finland	Uusimaa		Europe	Finland	Uusimaa	genome	29872	Human	10	Male	B.1	GH	Department of Virology and Immunology, University of Helsinki and Helsinki University Hospital, Huslab Finland	Department of Virology, Faculty of Medicine, University of Helsinki, Helsinki, Finland	Teemu Smura et al	https://www.gisaid.org	?	?	7/3/2020
Finland/15A602/2020	ncov	EPI_ISL_481559	?	4/15/2020	Europe	Finland	Uusimaa		Europe	Finland	Uusimaa	genome	29872	Human	5	Male	B.1.1	GR	Department of Virology and Immunology, University of Helsinki and Helsinki University Hospital, Huslab Finland	Department of Virology, Faculty of Medicine, University of Helsinki, Helsinki, Finland	Teemu Smura et al	https://www.gisaid.org	?	?	7/3/2020
Finland/15A628/2020	ncov	EPI_ISL_481560	?	4/15/2020	Europe	Finland	Uusimaa		Europe	Finland	Uusimaa	genome	29872	Human	43	Male	B.1	GH	Department of Virology and Immunology, University of Helsinki and Helsinki University Hospital, Huslab Finland	Department of Virology, Faculty of Medicine, University of Helsinki, Helsinki, Finland	Teemu Smura et al	https://www.gisaid.org	?	?	7/3/2020
Finland/15A84S16/2020	ncov	EPI_ISL_481561	?	4/15/2020	Europe	Finland	Uusimaa		Europe	Finland	Uusimaa	genome	29872	Human	54	Female	B.1	G	Department of Virology and Immunology, University of Helsinki and Helsinki University Hospital, Huslab Finland	Department of Virology, Faculty of Medicine, University of Helsinki, Helsinki, Finland	Teemu Smura et al	https://www.gisaid.org	?	?	7/3/2020
Finland/15A92S5/2020	ncov	EPI_ISL_481562	?	4/15/2020	Europe	Finland	Uusimaa		Europe	Finland	Uusimaa	genome	29872	Human	15	Male	B.1	GH	Department of Virology and Immunology, University of Helsinki and Helsinki University Hospital, Huslab Finland	Department of Virology, Faculty of Medicine, University of Helsinki, Helsinki, Finland	Teemu Smura et al	https://www.gisaid.org	?	?	7/3/2020
Finland/15A93S5/2020	ncov	EPI_ISL_481563	?	4/15/2020	Europe	Finland	Uusimaa		Europe	Finland	Uusimaa	genome	29872	Human	55	Male	B.1	GH	Department of Virology and Immunology, University of Helsinki and Helsinki University Hospital, Huslab Finland	Department of Virology, Faculty of Medicine, University of Helsinki, Helsinki, Finland	Teemu Smura et al	https://www.gisaid.org	?	?	7/3/2020
Finland/15A99S16/2020	ncov	EPI_ISL_481564	?	4/15/2020	Europe	Finland	Uusimaa		Europe	Finland	Uusimaa	genome	29872	Human	32	Female	B.1	GH	Department of Virology and Immunology, University of Helsinki and Helsinki University Hospital, Huslab Finland	Department of Virology, Faculty of Medicine, University of Helsinki, Helsinki, Finland	Teemu Smura et al	https://www.gisaid.org	?	?	7/3/2020
Finland/15MAY16S13/2020	ncov	EPI_ISL_481565	?	5/15/2020	Europe	Finland	Uusimaa		Europe	Finland	Uusimaa	genome	29872	Human	?	?	B.1	GH	Department of Virology and Immunology, University of Helsinki and Helsinki University Hospital, Huslab Finland	Department of Virology, Faculty of Medicine, University of Helsinki, Helsinki, Finland	Teemu Smura et al	https://www.gisaid.org	?	?	7/3/2020
Finland/16A24S14/2020	ncov	EPI_ISL_481566	?	4/16/2020	Europe	Finland	Uusimaa		Europe	Finland	Uusimaa	genome	29872	Human	76	Female	B.1	G	Department of Virology and Immunology, University of Helsinki and Helsinki University Hospital, Huslab Finland	Department of Virology, Faculty of Medicine, University of Helsinki, Helsinki, Finland	Teemu Smura et al	https://www.gisaid.org	?	?	7/3/2020
Finland/16A25S14/2020	ncov	EPI_ISL_481567	?	4/16/2020	Europe	Finland	Uusimaa		Europe	Finland	Uusimaa	genome	29872	Human	90	Female	B.1	G	Department of Virology and Immunology, University of Helsinki and Helsinki University Hospital, Huslab Finland	Department of Virology, Faculty of Medicine, University of Helsinki, Helsinki, Finland	Teemu Smura et al	https://www.gisaid.org	?	?	7/3/2020
Finland/16A52S11/2020	ncov	EPI_ISL_481513	?	4/16/2020	Europe	Finland	Uusimaa		Europe	Finland	Uusimaa	genome	29863	Human	27	Male	B.1	GH	Department of Virology and Immunology, University of Helsinki and Helsinki University Hospital, Huslab Finland	Department of Virology, Faculty of Medicine, University of Helsinki, Helsinki, Finland	Teemu Smura et al	https://www.gisaid.org	?	?	7/3/2020
Finland/16A68S11/2020	ncov	EPI_ISL_481568	?	4/16/2020	Europe	Finland	Uusimaa		Europe	Finland	Uusimaa	genome	29872	Human	45	Female	B.1	GH	Department of Virology and Immunology, University of Helsinki and Helsinki University Hospital, Huslab Finland	Department of Virology, Faculty of Medicine, University of Helsinki, Helsinki, Finland	Teemu Smura et al	https://www.gisaid.org	?	?	7/3/2020
Finland/16M18/2020	ncov	EPI_ISL_481569	?	3/16/2020	Europe	Finland	Uusimaa		Europe	Finland	Uusimaa	genome	29872	Human	?	?	B.1	G	Department of Virology and Immunology, University of Helsinki and Helsinki University Hospital, Huslab Finland	Department of Virology, Faculty of Medicine, University of Helsinki, Helsinki, Finland	Teemu Smura et al	https://www.gisaid.org	?	?	7/3/2020
Finland/16M32/2020	ncov	EPI_ISL_481570	?	3/16/2020	Europe	Finland	Uusimaa		Europe	Finland	Uusimaa	genome	29872	Human	?	?	B.1	G	Department of Virology and Immunology, University of Helsinki and Helsinki University Hospital, Huslab Finland	Department of Virology, Faculty of Medicine, University of Helsinki, Helsinki, Finland	Teemu Smura et al	https://www.gisaid.org	?	?	7/3/2020
Finland/16May68S11/2020	ncov	EPI_ISL_481571	?	5/16/2020	Europe	Finland	Uusimaa		Europe	Finland	Uusimaa	genome	29872	Human	26	Female	B.1	GH	Department of Virology and Immunology, University of Helsinki and Helsinki University Hospital, Huslab Finland	Department of Virology, Faculty of Medicine, University of Helsinki, Helsinki, Finland	Teemu Smura et al	https://www.gisaid.org	?	?	7/3/2020
Finland/17A10S4/2020	ncov	EPI_ISL_481572	?	4/17/2020	Europe	Finland	Uusimaa		Europe	Finland	Uusimaa	genome	29872	Human	12	Male	B.1	GH	Department of Virology and Immunology, University of Helsinki and Helsinki University Hospital, Huslab Finland	Department of Virology, Faculty of Medicine, University of Helsinki, Helsinki, Finland	Teemu Smura et al	https://www.gisaid.org	?	?	7/3/2020
Finland/17A14S4/2020	ncov	EPI_ISL_481573	?	4/17/2020	Europe	Finland	Uusimaa		Europe	Finland	Uusimaa	genome	29872	Human	36	Female	B.1	GH	Department of Virology and Immunology, University of Helsinki and Helsinki University Hospital, Huslab Finland	Department of Virology, Faculty of Medicine, University of Helsinki, Helsinki, Finland	Teemu Smura et al	https://www.gisaid.org	?	?	7/3/2020
Finland/17A37S12/2020	ncov	EPI_ISL_481574	?	4/17/2020	Europe	Finland	Uusimaa		Europe	Finland	Uusimaa	genome	29872	Human	79	Male	B.1	GH	Department of Virology and Immunology, University of Helsinki and Helsinki University Hospital, Huslab Finland	Department of Virology, Faculty of Medicine, University of Helsinki, Helsinki, Finland	Teemu Smura et al	https://www.gisaid.org	?	?	7/3/2020
Finland/17A38S4/2020	ncov	EPI_ISL_481575	?	4/17/2020	Europe	Finland	Uusimaa		Europe	Finland	Uusimaa	genome	29872	Human	23	Male	B.1	GH	Department of Virology and Immunology, University of Helsinki and Helsinki University Hospital, Huslab Finland	Department of Virology, Faculty of Medicine, University of Helsinki, Helsinki, Finland	Teemu Smura et al	https://www.gisaid.org	?	?	7/3/2020
Finland/17A44S4/2020	ncov	EPI_ISL_481576	?	4/17/2020	Europe	Finland	Uusimaa		Europe	Finland	Uusimaa	genome	29872	Human	20	Male	B.1	GH	Department of Virology and Immunology, University of Helsinki and Helsinki University Hospital, Huslab Finland	Department of Virology, Faculty of Medicine, University of Helsinki, Helsinki, Finland	Teemu Smura et al	https://www.gisaid.org	?	?	7/3/2020
Finland/17A46S12/2020	ncov	EPI_ISL_481577	?	4/17/2020	Europe	Finland	Uusimaa		Europe	Finland	Uusimaa	genome	29872	Human	69	Male	B.1	GH	Department of Virology and Immunology, University of Helsinki and Helsinki University Hospital, Huslab Finland	Department of Virology, Faculty of Medicine, University of Helsinki, Helsinki, Finland	Teemu Smura et al	https://www.gisaid.org	?	?	7/3/2020
Finland/17A47S12/2020	ncov	EPI_ISL_481578	?	4/17/2020	Europe	Finland	Uusimaa		Europe	Finland	Uusimaa	genome	29872	Human	39	Male	B.1	GH	Department of Virology and Immunology, University of Helsinki and Helsinki University Hospital, Huslab Finland	Department of Virology, Faculty of Medicine, University of Helsinki, Helsinki, Finland	Teemu Smura et al	https://www.gisaid.org	?	?	7/3/2020
Finland/17A54S4/2020	ncov	EPI_ISL_481579	?	4/17/2020	Europe	Finland	Uusimaa		Europe	Finland	Uusimaa	genome	29872	Human	24	Female	B.1	G	Department of Virology and Immunology, University of Helsinki and Helsinki University Hospital, Huslab Finland	Department of Virology, Faculty of Medicine, University of Helsinki, Helsinki, Finland	Teemu Smura et al	https://www.gisaid.org	?	?	7/3/2020
Finland/17A62S12/2020	ncov	EPI_ISL_481580	?	4/17/2020	Europe	Finland	Uusimaa		Europe	Finland	Uusimaa	genome	29872	Human	43	Female	B.1	GH	Department of Virology and Immunology, University of Helsinki and Helsinki University Hospital, Huslab Finland	Department of Virology, Faculty of Medicine, University of Helsinki, Helsinki, Finland	Teemu Smura et al	https://www.gisaid.org	?	?	7/3/2020
Finland/17A63S4/2020	ncov	EPI_ISL_481581	?	4/17/2020	Europe	Finland	Uusimaa		Europe	Finland	Uusimaa	genome	29872	Human	31	Male	B.1	GH	Department of Virology and Immunology, University of Helsinki and Helsinki University Hospital, Huslab Finland	Department of Virology, Faculty of Medicine, University of Helsinki, Helsinki, Finland	Teemu Smura et al	https://www.gisaid.org	?	?	7/3/2020
Finland/17A66S12/2020	ncov	EPI_ISL_481582	?	4/17/2020	Europe	Finland	Uusimaa		Europe	Finland	Uusimaa	genome	29872	Human	44	Female	B.1	GH	Department of Virology and Immunology, University of Helsinki and Helsinki University Hospital, Huslab Finland	Department of Virology, Faculty of Medicine, University of Helsinki, Helsinki, Finland	Teemu Smura et al	https://www.gisaid.org	?	?	7/3/2020
Finland/17A69S12/2020	ncov	EPI_ISL_481583	?	4/17/2020	Europe	Finland	Uusimaa		Europe	Finland	Uusimaa	genome	29872	Human	24	Male	B.1	GH	Department of Virology and Immunology, University of Helsinki and Helsinki University Hospital, Huslab Finland	Department of Virology, Faculty of Medicine, University of Helsinki, Helsinki, Finland	Teemu Smura et al	https://www.gisaid.org	?	?	7/3/2020
Finland/17A70S12/2020	ncov	EPI_ISL_481584	?	4/17/2020	Europe	Finland	Uusimaa		Europe	Finland	Uusimaa	genome	29872	Human	24	Female	B.1	GH	Department of Virology and Immunology, University of Helsinki and Helsinki University Hospital, Huslab Finland	Department of Virology, Faculty of Medicine, University of Helsinki, Helsinki, Finland	Teemu Smura et al	https://www.gisaid.org	?	?	7/3/2020
Finland/17A73S13/2020	ncov	EPI_ISL_481585	?	4/17/2020	Europe	Finland	Uusimaa		Europe	Finland	Uusimaa	genome	29872	Human	64	Female	B.1	GH	Department of Virology and Immunology, University of Helsinki and Helsinki University Hospital, Huslab Finland	Department of Virology, Faculty of Medicine, University of Helsinki, Helsinki, Finland	Teemu Smura et al	https://www.gisaid.org	?	?	7/3/2020
Finland/17A76S12/2020	ncov	EPI_ISL_481586	?	4/17/2020	Europe	Finland	Uusimaa		Europe	Finland	Uusimaa	genome	29872	Human	57	Male	B.1	GH	Department of Virology and Immunology, University of Helsinki and Helsinki University Hospital, Huslab Finland	Department of Virology, Faculty of Medicine, University of Helsinki, Helsinki, Finland	Teemu Smura et al	https://www.gisaid.org	?	?	7/3/2020
Finland/17A7S13/2020	ncov	EPI_ISL_481587	?	4/17/2020	Europe	Finland	Uusimaa		Europe	Finland	Uusimaa	genome	29872	Human	82	Female	B.1	G	Department of Virology and Immunology, University of Helsinki and Helsinki University Hospital, Huslab Finland	Department of Virology, Faculty of Medicine, University of Helsinki, Helsinki, Finland	Teemu Smura et al	https://www.gisaid.org	?	?	7/3/2020
Finland/17A82S13/2020	ncov	EPI_ISL_481588	?	4/17/2020	Europe	Finland	Uusimaa		Europe	Finland	Uusimaa	genome	29863	Human	40	Female	B.1	GH	Department of Virology and Immunology, University of Helsinki and Helsinki University Hospital, Huslab Finland	Department of Virology, Faculty of Medicine, University of Helsinki, Helsinki, Finland	Teemu Smura et al	https://www.gisaid.org	?	?	7/3/2020
Finland/17A85S10/2020	ncov	EPI_ISL_481589	?	4/17/2020	Europe	Finland	Uusimaa		Europe	Finland	Uusimaa	genome	29863	Human	?	?	B.1	GH	Department of Virology and Immunology, University of Helsinki and Helsinki University Hospital, Huslab Finland	Department of Virology, Faculty of Medicine, University of Helsinki, Helsinki, Finland	Teemu Smura et al	https://www.gisaid.org	?	?	7/3/2020
Finland/17A87S10/2020	ncov	EPI_ISL_481590	?	4/17/2020	Europe	Finland	Uusimaa		Europe	Finland	Uusimaa	genome	29872	Human	?	?	B.1	G	Department of Virology and Immunology, University of Helsinki and Helsinki University Hospital, Huslab Finland	Department of Virology, Faculty of Medicine, University of Helsinki, Helsinki, Finland	Teemu Smura et al	https://www.gisaid.org	?	?	7/3/2020
Finland/17A91S12/2020	ncov	EPI_ISL_481591	?	4/17/2020	Europe	Finland	Uusimaa		Europe	Finland	Uusimaa	genome	29872	Human	44	Female	B.1	GH	Department of Virology and Immunology, University of Helsinki and Helsinki University Hospital, Huslab Finland	Department of Virology, Faculty of Medicine, University of Helsinki, Helsinki, Finland	Teemu Smura et al	https://www.gisaid.org	?	?	7/3/2020
Finland/17A91S13/2020	ncov	EPI_ISL_481592	?	4/17/2020	Europe	Finland	Uusimaa		Europe	Finland	Uusimaa	genome	29872	Human	84	Female	B.1	GH	Department of Virology and Immunology, University of Helsinki and Helsinki University Hospital, Huslab Finland	Department of Virology, Faculty of Medicine, University of Helsinki, Helsinki, Finland	Teemu Smura et al	https://www.gisaid.org	?	?	7/3/2020
Finland/17A92S12/2020	ncov	EPI_ISL_481593	?	4/17/2020	Europe	Finland	Uusimaa		Europe	Finland	Uusimaa	genome	29872	Human	?	?	B.1	GH	Department of Virology and Immunology, University of Helsinki and Helsinki University Hospital, Huslab Finland	Department of Virology, Faculty of Medicine, University of Helsinki, Helsinki, Finland	Teemu Smura et al	https://www.gisaid.org	?	?	7/3/2020
Finland/17A93S13/2020	ncov	EPI_ISL_481594	?	4/17/2020	Europe	Finland	Uusimaa		Europe	Finland	Uusimaa	genome	29872	Human	83	Male	B.1	GH	Department of Virology and Immunology, University of Helsinki and Helsinki University Hospital, Huslab Finland	Department of Virology, Faculty of Medicine, University of Helsinki, Helsinki, Finland	Teemu Smura et al	https://www.gisaid.org	?	?	7/3/2020
Finland/20A16S7/2020	ncov	EPI_ISL_481595	?	4/20/2020	Europe	Finland	Uusimaa		Europe	Finland	Uusimaa	genome	29872	Human	8	Male	B.1	GH	Department of Virology and Immunology, University of Helsinki and Helsinki University Hospital, Huslab Finland	Department of Virology, Faculty of Medicine, University of Helsinki, Helsinki, Finland	Teemu Smura et al	https://www.gisaid.org	?	?	7/3/2020
Finland/20A21S5/2020	ncov	EPI_ISL_481596	?	4/20/2020	Europe	Finland	Uusimaa		Europe	Finland	Uusimaa	genome	29872	Human	85	Male	B.1	GH	Department of Virology and Immunology, University of Helsinki and Helsinki University Hospital, Huslab Finland	Department of Virology, Faculty of Medicine, University of Helsinki, Helsinki, Finland	Teemu Smura et al	https://www.gisaid.org	?	?	7/3/2020
Finland/20A40S5/2020	ncov	EPI_ISL_481597	?	4/20/2020	Europe	Finland	Uusimaa		Europe	Finland	Uusimaa	genome	29872	Human	34	Male	B.1	GH	Department of Virology and Immunology, University of Helsinki and Helsinki University Hospital, Huslab Finland	Department of Virology, Faculty of Medicine, University of Helsinki, Helsinki, Finland	Teemu Smura et al	https://www.gisaid.org	?	?	7/3/2020
Finland/20A45S5/2020	ncov	EPI_ISL_481598	?	4/20/2020	Europe	Finland	Uusimaa		Europe	Finland	Uusimaa	genome	29872	Human	29	Female	B.1	GH	Department of Virology and Immunology, University of Helsinki and Helsinki University Hospital, Huslab Finland	Department of Virology, Faculty of Medicine, University of Helsinki, Helsinki, Finland	Teemu Smura et al	https://www.gisaid.org	?	?	7/3/2020
Finland/20A48S5/2020	ncov	EPI_ISL_481599	?	4/20/2020	Europe	Finland	Uusimaa		Europe	Finland	Uusimaa	genome	29872	Human	7	Male	B.1	GH	Department of Virology and Immunology, University of Helsinki and Helsinki University Hospital, Huslab Finland	Department of Virology, Faculty of Medicine, University of Helsinki, Helsinki, Finland	Teemu Smura et al	https://www.gisaid.org	?	?	7/3/2020
Finland/20A49S7/2020	ncov	EPI_ISL_481600	?	4/20/2020	Europe	Finland	Uusimaa		Europe	Finland	Uusimaa	genome	29872	Human	94	Female	B.1	GH	Department of Virology and Immunology, University of Helsinki and Helsinki University Hospital, Huslab Finland	Department of Virology, Faculty of Medicine, University of Helsinki, Helsinki, Finland	Teemu Smura et al	https://www.gisaid.org	?	?	7/3/2020
Finland/20A51S7/2020	ncov	EPI_ISL_481601	?	4/20/2020	Europe	Finland	Uusimaa		Europe	Finland	Uusimaa	genome	29872	Human	92	Female	B.1	GH	Department of Virology and Immunology, University of Helsinki and Helsinki University Hospital, Huslab Finland	Department of Virology, Faculty of Medicine, University of Helsinki, Helsinki, Finland	Teemu Smura et al	https://www.gisaid.org	?	?	7/3/2020
Finland/20A57S7/2020	ncov	EPI_ISL_481602	?	4/20/2020	Europe	Finland	Uusimaa		Europe	Finland	Uusimaa	genome	29872	Human	96	Female	B.1	GH	Department of Virology and Immunology, University of Helsinki and Helsinki University Hospital, Huslab Finland	Department of Virology, Faculty of Medicine, University of Helsinki, Helsinki, Finland	Teemu Smura et al	https://www.gisaid.org	?	?	7/3/2020
Finland/20A69S7/2020	ncov	EPI_ISL_481603	?	4/20/2020	Europe	Finland	Uusimaa		Europe	Finland	Uusimaa	genome	29872	Human	90	Female	B.1	GH	Department of Virology and Immunology, University of Helsinki and Helsinki University Hospital, Huslab Finland	Department of Virology, Faculty of Medicine, University of Helsinki, Helsinki, Finland	Teemu Smura et al	https://www.gisaid.org	?	?	7/3/2020
Finland/20A76S7/2020	ncov	EPI_ISL_481604	?	4/20/2020	Europe	Finland	Uusimaa		Europe	Finland	Uusimaa	genome	29872	Human	38	Female	B.1	GH	Department of Virology and Immunology, University of Helsinki and Helsinki University Hospital, Huslab Finland	Department of Virology, Faculty of Medicine, University of Helsinki, Helsinki, Finland	Teemu Smura et al	https://www.gisaid.org	?	?	7/3/2020
Finland/21A12S11/2020	ncov	EPI_ISL_481605	?	4/21/2020	Europe	Finland	Uusimaa		Europe	Finland	Uusimaa	genome	29872	Human	67	Male	B.1	GH	Department of Virology and Immunology, University of Helsinki and Helsinki University Hospital, Huslab Finland	Department of Virology, Faculty of Medicine, University of Helsinki, Helsinki, Finland	Teemu Smura et al	https://www.gisaid.org	?	?	7/3/2020
Finland/21A16S11/2020	ncov	EPI_ISL_481606	?	4/21/2020	Europe	Finland	Uusimaa		Europe	Finland	Uusimaa	genome	29872	Human	23	Female	B.1	GH	Department of Virology and Immunology, University of Helsinki and Helsinki University Hospital, Huslab Finland	Department of Virology, Faculty of Medicine, University of Helsinki, Helsinki, Finland	Teemu Smura et al	https://www.gisaid.org	?	?	7/3/2020
Finland/21A19S11/2020	ncov	EPI_ISL_481607	?	4/21/2020	Europe	Finland	Uusimaa		Europe	Finland	Uusimaa	genome	29872	Human	28	Male	B.1	GH	Department of Virology and Immunology, University of Helsinki and Helsinki University Hospital, Huslab Finland	Department of Virology, Faculty of Medicine, University of Helsinki, Helsinki, Finland	Teemu Smura et al	https://www.gisaid.org	?	?	7/3/2020
Finland/21A20S7/2020	ncov	EPI_ISL_481608	?	4/21/2020	Europe	Finland	Uusimaa		Europe	Finland	Uusimaa	genome	29872	Human	28	Male	B.1	GH	Department of Virology and Immunology, University of Helsinki and Helsinki University Hospital, Huslab Finland	Department of Virology, Faculty of Medicine, University of Helsinki, Helsinki, Finland	Teemu Smura et al	https://www.gisaid.org	?	?	7/3/2020
Finland/21A27S7/2020	ncov	EPI_ISL_481609	?	4/21/2020	Europe	Finland	Uusimaa		Europe	Finland	Uusimaa	genome	29872	Human	22	Male	B.1	GH	Department of Virology and Immunology, University of Helsinki and Helsinki University Hospital, Huslab Finland	Department of Virology, Faculty of Medicine, University of Helsinki, Helsinki, Finland	Teemu Smura et al	https://www.gisaid.org	?	?	7/3/2020
Finland/21A39S11/2020	ncov	EPI_ISL_481610	?	4/21/2020	Europe	Finland	Uusimaa		Europe	Finland	Uusimaa	genome	29872	Human	32	Male	B.1	G	Department of Virology and Immunology, University of Helsinki and Helsinki University Hospital, Huslab Finland	Department of Virology, Faculty of Medicine, University of Helsinki, Helsinki, Finland	Teemu Smura et al	https://www.gisaid.org	?	?	7/3/2020
Finland/21A41S7/2020	ncov	EPI_ISL_481611	?	4/21/2020	Europe	Finland	Uusimaa		Europe	Finland	Uusimaa	genome	29872	Human	41	Male	B.1	GH	Department of Virology and Immunology, University of Helsinki and Helsinki University Hospital, Huslab Finland	Department of Virology, Faculty of Medicine, University of Helsinki, Helsinki, Finland	Teemu Smura et al	https://www.gisaid.org	?	?	7/3/2020
Finland/21A4S11/2020	ncov	EPI_ISL_481612	?	4/21/2020	Europe	Finland	Uusimaa		Europe	Finland	Uusimaa	genome	29872	Human	27	Male	B.1	GH	Department of Virology and Immunology, University of Helsinki and Helsinki University Hospital, Huslab Finland	Department of Virology, Faculty of Medicine, University of Helsinki, Helsinki, Finland	Teemu Smura et al	https://www.gisaid.org	?	?	7/3/2020
Finland/21A50S11/2020	ncov	EPI_ISL_481613	?	4/21/2020	Europe	Finland	Uusimaa		Europe	Finland	Uusimaa	genome	29872	Human	21	Female	B.1	GH	Department of Virology and Immunology, University of Helsinki and Helsinki University Hospital, Huslab Finland	Department of Virology, Faculty of Medicine, University of Helsinki, Helsinki, Finland	Teemu Smura et al	https://www.gisaid.org	?	?	7/3/2020
Finland/22A33S5/2020	ncov	EPI_ISL_481614	?	4/22/2020	Europe	Finland	Uusimaa		Europe	Finland	Uusimaa	genome	29872	Human	32	Male	B.1	GH	Department of Virology and Immunology, University of Helsinki and Helsinki University Hospital, Huslab Finland	Department of Virology, Faculty of Medicine, University of Helsinki, Helsinki, Finland	Teemu Smura et al	https://www.gisaid.org	?	?	7/3/2020
Finland/22A44S5/2020	ncov	EPI_ISL_481615	?	4/22/2020	Europe	Finland	Uusimaa		Europe	Finland	Uusimaa	genome	29872	Human	26	Male	B.1	GH	Department of Virology and Immunology, University of Helsinki and Helsinki University Hospital, Huslab Finland	Department of Virology, Faculty of Medicine, University of Helsinki, Helsinki, Finland	Teemu Smura et al	https://www.gisaid.org	?	?	7/3/2020
Finland/22A45S8/2020	ncov	EPI_ISL_481616	?	4/22/2020	Europe	Finland	Uusimaa		Europe	Finland	Uusimaa	genome	29872	Human	61	Male	B.1	GH	Department of Virology and Immunology, University of Helsinki and Helsinki University Hospital, Huslab Finland	Department of Virology, Faculty of Medicine, University of Helsinki, Helsinki, Finland	Teemu Smura et al	https://www.gisaid.org	?	?	7/3/2020
Finland/22A98S8/2020	ncov	EPI_ISL_481617	?	4/22/2020	Europe	Finland	Uusimaa		Europe	Finland	Uusimaa	genome	29872	Human	75	Female	B.1	GH	Department of Virology and Immunology, University of Helsinki and Helsinki University Hospital, Huslab Finland	Department of Virology, Faculty of Medicine, University of Helsinki, Helsinki, Finland	Teemu Smura et al	https://www.gisaid.org	?	?	7/3/2020
Finland/26A24S5/2020	ncov	EPI_ISL_481618	?	4/26/2020	Europe	Finland	Uusimaa		Europe	Finland	Uusimaa	genome	29872	Human	20	Female	B.1	GH	Department of Virology and Immunology, University of Helsinki and Helsinki University Hospital, Huslab Finland	Department of Virology, Faculty of Medicine, University of Helsinki, Helsinki, Finland	Teemu Smura et al	https://www.gisaid.org	?	?	7/3/2020
Finland/26A44S5/2020	ncov	EPI_ISL_481619	?	4/26/2020	Europe	Finland	Uusimaa		Europe	Finland	Uusimaa	genome	29872	Human	23	Male	B.1	GH	Department of Virology and Immunology, University of Helsinki and Helsinki University Hospital, Huslab Finland	Department of Virology, Faculty of Medicine, University of Helsinki, Helsinki, Finland	Teemu Smura et al	https://www.gisaid.org	?	?	7/3/2020
Finland/26A48S5/2020	ncov	EPI_ISL_481620	?	4/26/2020	Europe	Finland	Uusimaa		Europe	Finland	Uusimaa	genome	29872	Human	37	Male	B.1	GH	Department of Virology and Immunology, University of Helsinki and Helsinki University Hospital, Huslab Finland	Department of Virology, Faculty of Medicine, University of Helsinki, Helsinki, Finland	Teemu Smura et al	https://www.gisaid.org	?	?	7/3/2020
Finland/26A79S5/2020	ncov	EPI_ISL_481621	?	4/26/2020	Europe	Finland	Uusimaa		Europe	Finland	Uusimaa	genome	29872	Human	43	Male	B.1	GH	Department of Virology and Immunology, University of Helsinki and Helsinki University Hospital, Huslab Finland	Department of Virology, Faculty of Medicine, University of Helsinki, Helsinki, Finland	Teemu Smura et al	https://www.gisaid.org	?	?	7/3/2020
Finland/26M7124/2020	ncov	EPI_ISL_481622	?	3/26/2020	Europe	Finland	Uusimaa		Europe	Finland	Uusimaa	genome	29872	Human	?	?	B.1	G	Department of Virology and Immunology, University of Helsinki and Helsinki University Hospital, Huslab Finland	Department of Virology, Faculty of Medicine, University of Helsinki, Helsinki, Finland	Teemu Smura et al	https://www.gisaid.org	?	?	7/3/2020
Finland/26M7974/2020	ncov	EPI_ISL_481623	?	3/26/2020	Europe	Finland	Uusimaa		Europe	Finland	Uusimaa	genome	29872	Human	?	?	B.1	G	Department of Virology and Immunology, University of Helsinki and Helsinki University Hospital, Huslab Finland	Department of Virology, Faculty of Medicine, University of Helsinki, Helsinki, Finland	Teemu Smura et al	https://www.gisaid.org	?	?	7/3/2020
Finland/28A30S6/2020	ncov	EPI_ISL_481624	?	4/28/2020	Europe	Finland	Uusimaa		Europe	Finland	Uusimaa	genome	29872	Human	35	Male	B.1	GH	Department of Virology and Immunology, University of Helsinki and Helsinki University Hospital, Huslab Finland	Department of Virology, Faculty of Medicine, University of Helsinki, Helsinki, Finland	Teemu Smura et al	https://www.gisaid.org	?	?	7/3/2020
Finland/28A40S6/2020	ncov	EPI_ISL_481625	?	4/28/2020	Europe	Finland	Uusimaa		Europe	Finland	Uusimaa	genome	29872	Human	34	Male	B.1	GH	Department of Virology and Immunology, University of Helsinki and Helsinki University Hospital, Huslab Finland	Department of Virology, Faculty of Medicine, University of Helsinki, Helsinki, Finland	Teemu Smura et al	https://www.gisaid.org	?	?	7/3/2020
Finland/28A50S11/2020	ncov	EPI_ISL_481626	?	4/28/2020	Europe	Finland	Uusimaa		Europe	Finland	Uusimaa	genome	29872	Human	21	Male	B.1	GH	Department of Virology and Immunology, University of Helsinki and Helsinki University Hospital, Huslab Finland	Department of Virology, Faculty of Medicine, University of Helsinki, Helsinki, Finland	Teemu Smura et al	https://www.gisaid.org	?	?	7/3/2020
Finland/28A53S11/2020	ncov	EPI_ISL_481627	?	4/28/2020	Europe	Finland	Uusimaa		Europe	Finland	Uusimaa	genome	29872	Human	65	Male	B.1	GH	Department of Virology and Immunology, University of Helsinki and Helsinki University Hospital, Huslab Finland	Department of Virology, Faculty of Medicine, University of Helsinki, Helsinki, Finland	Teemu Smura et al	https://www.gisaid.org	?	?	7/3/2020
Finland/28A54S11/2020	ncov	EPI_ISL_481628	?	4/28/2020	Europe	Finland	Uusimaa		Europe	Finland	Uusimaa	genome	29872	Human	11	Female	B.1	GH	Department of Virology and Immunology, University of Helsinki and Helsinki University Hospital, Huslab Finland	Department of Virology, Faculty of Medicine, University of Helsinki, Helsinki, Finland	Teemu Smura et al	https://www.gisaid.org	?	?	7/3/2020
Finland/28A68S17/2020	ncov	EPI_ISL_481629	?	4/28/2020	Europe	Finland	Uusimaa		Europe	Finland	Uusimaa	genome	29872	Human	52	Male	B.1	GH	Department of Virology and Immunology, University of Helsinki and Helsinki University Hospital, Huslab Finland	Department of Virology, Faculty of Medicine, University of Helsinki, Helsinki, Finland	Teemu Smura et al	https://www.gisaid.org	?	?	7/3/2020
Finland/28A72S11/2020	ncov	EPI_ISL_481630	?	4/28/2020	Europe	Finland	Uusimaa		Europe	Finland	Uusimaa	genome	29848	Human	69	Female	B.1	GH	Department of Virology and Immunology, University of Helsinki and Helsinki University Hospital, Huslab Finland	Department of Virology, Faculty of Medicine, University of Helsinki, Helsinki, Finland	Teemu Smura et al	https://www.gisaid.org	?	?	7/3/2020
Finland/28A76S6/2020	ncov	EPI_ISL_481631	?	4/28/2020	Europe	Finland	Uusimaa		Europe	Finland	Uusimaa	genome	29872	Human	24	Male	B.1	GH	Department of Virology and Immunology, University of Helsinki and Helsinki University Hospital, Huslab Finland	Department of Virology, Faculty of Medicine, University of Helsinki, Helsinki, Finland	Teemu Smura et al	https://www.gisaid.org	?	?	7/3/2020
Finland/28A77S6/2020	ncov	EPI_ISL_481632	?	4/28/2020	Europe	Finland	Uusimaa		Europe	Finland	Uusimaa	genome	29872	Human	81	Female	B.1	GH	Department of Virology and Immunology, University of Helsinki and Helsinki University Hospital, Huslab Finland	Department of Virology, Faculty of Medicine, University of Helsinki, Helsinki, Finland	Teemu Smura et al	https://www.gisaid.org	?	?	7/3/2020
Finland/28A78S6/2020	ncov	EPI_ISL_481633	?	4/28/2020	Europe	Finland	Uusimaa		Europe	Finland	Uusimaa	genome	29872	Human	13	Male	B.1	GH	Department of Virology and Immunology, University of Helsinki and Helsinki University Hospital, Huslab Finland	Department of Virology, Faculty of Medicine, University of Helsinki, Helsinki, Finland	Teemu Smura et al	https://www.gisaid.org	?	?	7/3/2020
Finland/28A79S6/2020	ncov	EPI_ISL_481634	?	4/28/2020	Europe	Finland	Uusimaa		Europe	Finland	Uusimaa	genome	29872	Human	44	Female	B.1	GH	Department of Virology and Immunology, University of Helsinki and Helsinki University Hospital, Huslab Finland	Department of Virology, Faculty of Medicine, University of Helsinki, Helsinki, Finland	Teemu Smura et al	https://www.gisaid.org	?	?	7/3/2020
Finland/28A90S17/2020	ncov	EPI_ISL_481635	?	4/28/2020	Europe	Finland	Uusimaa		Europe	Finland	Uusimaa	genome	29872	Human	24	Female	B.1	GH	Department of Virology and Immunology, University of Helsinki and Helsinki University Hospital, Huslab Finland	Department of Virology, Faculty of Medicine, University of Helsinki, Helsinki, Finland	Teemu Smura et al	https://www.gisaid.org	?	?	7/3/2020
Finland/28A92S17/2020	ncov	EPI_ISL_481636	?	4/28/2020	Europe	Finland	Uusimaa		Europe	Finland	Uusimaa	genome	29872	Human	25	Male	B.1	GH	Department of Virology and Immunology, University of Helsinki and Helsinki University Hospital, Huslab Finland	Department of Virology, Faculty of Medicine, University of Helsinki, Helsinki, Finland	Teemu Smura et al	https://www.gisaid.org	?	?	7/3/2020
Finland/29A53S/2020	ncov	EPI_ISL_481637	?	4/29/2020	Europe	Finland	Uusimaa		Europe	Finland	Uusimaa	genome	29848	Human	?	?	B.1	GH	Department of Virology and Immunology, University of Helsinki and Helsinki University Hospital, Huslab Finland	Department of Virology, Faculty of Medicine, University of Helsinki, Helsinki, Finland	Teemu Smura et al	https://www.gisaid.org	?	?	7/3/2020
Finland/29A89S/2020	ncov	EPI_ISL_481638	?	4/29/2020	Europe	Finland	Uusimaa		Europe	Finland	Uusimaa	genome	29872	Human	?	?	B.1	GH	Department of Virology and Immunology, University of Helsinki and Helsinki University Hospital, Huslab Finland	Department of Virology, Faculty of Medicine, University of Helsinki, Helsinki, Finland	Teemu Smura et al	https://www.gisaid.org	?	?	7/3/2020
Finland/29M11S3/2020	ncov	EPI_ISL_481639	?	3/29/2020	Europe	Finland	Uusimaa		Europe	Finland	Uusimaa	genome	29872	Human	17	Male	B.2.5	V	Department of Virology and Immunology, University of Helsinki and Helsinki University Hospital, Huslab Finland	Department of Virology, Faculty of Medicine, University of Helsinki, Helsinki, Finland	Teemu Smura et al	https://www.gisaid.org	?	?	7/3/2020
Finland/29M14S1/2020	ncov	EPI_ISL_481640	?	3/29/2020	Europe	Finland	Uusimaa		Europe	Finland	Uusimaa	genome	29872	Human	77	Male	B.1	G	Department of Virology and Immunology, University of Helsinki and Helsinki University Hospital, Huslab Finland	Department of Virology, Faculty of Medicine, University of Helsinki, Helsinki, Finland	Teemu Smura et al	https://www.gisaid.org	?	?	7/3/2020
Finland/29M15S3/2020	ncov	EPI_ISL_481641	?	3/29/2020	Europe	Finland	Uusimaa		Europe	Finland	Uusimaa	genome	29872	Human	55	Male	B.1	GH	Department of Virology and Immunology, University of Helsinki and Helsinki University Hospital, Huslab Finland	Department of Virology, Faculty of Medicine, University of Helsinki, Helsinki, Finland	Teemu Smura et al	https://www.gisaid.org	?	?	7/3/2020
Finland/29M17S2/2020	ncov	EPI_ISL_481642	?	3/29/2020	Europe	Finland	Uusimaa		Europe	Finland	Uusimaa	genome	29872	Human	71	Male	B.1	G	Department of Virology and Immunology, University of Helsinki and Helsinki University Hospital, Huslab Finland	Department of Virology, Faculty of Medicine, University of Helsinki, Helsinki, Finland	Teemu Smura et al	https://www.gisaid.org	?	?	7/3/2020
Finland/29M18S2/2020	ncov	EPI_ISL_481643	?	3/29/2020	Europe	Finland	Uusimaa		Europe	Finland	Uusimaa	genome	29872	Human	14	?	B.1	GH	Department of Virology and Immunology, University of Helsinki and Helsinki University Hospital, Huslab Finland	Department of Virology, Faculty of Medicine, University of Helsinki, Helsinki, Finland	Teemu Smura et al	https://www.gisaid.org	?	?	7/3/2020
Finland/29M36S1/2020	ncov	EPI_ISL_481644	?	3/29/2020	Europe	Finland	Uusimaa		Europe	Finland	Uusimaa	genome	29872	Human	45	Male	B.1.1	GR	Department of Virology and Immunology, University of Helsinki and Helsinki University Hospital, Huslab Finland	Department of Virology, Faculty of Medicine, University of Helsinki, Helsinki, Finland	Teemu Smura et al	https://www.gisaid.org	?	?	7/3/2020
Finland/29M50S2/2020	ncov	EPI_ISL_481645	?	3/29/2020	Europe	Finland	Uusimaa		Europe	Finland	Uusimaa	genome	29872	Human	43	Male	B.1	GH	Department of Virology and Immunology, University of Helsinki and Helsinki University Hospital, Huslab Finland	Department of Virology, Faculty of Medicine, University of Helsinki, Helsinki, Finland	Teemu Smura et al	https://www.gisaid.org	?	?	7/3/2020
Finland/29M60S1/2020	ncov	EPI_ISL_481646	?	3/29/2020	Europe	Finland	Uusimaa		Europe	Finland	Uusimaa	genome	29872	Human	27	Female	B.1.1	GR	Department of Virology and Immunology, University of Helsinki and Helsinki University Hospital, Huslab Finland	Department of Virology, Faculty of Medicine, University of Helsinki, Helsinki, Finland	Teemu Smura et al	https://www.gisaid.org	?	?	7/3/2020
Finland/29M60S2/2020	ncov	EPI_ISL_481647	?	3/29/2020	Europe	Finland	Uusimaa		Europe	Finland	Uusimaa	genome	29872	Human	74	Male	B.1.1	GR	Department of Virology and Immunology, University of Helsinki and Helsinki University Hospital, Huslab Finland	Department of Virology, Faculty of Medicine, University of Helsinki, Helsinki, Finland	Teemu Smura et al	https://www.gisaid.org	?	?	7/3/2020
Finland/29M77S3/2020	ncov	EPI_ISL_481648	?	3/29/2020	Europe	Finland	Uusimaa		Europe	Finland	Uusimaa	genome	29872	Human	54	Female	B.1	G	Department of Virology and Immunology, University of Helsinki and Helsinki University Hospital, Huslab Finland	Department of Virology, Faculty of Medicine, University of Helsinki, Helsinki, Finland	Teemu Smura et al	https://www.gisaid.org	?	?	7/3/2020
Finland/2A10SVIIC/2020	ncov	EPI_ISL_481650	?	4/2/2020	Europe	Finland	Uusimaa		Europe	Finland	Uusimaa	genome	29872	Human	22	Male	B.1.5	G	Department of Virology and Immunology, University of Helsinki and Helsinki University Hospital, Huslab Finland	Department of Virology, Faculty of Medicine, University of Helsinki, Helsinki, Finland	Teemu Smura et al	https://www.gisaid.org	?	?	7/3/2020
Finland/2A68SVIIIA/2020	ncov	EPI_ISL_481651	?	4/2/2020	Europe	Finland	Uusimaa		Europe	Finland	Uusimaa	genome	29872	Human	86	Female	B.1	GH	Department of Virology and Immunology, University of Helsinki and Helsinki University Hospital, Huslab Finland	Department of Virology, Faculty of Medicine, University of Helsinki, Helsinki, Finland	Teemu Smura et al	https://www.gisaid.org	?	?	7/3/2020
Finland/2A71SVIIIA/2020	ncov	EPI_ISL_481652	?	4/2/2020	Europe	Finland	Uusimaa		Europe	Finland	Uusimaa	genome	29872	Human	63	Female	B.1	GH	Department of Virology and Immunology, University of Helsinki and Helsinki University Hospital, Huslab Finland	Department of Virology, Faculty of Medicine, University of Helsinki, Helsinki, Finland	Teemu Smura et al	https://www.gisaid.org	?	?	7/3/2020
Finland/2A72SVIIIA/2020	ncov	EPI_ISL_481653	?	4/2/2020	Europe	Finland	Uusimaa		Europe	Finland	Uusimaa	genome	29872	Human	92	Female	B.1	GH	Department of Virology and Immunology, University of Helsinki and Helsinki University Hospital, Huslab Finland	Department of Virology, Faculty of Medicine, University of Helsinki, Helsinki, Finland	Teemu Smura et al	https://www.gisaid.org	?	?	7/3/2020
Finland/2A77SVIIIA/2020	ncov	EPI_ISL_481654	?	4/2/2020	Europe	Finland	Uusimaa		Europe	Finland	Uusimaa	genome	29872	Human	22	Male	B.1	GH	Department of Virology and Immunology, University of Helsinki and Helsinki University Hospital, Huslab Finland	Department of Virology, Faculty of Medicine, University of Helsinki, Helsinki, Finland	Teemu Smura et al	https://www.gisaid.org	?	?	7/3/2020
Finland/2A82SVIIIA/2020	ncov	EPI_ISL_481655	?	4/2/2020	Europe	Finland	Uusimaa		Europe	Finland	Uusimaa	genome	29872	Human	62	Male	B.1	GH	Department of Virology and Immunology, University of Helsinki and Helsinki University Hospital, Huslab Finland	Department of Virology, Faculty of Medicine, University of Helsinki, Helsinki, Finland	Teemu Smura et al	https://www.gisaid.org	?	?	7/3/2020
Finland/2A92SVIIC/2020	ncov	EPI_ISL_481649	?	4/2/2020	Europe	Finland	Uusimaa		Europe	Finland	Uusimaa	genome	29872	Human	29	Male	B.1	GH	Department of Virology and Immunology, University of Helsinki and Helsinki University Hospital, Huslab Finland	Department of Virology, Faculty of Medicine, University of Helsinki, Helsinki, Finland	Teemu Smura et al	https://www.gisaid.org	?	?	7/3/2020
Finland/30M6S2/2020	ncov	EPI_ISL_481656	?	3/30/2020	Europe	Finland	Uusimaa		Europe	Finland	Uusimaa	genome	29872	Human	30	Male	B.1	GH	Department of Virology and Immunology, University of Helsinki and Helsinki University Hospital, Huslab Finland	Department of Virology, Faculty of Medicine, University of Helsinki, Helsinki, Finland	Teemu Smura et al	https://www.gisaid.org	?	?	7/3/2020
Finland/30M75S3/2020	ncov	EPI_ISL_481657	?	3/30/2020	Europe	Finland	Uusimaa		Europe	Finland	Uusimaa	genome	29872	Human	26	Male	B.1	GH	Department of Virology and Immunology, University of Helsinki and Helsinki University Hospital, Huslab Finland	Department of Virology, Faculty of Medicine, University of Helsinki, Helsinki, Finland	Teemu Smura et al	https://www.gisaid.org	?	?	7/3/2020
Finland/30M77S3/2020	ncov	EPI_ISL_481658	?	3/30/2020	Europe	Finland	Uusimaa		Europe	Finland	Uusimaa	genome	29872	Human	60	Female	B.1	G	Department of Virology and Immunology, University of Helsinki and Helsinki University Hospital, Huslab Finland	Department of Virology, Faculty of Medicine, University of Helsinki, Helsinki, Finland	Teemu Smura et al	https://www.gisaid.org	?	?	7/3/2020
Finland/30M80S3/2020	ncov	EPI_ISL_481659	?	3/30/2020	Europe	Finland	Uusimaa		Europe	Finland	Uusimaa	genome	29872	Human	86	Female	B.1	G	Department of Virology and Immunology, University of Helsinki and Helsinki University Hospital, Huslab Finland	Department of Virology, Faculty of Medicine, University of Helsinki, Helsinki, Finland	Teemu Smura et al	https://www.gisaid.org	?	?	7/3/2020
Finland/30M83/2020	ncov	EPI_ISL_481660	?	3/30/2020	Europe	Finland	Uusimaa		Europe	Finland	Uusimaa	genome	29872	Human	50	Female	B.1	G	Department of Virology and Immunology, University of Helsinki and Helsinki University Hospital, Huslab Finland	Department of Virology, Faculty of Medicine, University of Helsinki, Helsinki, Finland	Teemu Smura et al	https://www.gisaid.org	?	?	7/3/2020
Finland/30M88S2/2020	ncov	EPI_ISL_481661	?	3/30/2020	Europe	Finland	Uusimaa		Europe	Finland	Uusimaa	genome	29872	Human	83	Female	B.1	GH	Department of Virology and Immunology, University of Helsinki and Helsinki University Hospital, Huslab Finland	Department of Virology, Faculty of Medicine, University of Helsinki, Helsinki, Finland	Teemu Smura et al	https://www.gisaid.org	?	?	7/3/2020
Finland/30MA7S2/2020	ncov	EPI_ISL_481662	?	3/30/2020	Europe	Finland	Uusimaa		Europe	Finland	Uusimaa	genome	29872	Human	51	Female	B.1	G	Department of Virology and Immunology, University of Helsinki and Helsinki University Hospital, Huslab Finland	Department of Virology, Faculty of Medicine, University of Helsinki, Helsinki, Finland	Teemu Smura et al	https://www.gisaid.org	?	?	7/3/2020
Finland/30MBS2/2020	ncov	EPI_ISL_481663	?	3/30/2020	Europe	Finland	Uusimaa		Europe	Finland	Uusimaa	genome	29872	Human	36	Male	B.1	GH	Department of Virology and Immunology, University of Helsinki and Helsinki University Hospital, Huslab Finland	Department of Virology, Faculty of Medicine, University of Helsinki, Helsinki, Finland	Teemu Smura et al	https://www.gisaid.org	?	?	7/3/2020
Finland/3A19S9/2020	ncov	EPI_ISL_481664	?	4/3/2020	Europe	Finland	Uusimaa		Europe	Finland	Uusimaa	genome	29872	Human	37	Male	B.1	GH	Department of Virology and Immunology, University of Helsinki and Helsinki University Hospital, Huslab Finland	Department of Virology, Faculty of Medicine, University of Helsinki, Helsinki, Finland	Teemu Smura et al	https://www.gisaid.org	?	?	7/3/2020
Finland/3A21S9/2020	ncov	EPI_ISL_481665	?	4/3/2020	Europe	Finland	Uusimaa		Europe	Finland	Uusimaa	genome	29872	Human	23	Male	B.1	GH	Department of Virology and Immunology, University of Helsinki and Helsinki University Hospital, Huslab Finland	Department of Virology, Faculty of Medicine, University of Helsinki, Helsinki, Finland	Teemu Smura et al	https://www.gisaid.org	?	?	7/3/2020
Finland/3A26S9/2020	ncov	EPI_ISL_481666	?	4/3/2020	Europe	Finland	Uusimaa		Europe	Finland	Uusimaa	genome	29872	Human	28	Female	B.1	GH	Department of Virology and Immunology, University of Helsinki and Helsinki University Hospital, Huslab Finland	Department of Virology, Faculty of Medicine, University of Helsinki, Helsinki, Finland	Teemu Smura et al	https://www.gisaid.org	?	?	7/3/2020
Finland/3A47S9/2020	ncov	EPI_ISL_481667	?	4/3/2020	Europe	Finland	Uusimaa		Europe	Finland	Uusimaa	genome	29872	Human	62	Female	B.1	GH	Department of Virology and Immunology, University of Helsinki and Helsinki University Hospital, Huslab Finland	Department of Virology, Faculty of Medicine, University of Helsinki, Helsinki, Finland	Teemu Smura et al	https://www.gisaid.org	?	?	7/3/2020
Finland/3A56S9/2020	ncov	EPI_ISL_481668	?	4/3/2020	Europe	Finland	Uusimaa		Europe	Finland	Uusimaa	genome	29872	Human	56	Female	B.1	GH	Department of Virology and Immunology, University of Helsinki and Helsinki University Hospital, Huslab Finland	Department of Virology, Faculty of Medicine, University of Helsinki, Helsinki, Finland	Teemu Smura et al	https://www.gisaid.org	?	?	7/3/2020
Finland/4A33S1/2020	ncov	EPI_ISL_481669	?	4/4/2020	Europe	Finland	Uusimaa		Europe	Finland	Uusimaa	genome	29872	Human	24	Male	B.1	GH	Department of Virology and Immunology, University of Helsinki and Helsinki University Hospital, Huslab Finland	Department of Virology, Faculty of Medicine, University of Helsinki, Helsinki, Finland	Teemu Smura et al	https://www.gisaid.org	?	?	7/3/2020
Finland/4A60S1/2020	ncov	EPI_ISL_481670	?	4/4/2020	Europe	Finland	Uusimaa		Europe	Finland	Uusimaa	genome	29872	Human	94	Female	B.1	G	Department of Virology and Immunology, University of Helsinki and Helsinki University Hospital, Huslab Finland	Department of Virology, Faculty of Medicine, University of Helsinki, Helsinki, Finland	Teemu Smura et al	https://www.gisaid.org	?	?	7/3/2020
Finland/4A70S1/2020	ncov	EPI_ISL_481671	?	4/4/2020	Europe	Finland	Uusimaa		Europe	Finland	Uusimaa	genome	29872	Human	87	Female	B.1	GH	Department of Virology and Immunology, University of Helsinki and Helsinki University Hospital, Huslab Finland	Department of Virology, Faculty of Medicine, University of Helsinki, Helsinki, Finland	Teemu Smura et al	https://www.gisaid.org	?	?	7/3/2020
Finland/4A75S1/2020	ncov	EPI_ISL_481672	?	4/4/2020	Europe	Finland	Uusimaa		Europe	Finland	Uusimaa	genome	29872	Human	56	Female	B.1	GH	Department of Virology and Immunology, University of Helsinki and Helsinki University Hospital, Huslab Finland	Department of Virology, Faculty of Medicine, University of Helsinki, Helsinki, Finland	Teemu Smura et al	https://www.gisaid.org	?	?	7/3/2020
Finland/4A9S1/2020	ncov	EPI_ISL_481673	?	4/4/2020	Europe	Finland	Uusimaa		Europe	Finland	Uusimaa	genome	29872	Human	44	Female	B.1	GH	Department of Virology and Immunology, University of Helsinki and Helsinki University Hospital, Huslab Finland	Department of Virology, Faculty of Medicine, University of Helsinki, Helsinki, Finland	Teemu Smura et al	https://www.gisaid.org	?	?	7/3/2020
Finland/4May21S4/2020	ncov	EPI_ISL_481674	?	5/4/2020	Europe	Finland	Uusimaa		Europe	Finland	Uusimaa	genome	29872	Human	76	Female	B.1	GH	Department of Virology and Immunology, University of Helsinki and Helsinki University Hospital, Huslab Finland	Department of Virology, Faculty of Medicine, University of Helsinki, Helsinki, Finland	Teemu Smura et al	https://www.gisaid.org	?	?	7/3/2020
Finland/4May22S4/2020	ncov	EPI_ISL_481675	?	5/4/2020	Europe	Finland	Uusimaa		Europe	Finland	Uusimaa	genome	29872	Human	5	Male	B.1	GH	Department of Virology and Immunology, University of Helsinki and Helsinki University Hospital, Huslab Finland	Department of Virology, Faculty of Medicine, University of Helsinki, Helsinki, Finland	Teemu Smura et al	https://www.gisaid.org	?	?	7/3/2020
Finland/4May26S4/2020	ncov	EPI_ISL_481676	?	5/4/2020	Europe	Finland	Uusimaa		Europe	Finland	Uusimaa	genome	29872	Human	36	Male	B.1	GH	Department of Virology and Immunology, University of Helsinki and Helsinki University Hospital, Huslab Finland	Department of Virology, Faculty of Medicine, University of Helsinki, Helsinki, Finland	Teemu Smura et al	https://www.gisaid.org	?	?	7/3/2020
Finland/4May27S4/2020	ncov	EPI_ISL_481677	?	5/4/2020	Europe	Finland	Uusimaa		Europe	Finland	Uusimaa	genome	29872	Human	7	Male	B.1	GH	Department of Virology and Immunology, University of Helsinki and Helsinki University Hospital, Huslab Finland	Department of Virology, Faculty of Medicine, University of Helsinki, Helsinki, Finland	Teemu Smura et al	https://www.gisaid.org	?	?	7/3/2020
Finland/4May56S4/2020	ncov	EPI_ISL_481678	?	5/4/2020	Europe	Finland	Uusimaa		Europe	Finland	Uusimaa	genome	29872	Human	15	Male	B.1	GH	Department of Virology and Immunology, University of Helsinki and Helsinki University Hospital, Huslab Finland	Department of Virology, Faculty of Medicine, University of Helsinki, Helsinki, Finland	Teemu Smura et al	https://www.gisaid.org	?	?	7/3/2020
Finland/4May76S4/2020	ncov	EPI_ISL_481679	?	5/4/2020	Europe	Finland	Uusimaa		Europe	Finland	Uusimaa	genome	29848	Human	51	Female	B.1	GH	Department of Virology and Immunology, University of Helsinki and Helsinki University Hospital, Huslab Finland	Department of Virology, Faculty of Medicine, University of Helsinki, Helsinki, Finland	Teemu Smura et al	https://www.gisaid.org	?	?	7/3/2020
Finland/4May78S4/2020	ncov	EPI_ISL_481680	?	5/4/2020	Europe	Finland	Uusimaa		Europe	Finland	Uusimaa	genome	29848	Human	56	Female	B.1	GH	Department of Virology and Immunology, University of Helsinki and Helsinki University Hospital, Huslab Finland	Department of Virology, Faculty of Medicine, University of Helsinki, Helsinki, Finland	Teemu Smura et al	https://www.gisaid.org	?	?	7/3/2020
Finland/4May88S4/2020	ncov	EPI_ISL_481681	?	5/4/2020	Europe	Finland	Uusimaa		Europe	Finland	Uusimaa	genome	29872	Human	50	Male	B.1.1	GR	Department of Virology and Immunology, University of Helsinki and Helsinki University Hospital, Huslab Finland	Department of Virology, Faculty of Medicine, University of Helsinki, Helsinki, Finland	Teemu Smura et al	https://www.gisaid.org	?	?	7/3/2020
Finland/5A10S4A10/2020	ncov	EPI_ISL_481682	?	4/5/2020	Europe	Finland	Uusimaa		Europe	Finland	Uusimaa	genome	29872	Human	59	Female	B.1	GH	Department of Virology and Immunology, University of Helsinki and Helsinki University Hospital, Huslab Finland	Department of Virology, Faculty of Medicine, University of Helsinki, Helsinki, Finland	Teemu Smura et al	https://www.gisaid.org	?	?	7/3/2020
Finland/5A31S4A10/2020	ncov	EPI_ISL_481683	?	4/5/2020	Europe	Finland	Uusimaa		Europe	Finland	Uusimaa	genome	29872	Human	93	Female	B.1	GH	Department of Virology and Immunology, University of Helsinki and Helsinki University Hospital, Huslab Finland	Department of Virology, Faculty of Medicine, University of Helsinki, Helsinki, Finland	Teemu Smura et al	https://www.gisaid.org	?	?	7/3/2020
Finland/5A34S4A10/2020	ncov	EPI_ISL_481684	?	4/5/2020	Europe	Finland	Uusimaa		Europe	Finland	Uusimaa	genome	29872	Human	50	Male	B.1	GH	Department of Virology and Immunology, University of Helsinki and Helsinki University Hospital, Huslab Finland	Department of Virology, Faculty of Medicine, University of Helsinki, Helsinki, Finland	Teemu Smura et al	https://www.gisaid.org	?	?	7/3/2020
Finland/5A40S4A10/2020	ncov	EPI_ISL_481685	?	4/5/2020	Europe	Finland	Uusimaa		Europe	Finland	Uusimaa	genome	29872	Human	49	Female	B.1	GH	Department of Virology and Immunology, University of Helsinki and Helsinki University Hospital, Huslab Finland	Department of Virology, Faculty of Medicine, University of Helsinki, Helsinki, Finland	Teemu Smura et al	https://www.gisaid.org	?	?	7/3/2020
Finland/5A44S2/2020	ncov	EPI_ISL_481686	?	4/5/2020	Europe	Finland	Uusimaa		Europe	Finland	Uusimaa	genome	29872	Human	?	?	B.1.1	GR	Department of Virology and Immunology, University of Helsinki and Helsinki University Hospital, Huslab Finland	Department of Virology, Faculty of Medicine, University of Helsinki, Helsinki, Finland	Teemu Smura et al	https://www.gisaid.org	?	?	7/3/2020
Finland/5A49S4A10/2020	ncov	EPI_ISL_481687	?	4/5/2020	Europe	Finland	Uusimaa		Europe	Finland	Uusimaa	genome	29872	Human	87	Male	B.1	GH	Department of Virology and Immunology, University of Helsinki and Helsinki University Hospital, Huslab Finland	Department of Virology, Faculty of Medicine, University of Helsinki, Helsinki, Finland	Teemu Smura et al	https://www.gisaid.org	?	?	7/3/2020
Finland/5A4S4A10/2020	ncov	EPI_ISL_481688	?	4/5/2020	Europe	Finland	Uusimaa		Europe	Finland	Uusimaa	genome	29872	Human	18	Female	B.1	GH	Department of Virology and Immunology, University of Helsinki and Helsinki University Hospital, Huslab Finland	Department of Virology, Faculty of Medicine, University of Helsinki, Helsinki, Finland	Teemu Smura et al	https://www.gisaid.org	?	?	7/3/2020
Finland/5A55S2/2020	ncov	EPI_ISL_481689	?	4/5/2020	Europe	Finland	Uusimaa		Europe	Finland	Uusimaa	genome	29872	Human	?	?	B.1	GH	Department of Virology and Immunology, University of Helsinki and Helsinki University Hospital, Huslab Finland	Department of Virology, Faculty of Medicine, University of Helsinki, Helsinki, Finland	Teemu Smura et al	https://www.gisaid.org	?	?	7/3/2020
Finland/5A57S2/2020	ncov	EPI_ISL_481690	?	4/5/2020	Europe	Finland	Uusimaa		Europe	Finland	Uusimaa	genome	29872	Human	?	?	B.1	G	Department of Virology and Immunology, University of Helsinki and Helsinki University Hospital, Huslab Finland	Department of Virology, Faculty of Medicine, University of Helsinki, Helsinki, Finland	Teemu Smura et al	https://www.gisaid.org	?	?	7/3/2020
Finland/5A57S4A10/2020	ncov	EPI_ISL_481691	?	4/5/2020	Europe	Finland	Uusimaa		Europe	Finland	Uusimaa	genome	29872	Human	90	Female	B.1	GH	Department of Virology and Immunology, University of Helsinki and Helsinki University Hospital, Huslab Finland	Department of Virology, Faculty of Medicine, University of Helsinki, Helsinki, Finland	Teemu Smura et al	https://www.gisaid.org	?	?	7/3/2020
Finland/5A71S4A10/2020	ncov	EPI_ISL_481692	?	4/5/2020	Europe	Finland	Uusimaa		Europe	Finland	Uusimaa	genome	29872	Human	60	Male	B.1	G	Department of Virology and Immunology, University of Helsinki and Helsinki University Hospital, Huslab Finland	Department of Virology, Faculty of Medicine, University of Helsinki, Helsinki, Finland	Teemu Smura et al	https://www.gisaid.org	?	?	7/3/2020
Finland/5A81S4A10/2020	ncov	EPI_ISL_481693	?	4/5/2020	Europe	Finland	Uusimaa		Europe	Finland	Uusimaa	genome	29872	Human	27	Male	B.1	GH	Department of Virology and Immunology, University of Helsinki and Helsinki University Hospital, Huslab Finland	Department of Virology, Faculty of Medicine, University of Helsinki, Helsinki, Finland	Teemu Smura et al	https://www.gisaid.org	?	?	7/3/2020
Finland/5May13S12/2020	ncov	EPI_ISL_481694	?	5/5/2020	Europe	Finland	Uusimaa		Europe	Finland	Uusimaa	genome	29872	Human	27	Male	B.1	GH	Department of Virology and Immunology, University of Helsinki and Helsinki University Hospital, Huslab Finland	Department of Virology, Faculty of Medicine, University of Helsinki, Helsinki, Finland	Teemu Smura et al	https://www.gisaid.org	?	?	7/3/2020
Finland/5May16S2/2020	ncov	EPI_ISL_481695	?	5/5/2020	Europe	Finland	Uusimaa		Europe	Finland	Uusimaa	genome	29872	Human	38	Male	B.1	GH	Department of Virology and Immunology, University of Helsinki and Helsinki University Hospital, Huslab Finland	Department of Virology, Faculty of Medicine, University of Helsinki, Helsinki, Finland	Teemu Smura et al	https://www.gisaid.org	?	?	7/3/2020
Finland/5May25S4/2020	ncov	EPI_ISL_481696	?	5/5/2020	Europe	Finland	Uusimaa		Europe	Finland	Uusimaa	genome	29872	Human	46	Male	B.1	GH	Department of Virology and Immunology, University of Helsinki and Helsinki University Hospital, Huslab Finland	Department of Virology, Faculty of Medicine, University of Helsinki, Helsinki, Finland	Teemu Smura et al	https://www.gisaid.org	?	?	7/3/2020
Finland/5May26S2/2020	ncov	EPI_ISL_481697	?	5/5/2020	Europe	Finland	Uusimaa		Europe	Finland	Uusimaa	genome	29872	Human	25	Female	B.1	GH	Department of Virology and Immunology, University of Helsinki and Helsinki University Hospital, Huslab Finland	Department of Virology, Faculty of Medicine, University of Helsinki, Helsinki, Finland	Teemu Smura et al	https://www.gisaid.org	?	?	7/3/2020
Finland/5May36S12/2020	ncov	EPI_ISL_481698	?	5/5/2020	Europe	Finland	Uusimaa		Europe	Finland	Uusimaa	genome	29872	Human	41	Male	B.1	GH	Department of Virology and Immunology, University of Helsinki and Helsinki University Hospital, Huslab Finland	Department of Virology, Faculty of Medicine, University of Helsinki, Helsinki, Finland	Teemu Smura et al	https://www.gisaid.org	?	?	7/3/2020
Finland/5May44S12/2020	ncov	EPI_ISL_481699	?	5/5/2020	Europe	Finland	Uusimaa		Europe	Finland	Uusimaa	genome	29872	Human	31	Male	B.1	GH	Department of Virology and Immunology, University of Helsinki and Helsinki University Hospital, Huslab Finland	Department of Virology, Faculty of Medicine, University of Helsinki, Helsinki, Finland	Teemu Smura et al	https://www.gisaid.org	?	?	7/3/2020
Finland/5May46S12/2020	ncov	EPI_ISL_481700	?	5/5/2020	Europe	Finland	Uusimaa		Europe	Finland	Uusimaa	genome	29872	Human	31	Male	B.1	GH	Department of Virology and Immunology, University of Helsinki and Helsinki University Hospital, Huslab Finland	Department of Virology, Faculty of Medicine, University of Helsinki, Helsinki, Finland	Teemu Smura et al	https://www.gisaid.org	?	?	7/3/2020
Finland/5May47S12/2020	ncov	EPI_ISL_481701	?	5/5/2020	Europe	Finland	Uusimaa		Europe	Finland	Uusimaa	genome	29872	Human	58	Male	B.1	GH	Department of Virology and Immunology, University of Helsinki and Helsinki University Hospital, Huslab Finland	Department of Virology, Faculty of Medicine, University of Helsinki, Helsinki, Finland	Teemu Smura et al	https://www.gisaid.org	?	?	7/3/2020
Finland/5May49S12/2020	ncov	EPI_ISL_481702	?	5/5/2020	Europe	Finland	Uusimaa		Europe	Finland	Uusimaa	genome	29872	Human	24	Male	B.1	GH	Department of Virology and Immunology, University of Helsinki and Helsinki University Hospital, Huslab Finland	Department of Virology, Faculty of Medicine, University of Helsinki, Helsinki, Finland	Teemu Smura et al	https://www.gisaid.org	?	?	7/3/2020
Finland/5May49S6/2020	ncov	EPI_ISL_481703	?	5/5/2020	Europe	Finland	Uusimaa		Europe	Finland	Uusimaa	genome	29872	Human	24	Female	B.1	GH	Department of Virology and Immunology, University of Helsinki and Helsinki University Hospital, Huslab Finland	Department of Virology, Faculty of Medicine, University of Helsinki, Helsinki, Finland	Teemu Smura et al	https://www.gisaid.org	?	?	7/3/2020
Finland/5May56S6/2020	ncov	EPI_ISL_481704	?	5/5/2020	Europe	Finland	Uusimaa		Europe	Finland	Uusimaa	genome	29872	Human	90	Male	B.1	G	Department of Virology and Immunology, University of Helsinki and Helsinki University Hospital, Huslab Finland	Department of Virology, Faculty of Medicine, University of Helsinki, Helsinki, Finland	Teemu Smura et al	https://www.gisaid.org	?	?	7/3/2020
Finland/5May74S2/2020	ncov	EPI_ISL_481705	?	5/5/2020	Europe	Finland	Uusimaa		Europe	Finland	Uusimaa	genome	29872	Human	40	Female	B.1	GH	Department of Virology and Immunology, University of Helsinki and Helsinki University Hospital, Huslab Finland	Department of Virology, Faculty of Medicine, University of Helsinki, Helsinki, Finland	Teemu Smura et al	https://www.gisaid.org	?	?	7/3/2020
Finland/5May84S2/2020	ncov	EPI_ISL_481706	?	5/5/2020	Europe	Finland	Uusimaa		Europe	Finland	Uusimaa	genome	29872	Human	44	Female	B.1	GH	Department of Virology and Immunology, University of Helsinki and Helsinki University Hospital, Huslab Finland	Department of Virology, Faculty of Medicine, University of Helsinki, Helsinki, Finland	Teemu Smura et al	https://www.gisaid.org	?	?	7/3/2020
Finland/5S54S2/2020	ncov	EPI_ISL_481707	?	4/5/2020	Europe	Finland	Uusimaa		Europe	Finland	Uusimaa	genome	29872	Human	?	?	B.1	GH	Department of Virology and Immunology, University of Helsinki and Helsinki University Hospital, Huslab Finland	Department of Virology, Faculty of Medicine, University of Helsinki, Helsinki, Finland	Teemu Smura et al	https://www.gisaid.org	?	?	7/3/2020
Finland/6A928SIIB/2020	ncov	EPI_ISL_481708	?	4/6/2020	Europe	Finland	Uusimaa		Europe	Finland	Uusimaa	genome	29872	Human	39	Male	B.1	GH	Department of Virology and Immunology, University of Helsinki and Helsinki University Hospital, Huslab Finland	Department of Virology, Faculty of Medicine, University of Helsinki, Helsinki, Finland	Teemu Smura et al	https://www.gisaid.org	?	?	7/3/2020
Finland/6A937SIIB/2020	ncov	EPI_ISL_481709	?	4/6/2020	Europe	Finland	Uusimaa		Europe	Finland	Uusimaa	genome	29872	Human	55	Male	B.1	GH	Department of Virology and Immunology, University of Helsinki and Helsinki University Hospital, Huslab Finland	Department of Virology, Faculty of Medicine, University of Helsinki, Helsinki, Finland	Teemu Smura et al	https://www.gisaid.org	?	?	7/3/2020
Finland/6A953SIIB/2020	ncov	EPI_ISL_481710	?	4/6/2020	Europe	Finland	Uusimaa		Europe	Finland	Uusimaa	genome	29872	Human	59	Male	B.1	GH	Department of Virology and Immunology, University of Helsinki and Helsinki University Hospital, Huslab Finland	Department of Virology, Faculty of Medicine, University of Helsinki, Helsinki, Finland	Teemu Smura et al	https://www.gisaid.org	?	?	7/3/2020
Finland/6A959SIIC/2020	ncov	EPI_ISL_481711	?	4/6/2020	Europe	Finland	Uusimaa		Europe	Finland	Uusimaa	genome	29872	Human	51	Female	B.1	G	Department of Virology and Immunology, University of Helsinki and Helsinki University Hospital, Huslab Finland	Department of Virology, Faculty of Medicine, University of Helsinki, Helsinki, Finland	Teemu Smura et al	https://www.gisaid.org	?	?	7/3/2020
Finland/6A962SIIC/2020	ncov	EPI_ISL_481712	?	4/6/2020	Europe	Finland	Uusimaa		Europe	Finland	Uusimaa	genome	29872	Human	24	Male	B.1	GH	Department of Virology and Immunology, University of Helsinki and Helsinki University Hospital, Huslab Finland	Department of Virology, Faculty of Medicine, University of Helsinki, Helsinki, Finland	Teemu Smura et al	https://www.gisaid.org	?	?	7/3/2020
Finland/6A973SIIC/2020	ncov	EPI_ISL_481713	?	4/6/2020	Europe	Finland	Uusimaa		Europe	Finland	Uusimaa	genome	29872	Human	38	Female	B.1	GH	Department of Virology and Immunology, University of Helsinki and Helsinki University Hospital, Huslab Finland	Department of Virology, Faculty of Medicine, University of Helsinki, Helsinki, Finland	Teemu Smura et al	https://www.gisaid.org	?	?	7/3/2020
Finland/6May47S11/2020	ncov	EPI_ISL_481714	?	5/6/2020	Europe	Finland	Uusimaa		Europe	Finland	Uusimaa	genome	29872	Human	6	Male	B.1	GH	Department of Virology and Immunology, University of Helsinki and Helsinki University Hospital, Huslab Finland	Department of Virology, Faculty of Medicine, University of Helsinki, Helsinki, Finland	Teemu Smura et al	https://www.gisaid.org	?	?	7/3/2020
Finland/7May68S22/2020	ncov	EPI_ISL_481715	?	5/7/2020	Europe	Finland	Uusimaa		Europe	Finland	Uusimaa	genome	29872	Human	94	Female	B.1	GH	Department of Virology and Immunology, University of Helsinki and Helsinki University Hospital, Huslab Finland	Department of Virology, Faculty of Medicine, University of Helsinki, Helsinki, Finland	Teemu Smura et al	https://www.gisaid.org	?	?	7/3/2020
Finland/7May75S23/2020	ncov	EPI_ISL_481717	?	5/7/2020	Europe	Finland	Uusimaa		Europe	Finland	Uusimaa	genome	29872	Human	9	Male	B.1	GH	Department of Virology and Immunology, University of Helsinki and Helsinki University Hospital, Huslab Finland	Department of Virology, Faculty of Medicine, University of Helsinki, Helsinki, Finland	Teemu Smura et al	https://www.gisaid.org	?	?	7/3/2020
Finland/7May92S23/2020	ncov	EPI_ISL_481718	?	5/7/2020	Europe	Finland	Uusimaa		Europe	Finland	Uusimaa	genome	29872	Human	81	Female	B.1	GH	Department of Virology and Immunology, University of Helsinki and Helsinki University Hospital, Huslab Finland	Department of Virology, Faculty of Medicine, University of Helsinki, Helsinki, Finland	Teemu Smura et al	https://www.gisaid.org	?	?	7/3/2020
Finland/8May11S7/2020	ncov	EPI_ISL_481719	?	5/8/2020	Europe	Finland	Uusimaa		Europe	Finland	Uusimaa	genome	29872	Human	35	Male	B.1	GH	Department of Virology and Immunology, University of Helsinki and Helsinki University Hospital, Huslab Finland	Department of Virology, Faculty of Medicine, University of Helsinki, Helsinki, Finland	Teemu Smura et al	https://www.gisaid.org	?	?	7/3/2020
Finland/8May18S18/2020	ncov	EPI_ISL_481720	?	5/8/2020	Europe	Finland	Uusimaa		Europe	Finland	Uusimaa	genome	29872	Human	?	?	B.1	GH	Department of Virology and Immunology, University of Helsinki and Helsinki University Hospital, Huslab Finland	Department of Virology, Faculty of Medicine, University of Helsinki, Helsinki, Finland	Teemu Smura et al	https://www.gisaid.org	?	?	7/3/2020
Finland/8May21S18/2020	ncov	EPI_ISL_481721	?	5/8/2020	Europe	Finland	Uusimaa		Europe	Finland	Uusimaa	genome	29872	Human	?	?	B.1	GH	Department of Virology and Immunology, University of Helsinki and Helsinki University Hospital, Huslab Finland	Department of Virology, Faculty of Medicine, University of Helsinki, Helsinki, Finland	Teemu Smura et al	https://www.gisaid.org	?	?	7/3/2020
Finland/8May24S14/2020	ncov	EPI_ISL_481722	?	5/8/2020	Europe	Finland	Uusimaa		Europe	Finland	Uusimaa	genome	29872	Human	33	Female	B.1	GH	Department of Virology and Immunology, University of Helsinki and Helsinki University Hospital, Huslab Finland	Department of Virology, Faculty of Medicine, University of Helsinki, Helsinki, Finland	Teemu Smura et al	https://www.gisaid.org	?	?	7/3/2020
Finland/8May30S7/2020	ncov	EPI_ISL_481723	?	5/8/2020	Europe	Finland	Uusimaa		Europe	Finland	Uusimaa	genome	29872	Human	57	Female	B.1	GH	Department of Virology and Immunology, University of Helsinki and Helsinki University Hospital, Huslab Finland	Department of Virology, Faculty of Medicine, University of Helsinki, Helsinki, Finland	Teemu Smura et al	https://www.gisaid.org	?	?	7/3/2020
Finland/8May35S7/2020	ncov	EPI_ISL_481724	?	5/8/2020	Europe	Finland	Uusimaa		Europe	Finland	Uusimaa	genome	29872	Human	36	Male	B.1	GH	Department of Virology and Immunology, University of Helsinki and Helsinki University Hospital, Huslab Finland	Department of Virology, Faculty of Medicine, University of Helsinki, Helsinki, Finland	Teemu Smura et al	https://www.gisaid.org	?	?	7/3/2020
Finland/8May38S18/2020	ncov	EPI_ISL_481725	?	5/8/2020	Europe	Finland	Uusimaa		Europe	Finland	Uusimaa	genome	29872	Human	?	?	B.1	GH	Department of Virology and Immunology, University of Helsinki and Helsinki University Hospital, Huslab Finland	Department of Virology, Faculty of Medicine, University of Helsinki, Helsinki, Finland	Teemu Smura et al	https://www.gisaid.org	?	?	7/3/2020
Finland/8May43S7/2020	ncov	EPI_ISL_481726	?	5/8/2020	Europe	Finland	Uusimaa		Europe	Finland	Uusimaa	genome	29872	Human	55	Male	B.1	GH	Department of Virology and Immunology, University of Helsinki and Helsinki University Hospital, Huslab Finland	Department of Virology, Faculty of Medicine, University of Helsinki, Helsinki, Finland	Teemu Smura et al	https://www.gisaid.org	?	?	7/3/2020
Finland/8May65S11/2020	ncov	EPI_ISL_481727	?	5/8/2020	Europe	Finland	Uusimaa		Europe	Finland	Uusimaa	genome	29872	Human	?	?	B.1	GH	Department of Virology and Immunology, University of Helsinki and Helsinki University Hospital, Huslab Finland	Department of Virology, Faculty of Medicine, University of Helsinki, Helsinki, Finland	Teemu Smura et al	https://www.gisaid.org	?	?	7/3/2020
[truncated: 20,676,024 more chars]
