## Supplementary material for "Estimating and explaining the spread of COVID-19 at the county level in the USA": Source code and compiled data: USA_counties_TRV.rev=TRUE_deaths_sr.fixed.min=0.02_27May20.csv

	state_county	fips	state	abbr	start.date	end.date	duration	count.max	sr	r0	r0.Pr	r0.ave3	r0.ave5	r0.est	r0.est.se	r0.est.ave3	r0.est.ave5	r0.u95	r0.u66	r0.l66	r0.l95	r1	r1.Pr	r1.est	r1.est.se	r1.u95	r1.u66	r1.l66	r1.l95	rmax	rmax.est	rmax.u95	rmax.u66	rmax.l66	rmax.l95	rmin	rmin.est	rmin.u95	rmin.u66	rmin.l66	rmin.l95
1	WA_Snohomish	53061	Washington	WA	2020-03-02	2020-05-05	65	2.19722457733622	0.02	0.0492960974978631	0.00383582863469244	0.0504312635679901	0.046066330196713	0.0058863434012923	0.0329722799705509	-0.000333868774205291	-0.00582676120966763	0.0592624513941921	0.0374165665258274	-0.0277176008492214	-0.065201020936599	-0.0340893252703839	0.000799869804135692	-0.0268770646419961	0.0329722799705509	0.0674776329490947	0.00578123297879015	-0.062322376684062	-0.108885221530378	0.00534729015765728	0.00711304944925904	0.0655074226536654	0.0394330068926067	-0.0209321691336751	-0.0598774621452217	-0.00551884680594108	-0.0359780743820181	0.0172598687731723	-0.00307073825256469	-0.0686956797022001	-0.0939820109182928
2	IL_Cook	17031	Illinois	IL	2020-03-02	2020-05-05	65	4.9416424226093	0.0200838481841937	0.212992720749242	0.00368164307009094	0.208642058288924	0.207760881884605	0.148046169960789	0.0253936578249665	0.138274104570528	0.126252281142604	0.205001794684574	0.173577354657886	0.1225317049573	0.0997105994899363	-0.0114113967246866	0.000806016570065462	-0.0120635777641739	0.0253936578249665	0.0405969724718876	0.0224952828109153	-0.0412336453227434	-0.0576541062368887	0.212992720749242	0.148046169960789	0.205001794684574	0.173577354657886	0.1225317049573	0.0997105994899363	-0.00468467008365937	-0.013629503489822	0.0685978968974049	0.0188490616550183	-0.0490815109989468	-0.0853073969577687
3	CA_Orange	6059	California	CA	2020-03-18	2020-05-05	49	2.63905732961526	0.02	0.0396408218437665	0.00439573274055292	0.0333608300836139	0.0341051147030292	0.023029747904385	0.0287884985137752	0.0244001258621581	0.0250770054696968	0.096774386916869	0.046374436179166	-0.00482475774947788	-0.0329448199702273	0.0583873322866356	0.000799752418220303	0.0673633889545624	0.0287884985137752	0.122776789732519	0.0924445851956805	0.0355501496983607	0.00807695651791815	0.0399728308084072	0.0715334332063615	0.133983111700351	0.0995521085709536	0.0380825100462843	0.0118251852779382	0.0450898212959748	0.0186408717324899	0.0785161687512896	0.0426835801386266	-0.0116255995466828	-0.0482776300740869
4	AZ_Maricopa	4013	Arizona	AZ	2020-03-07	2020-05-05	60	3.52636052461616	0.02	0.0698002776860266	0.00454803011129697	0.0666706055073049	0.065015575881144	0.0251554791360911	0.0281238417241311	0.0234240138823736	0.0224044516324001	0.079151803525696	0.056459046294573	-0.0063856009910802	-0.0258658481720629	0.0329144851823516	0.000799837458980553	0.0230971668117874	0.0281238417241311	0.0762053868508828	0.0470422315547158	-0.00438619355979211	-0.0361256280817334	0.0487093628824972	0.0438194200853271	0.105267942406086	0.0781208241804232	0.00661216008896132	-0.0264348756768914	0.0695410442997129	0.0198295030775343	0.0801148144433543	0.0494497813259952	-0.0103875194797429	-0.039261429410314
5	CA_Los Angeles	6037	California	CA	2020-03-03	2020-05-05	64	4.56434819146784	0.02	0.154125493798727	0.00373644201986517	0.148099856555941	0.139078323410268	0.0972160389403627	0.0278485665149326	0.0911487435947725	0.0851980830741145	0.150109111537532	0.126719316197953	0.0717789237699064	0.0299690453709788	0.032650319014914	0.000799663433087849	0.0310609090468973	0.0278485665149326	0.0917029202796677	0.0548249253996032	0.00194571367376033	-0.0413837245684437	0.154125493798727	0.0972160389403627	0.150109111537532	0.126719316197953	0.0717789237699064	0.0299690453709788	-0.00838097253590877	-0.0242169064166871	0.0338772315541659	-0.00181183572870624	-0.0529998727503754	-0.0872685006225315
6	CA_Santa Clara	6085	California	CA	2020-03-01	2020-05-05	66	2.30258509299405	0.02	0.0348875365499544	0.00396879244200787	0.0262765903321992	0.0200754519750824	0.0130561916646914	0.0341641402721599	0.0116175865296024	0.0114137971632082	0.0696593173594622	0.0435800067637001	-0.0263915889074305	-0.0661107838499465	-0.0546581810040483	0.000799889464678184	-0.0405540670101973	0.0341641402721599	0.0809973720537621	-0.00413491953329224	-0.0765263514881007	-0.131181434775601	0.0348875365499544	0.0130561916646914	0.0696593173594622	0.0435800067637001	-0.0263915889074305	-0.0661107838499465	-0.0516124110051812	-0.0429806174418237	0.058973552604043	-0.00284779251092551	-0.0771318833163123	-0.132003165647308
7	MA_Suffolk	25025	Massachusetts	MA	2020-03-09	2020-05-05	58	3.55534806148941	0.0214957955684911	0.180093811086073	0.00419370660932959	0.173399484072156	0.162904276896972	0.144435828584198	0.0258640449208482	0.137361793913122	0.12947644435584	0.195700673995661	0.165790471846834	0.121543497484836	0.0852388828647842	-0.0116130833068515	0.000923440037511146	-0.0150977294575158	0.0258640449208482	0.0401047741448366	0.0116095132311685	-0.0434293813932344	-0.0635357355939179	0.180093811086073	0.144435828584198	0.195700673995661	0.165790471846834	0.121543497484836	0.0852388828647842	-0.0451834564936937	-0.0699576746406657	-0.0196801981522719	-0.0470116998194505	-0.0941137838521768	-0.131762598626064
8	CA_San Francisco	NA	Alabama	AK	2020-01-22	2020-01-22	NA	NA	NA	NA	NA	NA	NA	NA	NA	NA	NA	NA	NA	NA	NA	NA	NA	NA	NA	NA	NA	NA	NA	NA	NA	NA	NA	NA	NA	NA	NA	NA	NA	NA	NA
9	WI_Dane	NA	Alabama	AK	2020-01-22	2020-01-22	NA	NA	NA	NA	NA	NA	NA	NA	NA	NA	NA	NA	NA	NA	NA	NA	NA	NA	NA	NA	NA	NA	NA	NA	NA	NA	NA	NA	NA	NA	NA	NA	NA	NA	NA
10	CA_San Diego	6073	California	CA	2020-03-06	2020-05-05	61	2.99573227355399	0.02	0.0481199339484753	0.00475224983845002	0.0479672940069136	0.0487790218136839	0.0346655608475423	0.0393437562481688	0.0315779660056734	0.0307560696291359	0.106976989234252	0.0709452855112685	-0.00629729246578653	-0.0494908254923406	-0.0237875833324834	0.000799899093081023	-0.0352818716770123	0.0393437562481688	0.0461293548193937	0.00373802565297416	-0.0751596074905017	-0.131496518108613	0.0481199339484753	0.0346655608475423	0.106976989234252	0.0709452855112685	-0.00629729246578653	-0.0494908254923406	-0.0226718877830632	-0.0354907255217481	0.0409046393096077	0.00396750069854042	-0.0730619736800398	-0.134977734977056
11	TX_Bexar	NA	Alabama	AK	2020-01-22	2020-01-22	NA	NA	NA	NA	NA	NA	NA	NA	NA	NA	NA	NA	NA	NA	NA	NA	NA	NA	NA	NA	NA	NA	NA	NA	NA	NA	NA	NA	NA	NA	NA	NA	NA	NA	NA
12	NE_Douglas	NA	Alabama	AK	2020-01-22	2020-01-22	NA	NA	NA	NA	NA	NA	NA	NA	NA	NA	NA	NA	NA	NA	NA	NA	NA	NA	NA	NA	NA	NA	NA	NA	NA	NA	NA	NA	NA	NA	NA	NA	NA	NA	NA
13	CA_Humboldt	NA	Alabama	AK	2020-01-22	2020-01-22	NA	NA	NA	NA	NA	NA	NA	NA	NA	NA	NA	NA	NA	NA	NA	NA	NA	NA	NA	NA	NA	NA	NA	NA	NA	NA	NA	NA	NA	NA	NA	NA	NA	NA	NA
14	CA_Sacramento	NA	Alabama	AK	2020-01-22	2020-01-22	NA	NA	NA	NA	NA	NA	NA	NA	NA	NA	NA	NA	NA	NA	NA	NA	NA	NA	NA	NA	NA	NA	NA	NA	NA	NA	NA	NA	NA	NA	NA	NA	NA	NA	NA
15	CA_Solano	NA	Alabama	AK	2020-01-22	2020-01-22	NA	NA	NA	NA	NA	NA	NA	NA	NA	NA	NA	NA	NA	NA	NA	NA	NA	NA	NA	NA	NA	NA	NA	NA	NA	NA	NA	NA	NA	NA	NA	NA	NA	NA	NA
16	WA_Spokane	NA	Alabama	AK	2020-01-22	2020-01-22	NA	NA	NA	NA	NA	NA	NA	NA	NA	NA	NA	NA	NA	NA	NA	NA	NA	NA	NA	NA	NA	NA	NA	NA	NA	NA	NA	NA	NA	NA	NA	NA	NA	NA	NA
17	UT_Salt Lake	NA	Alabama	AK	2020-01-22	2020-01-22	NA	NA	NA	NA	NA	NA	NA	NA	NA	NA	NA	NA	NA	NA	NA	NA	NA	NA	NA	NA	NA	NA	NA	NA	NA	NA	NA	NA	NA	NA	NA	NA	NA	NA	NA
18	CA_Marin	NA	Alabama	AK	2020-01-22	2020-01-22	NA	NA	NA	NA	NA	NA	NA	NA	NA	NA	NA	NA	NA	NA	NA	NA	NA	NA	NA	NA	NA	NA	NA	NA	NA	NA	NA	NA	NA	NA	NA	NA	NA	NA	NA
19	CA_Napa	NA	Alabama	AK	2020-01-22	2020-01-22	NA	NA	NA	NA	NA	NA	NA	NA	NA	NA	NA	NA	NA	NA	NA	NA	NA	NA	NA	NA	NA	NA	NA	NA	NA	NA	NA	NA	NA	NA	NA	NA	NA	NA	NA
20	CA_Sonoma	NA	Alabama	AK	2020-01-22	2020-01-22	NA	NA	NA	NA	NA	NA	NA	NA	NA	NA	NA	NA	NA	NA	NA	NA	NA	NA	NA	NA	NA	NA	NA	NA	NA	NA	NA	NA	NA	NA	NA	NA	NA	NA	NA
21	OR_Washington	NA	Alabama	AK	2020-01-22	2020-01-22	NA	NA	NA	NA	NA	NA	NA	NA	NA	NA	NA	NA	NA	NA	NA	NA	NA	NA	NA	NA	NA	NA	NA	NA	NA	NA	NA	NA	NA	NA	NA	NA	NA	NA	NA
22	WA_King	53033	Washington	WA	2020-02-11	2020-05-05	85	2.94443897916644	0.02	0.0630971817156338	0.00391354935535658	0.061897166842824	0.0728450488902882	0.0629326274465952	0.032044686941253	0.0594716336308597	0.0575053802686986	0.120937590753918	0.0956973052346628	0.0271681106150641	-0.00744665124563699	-0.0838225103206731	0.000799835590501329	-0.0805767728286887	0.032044686941253	0.00330237770807486	-0.0419467844907775	-0.115947157878495	-0.149988517615371	0.0630971817156338	0.0629326274465952	0.120937590753918	0.0956973052346628	0.0271681106150641	-0.00744665124563699	-0.0342169622881285	-0.0820679937526203	-0.0236809853063351	-0.0485853643546761	-0.113532389417979	-0.147012948755768
23	CA_Alameda	NA	Alabama	AK	2020-01-22	2020-01-22	NA	NA	NA	NA	NA	NA	NA	NA	NA	NA	NA	NA	NA	NA	NA	NA	NA	NA	NA	NA	NA	NA	NA	NA	NA	NA	NA	NA	NA	NA	NA	NA	NA	NA	NA
24	FL_Hillsborough	NA	Alabama	AK	2020-01-22	2020-01-22	NA	NA	NA	NA	NA	NA	NA	NA	NA	NA	NA	NA	NA	NA	NA	NA	NA	NA	NA	NA	NA	NA	NA	NA	NA	NA	NA	NA	NA	NA	NA	NA	NA	NA	NA
25	FL_Manatee	NA	Alabama	AK	2020-01-22	2020-01-22	NA	NA	NA	NA	NA	NA	NA	NA	NA	NA	NA	NA	NA	NA	NA	NA	NA	NA	NA	NA	NA	NA	NA	NA	NA	NA	NA	NA	NA	NA	NA	NA	NA	NA	NA
26	NY_New York City	NA	New York	NY	2020-02-25	2020-05-05	71	7.1074254741107	0.0349063492684549	0.38038263395961	0.00760203167149802	0.371118437455353	0.351347493376129	0.301351699170019	0.0393398196343486	0.28051723450165	0.262631502909288	0.389649148655012	0.339225965193376	0.261524317246296	0.221842614759673	-0.0633979876460385	0.0024281235904024	-0.0619997452740907	0.0393398196343486	0.0153920264688849	-0.0237597791530379	-0.108432830177582	-0.152833529013912	0.38038263395961	0.301351699170019	0.389649148655012	0.339225965193376	0.261524317246296	0.221842614759673	-0.11911402070062	-0.0908126933134542	-0.00383035375122215	-0.0541601384613456	-0.129961319776538	-0.167206187525048
27	RI_Unknown	NA	Alabama	AK	2020-01-22	2020-01-22	NA	NA	NA	NA	NA	NA	NA	NA	NA	NA	NA	NA	NA	NA	NA	NA	NA	NA	NA	NA	NA	NA	NA	NA	NA	NA	NA	NA	NA	NA	NA	NA	NA	NA	NA
28	CA_Placer	NA	Alabama	AK	2020-01-22	2020-01-22	NA	NA	NA	NA	NA	NA	NA	NA	NA	NA	NA	NA	NA	NA	NA	NA	NA	NA	NA	NA	NA	NA	NA	NA	NA	NA	NA	NA	NA	NA	NA	NA	NA	NA	NA
29	CA_San Mateo	NA	Alabama	AK	2020-01-22	2020-01-22	NA	NA	NA	NA	NA	NA	NA	NA	NA	NA	NA	NA	NA	NA	NA	NA	NA	NA	NA	NA	NA	NA	NA	NA	NA	NA	NA	NA	NA	NA	NA	NA	NA	NA	NA
30	GA_Fulton	13121	Georgia	GA	2020-03-01	2020-05-05	66	2.77258872223978	0.02	0.06005777407915	0.00447513173165255	0.0668960657141624	0.0666294420719771	0.0267479967551703	0.0308051499473786	0.0242382945587973	0.0215382782704165	0.079536567797159	0.0610285939864883	-0.00656742040373794	-0.0372917131415843	0.00287208397305532	0.000799831740217568	0.00964955052494594	0.0308051499473786	0.0713566785372917	0.0367820173189944	-0.0210471193744017	-0.0479190365031611	0.06005777407915	0.0267479967551703	0.079536567797159	0.0610285939864883	-0.00656742040373794	-0.0372917131415843	-0.0212864428854908	-0.0126846171816354	0.0432277711530259	0.0159889266705731	-0.041349032396008	-0.0664129979773377
31	MA_Norfolk	25021	Massachusetts	MA	2020-03-08	2020-05-05	59	3.58351893845611	0.0235913731814319	0.139899068707313	0.00508034620970617	0.149724239086955	0.161994822976685	0.182385500255398	0.0307130425460488	0.178115381593599	0.171224718751432	0.244482666834497	0.214986078688777	0.155139299822443	0.102453937124547	-0.0295280223941408	0.0011120653597135	-0.0273792397497965	0.0307130425460488	0.0320410857487582	0.00311944644653688	-0.0553029934536906	-0.10223745667619	0.139899068707313	0.182385500255398	0.244482666834497	0.214986078688777	0.155139299822443	0.102453937124547	-0.0686946756608226	-0.0529407842169333	0.00553016863106504	-0.0271147769926562	-0.0789490487622848	-0.11119431009244
32	NH_Grafton	NA	Alabama	AK	2020-01-22	2020-01-22	NA	NA	NA	NA	NA	NA	NA	NA	NA	NA	NA	NA	NA	NA	NA	NA	NA	NA	NA	NA	NA	NA	NA	NA	NA	NA	NA	NA	NA	NA	NA	NA	NA	NA	NA
33	WA_Walla Walla	NA	Alabama	AK	2020-01-22	2020-01-22	NA	NA	NA	NA	NA	NA	NA	NA	NA	NA	NA	NA	NA	NA	NA	NA	NA	NA	NA	NA	NA	NA	NA	NA	NA	NA	NA	NA	NA	NA	NA	NA	NA	NA	NA
34	CA_Contra Costa	NA	Alabama	AK	2020-01-22	2020-01-22	NA	NA	NA	NA	NA	NA	NA	NA	NA	NA	NA	NA	NA	NA	NA	NA	NA	NA	NA	NA	NA	NA	NA	NA	NA	NA	NA	NA	NA	NA	NA	NA	NA	NA	NA
35	NC_Wake	NA	Alabama	AK	2020-01-22	2020-01-22	NA	NA	NA	NA	NA	NA	NA	NA	NA	NA	NA	NA	NA	NA	NA	NA	NA	NA	NA	NA	NA	NA	NA	NA	NA	NA	NA	NA	NA	NA	NA	NA	NA	NA	NA
36	NJ_Bergen	34003	New Jersey	NJ	2020-02-29	2020-05-05	67	4.36944785246702	0.0221113489882036	0.169031967209006	0.00506392549035361	0.179637761957103	0.183576813310393	0.121683567904916	0.0344422893112707	0.109096091828296	0.0973908532943772	0.185747154983433	0.154888978164098	0.0916836609110888	0.0314503185289017	-0.0442822703003727	0.000977530291471432	-0.0446628101446288	0.0344422893112707	0.0272800973382187	-0.013695673615519	-0.0766193358009224	-0.125467467624243	0.169031967209006	0.121683567904916	0.185747154983433	0.154888978164098	0.0916836609110888	0.0314503185289017	0.0254584977408758	-0.047322572879552	0.0292600227993933	-0.0155638026593777	-0.0763403970295658	-0.121310634595885
37	NY_Westchester	36119	New York	NY	2020-03-06	2020-05-05	61	4.86753445045558	0.0237196767492294	0.16682398605241	0.00618409672246323	0.176261897958538	0.175296926960369	0.0467991860043449	0.0365427986173423	0.0381908120101098	0.0298925365298251	0.118202289899265	0.0853761366869889	0.00942488422134642	-0.0330034559501937	-0.0674284571057214	0.00112505719602144	-0.0599014404177751	0.0365427986173423	0.00678488647016747	-0.0252635185091225	-0.0961033022579851	-0.145222887467505	0.16682398605241	0.0467991860043449	0.118202289899265	0.0853761366869889	0.00942488422134642	-0.0330034559501937	-0.0497021991718117	-0.0629716477579936	0.0286026670319007	-0.0117771926837258	-0.109767783225783	-0.156303129557568
38	TX_Fort Bend	NA	Alabama	AK	2020-01-22	2020-01-22	NA	NA	NA	NA	NA	NA	NA	NA	NA	NA	NA	NA	NA	NA	NA	NA	NA	NA	NA	NA	NA	NA	NA	NA	NA	NA	NA	NA	NA	NA	NA	NA	NA	NA	NA
39	WA_Chelan	NA	Alabama	AK	2020-01-22	2020-01-22	NA	NA	NA	NA	NA	NA	NA	NA	NA	NA	NA	NA	NA	NA	NA	NA	NA	NA	NA	NA	NA	NA	NA	NA	NA	NA	NA	NA	NA	NA	NA	NA	NA	NA	NA
40	CO_Douglas	NA	Alabama	AK	2020-01-22	2020-01-22	NA	NA	NA	NA	NA	NA	NA	NA	NA	NA	NA	NA	NA	NA	NA	NA	NA	NA	NA	NA	NA	NA	NA	NA	NA	NA	NA	NA	NA	NA	NA	NA	NA	NA	NA
41	CO_Jefferson	8059	Colorado	CO	2020-03-07	2020-05-05	60	2.39789527279837	0.02	0.0163857979428047	0.00427696201535222	0.0241097694091167	0.0281216102714645	0.0105602116619555	0.0318177942715354	0.0120465335260759	0.0127534249983195	0.0616920394301595	0.0449186153611523	-0.019617042257018	-0.0680870789625074	0.00148980814985162	0.000799776651899295	-0.00160001740777709	0.0318177942715354	0.0718531205936889	0.0282762870634486	-0.0363074687748184	-0.0557818746961867	-0.0237523840258853	0.0287680293626092	0.0809256946493365	0.0607855818439163	-0.00561792475170976	-0.0316586967806215	0.0410078503368508	-0.00712805632473322	0.081834925152311	0.0232859050416048	-0.0484482071659126	-0.0834012432521182
42	FL_Santa Rosa	NA	Alabama	AK	2020-01-22	2020-01-22	NA	NA	NA	NA	NA	NA	NA	NA	NA	NA	NA	NA	NA	NA	NA	NA	NA	NA	NA	NA	NA	NA	NA	NA	NA	NA	NA	NA	NA	NA	NA	NA	NA	NA	NA
43	MD_Montgomery	24031	Maryland	MD	2020-03-13	2020-05-05	54	3.40119738166216	0.02	0.132934223432439	0.00348480329467559	0.112578293142182	0.113544125200432	0.100971139285396	0.0244026187861182	0.098888647692663	0.097000551818925	0.143474327344061	0.124671965310592	0.0734115899803885	0.0518309331391933	-0.00238199260400963	0.000798951286639933	-0.00183665525920869	0.0244026187861182	0.0629124758862906	0.0245809445970577	-0.0282782662996091	-0.0574825787618355	0.132934223432439	0.100971139285396	0.143474327344061	0.124671965310592	0.0734115899803885	0.0518309331391933	0.00475637977539554	-0.013052614966541	0.0308641844823046	0.0137223220208026	-0.0399169286245349	-0.0691191442374799
44	MA_Middlesex	25017	Massachusetts	MA	2020-03-08	2020-05-05	59	4.26267987704132	0.0254332437030244	0.176076811656779	0.00538648628170746	0.190149873430447	0.179223445400362	0.179313159945269	0.0263011782741592	0.178629209511683	0.176252520748105	0.238461834950872	0.200526297215126	0.153841054198024	0.107356145913034	-0.0436307272040918	0.00129102997224429	-0.0389994083180902	0.0263011782741592	0.0230201656964041	-0.0183157400743831	-0.0596943943918735	-0.103272079837618	0.197294074462792	0.179532255407187	0.224456805506684	0.204211388699347	0.147747290832081	0.119299778594229	-0.00621859611513236	-0.0419983053833841	0.0173700395864802	-0.0113651514845551	-0.071702689701258	-0.114037482036157
45	NV_Clark	32003	Nevada	NV	2020-03-04	2020-05-05	63	3.04452243772342	0.02	0.0748491789427203	0.00437942417212725	0.0675366283054082	0.0656853018846381	0.0270104068394818	0.0298331429830997	0.0239925307455802	0.0216546912340234	0.0784768521270508	0.0573162181077316	-0.00609168159984455	-0.0340416959278771	-0.00516408763671903	0.000799849639365816	0.00108479070942447	0.0298331429830997	0.0589618008654278	0.0290057615012604	-0.025745502474808	-0.0717140138546818	0.0748491789427203	0.0270104068394818	0.0784768521270508	0.0573162181077316	-0.00609168159984455	-0.0340416959278771	-0.0131178475575822	-0.0060449998420338	0.0506283716837321	0.024104952112971	-0.0372896673484169	-0.0786513815907487
46	NV_Washoe	NA	Alabama	AK	2020-01-22	2020-01-22	NA	NA	NA	NA	NA	NA	NA	NA	NA	NA	NA	NA	NA	NA	NA	NA	NA	NA	NA	NA	NA	NA	NA	NA	NA	NA	NA	NA	NA	NA	NA	NA	NA	NA	NA
47	NY_Nassau	36059	New York	NY	2020-03-01	2020-05-05	66	5.55295958492162	0.0256687558229995	0.210088158933014	0.00686116461685895	0.208514122234139	0.206709124047605	0.0857383921828203	0.0483781758845631	0.0734859461884403	0.0607351748030065	0.189114930225821	0.128522447449229	0.0398830095933408	-0.0274857204968451	-0.076470766691888	0.00131747240001153	-0.074399432310824	0.0483781758845631	0.00251753748860479	-0.0388181467353409	-0.11234166523858	-0.148741914399768	0.210088158933014	0.0857383921828203	0.189114930225821	0.128522447449229	0.0398830095933408	-0.0274857204968451	-0.0684431711804859	-0.0758506038665065	0.00654234146253476	-0.0350507366573652	-0.119801651426339	-0.16826651075476
48	TN_Williamson	NA	Alabama	AK	2020-01-22	2020-01-22	NA	NA	NA	NA	NA	NA	NA	NA	NA	NA	NA	NA	NA	NA	NA	NA	NA	NA	NA	NA	NA	NA	NA	NA	NA	NA	NA	NA	NA	NA	NA	NA	NA	NA	NA
49	TX_Harris	48201	Texas	TX	2020-03-09	2020-05-05	58	2.39789527279837	0.0286106217864548	0.0956912519670944	0.0057753386961483	0.0681127486208258	0.0488945780428812	0.0109970575678394	0.0378599511737495	0.0127890271112815	0.0164397091250508	0.096201628607773	0.0433342507432456	-0.0248908473738895	-0.0769853715879592	-0.00276392521262818	0.00163601159433015	-0.0371806026957996	0.0378599511737495	0.0316917604737644	-0.00460814597907597	-0.078011935701026	-0.106672045413858	-0.019047375475933	0.0803464253808153	0.145704046893215	0.116439000804118	0.0399323878856791	-0.00305973699842605	-0.0565579984395416	-0.0735632608688387	-0.0145135768955062	-0.0388765118838478	-0.107357160087365	-0.138017757281373
50	AZ_Pinal	NA	Alabama	AK	2020-01-22	2020-01-22	NA	NA	NA	NA	NA	NA	NA	NA	NA	NA	NA	NA	NA	NA	NA	NA	NA	NA	NA	NA	NA	NA	NA	NA	NA	NA	NA	NA	NA	NA	NA	NA	NA	NA	NA
51	CA_Yolo	NA	Alabama	AK	2020-01-22	2020-01-22	NA	NA	NA	NA	NA	NA	NA	NA	NA	NA	NA	NA	NA	NA	NA	NA	NA	NA	NA	NA	NA	NA	NA	NA	NA	NA	NA	NA	NA	NA	NA	NA	NA	NA	NA
52	CO_Denver	8031	Colorado	CO	2020-03-09	2020-05-05	58	3.40119738166216	0.02	0.0759864781333941	0.00437838097292261	0.0725592874985004	0.0676393019243004	0.0399464114616571	0.030749048271642	0.0350122278271048	0.0307071457660007	0.104272057113049	0.0656595025864807	0.0112475599288659	-0.0329088756072527	-0.0307614119490596	0.000799827462968477	-0.0304477703330092	0.030749048271642	0.0498206484397449	-0.00268400465786371	-0.0577899398236258	-0.0999500909967846	0.0759864781333941	0.0399464114616571	0.104272057113049	0.0656595025864807	0.0112475599288659	-0.0329088756072527	-0.0445304739881076	-0.0359866836599327	0.0442844924837657	0.00209539427855956	-0.0794879911409437	-0.138591933635668
53	CO_Eagle	NA	Alabama	AK	2020-01-22	2020-01-22	NA	NA	NA	NA	NA	NA	NA	NA	NA	NA	NA	NA	NA	NA	NA	NA	NA	NA	NA	NA	NA	NA	NA	NA	NA	NA	NA	NA	NA	NA	NA	NA	NA	NA	NA
54	CO_El Paso	NA	Alabama	AK	2020-01-22	2020-01-22	NA	NA	NA	NA	NA	NA	NA	NA	NA	NA	NA	NA	NA	NA	NA	NA	NA	NA	NA	NA	NA	NA	NA	NA	NA	NA	NA	NA	NA	NA	NA	NA	NA	NA	NA
55	FL_Broward	12011	Florida	FL	2020-03-07	2020-05-05	60	2.89037175789616	0.02	0.0990956803956402	0.00433867043467779	0.0852180581429736	0.0865743034229008	0.018267446513307	0.0362693761565843	0.0134393397998615	0.00800262898107101	0.0842723451113708	0.0561955868550503	-0.0162037161280119	-0.0714631905059816	-0.0324642445929117	0.000799883095484944	-0.0330971057867046	0.0362693761565843	0.0543500549473106	0.0069280987504713	-0.0714701414786442	-0.119797438848795	0.0990956803956402	0.018267446513307	0.0842723451113708	0.0561955868550503	-0.0162037161280119	-0.0714631905059816	-0.0175279367973706	-0.036484425923766	0.0281776008694869	-0.00425565310231538	-0.0708395300749202	-0.101046778209166
56	FL_Lee	NA	Alabama	AK	2020-01-22	2020-01-22	NA	NA	NA	NA	NA	NA	NA	NA	NA	NA	NA	NA	NA	NA	NA	NA	NA	NA	NA	NA	NA	NA	NA	NA	NA	NA	NA	NA	NA	NA	NA	NA	NA	NA	NA
57	GA_Polk	NA	Alabama	AK	2020-01-22	2020-01-22	NA	NA	NA	NA	NA	NA	NA	NA	NA	NA	NA	NA	NA	NA	NA	NA	NA	NA	NA	NA	NA	NA	NA	NA	NA	NA	NA	NA	NA	NA	NA	NA	NA	NA	NA
58	HI_Honolulu	NA	Alabama	AK	2020-01-22	2020-01-22	NA	NA	NA	NA	NA	NA	NA	NA	NA	NA	NA	NA	NA	NA	NA	NA	NA	NA	NA	NA	NA	NA	NA	NA	NA	NA	NA	NA	NA	NA	NA	NA	NA	NA	NA
59	IN_Marion	18097	Indiana	IN	2020-03-05	2020-05-05	62	3.40119738166216	0.02	0.120003060474987	0.00430905595627723	0.118069184344627	0.111130325424985	0.0541299492499505	0.0307737163630909	0.0477677413863025	0.041884020716502	0.131873306077424	0.0805453485710396	0.0248855431360836	0.00411848031181256	-0.0151097737821016	0.000799799464064857	-0.0127504748570655	0.0307737163630909	0.0545610384711006	0.015655842665514	-0.0447380366705353	-0.0721032044726522	0.120003060474987	0.0541299492499505	0.131873306077424	0.0805453485710396	0.0248855431360836	0.00411848031181256	0.0483522896937345	-0.0208745273971591	0.0438138490722824	0.0111758106046037	-0.0509869158598402	-0.0834963259588822
60	KY_Fayette	NA	Alabama	AK	2020-01-22	2020-01-22	NA	NA	NA	NA	NA	NA	NA	NA	NA	NA	NA	NA	NA	NA	NA	NA	NA	NA	NA	NA	NA	NA	NA	NA	NA	NA	NA	NA	NA	NA	NA	NA	NA	NA	NA
61	MN_Ramsey	NA	Alabama	AK	2020-01-22	2020-01-22	NA	NA	NA	NA	NA	NA	NA	NA	NA	NA	NA	NA	NA	NA	NA	NA	NA	NA	NA	NA	NA	NA	NA	NA	NA	NA	NA	NA	NA	NA	NA	NA	NA	NA	NA
62	NJ_Camden	34007	New Jersey	NJ	2020-03-14	2020-05-05	53	2.89037175789616	0.02	0.0930013460081764	0.00419696266696336	0.0914662184649543	0.090695518272372	0.0382946764393173	0.0320582241330326	0.0309788785590582	0.0255220511811124	0.092662174248419	0.0720866764107681	0.0112238958661489	-0.0353981724595075	-0.008795079705663	0.000799773940806102	-0.00356600377123786	0.0320582241330326	0.0619536319697512	0.0317846714091622	-0.0405933696593206	-0.0739056198238755	0.0930013460081764	0.0382946764393173	0.092662174248419	0.0720866764107681	0.0112238958661489	-0.0353981724595075	0.0470928330026394	-0.0118948769700312	0.0351633892837143	0.0187957940216364	-0.0362908012165393	-0.0807771671309841
63	NY_Rockland	36087	New York	NY	2020-03-10	2020-05-05	57	3.76120011569356	0.0253048571462117	0.154155590913434	0.00640950276036646	0.132195334894287	0.0963576533214289	-0.0198685082426284	0.0424915434129161	-0.029699023582073	-0.0348767317774004	0.0830942633537034	0.0189158102277268	-0.0632363729020185	-0.104961314269262	-0.05912183852887	0.00128043235298769	-0.0466039800750374	0.0424915434129161	0.0677940309125722	0.00906102912625589	-0.106158353248698	-0.152914851311991	0.154155590913434	-0.0198685082426284	0.0830942633537034	0.0189158102277268	-0.0632363729020185	-0.104961314269262	NA	-0.0520067482195311	0.0209668630702255	-0.0118725064317331	-0.0932393822507725	-0.138180786103524
64	NC_Chatham	NA	Alabama	AK	2020-01-22	2020-01-22	NA	NA	NA	NA	NA	NA	NA	NA	NA	NA	NA	NA	NA	NA	NA	NA	NA	NA	NA	NA	NA	NA	NA	NA	NA	NA	NA	NA	NA	NA	NA	NA	NA	NA	NA
65	OK_Tulsa	NA	Alabama	AK	2020-01-22	2020-01-22	NA	NA	NA	NA	NA	NA	NA	NA	NA	NA	NA	NA	NA	NA	NA	NA	NA	NA	NA	NA	NA	NA	NA	NA	NA	NA	NA	NA	NA	NA	NA	NA	NA	NA	NA
66	PA_Delaware	42045	Pennsylvania	PA	2020-03-10	2020-05-05	57	4.12713438504509	0.02	0.0929919095395674	0.00483350925553718	0.0908733582632744	0.084639315007562	0.0449914911677909	0.0328086825101489	0.0389063234310963	0.0348581159243719	0.108622841027982	0.0746527105845212	0.0164829304555457	-0.0424593104756867	-0.0578393797090927	0.000799907563060806	-0.0599245250551672	0.0328086825101489	-0.00216838185246418	-0.0301870502011749	-0.0874039322978869	-0.120720776163308	0.0929919095395674	0.0449914911677909	0.108622841027982	0.0746527105845212	0.0164829304555457	-0.0424593104756867	-0.0496701149123387	-0.060036913337442	-0.00225319847752181	-0.0310524566908788	-0.0889673850665825	-0.12045938771925
67	PA_Wayne	NA	Alabama	AK	2020-01-22	2020-01-22	NA	NA	NA	NA	NA	NA	NA	NA	NA	NA	NA	NA	NA	NA	NA	NA	NA	NA	NA	NA	NA	NA	NA	NA	NA	NA	NA	NA	NA	NA	NA	NA	NA	NA	NA
68	SC_Charleston	NA	Alabama	AK	2020-01-22	2020-01-22	NA	NA	NA	NA	NA	NA	NA	NA	NA	NA	NA	NA	NA	NA	NA	NA	NA	NA	NA	NA	NA	NA	NA	NA	NA	NA	NA	NA	NA	NA	NA	NA	NA	NA	NA
69	SC_Kershaw	NA	Alabama	AK	2020-01-22	2020-01-22	NA	NA	NA	NA	NA	NA	NA	NA	NA	NA	NA	NA	NA	NA	NA	NA	NA	NA	NA	NA	NA	NA	NA	NA	NA	NA	NA	NA	NA	NA	NA	NA	NA	NA	NA
70	UT_Davis	NA	Alabama	AK	2020-01-22	2020-01-22	NA	NA	NA	NA	NA	NA	NA	NA	NA	NA	NA	NA	NA	NA	NA	NA	NA	NA	NA	NA	NA	NA	NA	NA	NA	NA	NA	NA	NA	NA	NA	NA	NA	NA	NA
71	UT_Washington	NA	Alabama	AK	2020-01-22	2020-01-22	NA	NA	NA	NA	NA	NA	NA	NA	NA	NA	NA	NA	NA	NA	NA	NA	NA	NA	NA	NA	NA	NA	NA	NA	NA	NA	NA	NA	NA	NA	NA	NA	NA	NA	NA
72	WA_Clark	NA	Alabama	AK	2020-01-22	2020-01-22	NA	NA	NA	NA	NA	NA	NA	NA	NA	NA	NA	NA	NA	NA	NA	NA	NA	NA	NA	NA	NA	NA	NA	NA	NA	NA	NA	NA	NA	NA	NA	NA	NA	NA	NA
73	WA_Jefferson	NA	Alabama	AK	2020-01-22	2020-01-22	NA	NA	NA	NA	NA	NA	NA	NA	NA	NA	NA	NA	NA	NA	NA	NA	NA	NA	NA	NA	NA	NA	NA	NA	NA	NA	NA	NA	NA	NA	NA	NA	NA	NA	NA
74	WA_Pierce	NA	Alabama	AK	2020-01-22	2020-01-22	NA	NA	NA	NA	NA	NA	NA	NA	NA	NA	NA	NA	NA	NA	NA	NA	NA	NA	NA	NA	NA	NA	NA	NA	NA	NA	NA	NA	NA	NA	NA	NA	NA	NA	NA
75	CA_Fresno	NA	Alabama	AK	2020-01-22	2020-01-22	NA	NA	NA	NA	NA	NA	NA	NA	NA	NA	NA	NA	NA	NA	NA	NA	NA	NA	NA	NA	NA	NA	NA	NA	NA	NA	NA	NA	NA	NA	NA	NA	NA	NA	NA
76	CA_Madera	NA	Alabama	AK	2020-01-22	2020-01-22	NA	NA	NA	NA	NA	NA	NA	NA	NA	NA	NA	NA	NA	NA	NA	NA	NA	NA	NA	NA	NA	NA	NA	NA	NA	NA	NA	NA	NA	NA	NA	NA	NA	NA	NA
77	CA_Riverside	6065	California	CA	2020-03-08	2020-05-05	59	3.13549421592915	0.02	0.0918627994503256	0.00437902824840679	0.0869395440252563	0.078211857349498	0.0459016705631927	0.0314246918591097	0.039825071847582	0.0362274589721734	0.109334544234822	0.0763632984766283	0.0139432741219461	-0.0189244333805146	0.0196404421204627	0.000799747495328734	0.0225156442571396	0.0314246918591097	0.0856167958585448	0.0513132513972072	-0.00939425927032678	-0.0417837457006652	0.0918627994503256	0.0459016705631927	0.109334544234822	0.0763632984766283	0.0139432741219461	-0.0189244333805146	0.0524765842571245	0.00680618585204833	0.0661711284159353	0.0344807189413465	-0.0170350107191761	-0.0431265384918824
78	CA_Santa Cruz	NA	Alabama	AK	2020-01-22	2020-01-22	NA	NA	NA	NA	NA	NA	NA	NA	NA	NA	NA	NA	NA	NA	NA	NA	NA	NA	NA	NA	NA	NA	NA	NA	NA	NA	NA	NA	NA	NA	NA	NA	NA	NA	NA
79	DC_District of Columbia	11001	District of Columbia	DC	2020-03-11	2020-05-05	56	2.94443897916644	0.02	0.0966296682021272	0.00372901057731674	0.102774109969079	0.102619138098611	0.104824572994491	0.0227484468245683	0.10145043964981	0.0983264688674759	0.146182476007565	0.127497959351557	0.0794603974900035	0.0556947883216758	-0.0313672638697217	0.000799185873775198	-0.0267636991140522	0.0227484468245683	0.0212813066394198	-0.00478225708806337	-0.0544026944776851	-0.0803788031524565	0.0966296682021272	0.104824572994491	0.146182476007565	0.127497959351557	0.0794603974900035	0.0556947883216758	-0.0219964613405193	-0.0281037357999069	0.029843939589608	-0.00191656957702268	-0.0589254562212508	-0.0826706955163879
80	FL_Charlotte	NA	Alabama	AK	2020-01-22	2020-01-22	NA	NA	NA	NA	NA	NA	NA	NA	NA	NA	NA	NA	NA	NA	NA	NA	NA	NA	NA	NA	NA	NA	NA	NA	NA	NA	NA	NA	NA	NA	NA	NA	NA	NA	NA
81	FL_Okaloosa	NA	Alabama	AK	2020-01-22	2020-01-22	NA	NA	NA	NA	NA	NA	NA	NA	NA	NA	NA	NA	NA	NA	NA	NA	NA	NA	NA	NA	NA	NA	NA	NA	NA	NA	NA	NA	NA	NA	NA	NA	NA	NA	NA
82	FL_Volusia	NA	Alabama	AK	2020-01-22	2020-01-22	NA	NA	NA	NA	NA	NA	NA	NA	NA	NA	NA	NA	NA	NA	NA	NA	NA	NA	NA	NA	NA	NA	NA	NA	NA	NA	NA	NA	NA	NA	NA	NA	NA	NA	NA
83	GA_Cobb	13067	Georgia	GA	2020-03-09	2020-05-05	58	1.94591014905531	0.02	0.0339103276604403	0.0037748268305157	0.0240663992976289	0.0148106711954778	0.0212873864006154	0.0298642850008214	0.0191296472379944	0.0161568431470581	0.0769472024283098	0.0501426979746343	-0.0126117380281238	-0.0481256591505396	-0.0331563329734744	0.00079982666621724	-0.0213346512716294	0.0298642850008214	0.0712653690629413	0.0226936515443692	-0.0534038945549317	-0.0891281692517677	0.0339103276604403	0.0212873864006154	0.0769472024283098	0.0501426979746343	-0.0126117380281238	-0.0481256591505396	-0.0313144551250644	-0.021370500465721	0.0733593065115595	0.0240116309969211	-0.0533189639321456	-0.0895325165332064
84	GA_Gwinnett	13135	Georgia	GA	2020-03-22	2020-05-05	45	2.484906649788	0.02	0.0255589302936058	0.00411703343473794	0.00824749699155551	-0.00742150509454778	0.00918510730308475	0.0307647467358395	0.00912250194704408	0.00890813048813949	0.0582033265353479	0.0410006036699818	-0.0215709328444908	-0.0675514159111301	-0.000206508050714499	0.000799865112693044	-0.00040201277788489	0.0307647467358395	0.0647421245579512	0.0286783535963638	-0.0330491963321188	-0.0639008529736683	-0.0192859536312424	0.0111133286494275	0.0612026998285766	0.0430410992589976	-0.0194210487671934	-0.0687607786223935	0.0183372371521545	-0.00550467138718098	0.0634077137050463	0.0301459978277566	-0.0395547010174436	-0.0677030892045891
85	KS_Johnson	NA	Alabama	AK	2020-01-22	2020-01-22	NA	NA	NA	NA	NA	NA	NA	NA	NA	NA	NA	NA	NA	NA	NA	NA	NA	NA	NA	NA	NA	NA	NA	NA	NA	NA	NA	NA	NA	NA	NA	NA	NA	NA	NA
86	MA_Berkshire	NA	Alabama	AK	2020-01-22	2020-01-22	NA	NA	NA	NA	NA	NA	NA	NA	NA	NA	NA	NA	NA	NA	NA	NA	NA	NA	NA	NA	NA	NA	NA	NA	NA	NA	NA	NA	NA	NA	NA	NA	NA	NA	NA
87	MO_St. Louis	29189	Missouri	MO	2020-03-12	2020-05-05	55	3.25809653802148	0.02	0.0785896695893382	0.0043876474093528	0.06679900350893	0.0549766355661788	0.0207513595342726	0.0299075468883642	0.0176924521935189	0.0174785483363415	0.0734964128031266	0.0515084423955677	-0.0132939857157331	-0.0406151308679777	0.000450633899431202	0.000799848653483496	-0.00299394220805589	0.0299075468883642	0.0572986811315784	0.0292902044237413	-0.0331432250720689	-0.0849360401828738	0.00447291081239536	0.0383925774286709	0.0957808990150104	0.0697615290382554	0.00783107310439338	-0.0353198103034057	0.0517506257405127	-0.00639412581055903	0.0517993867144788	0.0269854872697535	-0.0370825506540357	-0.0625277630506286
88	NH_Rockingham	NA	Alabama	AK	2020-01-22	2020-01-22	NA	NA	NA	NA	NA	NA	NA	NA	NA	NA	NA	NA	NA	NA	NA	NA	NA	NA	NA	NA	NA	NA	NA	NA	NA	NA	NA	NA	NA	NA	NA	NA	NA	NA	NA
89	NY_Saratoga	NA	Alabama	AK	2020-01-22	2020-01-22	NA	NA	NA	NA	NA	NA	NA	NA	NA	NA	NA	NA	NA	NA	NA	NA	NA	NA	NA	NA	NA	NA	NA	NA	NA	NA	NA	NA	NA	NA	NA	NA	NA	NA	NA
90	OR_Jackson	NA	Alabama	AK	2020-01-22	2020-01-22	NA	NA	NA	NA	NA	NA	NA	NA	NA	NA	NA	NA	NA	NA	NA	NA	NA	NA	NA	NA	NA	NA	NA	NA	NA	NA	NA	NA	NA	NA	NA	NA	NA	NA	NA
91	OR_Klamath	NA	Alabama	AK	2020-01-22	2020-01-22	NA	NA	NA	NA	NA	NA	NA	NA	NA	NA	NA	NA	NA	NA	NA	NA	NA	NA	NA	NA	NA	NA	NA	NA	NA	NA	NA	NA	NA	NA	NA	NA	NA	NA	NA
92	PA_Montgomery	42091	Pennsylvania	PA	2020-03-10	2020-05-05	57	4.38202663467388	0.02	0.130912069683821	0.00461980880873216	0.128223204331531	0.117956973380022	0.0462880675162639	0.0333828509349005	0.0421704612432091	0.0370458856439968	0.111004799135732	0.0773477776596839	0.0144970104841255	-0.0227372620162331	0.0136951310674477	0.000799867155243845	0.0224262205570804	0.0333828509349005	0.0890005897777337	0.0546609983119714	-0.0110505519801903	-0.0476860984597915	0.130912069683821	0.0462880675162639	0.111004799135732	0.0773477776596839	0.0144970104841255	-0.0227372620162331	-0.00592804725813106	-0.0125309548220324	0.0577896824063412	0.0192618988195368	-0.045378523625586	-0.0767873725438961
93	VT_Bennington	NA	Alabama	AK	2020-01-22	2020-01-22	NA	NA	NA	NA	NA	NA	NA	NA	NA	NA	NA	NA	NA	NA	NA	NA	NA	NA	NA	NA	NA	NA	NA	NA	NA	NA	NA	NA	NA	NA	NA	NA	NA	NA	NA
94	VA_Fairfax	51059	Virginia	VA	2020-03-22	2020-05-05	45	3.43398720448515	0.02	0.100810671260886	0.00434968532377106	0.114387888666327	0.105209685384147	0.0422418289564498	0.0287661598218957	0.0369956218494529	0.0306075665167203	0.0976702867229352	0.0700921133988222	0.00841675300348356	-0.0167259333793196	-0.0015130653980071	0.00079980961276908	0.00767194726695336	0.0287661598218957	0.0652854472521743	0.0341892906238826	-0.0198831651638118	-0.0427949526244298	0.100810671260886	0.0422418289564498	0.0976702867229352	0.0700921133988222	0.00841675300348356	-0.0167259333793196	0.0178358316062066	-0.00535253083302888	0.0594388314426189	0.0196329675763037	-0.0353634886501907	-0.073566713306361
95	WA_Kittitas	NA	Alabama	AK	2020-01-22	2020-01-22	NA	NA	NA	NA	NA	NA	NA	NA	NA	NA	NA	NA	NA	NA	NA	NA	NA	NA	NA	NA	NA	NA	NA	NA	NA	NA	NA	NA	NA	NA	NA	NA	NA	NA	NA
96	CT_Fairfield	9001	Connecticut	CT	2020-03-03	2020-05-05	64	4.35670882668959	0.0200526529475617	0.178884226471296	0.00421235070854349	0.17304808503283	0.167725425144258	0.102814106366979	0.0335964323127039	0.0950641938862182	0.0848619558909029	0.164671738431849	0.137867605351073	0.0675099013424623	0.0388886000813802	-0.0245024695067465	0.000803968797385854	-0.023703471040789	0.0335964323127039	0.0405619691439383	0.00621057441342189	-0.0534321910900236	-0.072767056874194	0.178884226471296	0.102814106366979	0.164671738431849	0.137867605351073	0.0675099013424623	0.0388886000813802	-0.0284883099433507	-0.0374741661023282	0.0244204829336653	-0.00498462612956434	-0.0660004026950557	-0.105338196696214
97	GA_Cherokee	NA	Alabama	AK	2020-01-22	2020-01-22	NA	NA	NA	NA	NA	NA	NA	NA	NA	NA	NA	NA	NA	NA	NA	NA	NA	NA	NA	NA	NA	NA	NA	NA	NA	NA	NA	NA	NA	NA	NA	NA	NA	NA	NA
98	IN_Hendricks	NA	Alabama	AK	2020-01-22	2020-01-22	NA	NA	NA	NA	NA	NA	NA	NA	NA	NA	NA	NA	NA	NA	NA	NA	NA	NA	NA	NA	NA	NA	NA	NA	NA	NA	NA	NA	NA	NA	NA	NA	NA	NA	NA
99	IA_Johnson	NA	Alabama	AK	2020-01-22	2020-01-22	NA	NA	NA	NA	NA	NA	NA	NA	NA	NA	NA	NA	NA	NA	NA	NA	NA	NA	NA	NA	NA	NA	NA	NA	NA	NA	NA	NA	NA	NA	NA	NA	NA	NA	NA
100	KY_Harrison	NA	Alabama	AK	2020-01-22	2020-01-22	NA	NA	NA	NA	NA	NA	NA	NA	NA	NA	NA	NA	NA	NA	NA	NA	NA	NA	NA	NA	NA	NA	NA	NA	NA	NA	NA	NA	NA	NA	NA	NA	NA	NA	NA
101	KY_Jefferson	21111	Kentucky	KY	2020-03-12	2020-05-05	55	2.07944154167984	0.02	0.0586685550842423	0.00403911273920961	0.0537111078820306	0.0524588577697291	-0.00437218591689974	0.0314636883859717	-0.00746589211689989	-0.0129153630576932	0.0560917758300904	0.0304663900097238	-0.0392805329022037	-0.0574380922160888	0.0128601071300556	0.000799819005136674	0.0231454102004549	0.0314636883859717	0.0852492155442762	0.0462086254201334	0.000520216996642397	-0.0464641977558247	0.0379852262836146	0.0254624387996985	0.0876462927299149	0.0561723578018684	-0.00156053569996916	-0.0396730440738014	0.0383955431827381	-0.0251567752177233	0.0338343137909819	0.00628194181101084	-0.0594922976519306	-0.0936844957167695
102	MD_Harford	NA	Alabama	AK	2020-01-22	2020-01-22	NA	NA	NA	NA	NA	NA	NA	NA	NA	NA	NA	NA	NA	NA	NA	NA	NA	NA	NA	NA	NA	NA	NA	NA	NA	NA	NA	NA	NA	NA	NA	NA	NA	NA	NA
103	MA_Worcester	25027	Massachusetts	MA	2020-03-11	2020-05-05	56	3.55534806148941	0.02	0.125357301288589	0.00397103074145171	0.11449808969056	0.114133642110205	0.107232356033088	0.0265906221637363	0.098591932082604	0.0926181399665962	0.157279662312168	0.132677236032778	0.081406396220194	0.056211385683065	0.00658725227381968	0.000799489919870391	0.006441963284819	0.0265906221637363	0.0520186506620305	0.0308831532035342	-0.0195296635322716	-0.0345931313077395	0.125357301288589	0.107232356033088	0.157279662312168	0.132677236032778	0.081406396220194	0.056211385683065	0.0127768467525915	-0.00237466401380315	0.0503498077924903	0.0253583093702994	-0.0309351970408223	-0.0555086353244658
104	MN_Carver	NA	Alabama	AK	2020-01-22	2020-01-22	NA	NA	NA	NA	NA	NA	NA	NA	NA	NA	NA	NA	NA	NA	NA	NA	NA	NA	NA	NA	NA	NA	NA	NA	NA	NA	NA	NA	NA	NA	NA	NA	NA	NA	NA
105	NJ_Passaic	34031	New Jersey	NJ	2020-03-07	2020-05-05	60	4.04305126783455	0.02	0.17098418647231	0.00406099924194312	0.170132114820807	0.161611666655341	0.0859334053510407	0.0315568465215833	0.0774122626884201	0.0688536078233595	0.148625840558823	0.114353294861044	0.0526360681068407	0.0272125506576127	-0.0352421941368549	0.000799745600877601	-0.0370727373067845	0.0315568465215833	0.0222656581717631	-0.00449179952659557	-0.0696033551567072	-0.0989420565136876	0.17098418647231	0.0859334053510407	0.148625840558823	0.114353294861044	0.0526360681068407	0.0272125506576127	0.00270564316112355	-0.0536408364024147	0.0119465428984734	-0.0278630985727574	-0.0792264627871964	-0.106119391019902
106	NY_Suffolk	36103	New York	NY	2020-02-29	2020-05-05	67	5.4249500174814	0.02	0.161562803395498	0.00464148067208514	0.151500759826849	0.15284012502441	0.0798013377897936	0.0315637627331101	0.0724535518979919	0.0655062619546367	0.141965897441204	0.108427804286811	0.0485999253398398	0.0128771329134438	-0.0587671193977189	0.000799875739769266	-0.0527123065541557	0.0315637627331101	0.0152053228915079	-0.0178047962775745	-0.0851976548658412	-0.123176200024128	0.161562803395498	0.0798013377897936	0.141965897441204	0.108427804286811	0.0485999253398398	0.0128771329134438	-0.0305841078900538	-0.0545683492185943	0.0157393974161083	-0.0262814750058807	-0.0814001335783277	-0.11501992390342
107	NY_Ulster	NA	Alabama	AK	2020-01-22	2020-01-22	NA	NA	NA	NA	NA	NA	NA	NA	NA	NA	NA	NA	NA	NA	NA	NA	NA	NA	NA	NA	NA	NA	NA	NA	NA	NA	NA	NA	NA	NA	NA	NA	NA	NA	NA
108	OR_Douglas	NA	Alabama	AK	2020-01-22	2020-01-22	NA	NA	NA	NA	NA	NA	NA	NA	NA	NA	NA	NA	NA	NA	NA	NA	NA	NA	NA	NA	NA	NA	NA	NA	NA	NA	NA	NA	NA	NA	NA	NA	NA	NA	NA
109	OR_Marion	NA	Alabama	AK	2020-01-22	2020-01-22	NA	NA	NA	NA	NA	NA	NA	NA	NA	NA	NA	NA	NA	NA	NA	NA	NA	NA	NA	NA	NA	NA	NA	NA	NA	NA	NA	NA	NA	NA	NA	NA	NA	NA	NA
110	SC_Spartanburg	NA	Alabama	AK	2020-01-22	2020-01-22	NA	NA	NA	NA	NA	NA	NA	NA	NA	NA	NA	NA	NA	NA	NA	NA	NA	NA	NA	NA	NA	NA	NA	NA	NA	NA	NA	NA	NA	NA	NA	NA	NA	NA	NA
111	TN_Davidson	NA	Alabama	AK	2020-01-22	2020-01-22	NA	NA	NA	NA	NA	NA	NA	NA	NA	NA	NA	NA	NA	NA	NA	NA	NA	NA	NA	NA	NA	NA	NA	NA	NA	NA	NA	NA	NA	NA	NA	NA	NA	NA	NA
112	TN_Shelby	NA	Alabama	AK	2020-01-22	2020-01-22	NA	NA	NA	NA	NA	NA	NA	NA	NA	NA	NA	NA	NA	NA	NA	NA	NA	NA	NA	NA	NA	NA	NA	NA	NA	NA	NA	NA	NA	NA	NA	NA	NA	NA	NA
113	WA_Kitsap	NA	Alabama	AK	2020-01-22	2020-01-22	NA	NA	NA	NA	NA	NA	NA	NA	NA	NA	NA	NA	NA	NA	NA	NA	NA	NA	NA	NA	NA	NA	NA	NA	NA	NA	NA	NA	NA	NA	NA	NA	NA	NA	NA
114	AZ_Pima	4019	Arizona	AZ	2020-03-09	2020-05-05	58	2.77258872223978	0.02	0.0264231019017507	0.00468096703654871	0.0413347118376754	0.0447874328037258	0.0266319996345502	0.0338286566190576	0.0248794228615461	0.0225233503118623	0.0779754600052654	0.0625422802871621	-0.00877013954180902	-0.0584839437340849	-0.0244013112392382	0.000799885383676233	-0.0296889738592464	0.0338286566190576	0.0246027448019534	0.00892649146626078	-0.0606623718187063	-0.0912153623016947	0.0264231019017507	0.0266319996345502	0.0779754600052654	0.0625422802871621	-0.00877013954180902	-0.0584839437340849	-0.0529544477298526	-0.0300627139652114	0.0364004111576134	0.00780829855596871	-0.0675264442551596	-0.100924110518104
115	CA_Shasta	NA	Alabama	AK	2020-01-22	2020-01-22	NA	NA	NA	NA	NA	NA	NA	NA	NA	NA	NA	NA	NA	NA	NA	NA	NA	NA	NA	NA	NA	NA	NA	NA	NA	NA	NA	NA	NA	NA	NA	NA	NA	NA	NA
116	CO_Arapahoe	8005	Colorado	CO	2020-03-08	2020-05-05	59	3.17805383034795	0.02	0.0810846080382624	0.00451530219308948	0.0808705645277016	0.0830804941528241	0.051181419983326	0.0279082424437772	0.0452027196352807	0.0393820604533391	0.107705737961149	0.0784262196515081	0.025560674448676	-0.00933153540859567	-0.0283316554323712	0.000799771745613342	-0.0323275092419105	0.0279082424437772	0.0352260860988124	0.00110324505950237	-0.0628342696884176	-0.0934057259603624	0.0810846080382624	0.051181419983326	0.107705737961149	0.0784262196515081	0.025560674448676	-0.00933153540859567	0.0150973901337294	-0.0383292759346326	0.0244708761382694	-0.00790630880442068	-0.0700259408877187	-0.101528489032571
117	CO_Larimer	NA	Alabama	AK	2020-01-22	2020-01-22	NA	NA	NA	NA	NA	NA	NA	NA	NA	NA	NA	NA	NA	NA	NA	NA	NA	NA	NA	NA	NA	NA	NA	NA	NA	NA	NA	NA	NA	NA	NA	NA	NA	NA	NA
118	GA_DeKalb	13089	Georgia	GA	2020-03-21	2020-05-05	46	2.07944154167984	0.02	0.0423092392857238	0.00405905550325427	0.0459446652094508	0.0437506683738953	0.015946969286276	0.0288542994735331	0.0138501970917018	0.0118219519301116	0.0711986750074518	0.0425818746161471	-0.0165645194621854	-0.0425659029812332	0.024088334132421	0.000799662211560223	0.0279308544162451	0.0288542994735331	0.0755409515757894	0.0571214604900822	-0.00415675938918868	-0.0323897971934141	-0.00224516963555163	0.0418306258176412	0.088693748599462	0.0656267619823154	0.0157419034164998	-0.00446732289740278	0.023284195586359	0.00530517540210912	0.0536324074712381	0.0339631972957799	-0.0190157594409944	-0.0583200867964046
119	GA_Fayette	NA	Alabama	AK	2020-01-22	2020-01-22	NA	NA	NA	NA	NA	NA	NA	NA	NA	NA	NA	NA	NA	NA	NA	NA	NA	NA	NA	NA	NA	NA	NA	NA	NA	NA	NA	NA	NA	NA	NA	NA	NA	NA	NA
120	GA_Floyd	NA	Alabama	AK	2020-01-22	2020-01-22	NA	NA	NA	NA	NA	NA	NA	NA	NA	NA	NA	NA	NA	NA	NA	NA	NA	NA	NA	NA	NA	NA	NA	NA	NA	NA	NA	NA	NA	NA	NA	NA	NA	NA	NA
121	IN_Noble	NA	Alabama	AK	2020-01-22	2020-01-22	NA	NA	NA	NA	NA	NA	NA	NA	NA	NA	NA	NA	NA	NA	NA	NA	NA	NA	NA	NA	NA	NA	NA	NA	NA	NA	NA	NA	NA	NA	NA	NA	NA	NA	NA
122	IA_Pottawattamie	NA	Alabama	AK	2020-01-22	2020-01-22	NA	NA	NA	NA	NA	NA	NA	NA	NA	NA	NA	NA	NA	NA	NA	NA	NA	NA	NA	NA	NA	NA	NA	NA	NA	NA	NA	NA	NA	NA	NA	NA	NA	NA	NA
123	LA_Jefferson	22051	Louisiana	LA	2020-03-04	2020-05-05	63	3.61091791264422	0.0251131003941692	0.153538490253381	0.00532037462725129	0.142866700068408	0.119238382020523	0.016142590330288	0.0391749310203139	0.00399658402428582	-0.00614122519867107	0.0885033202692295	0.0573963591227063	-0.0193470578492931	-0.0764052447314761	-0.0842424030146796	0.00126102855198876	-0.0713837069048874	0.0391749310203139	0.0275165433746483	-0.030740448569143	-0.111737659326506	-0.174110803698095	0.153538490253381	0.016142590330288	0.0885033202692295	0.0573963591227063	-0.0193470578492931	-0.0764052447314761	-0.0740784907383566	-0.0723638237490418	0.0115273747127134	-0.0297484487708828	-0.126908145904427	-0.170926344290214
124	MD_Prince George's	24033	Maryland	MD	2020-03-11	2020-05-05	56	3.25809653802148	0.02	0.134916645844149	0.00382099010868544	0.130492068997103	0.125038596348076	0.0613714718187161	0.0294921886947656	0.0542719246650099	0.0488943268002458	0.121426903912857	0.0901579310414724	0.0322216672511035	-0.000375386726419714	-0.0150031335723235	0.000799550175330817	-0.00846905203207299	0.0294921886947656	0.0473320823873679	0.0153022615227264	-0.0349079705612497	-0.0641458377332478	0.134916645844149	0.0613714718187161	0.121426903912857	0.0901579310414724	0.0322216672511035	-0.000375386726419714	0.0171020304876434	-0.0144471810291988	0.0467858447744681	0.0131840733209491	-0.0466066911761359	-0.0778041179307699
125	NJ_Hudson	34017	New Jersey	NJ	2020-03-06	2020-05-05	61	4.00733318523247	0.0263618842600419	0.211403567654573	0.00643328149186875	0.224202737610325	0.210947882698611	0.0991562225809546	0.0395859444269327	0.0848959548937266	0.0709493857082933	0.188000343234893	0.133227879028488	0.0630191348363231	0.0164582993330581	-0.014094556108826	0.00138921887376527	-0.00891613928149271	0.0395859444269327	0.0638619339489729	0.0351164556796279	-0.0515646827446419	-0.0845632081118819	0.211403567654573	0.0991562225809546	0.188000343234893	0.133227879028488	0.0630191348363231	0.0164582993330581	-0.0141826668516062	-0.0525573625947834	0.0208335631441947	-0.0215571409413128	-0.0828975043133711	-0.146052341290157
126	NJ_Monmouth	34025	New Jersey	NJ	2020-03-05	2020-05-05	62	3.17805383034795	0.02	0.143899482105808	0.00391103332815906	0.136777494369574	0.136731012223126	0.0694619973193222	0.0292659823937936	0.0587528548233425	0.0484617702203361	0.133684268194884	0.0946024836702461	0.0402266103534734	0.0105141880638142	0.0113906263860207	0.000799661928512638	0.00759910519400028	0.0292659823937936	0.0630818194964431	0.0306899033960048	-0.0241550649266707	-0.0640065269009127	0.143899482105808	0.0694619973193222	0.133684268194884	0.0946024836702461	0.0402266103534734	0.0105141880638142	0.00555059549561978	-0.0220512508189938	0.0396164578061121	0.00930602645353457	-0.057138974092291	-0.0821104712947828
127	NJ_Union	34039	New Jersey	NJ	2020-03-06	2020-05-05	61	3.98898404656427	0.0240449570640556	0.218442886744347	0.00508920094477292	0.219292590125507	0.201378880819805	0.117230468903378	0.0382585096738421	0.103859417539891	0.0923859162819643	0.195134522263494	0.151062913265825	0.0841203907913688	0.0349634865575958	-0.0488719444180925	0.00115541686542224	-0.0472541219810564	0.0382585096738421	0.0153185910686764	-0.0169063947590904	-0.0787122322530683	-0.106065813125877	0.218442886744347	0.117230468903378	0.195134522263494	0.151062913265825	0.0841203907913688	0.0349634865575958	-0.0330596979448395	-0.0503491103213784	0.029121624436577	-0.015157354787288	-0.0879436050740505	-0.114915216742726
128	OH_Cuyahoga	39035	Ohio	OH	2020-03-10	2020-05-05	57	2.70805020110221	0.02	0.0522317918352811	0.00422768628699458	0.0515661666759693	0.0457009946566423	0.0325880066481126	0.029716623283155	0.0269635725309308	0.023416131704637	0.0777379357934497	0.0603561684243782	0.00644363015766015	-0.0398503550974292	0.0284669348215524	0.000799764653380605	0.033994029100302	0.029716623283155	0.0902042693004297	0.0615151248854057	0.0031000306213832	-0.0242173834783744	0.0403149798374211	0.0381693636628654	0.0942181089968862	0.0637098492552809	0.0133049583249252	-0.0269198892628089	NA	-0.0134618779758051	0.0339286296918804	0.0174404615802747	-0.0395711659862005	-0.0843439900958598
129	PA_Monroe	NA	Alabama	AK	2020-01-22	2020-01-22	NA	NA	NA	NA	NA	NA	NA	NA	NA	NA	NA	NA	NA	NA	NA	NA	NA	NA	NA	NA	NA	NA	NA	NA	NA	NA	NA	NA	NA	NA	NA	NA	NA	NA	NA
130	TX_Collin	NA	Alabama	AK	2020-01-22	2020-01-22	NA	NA	NA	NA	NA	NA	NA	NA	NA	NA	NA	NA	NA	NA	NA	NA	NA	NA	NA	NA	NA	NA	NA	NA	NA	NA	NA	NA	NA	NA	NA	NA	NA	NA	NA
131	VA_Virginia Beach city	NA	Alabama	AK	2020-01-22	2020-01-22	NA	NA	NA	NA	NA	NA	NA	NA	NA	NA	NA	NA	NA	NA	NA	NA	NA	NA	NA	NA	NA	NA	NA	NA	NA	NA	NA	NA	NA	NA	NA	NA	NA	NA	NA
132	WI_Pierce	NA	Alabama	AK	2020-01-22	2020-01-22	NA	NA	NA	NA	NA	NA	NA	NA	NA	NA	NA	NA	NA	NA	NA	NA	NA	NA	NA	NA	NA	NA	NA	NA	NA	NA	NA	NA	NA	NA	NA	NA	NA	NA	NA
133	CA_San Joaquin	NA	Alabama	AK	2020-01-22	2020-01-22	NA	NA	NA	NA	NA	NA	NA	NA	NA	NA	NA	NA	NA	NA	NA	NA	NA	NA	NA	NA	NA	NA	NA	NA	NA	NA	NA	NA	NA	NA	NA	NA	NA	NA	NA
134	CA_Ventura	NA	Alabama	AK	2020-01-22	2020-01-22	NA	NA	NA	NA	NA	NA	NA	NA	NA	NA	NA	NA	NA	NA	NA	NA	NA	NA	NA	NA	NA	NA	NA	NA	NA	NA	NA	NA	NA	NA	NA	NA	NA	NA	NA
135	CO_Gunnison	NA	Alabama	AK	2020-01-22	2020-01-22	NA	NA	NA	NA	NA	NA	NA	NA	NA	NA	NA	NA	NA	NA	NA	NA	NA	NA	NA	NA	NA	NA	NA	NA	NA	NA	NA	NA	NA	NA	NA	NA	NA	NA	NA
136	FL_Alachua	NA	Alabama	AK	2020-01-22	2020-01-22	NA	NA	NA	NA	NA	NA	NA	NA	NA	NA	NA	NA	NA	NA	NA	NA	NA	NA	NA	NA	NA	NA	NA	NA	NA	NA	NA	NA	NA	NA	NA	NA	NA	NA	NA
137	FL_Collier	NA	Alabama	AK	2020-01-22	2020-01-22	NA	NA	NA	NA	NA	NA	NA	NA	NA	NA	NA	NA	NA	NA	NA	NA	NA	NA	NA	NA	NA	NA	NA	NA	NA	NA	NA	NA	NA	NA	NA	NA	NA	NA	NA
138	FL_Nassau	NA	Alabama	AK	2020-01-22	2020-01-22	NA	NA	NA	NA	NA	NA	NA	NA	NA	NA	NA	NA	NA	NA	NA	NA	NA	NA	NA	NA	NA	NA	NA	NA	NA	NA	NA	NA	NA	NA	NA	NA	NA	NA	NA
139	FL_Pasco	NA	Alabama	AK	2020-01-22	2020-01-22	NA	NA	NA	NA	NA	NA	NA	NA	NA	NA	NA	NA	NA	NA	NA	NA	NA	NA	NA	NA	NA	NA	NA	NA	NA	NA	NA	NA	NA	NA	NA	NA	NA	NA	NA
140	FL_Pinellas	NA	Alabama	AK	2020-01-22	2020-01-22	NA	NA	NA	NA	NA	NA	NA	NA	NA	NA	NA	NA	NA	NA	NA	NA	NA	NA	NA	NA	NA	NA	NA	NA	NA	NA	NA	NA	NA	NA	NA	NA	NA	NA	NA
141	GA_Charlton	NA	Alabama	AK	2020-01-22	2020-01-22	NA	NA	NA	NA	NA	NA	NA	NA	NA	NA	NA	NA	NA	NA	NA	NA	NA	NA	NA	NA	NA	NA	NA	NA	NA	NA	NA	NA	NA	NA	NA	NA	NA	NA	NA
142	IL_Kane	17089	Illinois	IL	2020-03-17	2020-05-05	50	2.77258872223978	0.02	-0.0162871783764536	0.00440403379284328	0.00139637670863882	0.0082839527268763	0.0440287488036692	0.0333761324861791	0.0464953174265775	0.0481953029557166	0.10558017173004	0.0783186162405225	0.0126476106209415	-0.0405965900190118	0.0432502930577996	0.000799753414988225	0.0455622480684303	0.0333761324861791	0.0998179975783791	0.0743908062020806	0.0146525825403042	-0.0349542685609335	0.0280960821989061	0.0529878471520863	0.113956575837253	0.0801767048060994	0.0199888861545891	-0.00448000518361393	0.0446933906027345	0.0332245492753221	0.0980048545088484	0.0732014081555894	-0.00302013370641453	-0.0430434841715868
143	IL_McHenry	NA	Alabama	AK	2020-01-22	2020-01-22	NA	NA	NA	NA	NA	NA	NA	NA	NA	NA	NA	NA	NA	NA	NA	NA	NA	NA	NA	NA	NA	NA	NA	NA	NA	NA	NA	NA	NA	NA	NA	NA	NA	NA	NA
144	IN_Adams	NA	Alabama	AK	2020-01-22	2020-01-22	NA	NA	NA	NA	NA	NA	NA	NA	NA	NA	NA	NA	NA	NA	NA	NA	NA	NA	NA	NA	NA	NA	NA	NA	NA	NA	NA	NA	NA	NA	NA	NA	NA	NA	NA
145	IN_Boone	NA	Alabama	AK	2020-01-22	2020-01-22	NA	NA	NA	NA	NA	NA	NA	NA	NA	NA	NA	NA	NA	NA	NA	NA	NA	NA	NA	NA	NA	NA	NA	NA	NA	NA	NA	NA	NA	NA	NA	NA	NA	NA	NA
146	LA_Orleans	22071	Louisiana	LA	2020-02-26	2020-05-05	70	3.46573590279973	0.02	0.142320333408045	0.00399694089734322	0.136295830282261	0.130278848228213	0.0278540994040186	0.0351408156125593	0.0191466499138624	0.0127417922666347	0.0938297266830002	0.0689814975105072	-0.00768516139381862	-0.0522408490882924	-0.0871150618039688	0.000799897377006372	-0.0938194270811512	0.0351408156125593	-0.0163939994209758	-0.0483308989512975	-0.13291842551005	-0.180440815292848	0.142320333408045	0.0278540994040186	0.0938297266830002	0.0689814975105072	-0.00768516139381862	-0.0522408490882924	-0.102139575612867	-0.0940004163023024	-0.0123656233067134	-0.0530170465343795	-0.13228282658468	-0.176229338586356
147	MA_Essex	25009	Massachusetts	MA	2020-03-09	2020-05-05	58	3.73766961828337	0.0200824903375578	0.167042232936168	0.00356845485630766	0.15585322032793	0.147065959998364	0.128790159694407	0.0210986766171023	0.124501232116371	0.117801458625239	0.172309248920043	0.147575270901097	0.104804165646463	0.0933131850729455	-0.0689726463882183	0.000805702810676692	-0.0688635908002578	0.0210986766171023	-0.0306384769394167	-0.0472291048030908	-0.0889693102963995	-0.122898957233739	0.167042232936168	0.128790159694407	0.172309248920043	0.147575270901097	0.104804165646463	0.0933131850729455	-0.0704533537988981	-0.0690292494238338	-0.0322004313390954	-0.0480180146327183	-0.0899180585475585	-0.12287715881653
148	MI_Oakland	26125	Michigan	MI	2020-03-02	2020-05-03	63	3.68887945411394	0.0273067189297189	0.23411461768877	0.00629112486495943	0.226698597398868	0.205149276650001	0.0960975685562218	0.0345038524387874	0.0805556918900252	0.0673021841711542	0.169533353422343	0.134692291398858	0.0645763496686786	0.0270177494571166	-0.00115265652258598	0.00149038864535549	-0.0169129402829432	0.0345038524387874	0.0600050804530446	0.0305009431835601	-0.0540476493730515	-0.0892794375310701	0.23411461768877	0.0960975685562218	0.169533353422343	0.134692291398858	0.0645763496686786	0.0270177494571166	-0.0289631474896719	-0.0651983785657525	0.00301857930998553	-0.0270407641254024	-0.111765558440141	-0.156487678957018
149	MI_Wayne	26163	Michigan	MI	2020-03-01	2020-05-05	66	4.86753445045558	0.0300397946723027	0.27551326496448	0.00710684446716347	0.276906501664719	0.255747020535505	0.1746547264723	0.0400350351305452	0.158467838035427	0.141431464457306	0.248859341677425	0.222558618866216	0.133252021760341	0.0970283115108046	0.0533901506872386	0.00180268974852869	0.0474598001792444	0.0400350351305452	0.119399670397156	0.0889446027762377	0.0135206534977024	-0.051682836759054	0.27551326496448	0.1746547264723	0.248859341677425	0.222558618866216	0.133252021760341	0.0970283115108046	-0.0837795535205143	-0.0745064507001589	-0.00307249761865859	-0.033331355688788	-0.112480010507076	-0.156191854324263
150	MN_Anoka	NA	Alabama	AK	2020-01-22	2020-01-22	NA	NA	NA	NA	NA	NA	NA	NA	NA	NA	NA	NA	NA	NA	NA	NA	NA	NA	NA	NA	NA	NA	NA	NA	NA	NA	NA	NA	NA	NA	NA	NA	NA	NA	NA
151	NJ_Burlington	34005	New Jersey	NJ	2020-03-13	2020-05-05	54	2.83321334405622	0.02	0.0840833224203698	0.00439857987652585	0.0762605470155048	0.0790513635883901	0.0681396255458857	0.0321856528558151	0.0644163993668593	0.0605021240051334	0.138855597695179	0.101926517363215	0.0374442519414132	0.00149985073892118	-0.0437604497553615	0.000799835997917649	-0.0495865548947592	0.0321856528558151	0.0165448140405858	-0.0171123470442783	-0.0778330824110593	-0.101424503007274	0.0840833224203698	0.0681396255458857	0.138855597695179	0.101926517363215	0.0374442519414132	0.00149985073892118	-0.0436762864771586	-0.0497751881985125	0.0188050193998297	-0.0177361442995846	-0.0789298925889736	-0.0998550660497212
152	OR_Multnomah	NA	Alabama	AK	2020-01-22	2020-01-22	NA	NA	NA	NA	NA	NA	NA	NA	NA	NA	NA	NA	NA	NA	NA	NA	NA	NA	NA	NA	NA	NA	NA	NA	NA	NA	NA	NA	NA	NA	NA	NA	NA	NA	NA
153	PA_Philadelphia	42101	Pennsylvania	PA	2020-03-10	2020-05-05	57	4.51085950651685	0.02	0.12805948566724	0.0049239947082111	0.130308572296091	0.131841768220695	0.0431172585348845	0.0285867997228234	0.0377478689638748	0.0325795679365057	0.0991072482480762	0.0715036566185888	0.0110224165699838	-0.0245017709880405	0.000247593403211006	0.000799907728468499	0.00547599600002991	0.0285867997228234	0.0800030711893426	0.0366427315735294	-0.0267250298629943	-0.0550375151688024	0.12805948566724	0.0431172585348845	0.0991072482480762	0.0715036566185888	0.0110224165699838	-0.0245017709880405	0.0113236556149878	-0.00234794935423574	0.0691930430648742	0.02937982203634	-0.0398763113113017	-0.0851373124696555
154	SD_Beadle	NA	Alabama	AK	2020-01-22	2020-01-22	NA	NA	NA	NA	NA	NA	NA	NA	NA	NA	NA	NA	NA	NA	NA	NA	NA	NA	NA	NA	NA	NA	NA	NA	NA	NA	NA	NA	NA	NA	NA	NA	NA	NA	NA
155	SD_Charles Mix	NA	Alabama	AK	2020-01-22	2020-01-22	NA	NA	NA	NA	NA	NA	NA	NA	NA	NA	NA	NA	NA	NA	NA	NA	NA	NA	NA	NA	NA	NA	NA	NA	NA	NA	NA	NA	NA	NA	NA	NA	NA	NA	NA
156	SD_Davison	NA	Alabama	AK	2020-01-22	2020-01-22	NA	NA	NA	NA	NA	NA	NA	NA	NA	NA	NA	NA	NA	NA	NA	NA	NA	NA	NA	NA	NA	NA	NA	NA	NA	NA	NA	NA	NA	NA	NA	NA	NA	NA	NA
157	SD_Minnehaha	NA	Alabama	AK	2020-01-22	2020-01-22	NA	NA	NA	NA	NA	NA	NA	NA	NA	NA	NA	NA	NA	NA	NA	NA	NA	NA	NA	NA	NA	NA	NA	NA	NA	NA	NA	NA	NA	NA	NA	NA	NA	NA	NA
158	TN_Sullivan	NA	Alabama	AK	2020-01-22	2020-01-22	NA	NA	NA	NA	NA	NA	NA	NA	NA	NA	NA	NA	NA	NA	NA	NA	NA	NA	NA	NA	NA	NA	NA	NA	NA	NA	NA	NA	NA	NA	NA	NA	NA	NA	NA
159	TX_Dallas	48113	Texas	TX	2020-03-08	2020-05-05	59	2.63905732961526	0.02	0.0425636767047532	0.00433892167679527	0.0407985887586914	0.040594219713658	0.0492604743864935	0.0339242766616957	0.0474153060519517	0.0457784456165355	0.105075805229536	0.0797233105128507	0.0149556315233358	-0.0437173930573154	0.00494034374479845	0.000799775129998839	0.00364857482640467	0.0339242766616957	0.0735146763092641	0.0371489942765338	-0.0249039286893739	-0.070275117782218	0.0425636767047532	0.0492604743864935	0.105075805229536	0.0797233105128507	0.0149556315233358	-0.0437173930573154	0.0268232007255286	-0.000916117475404395	0.0566527684202002	0.0332086056379755	-0.0363809179295825	-0.0561539925429964
160	TX_Montgomery	NA	Alabama	AK	2020-01-22	2020-01-22	NA	NA	NA	NA	NA	NA	NA	NA	NA	NA	NA	NA	NA	NA	NA	NA	NA	NA	NA	NA	NA	NA	NA	NA	NA	NA	NA	NA	NA	NA	NA	NA	NA	NA	NA
161	TX_Tarrant	48439	Texas	TX	2020-03-16	2020-05-05	51	1.94591014905531	0.02	0.00123348580818406	0.0038322356985688	-0.00283595850604549	0.00280907723348787	0.0382069137196946	0.0311165570032496	0.0405175561016073	0.0414511183539748	0.103330079119543	0.0657076158177187	0.0121571341950219	-0.0328800339981516	-0.00939096529630753	0.000799718973632434	-0.0116893325823169	0.0311165570032496	0.0515838373456252	0.0134867945703275	-0.0428721400175441	-0.0644797243365065	0.042094073515593	0.0452045851841213	0.0959860029577405	0.0728140984353289	0.0152165833058789	-0.0059510073205454	-0.0169150524714165	-0.0145069394361158	0.0370006347640322	0.0173179830319618	-0.0497909641540593	-0.075352348508213
162	UT_Weber	NA	Alabama	AK	2020-01-22	2020-01-22	NA	NA	NA	NA	NA	NA	NA	NA	NA	NA	NA	NA	NA	NA	NA	NA	NA	NA	NA	NA	NA	NA	NA	NA	NA	NA	NA	NA	NA	NA	NA	NA	NA	NA	NA
163	VA_Loudoun	NA	Alabama	AK	2020-01-22	2020-01-22	NA	NA	NA	NA	NA	NA	NA	NA	NA	NA	NA	NA	NA	NA	NA	NA	NA	NA	NA	NA	NA	NA	NA	NA	NA	NA	NA	NA	NA	NA	NA	NA	NA	NA	NA
164	WA_Skagit	NA	Alabama	AK	2020-01-22	2020-01-22	NA	NA	NA	NA	NA	NA	NA	NA	NA	NA	NA	NA	NA	NA	NA	NA	NA	NA	NA	NA	NA	NA	NA	NA	NA	NA	NA	NA	NA	NA	NA	NA	NA	NA	NA
165	WA_Whatcom	NA	Alabama	AK	2020-01-22	2020-01-22	NA	NA	NA	NA	NA	NA	NA	NA	NA	NA	NA	NA	NA	NA	NA	NA	NA	NA	NA	NA	NA	NA	NA	NA	NA	NA	NA	NA	NA	NA	NA	NA	NA	NA	NA
166	AR_Jefferson	NA	Alabama	AK	2020-01-22	2020-01-22	NA	NA	NA	NA	NA	NA	NA	NA	NA	NA	NA	NA	NA	NA	NA	NA	NA	NA	NA	NA	NA	NA	NA	NA	NA	NA	NA	NA	NA	NA	NA	NA	NA	NA	NA
167	CA_Stanislaus	NA	Alabama	AK	2020-01-22	2020-01-22	NA	NA	NA	NA	NA	NA	NA	NA	NA	NA	NA	NA	NA	NA	NA	NA	NA	NA	NA	NA	NA	NA	NA	NA	NA	NA	NA	NA	NA	NA	NA	NA	NA	NA	NA
168	CO_Pitkin	NA	Alabama	AK	2020-01-22	2020-01-22	NA	NA	NA	NA	NA	NA	NA	NA	NA	NA	NA	NA	NA	NA	NA	NA	NA	NA	NA	NA	NA	NA	NA	NA	NA	NA	NA	NA	NA	NA	NA	NA	NA	NA	NA
169	DE_New Castle	10003	Delaware	DE	2020-03-14	2020-05-05	53	1.94591014905531	0.02	0.0573205924440188	0.00432312225426018	0.0563857844375959	0.0623095643188342	0.056642094416309	0.0296466337142868	0.0559000745952842	0.0529795584625226	0.113874689030145	0.0861852121659743	0.0271391220123532	-0.0077181422359819	-0.00361924503632269	0.000799654495697836	-0.00887613621185543	0.0296466337142868	0.0471442727327534	0.0178977430645535	-0.036284783422497	-0.0644443300661866	0.0573205924440188	0.056642094416309	0.113874689030145	0.0861852121659743	0.0271391220123532	-0.0077181422359819	-0.0305832763253749	-0.0131504685013643	0.0514714972991053	0.0189928967542586	-0.044113975396533	-0.0831824459121653
170	FL_Miami-Dade	12086	Florida	FL	2020-03-09	2020-05-05	58	3.52636052461616	0.02	0.122405713696129	0.0041310640759572	0.12211969737397	0.104141881034605	0.0344461131787814	0.0356585498157232	0.0258808303044315	0.0192006151767243	0.107457716651678	0.071170265186892	0.00378787880362886	-0.0405630730416627	-0.0205708505258339	0.000799816182204604	-0.0190265772118759	0.0356585498157232	0.0288799170635421	0.00790689415734197	-0.0491217467989425	-0.0763240082613535	0.122405713696129	0.0344461131787814	0.107457716651678	0.071170265186892	0.00378787880362886	-0.0405630730416627	-0.0109629705971336	-0.0262482394255442	0.0336330823646791	0.0072117364256087	-0.0556227264258831	-0.0942816292861628
171	FL_St. Johns	NA	Alabama	AK	2020-01-22	2020-01-22	NA	NA	NA	NA	NA	NA	NA	NA	NA	NA	NA	NA	NA	NA	NA	NA	NA	NA	NA	NA	NA	NA	NA	NA	NA	NA	NA	NA	NA	NA	NA	NA	NA	NA	NA
172	GA_Bartow	NA	Alabama	AK	2020-01-22	2020-01-22	NA	NA	NA	NA	NA	NA	NA	NA	NA	NA	NA	NA	NA	NA	NA	NA	NA	NA	NA	NA	NA	NA	NA	NA	NA	NA	NA	NA	NA	NA	NA	NA	NA	NA	NA
173	GA_Lee	NA	Alabama	AK	2020-01-22	2020-01-22	NA	NA	NA	NA	NA	NA	NA	NA	NA	NA	NA	NA	NA	NA	NA	NA	NA	NA	NA	NA	NA	NA	NA	NA	NA	NA	NA	NA	NA	NA	NA	NA	NA	NA	NA
174	GA_Lowndes	NA	Alabama	AK	2020-01-22	2020-01-22	NA	NA	NA	NA	NA	NA	NA	NA	NA	NA	NA	NA	NA	NA	NA	NA	NA	NA	NA	NA	NA	NA	NA	NA	NA	NA	NA	NA	NA	NA	NA	NA	NA	NA	NA
175	IL_Lake	17097	Illinois	IL	2020-03-09	2020-05-05	58	2.56494935746154	0.02	0.0691921821434736	0.00449197257663042	0.072671062905994	0.072007098476223	0.0173370106199741	0.0313617355982988	0.0138260085524532	0.00894825318181949	0.0785550622001744	0.0441532396305155	-0.0111982584361919	-0.0641117816919062	0.0178555819756762	0.000799845301531346	0.0209965240501914	0.0313617355982988	0.074068324927488	0.0521039363424323	-0.00647656971943935	-0.0366535951513103	0.0140775832760778	0.0250547759962775	0.0939122770546055	0.051997234993698	-0.00884544351193638	-0.0368901177525075	0.0269902464882036	-0.0105084176613492	0.0405868599991525	0.016094776967586	-0.0364446741871317	-0.0934096758012855
176	IN_Howard	NA	Alabama	AK	2020-01-22	2020-01-22	NA	NA	NA	NA	NA	NA	NA	NA	NA	NA	NA	NA	NA	NA	NA	NA	NA	NA	NA	NA	NA	NA	NA	NA	NA	NA	NA	NA	NA	NA	NA	NA	NA	NA	NA
177	IN_Johnson	18081	Indiana	IN	2020-03-20	2020-05-05	47	1.94591014905531	0.02	0.0173795513396163	0.0036579242965926	0.00620330738983244	0.0119621860589363	0.00999146104022662	0.0270917825617165	0.00665865151686603	0.00170829660348254	0.0592095785140549	0.034155058419277	-0.0180624978456195	-0.0473190833837509	-0.0317650893239336	0.00079984107028908	-0.0208562545082632	0.0270917825617165	0.0746148560493894	0.0145820886592595	-0.062387785947061	-0.0870028641560017	0.0173795513396163	0.00999146104022662	0.0592095785140549	0.034155058419277	-0.0180624978456195	-0.0473190833837509	-0.0358925084250922	-0.0275616685547919	0.0353924544840625	0.002453308713963	-0.0550243457031291	-0.100114632960045
178	IN_St. Joseph	NA	Alabama	AK	2020-01-22	2020-01-22	NA	NA	NA	NA	NA	NA	NA	NA	NA	NA	NA	NA	NA	NA	NA	NA	NA	NA	NA	NA	NA	NA	NA	NA	NA	NA	NA	NA	NA	NA	NA	NA	NA	NA	NA
179	LA_Caddo	22017	Louisiana	LA	2020-03-08	2020-05-05	59	2.83321334405622	0.02	0.0429269648300611	0.00456703259342034	0.0425866147973444	0.0395304524357768	-0.00100383288051775	0.0342941052773716	-0.00192001526343884	-0.0025715307150135	0.0611262526279952	0.0327563796619383	-0.0342861577424787	-0.0789074138233933	-0.0222446058026277	0.000799885451069923	-0.0203238618220477	0.0342941052773716	0.047533135779365	0.00876661869987676	-0.055688270253799	-0.103099400884939	NA	0.0072384702932798	0.055185159919469	0.0381631804677436	-0.0287219689524985	-0.0585380544259843	-0.0230630927519218	-0.023550299566552	0.0656511720479468	0.0100668541814007	-0.0611423323688837	-0.104162746856345
180	MD_Baltimore	24005	Maryland	MD	2020-03-15	2020-05-05	52	2.83321334405622	0.02	0.0743995847763972	0.00373535575548466	0.0612875672966445	0.0542262070691283	0.0417148274112383	0.0290930283040995	0.0411697740901582	0.040449952171906	0.102519851595331	0.0672334709433686	0.0153750568902475	-0.0249113992652716	-0.00292722163744153	0.000799506395580317	-0.00316706901461496	0.0290930283040995	0.0402452038245649	0.0200214507375453	-0.0256224271236636	-0.0611842346344053	0.048645915522233	0.0505861100880389	0.101969697794442	0.0812452854995027	0.0178781257450085	-0.00516626486685701	-0.00388192948191728	-0.00549539138618855	0.0490759901657868	0.0224290841692219	-0.031956522777448	-0.0789542111212148
181	MN_Olmsted	NA	Alabama	AK	2020-01-22	2020-01-22	NA	NA	NA	NA	NA	NA	NA	NA	NA	NA	NA	NA	NA	NA	NA	NA	NA	NA	NA	NA	NA	NA	NA	NA	NA	NA	NA	NA	NA	NA	NA	NA	NA	NA	NA
182	MS_Forrest	NA	Alabama	AK	2020-01-22	2020-01-22	NA	NA	NA	NA	NA	NA	NA	NA	NA	NA	NA	NA	NA	NA	NA	NA	NA	NA	NA	NA	NA	NA	NA	NA	NA	NA	NA	NA	NA	NA	NA	NA	NA	NA	NA
183	NJ_Middlesex	34023	New Jersey	NJ	2020-03-06	2020-05-05	61	4.0943445622221	0.02	0.153611932877457	0.00381082416399878	0.132224828360848	0.125431390385984	0.0568527725860615	0.0289696795303171	0.0531096281228215	0.0469920388601276	0.105997949353092	0.0862757561901839	0.025067152350075	-0.00686731675476691	-0.0221687275415163	0.000799730039845802	-0.0227293105391679	0.0289696795303171	0.029645654402249	0.00507242225438422	-0.0543336994767195	-0.0868258896626311	0.153611932877457	0.0568527725860615	0.105997949353092	0.0862757561901839	0.025067152350075	-0.00686731675476691	-0.0241308124445182	-0.0374801683594074	0.0340974439527962	-0.0014457187411598	-0.0738616151461561	-0.106548315544429
184	NM_Bernalillo	NA	Alabama	AK	2020-01-22	2020-01-22	NA	NA	NA	NA	NA	NA	NA	NA	NA	NA	NA	NA	NA	NA	NA	NA	NA	NA	NA	NA	NA	NA	NA	NA	NA	NA	NA	NA	NA	NA	NA	NA	NA	NA	NA
185	NM_Santa Fe	NA	Alabama	AK	2020-01-22	2020-01-22	NA	NA	NA	NA	NA	NA	NA	NA	NA	NA	NA	NA	NA	NA	NA	NA	NA	NA	NA	NA	NA	NA	NA	NA	NA	NA	NA	NA	NA	NA	NA	NA	NA	NA	NA
186	NM_Socorro	NA	Alabama	AK	2020-01-22	2020-01-22	NA	NA	NA	NA	NA	NA	NA	NA	NA	NA	NA	NA	NA	NA	NA	NA	NA	NA	NA	NA	NA	NA	NA	NA	NA	NA	NA	NA	NA	NA	NA	NA	NA	NA	NA
187	NY_Monroe	36055	New York	NY	2020-03-08	2020-05-05	59	3.36729582998647	0.02	0.0349546625264566	0.00413848265514094	0.043841682980543	0.0418198343075159	0.00527464485939884	0.027068384724216	-0.000292873894334198	-0.00344312210202589	0.0523729498447561	0.0303767998364747	-0.0215295313117504	-0.062552978505895	0.0292964149244914	0.00079975300547483	0.0323308808400905	0.027068384724216	0.0986266571529873	0.0688044227859851	-0.00533964239888939	-0.045995571901593	0.0240376172562861	0.0392030912135397	0.0908808409154882	0.0677727431912366	0.0109506003119695	-0.0220246363069338	0.0355585069876971	-0.00944304304386703	0.051478706973475	0.0207827527356214	-0.0406704522972534	-0.0713737981354554
188	ND_Ward	NA	Alabama	AK	2020-01-22	2020-01-22	NA	NA	NA	NA	NA	NA	NA	NA	NA	NA	NA	NA	NA	NA	NA	NA	NA	NA	NA	NA	NA	NA	NA	NA	NA	NA	NA	NA	NA	NA	NA	NA	NA	NA	NA
189	OH_Stark	NA	Alabama	AK	2020-01-22	2020-01-22	NA	NA	NA	NA	NA	NA	NA	NA	NA	NA	NA	NA	NA	NA	NA	NA	NA	NA	NA	NA	NA	NA	NA	NA	NA	NA	NA	NA	NA	NA	NA	NA	NA	NA	NA
190	OR_Deschutes	NA	Alabama	AK	2020-01-22	2020-01-22	NA	NA	NA	NA	NA	NA	NA	NA	NA	NA	NA	NA	NA	NA	NA	NA	NA	NA	NA	NA	NA	NA	NA	NA	NA	NA	NA	NA	NA	NA	NA	NA	NA	NA	NA
191	OR_Linn	NA	Alabama	AK	2020-01-22	2020-01-22	NA	NA	NA	NA	NA	NA	NA	NA	NA	NA	NA	NA	NA	NA	NA	NA	NA	NA	NA	NA	NA	NA	NA	NA	NA	NA	NA	NA	NA	NA	NA	NA	NA	NA	NA
192	OR_Polk	NA	Alabama	AK	2020-01-22	2020-01-22	NA	NA	NA	NA	NA	NA	NA	NA	NA	NA	NA	NA	NA	NA	NA	NA	NA	NA	NA	NA	NA	NA	NA	NA	NA	NA	NA	NA	NA	NA	NA	NA	NA	NA	NA
193	OR_Umatilla	NA	Alabama	AK	2020-01-22	2020-01-22	NA	NA	NA	NA	NA	NA	NA	NA	NA	NA	NA	NA	NA	NA	NA	NA	NA	NA	NA	NA	NA	NA	NA	NA	NA	NA	NA	NA	NA	NA	NA	NA	NA	NA	NA
194	PA_Bucks	42017	Pennsylvania	PA	2020-03-10	2020-05-05	57	3.2188758248682	0.02	0.0956260686705004	0.00419287964027912	0.0991429426276128	0.0989728996912653	0.0735749162250503	0.0303262472730234	0.0710524408769854	0.0696666202547588	0.131001184497368	0.109592909061125	0.0452948912933959	0.00946558691815008	-0.0266683343962776	0.000799733163209126	-0.0274010027189447	0.0303262472730234	0.0278014549399263	0.00298760155028324	-0.0583491683894355	-0.0953726563895236	0.0956260686705004	0.0735749162250503	0.131001184497368	0.109592909061125	0.0452948912933959	0.00946558691815008	0.00247493198437193	-0.0293868246502548	0.0277921877429248	0.00666813850246904	-0.0607550699961314	-0.10592586184237
195	SC_Lancaster	NA	Alabama	AK	2020-01-22	2020-01-22	NA	NA	NA	NA	NA	NA	NA	NA	NA	NA	NA	NA	NA	NA	NA	NA	NA	NA	NA	NA	NA	NA	NA	NA	NA	NA	NA	NA	NA	NA	NA	NA	NA	NA	NA
196	SD_Bon Homme	NA	Alabama	AK	2020-01-22	2020-01-22	NA	NA	NA	NA	NA	NA	NA	NA	NA	NA	NA	NA	NA	NA	NA	NA	NA	NA	NA	NA	NA	NA	NA	NA	NA	NA	NA	NA	NA	NA	NA	NA	NA	NA	NA
197	TX_Gregg	NA	Alabama	AK	2020-01-22	2020-01-22	NA	NA	NA	NA	NA	NA	NA	NA	NA	NA	NA	NA	NA	NA	NA	NA	NA	NA	NA	NA	NA	NA	NA	NA	NA	NA	NA	NA	NA	NA	NA	NA	NA	NA	NA
198	VT_Chittenden	NA	Alabama	AK	2020-01-22	2020-01-22	NA	NA	NA	NA	NA	NA	NA	NA	NA	NA	NA	NA	NA	NA	NA	NA	NA	NA	NA	NA	NA	NA	NA	NA	NA	NA	NA	NA	NA	NA	NA	NA	NA	NA	NA
199	VA_Arlington	NA	Alabama	AK	2020-01-22	2020-01-22	NA	NA	NA	NA	NA	NA	NA	NA	NA	NA	NA	NA	NA	NA	NA	NA	NA	NA	NA	NA	NA	NA	NA	NA	NA	NA	NA	NA	NA	NA	NA	NA	NA	NA	NA
200	WA_Island	NA	Alabama	AK	2020-01-22	2020-01-22	NA	NA	NA	NA	NA	NA	NA	NA	NA	NA	NA	NA	NA	NA	NA	NA	NA	NA	NA	NA	NA	NA	NA	NA	NA	NA	NA	NA	NA	NA	NA	NA	NA	NA	NA
201	WA_Thurston	NA	Alabama	AK	2020-01-22	2020-01-22	NA	NA	NA	NA	NA	NA	NA	NA	NA	NA	NA	NA	NA	NA	NA	NA	NA	NA	NA	NA	NA	NA	NA	NA	NA	NA	NA	NA	NA	NA	NA	NA	NA	NA	NA
202	WI_Fond du Lac	NA	Alabama	AK	2020-01-22	2020-01-22	NA	NA	NA	NA	NA	NA	NA	NA	NA	NA	NA	NA	NA	NA	NA	NA	NA	NA	NA	NA	NA	NA	NA	NA	NA	NA	NA	NA	NA	NA	NA	NA	NA	NA	NA
203	WI_Waukesha	NA	Alabama	AK	2020-01-22	2020-01-22	NA	NA	NA	NA	NA	NA	NA	NA	NA	NA	NA	NA	NA	NA	NA	NA	NA	NA	NA	NA	NA	NA	NA	NA	NA	NA	NA	NA	NA	NA	NA	NA	NA	NA	NA
204	WY_Sheridan	NA	Alabama	AK	2020-01-22	2020-01-22	NA	NA	NA	NA	NA	NA	NA	NA	NA	NA	NA	NA	NA	NA	NA	NA	NA	NA	NA	NA	NA	NA	NA	NA	NA	NA	NA	NA	NA	NA	NA	NA	NA	NA	NA
205	AK_Anchorage	NA	Alabama	AK	2020-01-22	2020-01-22	NA	NA	NA	NA	NA	NA	NA	NA	NA	NA	NA	NA	NA	NA	NA	NA	NA	NA	NA	NA	NA	NA	NA	NA	NA	NA	NA	NA	NA	NA	NA	NA	NA	NA	NA
206	AR_Pulaski	NA	Alabama	AK	2020-01-22	2020-01-22	NA	NA	NA	NA	NA	NA	NA	NA	NA	NA	NA	NA	NA	NA	NA	NA	NA	NA	NA	NA	NA	NA	NA	NA	NA	NA	NA	NA	NA	NA	NA	NA	NA	NA	NA
207	CA_Tulare	NA	Alabama	AK	2020-01-22	2020-01-22	NA	NA	NA	NA	NA	NA	NA	NA	NA	NA	NA	NA	NA	NA	NA	NA	NA	NA	NA	NA	NA	NA	NA	NA	NA	NA	NA	NA	NA	NA	NA	NA	NA	NA	NA
208	CO_Adams	8001	Colorado	CO	2020-03-13	2020-05-05	54	2.39789527279837	0.02	-0.0156655883492766	0.00374870392783173	-0.003050738314031	0.00461343480702406	-0.00318635954363452	0.0298416081019569	-0.00217809240834362	-0.00280970781266927	0.0469438502540719	0.0263813942463499	-0.0371188002392193	-0.0654934058571428	0.0332159839106741	0.000799750919111455	0.0162784277492756	0.0298416081019569	0.086880681480308	0.0442854675473429	-0.0111947574490829	-0.050045227236255	-0.0169806696228671	0.0223302910388436	0.0785382946946301	0.0563675635589295	-0.00914902312597769	-0.0435730847780356	-0.0209540075021957	-0.00516680709178348	0.039395613309001	0.023331427595721	-0.0342256695408392	-0.0782504982113807
209	CT_Litchfield	9005	Connecticut	CT	2020-03-16	2020-05-05	51	2.30258509299405	0.02	0.0377558127450186	0.00384840400362108	0.0376702461038504	0.0300363412883667	-0.00678975615224978	0.0305220206042837	-0.00837712468934801	-0.0108024691882346	0.0537184013151984	0.0209471307315166	-0.0350503391235771	-0.0794286572158977	-0.0485742878473558	0.000799875796413582	-0.0404205660577708	0.0305220206042837	0.050287005430244	-0.00683871936753919	-0.083091368730772	-0.114677999031479	0.0426064253159025	-0.0059852798059159	0.0512944632764056	0.0204475011066232	-0.0396184117699761	-0.0752899803991102	-0.0463154045972036	-0.0417952732421207	0.0434530348927084	-0.00335464740851359	-0.0796171726815839	-0.115398917649536
210	FL_Clay	NA	Alabama	AK	2020-01-22	2020-01-22	NA	NA	NA	NA	NA	NA	NA	NA	NA	NA	NA	NA	NA	NA	NA	NA	NA	NA	NA	NA	NA	NA	NA	NA	NA	NA	NA	NA	NA	NA	NA	NA	NA	NA	NA
211	FL_Duval	NA	Alabama	AK	2020-01-22	2020-01-22	NA	NA	NA	NA	NA	NA	NA	NA	NA	NA	NA	NA	NA	NA	NA	NA	NA	NA	NA	NA	NA	NA	NA	NA	NA	NA	NA	NA	NA	NA	NA	NA	NA	NA	NA
212	FL_Palm Beach	12099	Florida	FL	2020-03-04	2020-05-05	63	2.83321334405622	0.02	0.0903837489825716	0.00447510660196436	0.0918765057137335	0.0840826507180025	0.00438721170501477	0.0330702625977457	-0.00361573613728233	-0.00850737539120437	0.071757497491331	0.0342867060233583	-0.0285676653574606	-0.0613448187558333	0.0249434053413411	0.000799859030648963	0.0248648946737962	0.0330702625977457	0.0745741261179984	0.0558286604795736	-0.00589732104735454	-0.0345608341697422	-0.0123385330043419	0.0339115160061815	0.102098527377481	0.0666310329409423	-0.00134100688322613	-0.0384471225030763	0.0366536168495561	-0.020606950445315	0.0484030050078468	0.00768158324729518	-0.0499859865214766	-0.0981338970934438
213	FL_Sarasota	NA	Alabama	AK	2020-01-22	2020-01-22	NA	NA	NA	NA	NA	NA	NA	NA	NA	NA	NA	NA	NA	NA	NA	NA	NA	NA	NA	NA	NA	NA	NA	NA	NA	NA	NA	NA	NA	NA	NA	NA	NA	NA	NA
214	FL_Seminole	NA	Alabama	AK	2020-01-22	2020-01-22	NA	NA	NA	NA	NA	NA	NA	NA	NA	NA	NA	NA	NA	NA	NA	NA	NA	NA	NA	NA	NA	NA	NA	NA	NA	NA	NA	NA	NA	NA	NA	NA	NA	NA	NA
215	IA_Carroll	NA	Alabama	AK	2020-01-22	2020-01-22	NA	NA	NA	NA	NA	NA	NA	NA	NA	NA	NA	NA	NA	NA	NA	NA	NA	NA	NA	NA	NA	NA	NA	NA	NA	NA	NA	NA	NA	NA	NA	NA	NA	NA	NA
216	KS_Wyandotte	NA	Alabama	AK	2020-01-22	2020-01-22	NA	NA	NA	NA	NA	NA	NA	NA	NA	NA	NA	NA	NA	NA	NA	NA	NA	NA	NA	NA	NA	NA	NA	NA	NA	NA	NA	NA	NA	NA	NA	NA	NA	NA	NA
217	KY_Montgomery	NA	Alabama	AK	2020-01-22	2020-01-22	NA	NA	NA	NA	NA	NA	NA	NA	NA	NA	NA	NA	NA	NA	NA	NA	NA	NA	NA	NA	NA	NA	NA	NA	NA	NA	NA	NA	NA	NA	NA	NA	NA	NA	NA
218	ME_Androscoggin	NA	Alabama	AK	2020-01-22	2020-01-22	NA	NA	NA	NA	NA	NA	NA	NA	NA	NA	NA	NA	NA	NA	NA	NA	NA	NA	NA	NA	NA	NA	NA	NA	NA	NA	NA	NA	NA	NA	NA	NA	NA	NA	NA
219	MI_Ingham	NA	Alabama	AK	2020-01-22	2020-01-22	NA	NA	NA	NA	NA	NA	NA	NA	NA	NA	NA	NA	NA	NA	NA	NA	NA	NA	NA	NA	NA	NA	NA	NA	NA	NA	NA	NA	NA	NA	NA	NA	NA	NA	NA
220	MI_Kent	NA	Alabama	AK	2020-01-22	2020-01-22	NA	NA	NA	NA	NA	NA	NA	NA	NA	NA	NA	NA	NA	NA	NA	NA	NA	NA	NA	NA	NA	NA	NA	NA	NA	NA	NA	NA	NA	NA	NA	NA	NA	NA	NA
221	MI_Montcalm	NA	Alabama	AK	2020-01-22	2020-01-22	NA	NA	NA	NA	NA	NA	NA	NA	NA	NA	NA	NA	NA	NA	NA	NA	NA	NA	NA	NA	NA	NA	NA	NA	NA	NA	NA	NA	NA	NA	NA	NA	NA	NA	NA
222	MI_St. Clair	NA	Alabama	AK	2020-01-22	2020-01-22	NA	NA	NA	NA	NA	NA	NA	NA	NA	NA	NA	NA	NA	NA	NA	NA	NA	NA	NA	NA	NA	NA	NA	NA	NA	NA	NA	NA	NA	NA	NA	NA	NA	NA	NA
223	MI_Washtenaw	NA	Alabama	AK	2020-01-22	2020-01-22	NA	NA	NA	NA	NA	NA	NA	NA	NA	NA	NA	NA	NA	NA	NA	NA	NA	NA	NA	NA	NA	NA	NA	NA	NA	NA	NA	NA	NA	NA	NA	NA	NA	NA	NA
224	MN_Dakota	NA	Alabama	AK	2020-01-22	2020-01-22	NA	NA	NA	NA	NA	NA	NA	NA	NA	NA	NA	NA	NA	NA	NA	NA	NA	NA	NA	NA	NA	NA	NA	NA	NA	NA	NA	NA	NA	NA	NA	NA	NA	NA	NA
225	MN_Hennepin	27053	Minnesota	MN	2020-03-13	2020-05-05	54	3.36729582998647	0.02	0.13642459805241	0.00413181880448026	0.129808811299167	0.12359030629833	0.107377543720598	0.0298679732823951	0.101906455320127	0.0954576074449919	0.162868090322726	0.13677311740792	0.0720090411018253	0.0304530745981951	0.00929078892177225	0.000799664074222176	0.00215586037428221	0.0298679732823951	0.0567831342929998	0.0319312944692769	-0.0267069199527782	-0.0534787059322366	0.13642459805241	0.107377543720598	0.162868090322726	0.13677311740792	0.0720090411018253	0.0304530745981951	-0.0202956725431924	-0.0297370205242122	0.0178290740642009	-0.00381998587971843	-0.0585300516451797	-0.0862281454296982
226	MN_Stearns	NA	Alabama	AK	2020-01-22	2020-01-22	NA	NA	NA	NA	NA	NA	NA	NA	NA	NA	NA	NA	NA	NA	NA	NA	NA	NA	NA	NA	NA	NA	NA	NA	NA	NA	NA	NA	NA	NA	NA	NA	NA	NA	NA
227	MO_Greene	NA	Alabama	AK	2020-01-22	2020-01-22	NA	NA	NA	NA	NA	NA	NA	NA	NA	NA	NA	NA	NA	NA	NA	NA	NA	NA	NA	NA	NA	NA	NA	NA	NA	NA	NA	NA	NA	NA	NA	NA	NA	NA	NA
228	NE_Cass	NA	Alabama	AK	2020-01-22	2020-01-22	NA	NA	NA	NA	NA	NA	NA	NA	NA	NA	NA	NA	NA	NA	NA	NA	NA	NA	NA	NA	NA	NA	NA	NA	NA	NA	NA	NA	NA	NA	NA	NA	NA	NA	NA
229	NV_Carson City	NA	Alabama	AK	2020-01-22	2020-01-22	NA	NA	NA	NA	NA	NA	NA	NA	NA	NA	NA	NA	NA	NA	NA	NA	NA	NA	NA	NA	NA	NA	NA	NA	NA	NA	NA	NA	NA	NA	NA	NA	NA	NA	NA
230	NJ_Essex	34013	New Jersey	NJ	2020-03-03	2020-05-05	64	4.62497281328427	0.024551784255858	0.215894608629076	0.00565156628880859	0.208334755835681	0.197018552697114	0.107720304371571	0.0363046319023454	0.0931428059721772	0.0787478500156245	0.170486032209632	0.142096576773355	0.0686582565725675	0.0251110698751137	-0.0841652299817118	0.00120511829064314	-0.0858796853194829	0.0363046319023454	-0.00853462522543885	-0.0486012090721263	-0.124028016689596	-0.203346396499979	0.215894608629076	0.107720304371571	0.170486032209632	0.142096576773355	0.0686582565725675	0.0251110698751137	-0.0832965705460722	-0.0860189572050486	0.011843117824287	-0.0411865309707487	-0.127845845983052	-0.200321779868808
231	NJ_Morris	34027	New Jersey	NJ	2020-03-06	2020-05-05	61	3.40119738166216	0.02	0.109448874452859	0.00422044489456392	0.112305175812335	0.10951975344494	0.0343624873997097	0.0320868737075611	0.0271000047315621	0.0209784565408977	0.0952215649149377	0.0631173034870678	0.00316030949903424	-0.037364534140366	-0.0466018477921012	0.00079985264326253	-0.0458711602466863	0.0320868737075611	0.0104876108258567	-0.0158547502954275	-0.07400777671485	-0.107338650462049	0.109448874452859	0.0343624873997097	0.0952215649149377	0.0631173034870678	0.00316030949903424	-0.037364534140366	-0.0464360134733234	-0.0461876266893037	0.0139235302460431	-0.0162809408448141	-0.0756761911499788	-0.106698146509732
232	NJ_Unknown	NA	Alabama	AK	2020-01-22	2020-01-22	NA	NA	NA	NA	NA	NA	NA	NA	NA	NA	NA	NA	NA	NA	NA	NA	NA	NA	NA	NA	NA	NA	NA	NA	NA	NA	NA	NA	NA	NA	NA	NA	NA	NA	NA
233	NY_Albany	36001	New York	NY	2020-03-14	2020-05-05	53	3.13549421592915	0.02	0.0130862789007432	0.00411399680364402	0.0065132147781387	0.00769547474911853	0.0432170116796585	0.028329902376799	0.0483072964478858	0.0523943627876579	0.0966580438450432	0.0724766207693507	0.0134745493031666	-0.0189177399769576	-0.0424904723359093	0.000799767047781197	-0.0402808241478334	0.028329902376799	0.0288451012729306	-0.0121476164053627	-0.0753899221887846	-0.100864982106968	0.0102724987741186	0.0678739428317449	0.12922439862576	0.0975085179673275	0.0390759610883633	-0.00122418915301336	-0.0279525756059476	-0.0407551017940788	0.0245667900539586	-0.0098246634344804	-0.0755277364085567	-0.103581029583398
234	NY_Delaware	NA	Alabama	AK	2020-01-22	2020-01-22	NA	NA	NA	NA	NA	NA	NA	NA	NA	NA	NA	NA	NA	NA	NA	NA	NA	NA	NA	NA	NA	NA	NA	NA	NA	NA	NA	NA	NA	NA	NA	NA	NA	NA	NA
235	NY_Dutchess	36027	New York	NY	2020-03-08	2020-05-05	59	2.39789527279837	0.02	0.0560219015723359	0.00415203069731536	0.0628359994384045	0.0559235897207466	0.0123432982355852	0.0342931737554713	0.00728833679034224	0.00668262401970381	0.0826550876906307	0.0385210390101045	-0.0167436628568566	-0.0728669628277556	-0.012138130591156	0.00079972466886198	-0.0110796986427149	0.0342931737554713	0.042800526598483	0.0145003968025387	-0.0429167045459472	-0.0730486742380081	-0.0297047475859921	0.0368304694373853	0.0957484771891622	0.0647705986434422	0.00863168729593399	-0.0321104444935371	0.0300054059558907	-0.0148471997993447	0.0419125959872125	0.0124173560558083	-0.0420112605921094	-0.0642558485937605
236	NY_Herkimer	NA	Alabama	AK	2020-01-22	2020-01-22	NA	NA	NA	NA	NA	NA	NA	NA	NA	NA	NA	NA	NA	NA	NA	NA	NA	NA	NA	NA	NA	NA	NA	NA	NA	NA	NA	NA	NA	NA	NA	NA	NA	NA	NA
237	NY_Orange	36071	New York	NY	2020-03-08	2020-05-05	59	3.73766961828337	0.02	0.0980670275673449	0.00446929308348013	0.104078171255333	0.0965028658658286	0.0347553071660466	0.0316079921308073	0.0270154438884207	0.0228960203692814	0.0880899071965872	0.0638662583424862	-0.000335005599712911	-0.0327269809693673	-0.102012178179417	0.000799881443406814	-0.0849995226948983	0.0316079921308073	-0.00366057045193358	-0.0509222410742163	-0.119898222882238	-0.157230766642028	0.0980670275673449	0.0347553071660466	0.0880899071965872	0.0638662583424862	-0.000335005599712911	-0.0327269809693673	-0.102012178179417	-0.0849995226948983	-0.00366057045193358	-0.0509222410742163	-0.119898222882238	-0.157230766642028
238	NC_Cabarrus	NA	Alabama	AK	2020-01-22	2020-01-22	NA	NA	NA	NA	NA	NA	NA	NA	NA	NA	NA	NA	NA	NA	NA	NA	NA	NA	NA	NA	NA	NA	NA	NA	NA	NA	NA	NA	NA	NA	NA	NA	NA	NA	NA
239	NC_Forsyth	NA	Alabama	AK	2020-01-22	2020-01-22	NA	NA	NA	NA	NA	NA	NA	NA	NA	NA	NA	NA	NA	NA	NA	NA	NA	NA	NA	NA	NA	NA	NA	NA	NA	NA	NA	NA	NA	NA	NA	NA	NA	NA	NA
240	NC_Johnston	NA	Alabama	AK	2020-01-22	2020-01-22	NA	NA	NA	NA	NA	NA	NA	NA	NA	NA	NA	NA	NA	NA	NA	NA	NA	NA	NA	NA	NA	NA	NA	NA	NA	NA	NA	NA	NA	NA	NA	NA	NA	NA	NA
241	NC_Mecklenburg	NA	Alabama	AK	2020-01-22	2020-01-22	NA	NA	NA	NA	NA	NA	NA	NA	NA	NA	NA	NA	NA	NA	NA	NA	NA	NA	NA	NA	NA	NA	NA	NA	NA	NA	NA	NA	NA	NA	NA	NA	NA	NA	NA
242	NC_Onslow	NA	Alabama	AK	2020-01-22	2020-01-22	NA	NA	NA	NA	NA	NA	NA	NA	NA	NA	NA	NA	NA	NA	NA	NA	NA	NA	NA	NA	NA	NA	NA	NA	NA	NA	NA	NA	NA	NA	NA	NA	NA	NA	NA
243	OH_Trumbull	NA	Alabama	AK	2020-01-22	2020-01-22	NA	NA	NA	NA	NA	NA	NA	NA	NA	NA	NA	NA	NA	NA	NA	NA	NA	NA	NA	NA	NA	NA	NA	NA	NA	NA	NA	NA	NA	NA	NA	NA	NA	NA	NA
244	OR_Clackamas	NA	Alabama	AK	2020-01-22	2020-01-22	NA	NA	NA	NA	NA	NA	NA	NA	NA	NA	NA	NA	NA	NA	NA	NA	NA	NA	NA	NA	NA	NA	NA	NA	NA	NA	NA	NA	NA	NA	NA	NA	NA	NA	NA
245	PA_Northampton	42095	Pennsylvania	PA	2020-03-19	2020-05-05	48	3.40119738166216	0.02	0.00377397735831454	0.00456255821902272	0.00324095311393919	0.0135008793425373	0.0237089633761363	0.0297886207267318	0.0238263305499205	0.0252500042419717	0.0811411612514722	0.0532874920818239	-0.00882143465128104	-0.0320240111639662	0.0971510903652029	0.000799847059476768	0.0852867482652459	0.0297886207267318	0.16505353076994	0.114131349506109	0.053879498344795	0.0331743413608394	0.0562236581079094	0.0871839072875713	0.180385374235645	0.117593168498956	0.0471548834614838	0.0121525123993616	-0.000616226002569891	0.0234689040565892	0.078810407966028	0.0456610134911364	-0.00286236460850322	-0.0415732204869171
246	PA_Pike	NA	Alabama	AK	2020-01-22	2020-01-22	NA	NA	NA	NA	NA	NA	NA	NA	NA	NA	NA	NA	NA	NA	NA	NA	NA	NA	NA	NA	NA	NA	NA	NA	NA	NA	NA	NA	NA	NA	NA	NA	NA	NA	NA
247	TN_Knox	NA	Alabama	AK	2020-01-22	2020-01-22	NA	NA	NA	NA	NA	NA	NA	NA	NA	NA	NA	NA	NA	NA	NA	NA	NA	NA	NA	NA	NA	NA	NA	NA	NA	NA	NA	NA	NA	NA	NA	NA	NA	NA	NA
248	VA_Alexandria city	NA	Alabama	AK	2020-01-22	2020-01-22	NA	NA	NA	NA	NA	NA	NA	NA	NA	NA	NA	NA	NA	NA	NA	NA	NA	NA	NA	NA	NA	NA	NA	NA	NA	NA	NA	NA	NA	NA	NA	NA	NA	NA	NA
249	VA_Hanover	NA	Alabama	AK	2020-01-22	2020-01-22	NA	NA	NA	NA	NA	NA	NA	NA	NA	NA	NA	NA	NA	NA	NA	NA	NA	NA	NA	NA	NA	NA	NA	NA	NA	NA	NA	NA	NA	NA	NA	NA	NA	NA	NA
250	VA_James City	NA	Alabama	AK	2020-01-22	2020-01-22	NA	NA	NA	NA	NA	NA	NA	NA	NA	NA	NA	NA	NA	NA	NA	NA	NA	NA	NA	NA	NA	NA	NA	NA	NA	NA	NA	NA	NA	NA	NA	NA	NA	NA	NA
251	VA_Prince Edward	NA	Alabama	AK	2020-01-22	2020-01-22	NA	NA	NA	NA	NA	NA	NA	NA	NA	NA	NA	NA	NA	NA	NA	NA	NA	NA	NA	NA	NA	NA	NA	NA	NA	NA	NA	NA	NA	NA	NA	NA	NA	NA	NA
252	VA_Prince William	NA	Alabama	AK	2020-01-22	2020-01-22	NA	NA	NA	NA	NA	NA	NA	NA	NA	NA	NA	NA	NA	NA	NA	NA	NA	NA	NA	NA	NA	NA	NA	NA	NA	NA	NA	NA	NA	NA	NA	NA	NA	NA	NA
253	WA_Columbia	NA	Alabama	AK	2020-01-22	2020-01-22	NA	NA	NA	NA	NA	NA	NA	NA	NA	NA	NA	NA	NA	NA	NA	NA	NA	NA	NA	NA	NA	NA	NA	NA	NA	NA	NA	NA	NA	NA	NA	NA	NA	NA	NA
254	WA_Grays Harbor	NA	Alabama	AK	2020-01-22	2020-01-22	NA	NA	NA	NA	NA	NA	NA	NA	NA	NA	NA	NA	NA	NA	NA	NA	NA	NA	NA	NA	NA	NA	NA	NA	NA	NA	NA	NA	NA	NA	NA	NA	NA	NA	NA
255	WA_Yakima	NA	Alabama	AK	2020-01-22	2020-01-22	NA	NA	NA	NA	NA	NA	NA	NA	NA	NA	NA	NA	NA	NA	NA	NA	NA	NA	NA	NA	NA	NA	NA	NA	NA	NA	NA	NA	NA	NA	NA	NA	NA	NA	NA
256	AL_Elmore	NA	Alabama	AK	2020-01-22	2020-01-22	NA	NA	NA	NA	NA	NA	NA	NA	NA	NA	NA	NA	NA	NA	NA	NA	NA	NA	NA	NA	NA	NA	NA	NA	NA	NA	NA	NA	NA	NA	NA	NA	NA	NA	NA
257	AL_Jefferson	NA	Alabama	AK	2020-01-22	2020-01-22	NA	NA	NA	NA	NA	NA	NA	NA	NA	NA	NA	NA	NA	NA	NA	NA	NA	NA	NA	NA	NA	NA	NA	NA	NA	NA	NA	NA	NA	NA	NA	NA	NA	NA	NA
258	AL_Limestone	NA	Alabama	AK	2020-01-22	2020-01-22	NA	NA	NA	NA	NA	NA	NA	NA	NA	NA	NA	NA	NA	NA	NA	NA	NA	NA	NA	NA	NA	NA	NA	NA	NA	NA	NA	NA	NA	NA	NA	NA	NA	NA	NA
259	AL_Montgomery	NA	Alabama	AK	2020-01-22	2020-01-22	NA	NA	NA	NA	NA	NA	NA	NA	NA	NA	NA	NA	NA	NA	NA	NA	NA	NA	NA	NA	NA	NA	NA	NA	NA	NA	NA	NA	NA	NA	NA	NA	NA	NA	NA
260	AL_Tuscaloosa	NA	Alabama	AK	2020-01-22	2020-01-22	NA	NA	NA	NA	NA	NA	NA	NA	NA	NA	NA	NA	NA	NA	NA	NA	NA	NA	NA	NA	NA	NA	NA	NA	NA	NA	NA	NA	NA	NA	NA	NA	NA	NA	NA
261	CA_San Benito	NA	Alabama	AK	2020-01-22	2020-01-22	NA	NA	NA	NA	NA	NA	NA	NA	NA	NA	NA	NA	NA	NA	NA	NA	NA	NA	NA	NA	NA	NA	NA	NA	NA	NA	NA	NA	NA	NA	NA	NA	NA	NA	NA
262	CO_Clear Creek	NA	Alabama	AK	2020-01-22	2020-01-22	NA	NA	NA	NA	NA	NA	NA	NA	NA	NA	NA	NA	NA	NA	NA	NA	NA	NA	NA	NA	NA	NA	NA	NA	NA	NA	NA	NA	NA	NA	NA	NA	NA	NA	NA
263	CO_Pueblo	NA	Alabama	AK	2020-01-22	2020-01-22	NA	NA	NA	NA	NA	NA	NA	NA	NA	NA	NA	NA	NA	NA	NA	NA	NA	NA	NA	NA	NA	NA	NA	NA	NA	NA	NA	NA	NA	NA	NA	NA	NA	NA	NA
264	CO_Routt	NA	Alabama	AK	2020-01-22	2020-01-22	NA	NA	NA	NA	NA	NA	NA	NA	NA	NA	NA	NA	NA	NA	NA	NA	NA	NA	NA	NA	NA	NA	NA	NA	NA	NA	NA	NA	NA	NA	NA	NA	NA	NA	NA
265	CO_Summit	NA	Alabama	AK	2020-01-22	2020-01-22	NA	NA	NA	NA	NA	NA	NA	NA	NA	NA	NA	NA	NA	NA	NA	NA	NA	NA	NA	NA	NA	NA	NA	NA	NA	NA	NA	NA	NA	NA	NA	NA	NA	NA	NA
266	CO_Weld	8123	Colorado	CO	2020-03-08	2020-05-05	59	2.484906649788	0.02	0.0565561234519653	0.00386781879557942	0.0458687512329621	0.0424269368343072	-0.00244422885719119	0.0308077026870537	-0.00715844276655375	-0.0104136121885678	0.061817752872794	0.0266771901094629	-0.0334251666612189	-0.0666516624537421	-0.0535187765980038	0.000799879238174095	-0.0442273225296109	0.0308077026870537	0.0370623074479935	-0.00657919034754162	-0.0801390237944652	-0.119406003234161	0.0565561234519653	-0.00244422885719119	0.061817752872794	0.0266771901094629	-0.0334251666612189	-0.0666516624537421	-0.0402581639912505	-0.0453933039084168	0.028625366542437	-0.00702412732751206	-0.0812011403907467	-0.122617160909512
267	FL_Orange	NA	Alabama	AK	2020-01-22	2020-01-22	NA	NA	NA	NA	NA	NA	NA	NA	NA	NA	NA	NA	NA	NA	NA	NA	NA	NA	NA	NA	NA	NA	NA	NA	NA	NA	NA	NA	NA	NA	NA	NA	NA	NA	NA
268	FL_Osceola	NA	Alabama	AK	2020-01-22	2020-01-22	NA	NA	NA	NA	NA	NA	NA	NA	NA	NA	NA	NA	NA	NA	NA	NA	NA	NA	NA	NA	NA	NA	NA	NA	NA	NA	NA	NA	NA	NA	NA	NA	NA	NA	NA
269	GA_Gordon	NA	Alabama	AK	2020-01-22	2020-01-22	NA	NA	NA	NA	NA	NA	NA	NA	NA	NA	NA	NA	NA	NA	NA	NA	NA	NA	NA	NA	NA	NA	NA	NA	NA	NA	NA	NA	NA	NA	NA	NA	NA	NA	NA
270	GA_Henry	NA	Alabama	AK	2020-01-22	2020-01-22	NA	NA	NA	NA	NA	NA	NA	NA	NA	NA	NA	NA	NA	NA	NA	NA	NA	NA	NA	NA	NA	NA	NA	NA	NA	NA	NA	NA	NA	NA	NA	NA	NA	NA	NA
271	ID_Ada	NA	Alabama	AK	2020-01-22	2020-01-22	NA	NA	NA	NA	NA	NA	NA	NA	NA	NA	NA	NA	NA	NA	NA	NA	NA	NA	NA	NA	NA	NA	NA	NA	NA	NA	NA	NA	NA	NA	NA	NA	NA	NA	NA
272	IA_Harrison	NA	Alabama	AK	2020-01-22	2020-01-22	NA	NA	NA	NA	NA	NA	NA	NA	NA	NA	NA	NA	NA	NA	NA	NA	NA	NA	NA	NA	NA	NA	NA	NA	NA	NA	NA	NA	NA	NA	NA	NA	NA	NA	NA
273	KS_Butler	NA	Alabama	AK	2020-01-22	2020-01-22	NA	NA	NA	NA	NA	NA	NA	NA	NA	NA	NA	NA	NA	NA	NA	NA	NA	NA	NA	NA	NA	NA	NA	NA	NA	NA	NA	NA	NA	NA	NA	NA	NA	NA	NA
274	LA_St. Charles	NA	Alabama	AK	2020-01-22	2020-01-22	NA	NA	NA	NA	NA	NA	NA	NA	NA	NA	NA	NA	NA	NA	NA	NA	NA	NA	NA	NA	NA	NA	NA	NA	NA	NA	NA	NA	NA	NA	NA	NA	NA	NA	NA
275	LA_St. Tammany	22103	Louisiana	LA	2020-03-12	2020-05-05	55	2.19722457733622	0.02	0.0661933764181916	0.00396321377814167	0.0571340260871065	0.0552657763204476	0.00412057842215814	0.0298762166824252	-0.000425728747903873	-0.00507396546786713	0.0662572194839685	0.034471805187419	-0.0268692573069975	-0.0640657179477604	-0.0308961408179415	0.000799827654878396	-0.0239628780752878	0.0298762166824252	0.0466064900250051	0.00400464150284271	-0.0558894781097221	-0.0935373017888359	0.0661933764181916	0.00412057842215814	0.0662572194839685	0.034471805187419	-0.0268692573069975	-0.0640657179477604	0.00140708897854516	-0.026894235834332	0.0451161768750574	0.00584891906112301	-0.0569771110119456	-0.126630872607765
276	LA_Terrebonne	NA	Alabama	AK	2020-01-22	2020-01-22	NA	NA	NA	NA	NA	NA	NA	NA	NA	NA	NA	NA	NA	NA	NA	NA	NA	NA	NA	NA	NA	NA	NA	NA	NA	NA	NA	NA	NA	NA	NA	NA	NA	NA	NA
277	ME_Cumberland	NA	Alabama	AK	2020-01-22	2020-01-22	NA	NA	NA	NA	NA	NA	NA	NA	NA	NA	NA	NA	NA	NA	NA	NA	NA	NA	NA	NA	NA	NA	NA	NA	NA	NA	NA	NA	NA	NA	NA	NA	NA	NA	NA
278	MD_Anne Arundel	24003	Maryland	MD	2020-03-16	2020-05-05	51	2.07944154167984	0.02	0.056978522220433	0.0037152275962417	0.0696698547409263	0.0650848560034975	0.0231983742754324	0.0325140161489571	0.0195944773992978	0.0169190165889735	0.0734642952994948	0.0558263197512517	-0.00456519208639882	-0.0438487331156754	-0.0679833142579835	0.00079980728334874	-0.0652207310653955	0.0325140161489571	0.0161498824139113	-0.0351426019399352	-0.0964497707170074	-0.138667225577224	0.056978522220433	0.0231983742754324	0.0734642952994948	0.0558263197512517	-0.00456519208639882	-0.0438487331156754	-0.0499070451346855	-0.0658644710063485	0.0166124218403461	-0.0362782851335318	-0.097502004383527	-0.135787364374944
279	MD_Charles	NA	Alabama	AK	2020-01-22	2020-01-22	NA	NA	NA	NA	NA	NA	NA	NA	NA	NA	NA	NA	NA	NA	NA	NA	NA	NA	NA	NA	NA	NA	NA	NA	NA	NA	NA	NA	NA	NA	NA	NA	NA	NA	NA
280	MI_Bay	NA	Alabama	AK	2020-01-22	2020-01-22	NA	NA	NA	NA	NA	NA	NA	NA	NA	NA	NA	NA	NA	NA	NA	NA	NA	NA	NA	NA	NA	NA	NA	NA	NA	NA	NA	NA	NA	NA	NA	NA	NA	NA	NA
281	MI_Charlevoix	NA	Alabama	AK	2020-01-22	2020-01-22	NA	NA	NA	NA	NA	NA	NA	NA	NA	NA	NA	NA	NA	NA	NA	NA	NA	NA	NA	NA	NA	NA	NA	NA	NA	NA	NA	NA	NA	NA	NA	NA	NA	NA	NA
282	MI_Leelanau	NA	Alabama	AK	2020-01-22	2020-01-22	NA	NA	NA	NA	NA	NA	NA	NA	NA	NA	NA	NA	NA	NA	NA	NA	NA	NA	NA	NA	NA	NA	NA	NA	NA	NA	NA	NA	NA	NA	NA	NA	NA	NA	NA
283	MI_Macomb	26099	Michigan	MI	2020-03-04	2020-05-05	63	3.97029191355212	0.0220202327914608	0.165384244396402	0.00439150582599819	0.154269880226592	0.139573106576173	0.073242429921326	0.0318072387840011	0.0629972123637953	0.0538976604978062	0.128152160334443	0.105124536035525	0.0426133685759932	-0.013663871921981	0.00256173944362729	0.000969472141319554	-0.0132833481947095	0.0318072387840011	0.0653937660968963	0.0205212323617211	-0.0456356980086891	-0.086692749859002	0.165384244396402	0.073242429921326	0.128152160334443	0.105124536035525	0.0426133685759932	-0.013663871921981	-0.0768080946329305	-0.0644720235018586	-0.00713196493525979	-0.0344201227542833	-0.101668787737854	-0.127646248709536
284	MN_Wright	NA	Alabama	AK	2020-01-22	2020-01-22	NA	NA	NA	NA	NA	NA	NA	NA	NA	NA	NA	NA	NA	NA	NA	NA	NA	NA	NA	NA	NA	NA	NA	NA	NA	NA	NA	NA	NA	NA	NA	NA	NA	NA	NA
285	MS_Copiah	NA	Alabama	AK	2020-01-22	2020-01-22	NA	NA	NA	NA	NA	NA	NA	NA	NA	NA	NA	NA	NA	NA	NA	NA	NA	NA	NA	NA	NA	NA	NA	NA	NA	NA	NA	NA	NA	NA	NA	NA	NA	NA	NA
286	MS_Leflore	NA	Alabama	AK	2020-01-22	2020-01-22	NA	NA	NA	NA	NA	NA	NA	NA	NA	NA	NA	NA	NA	NA	NA	NA	NA	NA	NA	NA	NA	NA	NA	NA	NA	NA	NA	NA	NA	NA	NA	NA	NA	NA	NA
287	MS_Pearl River	NA	Alabama	AK	2020-01-22	2020-01-22	NA	NA	NA	NA	NA	NA	NA	NA	NA	NA	NA	NA	NA	NA	NA	NA	NA	NA	NA	NA	NA	NA	NA	NA	NA	NA	NA	NA	NA	NA	NA	NA	NA	NA	NA
288	MO_Henry	NA	Alabama	AK	2020-01-22	2020-01-22	NA	NA	NA	NA	NA	NA	NA	NA	NA	NA	NA	NA	NA	NA	NA	NA	NA	NA	NA	NA	NA	NA	NA	NA	NA	NA	NA	NA	NA	NA	NA	NA	NA	NA	NA
289	MT_Gallatin	NA	Alabama	AK	2020-01-22	2020-01-22	NA	NA	NA	NA	NA	NA	NA	NA	NA	NA	NA	NA	NA	NA	NA	NA	NA	NA	NA	NA	NA	NA	NA	NA	NA	NA	NA	NA	NA	NA	NA	NA	NA	NA	NA
290	MT_Lewis and Clark	NA	Alabama	AK	2020-01-22	2020-01-22	NA	NA	NA	NA	NA	NA	NA	NA	NA	NA	NA	NA	NA	NA	NA	NA	NA	NA	NA	NA	NA	NA	NA	NA	NA	NA	NA	NA	NA	NA	NA	NA	NA	NA	NA
291	MT_Silver Bow	NA	Alabama	AK	2020-01-22	2020-01-22	NA	NA	NA	NA	NA	NA	NA	NA	NA	NA	NA	NA	NA	NA	NA	NA	NA	NA	NA	NA	NA	NA	NA	NA	NA	NA	NA	NA	NA	NA	NA	NA	NA	NA	NA
292	MT_Yellowstone	NA	Alabama	AK	2020-01-22	2020-01-22	NA	NA	NA	NA	NA	NA	NA	NA	NA	NA	NA	NA	NA	NA	NA	NA	NA	NA	NA	NA	NA	NA	NA	NA	NA	NA	NA	NA	NA	NA	NA	NA	NA	NA	NA
293	NJ_Ocean	34029	New Jersey	NJ	2020-03-06	2020-05-05	61	3.43398720448515	0.02	0.141416285199495	0.00373452916619893	0.142620713995629	0.136292253218189	0.056896279828988	0.0302213076092904	0.0483530686366107	0.0415022019136798	0.122693512683565	0.0839299147535298	0.0279005947490901	-0.00678829259534175	-0.0286559956879051	0.000799587234738879	-0.0270854497387457	0.0302213076092904	0.05035481479971	0.00100825666841031	-0.0571307481071712	-0.0902496527284954	0.141416285199495	0.056896279828988	0.122693512683565	0.0839299147535298	0.0279005947490901	-0.00678829259534175	-0.0283387164586917	-0.0308453877515285	0.0338195643897638	3.24095355531961e-07	-0.0654605800437662	-0.0916834529723325
294	NY_Schenectady	NA	Alabama	AK	2020-01-22	2020-01-22	NA	NA	NA	NA	NA	NA	NA	NA	NA	NA	NA	NA	NA	NA	NA	NA	NA	NA	NA	NA	NA	NA	NA	NA	NA	NA	NA	NA	NA	NA	NA	NA	NA	NA	NA
295	NC_Wayne	NA	Alabama	AK	2020-01-22	2020-01-22	NA	NA	NA	NA	NA	NA	NA	NA	NA	NA	NA	NA	NA	NA	NA	NA	NA	NA	NA	NA	NA	NA	NA	NA	NA	NA	NA	NA	NA	NA	NA	NA	NA	NA	NA
296	OK_Oklahoma	NA	Alabama	AK	2020-01-22	2020-01-22	NA	NA	NA	NA	NA	NA	NA	NA	NA	NA	NA	NA	NA	NA	NA	NA	NA	NA	NA	NA	NA	NA	NA	NA	NA	NA	NA	NA	NA	NA	NA	NA	NA	NA	NA
297	PA_Chester	42029	Pennsylvania	PA	2020-03-18	2020-05-05	49	3.43398720448515	0.02	0.0750960370015863	0.00432874180828954	0.0630449349544087	0.0590471885922668	0.0251507140824055	0.0333447138823711	0.0234069464341542	0.0222114941061	0.0968557551830354	0.0551597593290401	-0.00504110408537222	-0.0418190154526922	-0.00143577048535762	0.00079982842422548	0.00186036835866028	0.0333447138823711	0.0727929577007269	0.0371783827033462	-0.0317545420625765	-0.0617796650463554	0.0750960370015863	0.0251507140824055	0.0968557551830354	0.0551597593290401	-0.00504110408537222	-0.0418190154526922	0.0204798985309559	-0.000676433063927475	0.0781438966674278	0.0410912474438845	-0.0386976359339491	-0.081726719194778
298	PA_Cumberland	NA	Alabama	AK	2020-01-22	2020-01-22	NA	NA	NA	NA	NA	NA	NA	NA	NA	NA	NA	NA	NA	NA	NA	NA	NA	NA	NA	NA	NA	NA	NA	NA	NA	NA	NA	NA	NA	NA	NA	NA	NA	NA	NA
299	PA_Washington	NA	Alabama	AK	2020-01-22	2020-01-22	NA	NA	NA	NA	NA	NA	NA	NA	NA	NA	NA	NA	NA	NA	NA	NA	NA	NA	NA	NA	NA	NA	NA	NA	NA	NA	NA	NA	NA	NA	NA	NA	NA	NA	NA
300	PR_Unknown	NA	Alabama	AK	2020-01-22	2020-01-22	NA	NA	NA	NA	NA	NA	NA	NA	NA	NA	NA	NA	NA	NA	NA	NA	NA	NA	NA	NA	NA	NA	NA	NA	NA	NA	NA	NA	NA	NA	NA	NA	NA	NA	NA
301	SD_McCook	NA	Alabama	AK	2020-01-22	2020-01-22	NA	NA	NA	NA	NA	NA	NA	NA	NA	NA	NA	NA	NA	NA	NA	NA	NA	NA	NA	NA	NA	NA	NA	NA	NA	NA	NA	NA	NA	NA	NA	NA	NA	NA	NA
302	TN_Hamilton	NA	Alabama	AK	2020-01-22	2020-01-22	NA	NA	NA	NA	NA	NA	NA	NA	NA	NA	NA	NA	NA	NA	NA	NA	NA	NA	NA	NA	NA	NA	NA	NA	NA	NA	NA	NA	NA	NA	NA	NA	NA	NA	NA
303	TN_Jefferson	NA	Alabama	AK	2020-01-22	2020-01-22	NA	NA	NA	NA	NA	NA	NA	NA	NA	NA	NA	NA	NA	NA	NA	NA	NA	NA	NA	NA	NA	NA	NA	NA	NA	NA	NA	NA	NA	NA	NA	NA	NA	NA	NA
304	TN_Rutherford	NA	Alabama	AK	2020-01-22	2020-01-22	NA	NA	NA	NA	NA	NA	NA	NA	NA	NA	NA	NA	NA	NA	NA	NA	NA	NA	NA	NA	NA	NA	NA	NA	NA	NA	NA	NA	NA	NA	NA	NA	NA	NA	NA
305	TX_Bell	NA	Alabama	AK	2020-01-22	2020-01-22	NA	NA	NA	NA	NA	NA	NA	NA	NA	NA	NA	NA	NA	NA	NA	NA	NA	NA	NA	NA	NA	NA	NA	NA	NA	NA	NA	NA	NA	NA	NA	NA	NA	NA	NA
306	TX_El Paso	NA	Alabama	AK	2020-01-22	2020-01-22	NA	NA	NA	NA	NA	NA	NA	NA	NA	NA	NA	NA	NA	NA	NA	NA	NA	NA	NA	NA	NA	NA	NA	NA	NA	NA	NA	NA	NA	NA	NA	NA	NA	NA	NA
307	TX_Galveston	NA	Alabama	AK	2020-01-22	2020-01-22	NA	NA	NA	NA	NA	NA	NA	NA	NA	NA	NA	NA	NA	NA	NA	NA	NA	NA	NA	NA	NA	NA	NA	NA	NA	NA	NA	NA	NA	NA	NA	NA	NA	NA	NA
308	TX_Smith	NA	Alabama	AK	2020-01-22	2020-01-22	NA	NA	NA	NA	NA	NA	NA	NA	NA	NA	NA	NA	NA	NA	NA	NA	NA	NA	NA	NA	NA	NA	NA	NA	NA	NA	NA	NA	NA	NA	NA	NA	NA	NA	NA
309	TX_Travis	NA	Alabama	AK	2020-01-22	2020-01-22	NA	NA	NA	NA	NA	NA	NA	NA	NA	NA	NA	NA	NA	NA	NA	NA	NA	NA	NA	NA	NA	NA	NA	NA	NA	NA	NA	NA	NA	NA	NA	NA	NA	NA	NA
310	VA_Harrisonburg city	NA	Alabama	AK	2020-01-22	2020-01-22	NA	NA	NA	NA	NA	NA	NA	NA	NA	NA	NA	NA	NA	NA	NA	NA	NA	NA	NA	NA	NA	NA	NA	NA	NA	NA	NA	NA	NA	NA	NA	NA	NA	NA	NA
311	WA_Grant	NA	Alabama	AK	2020-01-22	2020-01-22	NA	NA	NA	NA	NA	NA	NA	NA	NA	NA	NA	NA	NA	NA	NA	NA	NA	NA	NA	NA	NA	NA	NA	NA	NA	NA	NA	NA	NA	NA	NA	NA	NA	NA	NA
312	WI_Milwaukee	55079	Wisconsin	WI	2020-03-08	2020-05-05	59	2.30258509299405	0.02	0.114323696226004	0.00385351946953646	0.126678024375656	0.117244496114253	0.0254017566667472	0.0296293550565918	0.0155322901813627	0.00582556838097555	0.0750180743325461	0.0547509300553802	-0.00281247900515054	-0.053898778718399	0.00725353293192239	0.000799740550427174	0.000841448628258471	0.0296293550565918	0.0711234498764674	0.030472137201743	-0.0342490097889972	-0.0652173662691144	0.114323696226004	0.0254017566667472	0.0750180743325461	0.0547509300553802	-0.00281247900515054	-0.053898778718399	0.00660755342345419	-0.0258597519901798	0.0270350125591284	0.00547445312319891	-0.0584399605578981	-0.0991454086197933
313	WI_Racine	NA	Alabama	AK	2020-01-22	2020-01-22	NA	NA	NA	NA	NA	NA	NA	NA	NA	NA	NA	NA	NA	NA	NA	NA	NA	NA	NA	NA	NA	NA	NA	NA	NA	NA	NA	NA	NA	NA	NA	NA	NA	NA	NA
314	WI_Sheboygan	NA	Alabama	AK	2020-01-22	2020-01-22	NA	NA	NA	NA	NA	NA	NA	NA	NA	NA	NA	NA	NA	NA	NA	NA	NA	NA	NA	NA	NA	NA	NA	NA	NA	NA	NA	NA	NA	NA	NA	NA	NA	NA	NA
315	WY_Fremont	NA	Alabama	AK	2020-01-22	2020-01-22	NA	NA	NA	NA	NA	NA	NA	NA	NA	NA	NA	NA	NA	NA	NA	NA	NA	NA	NA	NA	NA	NA	NA	NA	NA	NA	NA	NA	NA	NA	NA	NA	NA	NA	NA
316	AL_Baldwin	NA	Alabama	AK	2020-01-22	2020-01-22	NA	NA	NA	NA	NA	NA	NA	NA	NA	NA	NA	NA	NA	NA	NA	NA	NA	NA	NA	NA	NA	NA	NA	NA	NA	NA	NA	NA	NA	NA	NA	NA	NA	NA	NA
317	AZ_Graham	NA	Alabama	AK	2020-01-22	2020-01-22	NA	NA	NA	NA	NA	NA	NA	NA	NA	NA	NA	NA	NA	NA	NA	NA	NA	NA	NA	NA	NA	NA	NA	NA	NA	NA	NA	NA	NA	NA	NA	NA	NA	NA	NA
318	CA_San Luis Obispo	NA	Alabama	AK	2020-01-22	2020-01-22	NA	NA	NA	NA	NA	NA	NA	NA	NA	NA	NA	NA	NA	NA	NA	NA	NA	NA	NA	NA	NA	NA	NA	NA	NA	NA	NA	NA	NA	NA	NA	NA	NA	NA	NA
319	CO_Boulder	NA	Alabama	AK	2020-01-22	2020-01-22	NA	NA	NA	NA	NA	NA	NA	NA	NA	NA	NA	NA	NA	NA	NA	NA	NA	NA	NA	NA	NA	NA	NA	NA	NA	NA	NA	NA	NA	NA	NA	NA	NA	NA	NA
320	CO_Mesa	NA	Alabama	AK	2020-01-22	2020-01-22	NA	NA	NA	NA	NA	NA	NA	NA	NA	NA	NA	NA	NA	NA	NA	NA	NA	NA	NA	NA	NA	NA	NA	NA	NA	NA	NA	NA	NA	NA	NA	NA	NA	NA	NA
321	CT_Hartford	9003	Connecticut	CT	2020-03-10	2020-05-05	57	4.30406509320417	0.0249960376508248	0.205354421416224	0.00553512847266533	0.18532005633013	0.167828453555735	0.104606232075035	0.0311199189973278	0.093953919102352	0.085111558945261	0.16804215954434	0.135401161887528	0.0750084879677991	0.0338611098121805	-0.00577860327757249	0.00124892553026405	-0.00336406610833027	0.0311199189973278	0.053034451277313	0.0301449491028405	-0.0356324768832161	-0.0702150457377579	0.205354421416224	0.104606232075035	0.16804215954434	0.135401161887528	0.0750084879677991	0.0338611098121805	-0.0264714873098263	-0.0408001447170389	0.0350982889143499	-0.00865933137248797	-0.0748632269969534	-0.113959953867639
322	CT_New Haven	9009	Connecticut	CT	2020-03-10	2020-05-05	57	3.78418963391826	0.0264190050855674	0.21969975323304	0.00589151137948638	0.202371053101645	0.180510468569403	0.103876884950142	0.0328885259332816	0.0908979963350763	0.0767528238513043	0.181410244592694	0.129567014255106	0.0749488295441614	0.042640385505651	-0.020822425288582	0.00139485454534754	-0.0183662391298111	0.0328885259332816	0.0520871121913593	0.0168385369757664	-0.0503520416539622	-0.0903464317167602	0.21969975323304	0.103876884950142	0.181410244592694	0.129567014255106	0.0749488295441614	0.042640385505651	-0.0103950796595261	-0.027206307366764	0.0530998770840151	0.00755086559431063	-0.061842851376536	-0.0991795822195373
323	GA_Coweta	NA	Alabama	AK	2020-01-22	2020-01-22	NA	NA	NA	NA	NA	NA	NA	NA	NA	NA	NA	NA	NA	NA	NA	NA	NA	NA	NA	NA	NA	NA	NA	NA	NA	NA	NA	NA	NA	NA	NA	NA	NA	NA	NA
324	HI_Kauai	NA	Alabama	AK	2020-01-22	2020-01-22	NA	NA	NA	NA	NA	NA	NA	NA	NA	NA	NA	NA	NA	NA	NA	NA	NA	NA	NA	NA	NA	NA	NA	NA	NA	NA	NA	NA	NA	NA	NA	NA	NA	NA	NA
325	ID_Blaine	NA	Alabama	AK	2020-01-22	2020-01-22	NA	NA	NA	NA	NA	NA	NA	NA	NA	NA	NA	NA	NA	NA	NA	NA	NA	NA	NA	NA	NA	NA	NA	NA	NA	NA	NA	NA	NA	NA	NA	NA	NA	NA	NA
326	ID_Teton	NA	Alabama	AK	2020-01-22	2020-01-22	NA	NA	NA	NA	NA	NA	NA	NA	NA	NA	NA	NA	NA	NA	NA	NA	NA	NA	NA	NA	NA	NA	NA	NA	NA	NA	NA	NA	NA	NA	NA	NA	NA	NA	NA
327	IL_Cumberland	NA	Alabama	AK	2020-01-22	2020-01-22	NA	NA	NA	NA	NA	NA	NA	NA	NA	NA	NA	NA	NA	NA	NA	NA	NA	NA	NA	NA	NA	NA	NA	NA	NA	NA	NA	NA	NA	NA	NA	NA	NA	NA	NA
328	IL_DuPage	17043	Illinois	IL	2020-03-09	2020-05-05	58	3.04452243772342	0.02	0.073413593852083	0.00395244007840566	0.0834693966525544	0.0773758924015606	0.0472824219403537	0.030214578065874	0.0422106316066681	0.0400525814383514	0.108440128835996	0.0781850575693193	0.0208551737909386	-0.0184418246061987	-0.0230440324239217	0.000799672794208353	-0.0174027886063207	0.030214578065874	0.032549818354668	0.00735046302832905	-0.0456455926487199	-0.0729469328358899	0.073413593852083	0.0472824219403537	0.108440128835996	0.0781850575693193	0.0208551737909386	-0.0184418246061987	0.035409461605358	-0.0202812734407693	0.0503462720525348	0.0135360825370161	-0.0573612384148092	-0.0768116251644711
329	IL_Sangamon	NA	Alabama	AK	2020-01-22	2020-01-22	NA	NA	NA	NA	NA	NA	NA	NA	NA	NA	NA	NA	NA	NA	NA	NA	NA	NA	NA	NA	NA	NA	NA	NA	NA	NA	NA	NA	NA	NA	NA	NA	NA	NA	NA
330	IL_St. Clair	NA	Alabama	AK	2020-01-22	2020-01-22	NA	NA	NA	NA	NA	NA	NA	NA	NA	NA	NA	NA	NA	NA	NA	NA	NA	NA	NA	NA	NA	NA	NA	NA	NA	NA	NA	NA	NA	NA	NA	NA	NA	NA	NA
331	IL_Woodford	NA	Alabama	AK	2020-01-22	2020-01-22	NA	NA	NA	NA	NA	NA	NA	NA	NA	NA	NA	NA	NA	NA	NA	NA	NA	NA	NA	NA	NA	NA	NA	NA	NA	NA	NA	NA	NA	NA	NA	NA	NA	NA	NA
332	IN_LaPorte	NA	Alabama	AK	2020-01-22	2020-01-22	NA	NA	NA	NA	NA	NA	NA	NA	NA	NA	NA	NA	NA	NA	NA	NA	NA	NA	NA	NA	NA	NA	NA	NA	NA	NA	NA	NA	NA	NA	NA	NA	NA	NA	NA
333	IN_Wells	NA	Alabama	AK	2020-01-22	2020-01-22	NA	NA	NA	NA	NA	NA	NA	NA	NA	NA	NA	NA	NA	NA	NA	NA	NA	NA	NA	NA	NA	NA	NA	NA	NA	NA	NA	NA	NA	NA	NA	NA	NA	NA	NA
334	IA_Dallas	NA	Alabama	AK	2020-01-22	2020-01-22	NA	NA	NA	NA	NA	NA	NA	NA	NA	NA	NA	NA	NA	NA	NA	NA	NA	NA	NA	NA	NA	NA	NA	NA	NA	NA	NA	NA	NA	NA	NA	NA	NA	NA	NA
335	KS_Franklin	NA	Alabama	AK	2020-01-22	2020-01-22	NA	NA	NA	NA	NA	NA	NA	NA	NA	NA	NA	NA	NA	NA	NA	NA	NA	NA	NA	NA	NA	NA	NA	NA	NA	NA	NA	NA	NA	NA	NA	NA	NA	NA	NA
336	KY_Bourbon	NA	Alabama	AK	2020-01-22	2020-01-22	NA	NA	NA	NA	NA	NA	NA	NA	NA	NA	NA	NA	NA	NA	NA	NA	NA	NA	NA	NA	NA	NA	NA	NA	NA	NA	NA	NA	NA	NA	NA	NA	NA	NA	NA
337	KY_Nelson	NA	Alabama	AK	2020-01-22	2020-01-22	NA	NA	NA	NA	NA	NA	NA	NA	NA	NA	NA	NA	NA	NA	NA	NA	NA	NA	NA	NA	NA	NA	NA	NA	NA	NA	NA	NA	NA	NA	NA	NA	NA	NA	NA
338	LA_Bossier	NA	Alabama	AK	2020-01-22	2020-01-22	NA	NA	NA	NA	NA	NA	NA	NA	NA	NA	NA	NA	NA	NA	NA	NA	NA	NA	NA	NA	NA	NA	NA	NA	NA	NA	NA	NA	NA	NA	NA	NA	NA	NA	NA
339	LA_Lafourche	NA	Alabama	AK	2020-01-22	2020-01-22	NA	NA	NA	NA	NA	NA	NA	NA	NA	NA	NA	NA	NA	NA	NA	NA	NA	NA	NA	NA	NA	NA	NA	NA	NA	NA	NA	NA	NA	NA	NA	NA	NA	NA	NA
340	LA_St. John the Baptist	NA	Alabama	AK	2020-01-22	2020-01-22	NA	NA	NA	NA	NA	NA	NA	NA	NA	NA	NA	NA	NA	NA	NA	NA	NA	NA	NA	NA	NA	NA	NA	NA	NA	NA	NA	NA	NA	NA	NA	NA	NA	NA	NA
341	MD_Carroll	NA	Alabama	AK	2020-01-22	2020-01-22	NA	NA	NA	NA	NA	NA	NA	NA	NA	NA	NA	NA	NA	NA	NA	NA	NA	NA	NA	NA	NA	NA	NA	NA	NA	NA	NA	NA	NA	NA	NA	NA	NA	NA	NA
342	MA_Barnstable	25001	Massachusetts	MA	2020-03-25	2020-05-05	42	1.94591014905531	0.02	0.0399752841298541	0.00423397765060639	0.0443333926212051	0.0434715386350519	0.0367775275167308	0.0269342010366854	0.0367555684666862	0.0353520636597807	0.0919676422363302	0.0595004906917186	0.010622673721065	-0.0245588120183174	0.0342520915373227	0.000799654683978811	0.0291965746865337	0.0269342010366854	0.0790895733131212	0.0573850738858799	0.00359220392171184	-0.0285116164651022	0.0167760514411178	0.0399018185782089	0.0983869597201118	0.0640006018906902	0.00890129858934782	-0.0413291796658812	0.0522601033617822	0.0156847745962885	0.0668384357704839	0.0477677367741499	-0.0139970553025512	-0.0398795039958799
343	MA_Bristol	25005	Massachusetts	MA	2020-03-14	2020-05-05	53	2.99573227355399	0.02	0.123312796061694	0.00363704375291279	0.113454807403126	0.0964773237652313	0.0357327738630568	0.0307659749940674	0.0289659446026402	0.0263648972504475	0.0871358226997871	0.0649531614104255	0.00328210656776622	-0.0288301040555806	-0.0114169975207084	0.000799500386327365	-0.00287202605372248	0.0307659749940674	0.0485878554188391	0.0243133684843348	-0.0307782959435586	-0.0583369574884878	0.123312796061694	0.0357327738630568	0.0871358226997871	0.0649531614104255	0.00328210656776622	-0.0288301040555806	0.00336866908200241	-0.010486151215999	0.0474083212820283	0.0174306354115998	-0.0440209870495868	-0.0629801343881674
344	MI_Monroe	NA	Alabama	AK	2020-01-22	2020-01-22	NA	NA	NA	NA	NA	NA	NA	NA	NA	NA	NA	NA	NA	NA	NA	NA	NA	NA	NA	NA	NA	NA	NA	NA	NA	NA	NA	NA	NA	NA	NA	NA	NA	NA	NA
345	MN_Renville	NA	Alabama	AK	2020-01-22	2020-01-22	NA	NA	NA	NA	NA	NA	NA	NA	NA	NA	NA	NA	NA	NA	NA	NA	NA	NA	NA	NA	NA	NA	NA	NA	NA	NA	NA	NA	NA	NA	NA	NA	NA	NA	NA
346	MT_Missoula	NA	Alabama	AK	2020-01-22	2020-01-22	NA	NA	NA	NA	NA	NA	NA	NA	NA	NA	NA	NA	NA	NA	NA	NA	NA	NA	NA	NA	NA	NA	NA	NA	NA	NA	NA	NA	NA	NA	NA	NA	NA	NA	NA
347	NJ_Mercer	34021	New Jersey	NJ	2020-03-13	2020-05-05	54	3.17805383034795	0.02	0.102339290155971	0.00377625888144849	0.0946835280609767	0.0794263882527106	0.043201277553863	0.0334769864476385	0.0369150818972208	0.0327846217330579	0.108731617534325	0.0726109727484931	0.00377855645183174	-0.024168581014002	-0.0319671456474472	0.000799723455868538	-0.0323024089181272	0.0334769864476385	0.0155699041475591	-0.00902717098996915	-0.0622968677482648	-0.0993460435919788	0.102339290155971	0.043201277553863	0.108731617534325	0.0726109727484931	0.00377855645183174	-0.024168581014002	-0.0366622905721215	-0.0327256969260158	0.0358999007307329	-0.0017751512796334	-0.0666474247226309	-0.105087617082484
348	NM_Sandoval	NA	Alabama	AK	2020-01-22	2020-01-22	NA	NA	NA	NA	NA	NA	NA	NA	NA	NA	NA	NA	NA	NA	NA	NA	NA	NA	NA	NA	NA	NA	NA	NA	NA	NA	NA	NA	NA	NA	NA	NA	NA	NA	NA
349	NY_Broome	NA	Alabama	AK	2020-01-22	2020-01-22	NA	NA	NA	NA	NA	NA	NA	NA	NA	NA	NA	NA	NA	NA	NA	NA	NA	NA	NA	NA	NA	NA	NA	NA	NA	NA	NA	NA	NA	NA	NA	NA	NA	NA	NA
350	NY_Tioga	NA	Alabama	AK	2020-01-22	2020-01-22	NA	NA	NA	NA	NA	NA	NA	NA	NA	NA	NA	NA	NA	NA	NA	NA	NA	NA	NA	NA	NA	NA	NA	NA	NA	NA	NA	NA	NA	NA	NA	NA	NA	NA	NA
351	NY_Tompkins	NA	Alabama	AK	2020-01-22	2020-01-22	NA	NA	NA	NA	NA	NA	NA	NA	NA	NA	NA	NA	NA	NA	NA	NA	NA	NA	NA	NA	NA	NA	NA	NA	NA	NA	NA	NA	NA	NA	NA	NA	NA	NA	NA
352	NC_Brunswick	NA	Alabama	AK	2020-01-22	2020-01-22	NA	NA	NA	NA	NA	NA	NA	NA	NA	NA	NA	NA	NA	NA	NA	NA	NA	NA	NA	NA	NA	NA	NA	NA	NA	NA	NA	NA	NA	NA	NA	NA	NA	NA	NA
353	NC_Craven	NA	Alabama	AK	2020-01-22	2020-01-22	NA	NA	NA	NA	NA	NA	NA	NA	NA	NA	NA	NA	NA	NA	NA	NA	NA	NA	NA	NA	NA	NA	NA	NA	NA	NA	NA	NA	NA	NA	NA	NA	NA	NA	NA
354	NC_Harnett	NA	Alabama	AK	2020-01-22	2020-01-22	NA	NA	NA	NA	NA	NA	NA	NA	NA	NA	NA	NA	NA	NA	NA	NA	NA	NA	NA	NA	NA	NA	NA	NA	NA	NA	NA	NA	NA	NA	NA	NA	NA	NA	NA
355	OH_Belmont	NA	Alabama	AK	2020-01-22	2020-01-22	NA	NA	NA	NA	NA	NA	NA	NA	NA	NA	NA	NA	NA	NA	NA	NA	NA	NA	NA	NA	NA	NA	NA	NA	NA	NA	NA	NA	NA	NA	NA	NA	NA	NA	NA
356	OH_Butler	NA	Alabama	AK	2020-01-22	2020-01-22	NA	NA	NA	NA	NA	NA	NA	NA	NA	NA	NA	NA	NA	NA	NA	NA	NA	NA	NA	NA	NA	NA	NA	NA	NA	NA	NA	NA	NA	NA	NA	NA	NA	NA	NA
357	OH_Franklin	39049	Ohio	OH	2020-03-19	2020-05-05	48	2.77258872223978	0.02	0.0724059384606205	0.00429237338989118	0.0809979382702927	0.086098214134946	0.0543802615218695	0.0286276354103692	0.0463538268129842	0.0404119835919973	0.11039427872397	0.0857151632263172	0.0268895748025236	-0.00460572177643556	0.0640861450575444	0.000799605750652893	0.0588668163934699	0.0286276354103692	0.112711327348664	0.0889708870738808	0.0332828820678271	0.0121361442715505	0.0604009349849156	0.0616913251054213	0.136017342037531	0.0906162216788435	0.02548007464335	-0.0104127022544177	0.0568935670289259	0.021713918989427	0.0783799602554703	0.0487439026830132	-0.00571203302580973	-0.0369772761905121
358	OH_Lorain	NA	Alabama	AK	2020-01-22	2020-01-22	NA	NA	NA	NA	NA	NA	NA	NA	NA	NA	NA	NA	NA	NA	NA	NA	NA	NA	NA	NA	NA	NA	NA	NA	NA	NA	NA	NA	NA	NA	NA	NA	NA	NA	NA
359	OH_Summit	39153	Ohio	OH	2020-03-23	2020-05-05	44	2.89037175789616	0.02	0.0462956932897103	0.00440344831354013	0.0486289230786011	0.0455282344267358	0.0167161359228569	0.0323477428097676	0.015072416209238	0.0165261910333658	0.0778278042985599	0.0498020477143979	-0.0120820038044061	-0.050364640972083	0.109622236784031	0.000799750285232713	0.105317119737671	0.0323477428097676	0.16673289103282	0.135998119477179	0.0779531870530162	0.0536072044542607	0.108694930456301	0.105418989966553	0.166241340438619	0.136265861708922	0.0778227224880909	0.054576199275865	0.0508288193104965	0.0142379091352962	0.07892725139799	0.0465952329074757	-0.0203671404336613	-0.0508142605620404
360	OH_Tuscarawas	NA	Alabama	AK	2020-01-22	2020-01-22	NA	NA	NA	NA	NA	NA	NA	NA	NA	NA	NA	NA	NA	NA	NA	NA	NA	NA	NA	NA	NA	NA	NA	NA	NA	NA	NA	NA	NA	NA	NA	NA	NA	NA	NA
361	OK_Jackson	NA	Alabama	AK	2020-01-22	2020-01-22	NA	NA	NA	NA	NA	NA	NA	NA	NA	NA	NA	NA	NA	NA	NA	NA	NA	NA	NA	NA	NA	NA	NA	NA	NA	NA	NA	NA	NA	NA	NA	NA	NA	NA	NA
362	PA_Allegheny	42003	Pennsylvania	PA	2020-03-20	2020-05-05	47	2.484906649788	0.02	0.0297970208456473	0.00392411225195279	0.0306158106716693	0.0348622762433307	-0.0222569495647223	0.0305488453401696	-0.0244111472432008	-0.0273424636727638	0.0326433234866169	0.00974797580389115	-0.0503800738098048	-0.0919413104697734	0.00316259166084569	0.000799839071841447	0.00796474372683956	0.0305488453401696	0.103840185776706	0.0416111371942392	-0.032778352830693	-0.0513664692320328	-0.0136541472172047	0.0130197259397807	0.0823631281675854	0.048714068622456	-0.0201960232078447	-0.0907604473904923	0.0501266865795359	-0.0322444034050353	0.0200529408511023	0.000319215626168636	-0.065165040667484	-0.101555126424486
363	SC_Beaufort	NA	Alabama	AK	2020-01-22	2020-01-22	NA	NA	NA	NA	NA	NA	NA	NA	NA	NA	NA	NA	NA	NA	NA	NA	NA	NA	NA	NA	NA	NA	NA	NA	NA	NA	NA	NA	NA	NA	NA	NA	NA	NA	NA
364	SC_Lexington	NA	Alabama	AK	2020-01-22	2020-01-22	NA	NA	NA	NA	NA	NA	NA	NA	NA	NA	NA	NA	NA	NA	NA	NA	NA	NA	NA	NA	NA	NA	NA	NA	NA	NA	NA	NA	NA	NA	NA	NA	NA	NA	NA
365	TN_Campbell	NA	Alabama	AK	2020-01-22	2020-01-22	NA	NA	NA	NA	NA	NA	NA	NA	NA	NA	NA	NA	NA	NA	NA	NA	NA	NA	NA	NA	NA	NA	NA	NA	NA	NA	NA	NA	NA	NA	NA	NA	NA	NA	NA
366	TX_Brazoria	NA	Alabama	AK	2020-01-22	2020-01-22	NA	NA	NA	NA	NA	NA	NA	NA	NA	NA	NA	NA	NA	NA	NA	NA	NA	NA	NA	NA	NA	NA	NA	NA	NA	NA	NA	NA	NA	NA	NA	NA	NA	NA	NA
367	TX_Hays	NA	Alabama	AK	2020-01-22	2020-01-22	NA	NA	NA	NA	NA	NA	NA	NA	NA	NA	NA	NA	NA	NA	NA	NA	NA	NA	NA	NA	NA	NA	NA	NA	NA	NA	NA	NA	NA	NA	NA	NA	NA	NA	NA
368	UT_Summit	NA	Alabama	AK	2020-01-22	2020-01-22	NA	NA	NA	NA	NA	NA	NA	NA	NA	NA	NA	NA	NA	NA	NA	NA	NA	NA	NA	NA	NA	NA	NA	NA	NA	NA	NA	NA	NA	NA	NA	NA	NA	NA	NA
369	VT_Washington	NA	Alabama	AK	2020-01-22	2020-01-22	NA	NA	NA	NA	NA	NA	NA	NA	NA	NA	NA	NA	NA	NA	NA	NA	NA	NA	NA	NA	NA	NA	NA	NA	NA	NA	NA	NA	NA	NA	NA	NA	NA	NA	NA
370	VT_Windsor	NA	Alabama	AK	2020-01-22	2020-01-22	NA	NA	NA	NA	NA	NA	NA	NA	NA	NA	NA	NA	NA	NA	NA	NA	NA	NA	NA	NA	NA	NA	NA	NA	NA	NA	NA	NA	NA	NA	NA	NA	NA	NA	NA
371	VI_Unknown	NA	Alabama	AK	2020-01-22	2020-01-22	NA	NA	NA	NA	NA	NA	NA	NA	NA	NA	NA	NA	NA	NA	NA	NA	NA	NA	NA	NA	NA	NA	NA	NA	NA	NA	NA	NA	NA	NA	NA	NA	NA	NA	NA
372	VA_Chesterfield	NA	Alabama	AK	2020-01-22	2020-01-22	NA	NA	NA	NA	NA	NA	NA	NA	NA	NA	NA	NA	NA	NA	NA	NA	NA	NA	NA	NA	NA	NA	NA	NA	NA	NA	NA	NA	NA	NA	NA	NA	NA	NA	NA
373	VA_Spotsylvania	NA	Alabama	AK	2020-01-22	2020-01-22	NA	NA	NA	NA	NA	NA	NA	NA	NA	NA	NA	NA	NA	NA	NA	NA	NA	NA	NA	NA	NA	NA	NA	NA	NA	NA	NA	NA	NA	NA	NA	NA	NA	NA	NA
374	WA_Klickitat	NA	Alabama	AK	2020-01-22	2020-01-22	NA	NA	NA	NA	NA	NA	NA	NA	NA	NA	NA	NA	NA	NA	NA	NA	NA	NA	NA	NA	NA	NA	NA	NA	NA	NA	NA	NA	NA	NA	NA	NA	NA	NA	NA
375	WI_Winnebago	NA	Alabama	AK	2020-01-22	2020-01-22	NA	NA	NA	NA	NA	NA	NA	NA	NA	NA	NA	NA	NA	NA	NA	NA	NA	NA	NA	NA	NA	NA	NA	NA	NA	NA	NA	NA	NA	NA	NA	NA	NA	NA	NA
376	AL_Lee	NA	Alabama	AK	2020-01-22	2020-01-22	NA	NA	NA	NA	NA	NA	NA	NA	NA	NA	NA	NA	NA	NA	NA	NA	NA	NA	NA	NA	NA	NA	NA	NA	NA	NA	NA	NA	NA	NA	NA	NA	NA	NA	NA
377	AL_Shelby	NA	Alabama	AK	2020-01-22	2020-01-22	NA	NA	NA	NA	NA	NA	NA	NA	NA	NA	NA	NA	NA	NA	NA	NA	NA	NA	NA	NA	NA	NA	NA	NA	NA	NA	NA	NA	NA	NA	NA	NA	NA	NA	NA
378	AR_Garland	NA	Alabama	AK	2020-01-22	2020-01-22	NA	NA	NA	NA	NA	NA	NA	NA	NA	NA	NA	NA	NA	NA	NA	NA	NA	NA	NA	NA	NA	NA	NA	NA	NA	NA	NA	NA	NA	NA	NA	NA	NA	NA	NA
379	AR_Saline	NA	Alabama	AK	2020-01-22	2020-01-22	NA	NA	NA	NA	NA	NA	NA	NA	NA	NA	NA	NA	NA	NA	NA	NA	NA	NA	NA	NA	NA	NA	NA	NA	NA	NA	NA	NA	NA	NA	NA	NA	NA	NA	NA
380	CA_San Bernardino	6071	California	CA	2020-03-06	2020-05-05	61	2.83321334405622	0.02	0.0488759429306142	0.00461519158412777	0.0534023680400075	0.0557262493861835	0.0251454742849508	0.0287921747691808	0.0249223027467192	0.0234358331815979	0.0696513053508178	0.0519500542338749	0.000124128033779775	-0.0549239087167037	0.0318404819350035	0.000799842392430565	0.0273016204530335	0.0287921747691808	0.0964844042205705	0.057304088274523	-0.00308572465086313	-0.01941331632371	-0.0109730365700217	0.0311188317565651	0.113895722554825	0.0618017848061212	-0.00731039821345746	-0.0374772284213094	0.007617414075431	-0.00233392344116422	0.0612134285950827	0.0289388924003458	-0.0326521662031983	-0.0648180275825084
381	CA_Santa Barbara	NA	Alabama	AK	2020-01-22	2020-01-22	NA	NA	NA	NA	NA	NA	NA	NA	NA	NA	NA	NA	NA	NA	NA	NA	NA	NA	NA	NA	NA	NA	NA	NA	NA	NA	NA	NA	NA	NA	NA	NA	NA	NA	NA
382	CO_Garfield	NA	Alabama	AK	2020-01-22	2020-01-22	NA	NA	NA	NA	NA	NA	NA	NA	NA	NA	NA	NA	NA	NA	NA	NA	NA	NA	NA	NA	NA	NA	NA	NA	NA	NA	NA	NA	NA	NA	NA	NA	NA	NA	NA
383	FL_Baker	NA	Alabama	AK	2020-01-22	2020-01-22	NA	NA	NA	NA	NA	NA	NA	NA	NA	NA	NA	NA	NA	NA	NA	NA	NA	NA	NA	NA	NA	NA	NA	NA	NA	NA	NA	NA	NA	NA	NA	NA	NA	NA	NA
384	FL_Citrus	NA	Alabama	AK	2020-01-22	2020-01-22	NA	NA	NA	NA	NA	NA	NA	NA	NA	NA	NA	NA	NA	NA	NA	NA	NA	NA	NA	NA	NA	NA	NA	NA	NA	NA	NA	NA	NA	NA	NA	NA	NA	NA	NA
385	GA_Clarke	NA	Alabama	AK	2020-01-22	2020-01-22	NA	NA	NA	NA	NA	NA	NA	NA	NA	NA	NA	NA	NA	NA	NA	NA	NA	NA	NA	NA	NA	NA	NA	NA	NA	NA	NA	NA	NA	NA	NA	NA	NA	NA	NA
386	GA_Clayton	NA	Alabama	AK	2020-01-22	2020-01-22	NA	NA	NA	NA	NA	NA	NA	NA	NA	NA	NA	NA	NA	NA	NA	NA	NA	NA	NA	NA	NA	NA	NA	NA	NA	NA	NA	NA	NA	NA	NA	NA	NA	NA	NA
387	GA_Dougherty	13095	Georgia	GA	2020-02-29	2020-05-05	67	2.56494935746154	0.02	0.0446706151978883	0.00454713570016292	0.0576602460889742	0.0670534951143216	0.0243539603832951	0.0342417187074777	0.0180421360038339	0.0126437730960423	0.0820064909479436	0.0597811228534864	-0.0095724016409293	-0.0603572006948924	NA	NA	-0.0357351569920605	0.0342417187074777	0.0469897841680917	0.00529105270153364	-0.0758396203626776	-0.11808594481409	0.0446706151978883	0.0243539603832951	0.0820064909479436	0.0597811228534864	-0.0095724016409293	-0.0603572006948924	-0.0528127697038243	-0.0368449753305382	0.0684148640162768	0.00911017180908867	-0.0789939514702173	-0.116860219528243
388	GA_Newton	NA	Alabama	AK	2020-01-22	2020-01-22	NA	NA	NA	NA	NA	NA	NA	NA	NA	NA	NA	NA	NA	NA	NA	NA	NA	NA	NA	NA	NA	NA	NA	NA	NA	NA	NA	NA	NA	NA	NA	NA	NA	NA	NA
389	GU_Unknown	NA	Alabama	AK	2020-01-22	2020-01-22	NA	NA	NA	NA	NA	NA	NA	NA	NA	NA	NA	NA	NA	NA	NA	NA	NA	NA	NA	NA	NA	NA	NA	NA	NA	NA	NA	NA	NA	NA	NA	NA	NA	NA	NA
390	HI_Maui	NA	Alabama	AK	2020-01-22	2020-01-22	NA	NA	NA	NA	NA	NA	NA	NA	NA	NA	NA	NA	NA	NA	NA	NA	NA	NA	NA	NA	NA	NA	NA	NA	NA	NA	NA	NA	NA	NA	NA	NA	NA	NA	NA
391	IL_Clinton	NA	Alabama	AK	2020-01-22	2020-01-22	NA	NA	NA	NA	NA	NA	NA	NA	NA	NA	NA	NA	NA	NA	NA	NA	NA	NA	NA	NA	NA	NA	NA	NA	NA	NA	NA	NA	NA	NA	NA	NA	NA	NA	NA
392	IL_Whiteside	NA	Alabama	AK	2020-01-22	2020-01-22	NA	NA	NA	NA	NA	NA	NA	NA	NA	NA	NA	NA	NA	NA	NA	NA	NA	NA	NA	NA	NA	NA	NA	NA	NA	NA	NA	NA	NA	NA	NA	NA	NA	NA	NA
393	IL_Winnebago	NA	Alabama	AK	2020-01-22	2020-01-22	NA	NA	NA	NA	NA	NA	NA	NA	NA	NA	NA	NA	NA	NA	NA	NA	NA	NA	NA	NA	NA	NA	NA	NA	NA	NA	NA	NA	NA	NA	NA	NA	NA	NA	NA
394	IN_Hamilton	NA	Alabama	AK	2020-01-22	2020-01-22	NA	NA	NA	NA	NA	NA	NA	NA	NA	NA	NA	NA	NA	NA	NA	NA	NA	NA	NA	NA	NA	NA	NA	NA	NA	NA	NA	NA	NA	NA	NA	NA	NA	NA	NA
395	IA_Allamakee	NA	Alabama	AK	2020-01-22	2020-01-22	NA	NA	NA	NA	NA	NA	NA	NA	NA	NA	NA	NA	NA	NA	NA	NA	NA	NA	NA	NA	NA	NA	NA	NA	NA	NA	NA	NA	NA	NA	NA	NA	NA	NA	NA
396	IA_Polk	19153	Iowa	IA	2020-03-31	2020-05-05	36	2.63905732961526	0.02	0.028651640079229	0.00394937652979583	0.0336332628139937	0.0225696808693039	0.0117517232064614	0.0304210719180851	0.00991238660705924	0.00980793999669043	0.0679788384125314	0.0399951881082934	-0.0137651467643256	-0.0599186079085509	-0.0196028513306066	0.000799793033969961	-0.00941930151449349	0.0304210719180851	0.0617475712648219	0.0227799620592439	-0.0438061389701769	-0.0774821626033034	0.0122866444028256	0.0118368172194905	0.0588661966487064	0.0411221190475898	-0.0193687056352734	-0.0530588700733361	-0.0196028513306066	-0.00941930151449349	0.0617475712648219	0.0227799620592439	-0.0438061389701769	-0.0774821626033034
397	KY_Clark	NA	Alabama	AK	2020-01-22	2020-01-22	NA	NA	NA	NA	NA	NA	NA	NA	NA	NA	NA	NA	NA	NA	NA	NA	NA	NA	NA	NA	NA	NA	NA	NA	NA	NA	NA	NA	NA	NA	NA	NA	NA	NA	NA
398	LA_St. Bernard	NA	Alabama	AK	2020-01-22	2020-01-22	NA	NA	NA	NA	NA	NA	NA	NA	NA	NA	NA	NA	NA	NA	NA	NA	NA	NA	NA	NA	NA	NA	NA	NA	NA	NA	NA	NA	NA	NA	NA	NA	NA	NA	NA
399	ME_Lincoln	NA	Alabama	AK	2020-01-22	2020-01-22	NA	NA	NA	NA	NA	NA	NA	NA	NA	NA	NA	NA	NA	NA	NA	NA	NA	NA	NA	NA	NA	NA	NA	NA	NA	NA	NA	NA	NA	NA	NA	NA	NA	NA	NA
400	MD_Baltimore city	24510	Maryland	MD	2020-03-16	2020-05-05	51	2.39789527279837	0.02	0.0599014469679369	0.00400012588810405	0.0661037289003099	0.063419601234933	0.0278274941221255	0.0284379115814951	0.026530696552194	0.0237617192453958	0.0802436682549469	0.0601004862608967	-0.000865876740599982	-0.0277307964626605	0.00100292435233961	0.000799752094162082	-0.00131301334659262	0.0284379115814951	0.0599900135983398	0.022831403061386	-0.0279363433197911	-0.0662018325291693	0.0599014469679369	0.0278274941221255	0.0802436682549469	0.0601004862608967	-0.000865876740599982	-0.0277307964626605	0.00526946237620375	-0.0138990279499566	0.0352624161545963	0.0145739258950633	-0.0452706548904698	-0.069108146280983
401	MD_Howard	NA	Alabama	AK	2020-01-22	2020-01-22	NA	NA	NA	NA	NA	NA	NA	NA	NA	NA	NA	NA	NA	NA	NA	NA	NA	NA	NA	NA	NA	NA	NA	NA	NA	NA	NA	NA	NA	NA	NA	NA	NA	NA	NA
402	MA_Hampden	25013	Massachusetts	MA	2020-03-08	2020-05-05	59	3.29583686600433	0.0248834364411577	0.170165224264465	0.00529160019404242	0.165911307425818	0.162382902352286	0.124873374382961	0.0357033148200232	0.118494613095612	0.111603310204773	0.197909422003024	0.154938848735439	0.0862690628563866	0.0439238653979629	-0.030227965993354	0.00123738872151533	-0.0414904250650839	0.0357033148200232	0.0212752103465714	-0.0106047870619661	-0.0739417863034213	-0.110044521548559	0.170165224264465	0.124873374382961	0.197909422003024	0.154938848735439	0.0862690628563866	0.0439238653979629	-0.00990555883077633	-0.050398243715433	0.0243136359460178	-0.0177767562813338	-0.0866739789169015	-0.117464311152225
403	MA_Plymouth	25023	Massachusetts	MA	2020-03-13	2020-05-05	54	3.04452243772342	0.02	0.128665322444142	0.00355314681352484	0.135633721875755	0.129562568651514	0.0791100723732179	0.026789597490782	0.0698863951506116	0.0627723073897165	0.134318505036221	0.105928078142015	0.0569257349527891	0.01501671132503	0.00686420189657636	0.000799499068797376	0.00204469285586418	0.026789597490782	0.0545051116162565	0.0284972437259016	-0.0257749240903694	-0.0484166142402302	0.128665322444142	0.0791100723732179	0.134318505036221	0.105928078142015	0.0569257349527891	0.01501671132503	0.0439173859292189	-0.0441797479664233	-0.00209563794783615	-0.0237456759677396	-0.064947222505651	-0.100517194679381
404	MI_Ottawa	NA	Alabama	AK	2020-01-22	2020-01-22	NA	NA	NA	NA	NA	NA	NA	NA	NA	NA	NA	NA	NA	NA	NA	NA	NA	NA	NA	NA	NA	NA	NA	NA	NA	NA	NA	NA	NA	NA	NA	NA	NA	NA	NA
405	MN_Waseca	NA	Alabama	AK	2020-01-22	2020-01-22	NA	NA	NA	NA	NA	NA	NA	NA	NA	NA	NA	NA	NA	NA	NA	NA	NA	NA	NA	NA	NA	NA	NA	NA	NA	NA	NA	NA	NA	NA	NA	NA	NA	NA	NA
406	MN_Washington	NA	Alabama	AK	2020-01-22	2020-01-22	NA	NA	NA	NA	NA	NA	NA	NA	NA	NA	NA	NA	NA	NA	NA	NA	NA	NA	NA	NA	NA	NA	NA	NA	NA	NA	NA	NA	NA	NA	NA	NA	NA	NA	NA
407	MS_Hinds	NA	Alabama	AK	2020-01-22	2020-01-22	NA	NA	NA	NA	NA	NA	NA	NA	NA	NA	NA	NA	NA	NA	NA	NA	NA	NA	NA	NA	NA	NA	NA	NA	NA	NA	NA	NA	NA	NA	NA	NA	NA	NA	NA
408	NH_Hillsborough	33011	New Hampshire	NH	2020-03-27	2020-05-05	40	2.30258509299405	0.02	-0.00616942539399912	0.00442206608077371	0.0158481879069013	0.0268127796503458	0.0435952649312879	0.029134708376292	0.044633728525538	0.0449681059049646	0.0961049502675367	0.0699029124580968	0.0184420991893654	-0.0320574428802435	0.0830776054043457	0.000799677024996493	0.0778756758326391	0.029134708376292	0.143517919586114	0.104545227229227	0.0498449398926147	0.022519298886031	0.0318399295001945	0.0816269773516405	0.147385332540961	0.111486040618196	0.0480662073040892	0.0126923684058848	-0.00616942539399912	0.0435952649312879	0.0961049502675367	0.0699029124580968	0.0184420991893654	-0.0320574428802435
409	NY_Erie	36029	New York	NY	2020-03-08	2020-05-05	59	4.30406509320417	0.02	0.0886244561003556	0.00408891982942273	0.0994796860856999	0.0936537971847967	0.0447524942860189	0.0291535524389251	0.0374857417999806	0.0321761263877597	0.105344752648656	0.0720558314797972	0.0165128735768356	-0.0275337639839339	-0.0261571654313397	0.000799738675195277	-0.0222160038522397	0.0291535524389251	0.0295801219345848	0.00706675243390968	-0.0534224974763771	-0.0852091369255649	0.0886244561003556	0.0447524942860189	0.105344752648656	0.0720558314797972	0.0165128735768356	-0.0275337639839339	-0.0214346792090022	-0.0241043536817498	0.0348873005157123	0.00758659465786772	-0.0610593031237607	-0.0931879181929047
410	NY_Greene	NA	Alabama	AK	2020-01-22	2020-01-22	NA	NA	NA	NA	NA	NA	NA	NA	NA	NA	NA	NA	NA	NA	NA	NA	NA	NA	NA	NA	NA	NA	NA	NA	NA	NA	NA	NA	NA	NA	NA	NA	NA	NA	NA
411	NY_Montgomery	NA	Alabama	AK	2020-01-22	2020-01-22	NA	NA	NA	NA	NA	NA	NA	NA	NA	NA	NA	NA	NA	NA	NA	NA	NA	NA	NA	NA	NA	NA	NA	NA	NA	NA	NA	NA	NA	NA	NA	NA	NA	NA	NA
412	NY_Putnam	NA	Alabama	AK	2020-01-22	2020-01-22	NA	NA	NA	NA	NA	NA	NA	NA	NA	NA	NA	NA	NA	NA	NA	NA	NA	NA	NA	NA	NA	NA	NA	NA	NA	NA	NA	NA	NA	NA	NA	NA	NA	NA	NA
413	NC_Watauga	NA	Alabama	AK	2020-01-22	2020-01-22	NA	NA	NA	NA	NA	NA	NA	NA	NA	NA	NA	NA	NA	NA	NA	NA	NA	NA	NA	NA	NA	NA	NA	NA	NA	NA	NA	NA	NA	NA	NA	NA	NA	NA	NA
414	NC_Wilson	NA	Alabama	AK	2020-01-22	2020-01-22	NA	NA	NA	NA	NA	NA	NA	NA	NA	NA	NA	NA	NA	NA	NA	NA	NA	NA	NA	NA	NA	NA	NA	NA	NA	NA	NA	NA	NA	NA	NA	NA	NA	NA	NA
415	OH_Lucas	39095	Ohio	OH	2020-03-19	2020-05-03	46	3.87120101090789	0.02	0.0230492646109387	0.00463444463758286	0.0421805671662507	0.0444836422979907	0.04066861870969	0.0354944227274164	0.0385271407664332	0.0371298560000062	0.108509245628568	0.0735828947805744	0.00610410276355128	-0.038098334893276	0.0439067685605378	0.000799847714673243	0.0364809827839648	0.0354944227274164	0.103611531841539	0.0728521592772092	-0.000365671698426603	-0.0347233986193498	-0.00757456426099027	0.0416692568618761	0.138926682051533	0.0784149147814205	-0.00557482349719852	-0.0348807966369969	0.0465815878528574	0.0280486823712005	0.0856629067883206	0.0549959610398924	-0.00176849762660688	-0.032666328163701
416	OH_Medina	NA	Alabama	AK	2020-01-22	2020-01-22	NA	NA	NA	NA	NA	NA	NA	NA	NA	NA	NA	NA	NA	NA	NA	NA	NA	NA	NA	NA	NA	NA	NA	NA	NA	NA	NA	NA	NA	NA	NA	NA	NA	NA	NA
417	OK_Cleveland	NA	Alabama	AK	2020-01-22	2020-01-22	NA	NA	NA	NA	NA	NA	NA	NA	NA	NA	NA	NA	NA	NA	NA	NA	NA	NA	NA	NA	NA	NA	NA	NA	NA	NA	NA	NA	NA	NA	NA	NA	NA	NA	NA
418	OK_Kay	NA	Alabama	AK	2020-01-22	2020-01-22	NA	NA	NA	NA	NA	NA	NA	NA	NA	NA	NA	NA	NA	NA	NA	NA	NA	NA	NA	NA	NA	NA	NA	NA	NA	NA	NA	NA	NA	NA	NA	NA	NA	NA	NA
419	OK_Payne	NA	Alabama	AK	2020-01-22	2020-01-22	NA	NA	NA	NA	NA	NA	NA	NA	NA	NA	NA	NA	NA	NA	NA	NA	NA	NA	NA	NA	NA	NA	NA	NA	NA	NA	NA	NA	NA	NA	NA	NA	NA	NA	NA
420	OR_Yamhill	NA	Alabama	AK	2020-01-22	2020-01-22	NA	NA	NA	NA	NA	NA	NA	NA	NA	NA	NA	NA	NA	NA	NA	NA	NA	NA	NA	NA	NA	NA	NA	NA	NA	NA	NA	NA	NA	NA	NA	NA	NA	NA	NA
421	PA_Lehigh	42077	Pennsylvania	PA	2020-03-18	2020-05-05	49	3.52636052461616	0.02	0.0270737446786465	0.00434015614898594	0.0205145022062175	0.0175230798038783	0.0284173658847864	0.0331823553706667	0.0295720663770188	0.0300734508762559	0.0878452707345864	0.0630771366010819	-0.00682952161757815	-0.0495845437785822	0.0624805621179789	0.00079980430356781	0.0621470120363186	0.0331823553706667	0.123736154880468	0.0936551098564447	0.0265951895317316	-0.0179420820744063	0.023688019067162	0.0679336800459445	0.133139319246847	0.10333553656208	0.0300296408707987	-0.0292078074141809	0.0270737446786465	0.0284173658847864	0.0878452707345864	0.0630771366010819	-0.00682952161757815	-0.0495845437785822
422	PA_Luzerne	42079	Pennsylvania	PA	2020-03-17	2020-05-05	50	2.63905732961526	0.02	0.079663943611726	0.00405169220011938	0.0675054211863515	0.0550165474520597	0.0325233876541738	0.0265708809355013	0.0287310609693089	0.0230580944587001	0.0885982219138041	0.0556459538616766	0.00656289004640614	-0.0279656099195214	-0.0150322926394325	0.000799816695879546	-0.0170354953844877	0.0265708809355013	0.0504848149101543	0.00336861504981308	-0.0399715065542715	-0.0818582115923063	0.079663943611726	0.0325233876541738	0.0885982219138041	0.0556459538616766	0.00656289004640614	-0.0279656099195214	0.0200054762999756	-0.0328326222273467	0.0260624222015596	-0.00434866731577599	-0.0665033219659119	-0.0993471155115725
423	SC_Anderson	NA	Alabama	AK	2020-01-22	2020-01-22	NA	NA	NA	NA	NA	NA	NA	NA	NA	NA	NA	NA	NA	NA	NA	NA	NA	NA	NA	NA	NA	NA	NA	NA	NA	NA	NA	NA	NA	NA	NA	NA	NA	NA	NA
424	SC_Greenville	NA	Alabama	AK	2020-01-22	2020-01-22	NA	NA	NA	NA	NA	NA	NA	NA	NA	NA	NA	NA	NA	NA	NA	NA	NA	NA	NA	NA	NA	NA	NA	NA	NA	NA	NA	NA	NA	NA	NA	NA	NA	NA	NA
425	SC_Horry	NA	Alabama	AK	2020-01-22	2020-01-22	NA	NA	NA	NA	NA	NA	NA	NA	NA	NA	NA	NA	NA	NA	NA	NA	NA	NA	NA	NA	NA	NA	NA	NA	NA	NA	NA	NA	NA	NA	NA	NA	NA	NA	NA
426	TX_Denton	NA	Alabama	AK	2020-01-22	2020-01-22	NA	NA	NA	NA	NA	NA	NA	NA	NA	NA	NA	NA	NA	NA	NA	NA	NA	NA	NA	NA	NA	NA	NA	NA	NA	NA	NA	NA	NA	NA	NA	NA	NA	NA	NA
427	UT_Utah	NA	Alabama	AK	2020-01-22	2020-01-22	NA	NA	NA	NA	NA	NA	NA	NA	NA	NA	NA	NA	NA	NA	NA	NA	NA	NA	NA	NA	NA	NA	NA	NA	NA	NA	NA	NA	NA	NA	NA	NA	NA	NA	NA
428	WA_Lewis	NA	Alabama	AK	2020-01-22	2020-01-22	NA	NA	NA	NA	NA	NA	NA	NA	NA	NA	NA	NA	NA	NA	NA	NA	NA	NA	NA	NA	NA	NA	NA	NA	NA	NA	NA	NA	NA	NA	NA	NA	NA	NA	NA
429	WA_Lincoln	NA	Alabama	AK	2020-01-22	2020-01-22	NA	NA	NA	NA	NA	NA	NA	NA	NA	NA	NA	NA	NA	NA	NA	NA	NA	NA	NA	NA	NA	NA	NA	NA	NA	NA	NA	NA	NA	NA	NA	NA	NA	NA	NA
430	AK_Fairbanks North Star Borough	NA	Alabama	AK	2020-01-22	2020-01-22	NA	NA	NA	NA	NA	NA	NA	NA	NA	NA	NA	NA	NA	NA	NA	NA	NA	NA	NA	NA	NA	NA	NA	NA	NA	NA	NA	NA	NA	NA	NA	NA	NA	NA	NA
431	AR_Cleburne	NA	Alabama	AK	2020-01-22	2020-01-22	NA	NA	NA	NA	NA	NA	NA	NA	NA	NA	NA	NA	NA	NA	NA	NA	NA	NA	NA	NA	NA	NA	NA	NA	NA	NA	NA	NA	NA	NA	NA	NA	NA	NA	NA
432	AR_Cleveland	NA	Alabama	AK	2020-01-22	2020-01-22	NA	NA	NA	NA	NA	NA	NA	NA	NA	NA	NA	NA	NA	NA	NA	NA	NA	NA	NA	NA	NA	NA	NA	NA	NA	NA	NA	NA	NA	NA	NA	NA	NA	NA	NA
433	AR_Desha	NA	Alabama	AK	2020-01-22	2020-01-22	NA	NA	NA	NA	NA	NA	NA	NA	NA	NA	NA	NA	NA	NA	NA	NA	NA	NA	NA	NA	NA	NA	NA	NA	NA	NA	NA	NA	NA	NA	NA	NA	NA	NA	NA
434	AR_Lincoln	NA	Alabama	AK	2020-01-22	2020-01-22	NA	NA	NA	NA	NA	NA	NA	NA	NA	NA	NA	NA	NA	NA	NA	NA	NA	NA	NA	NA	NA	NA	NA	NA	NA	NA	NA	NA	NA	NA	NA	NA	NA	NA	NA
435	CA_Nevada	NA	Alabama	AK	2020-01-22	2020-01-22	NA	NA	NA	NA	NA	NA	NA	NA	NA	NA	NA	NA	NA	NA	NA	NA	NA	NA	NA	NA	NA	NA	NA	NA	NA	NA	NA	NA	NA	NA	NA	NA	NA	NA	NA
436	FL_Escambia	NA	Alabama	AK	2020-01-22	2020-01-22	NA	NA	NA	NA	NA	NA	NA	NA	NA	NA	NA	NA	NA	NA	NA	NA	NA	NA	NA	NA	NA	NA	NA	NA	NA	NA	NA	NA	NA	NA	NA	NA	NA	NA	NA
437	FL_Lake	NA	Alabama	AK	2020-01-22	2020-01-22	NA	NA	NA	NA	NA	NA	NA	NA	NA	NA	NA	NA	NA	NA	NA	NA	NA	NA	NA	NA	NA	NA	NA	NA	NA	NA	NA	NA	NA	NA	NA	NA	NA	NA	NA
438	GA_Forsyth	NA	Alabama	AK	2020-01-22	2020-01-22	NA	NA	NA	NA	NA	NA	NA	NA	NA	NA	NA	NA	NA	NA	NA	NA	NA	NA	NA	NA	NA	NA	NA	NA	NA	NA	NA	NA	NA	NA	NA	NA	NA	NA	NA
439	GA_Hall	NA	Alabama	AK	2020-01-22	2020-01-22	NA	NA	NA	NA	NA	NA	NA	NA	NA	NA	NA	NA	NA	NA	NA	NA	NA	NA	NA	NA	NA	NA	NA	NA	NA	NA	NA	NA	NA	NA	NA	NA	NA	NA	NA
440	GA_Paulding	NA	Alabama	AK	2020-01-22	2020-01-22	NA	NA	NA	NA	NA	NA	NA	NA	NA	NA	NA	NA	NA	NA	NA	NA	NA	NA	NA	NA	NA	NA	NA	NA	NA	NA	NA	NA	NA	NA	NA	NA	NA	NA	NA
441	GA_Troup	NA	Alabama	AK	2020-01-22	2020-01-22	NA	NA	NA	NA	NA	NA	NA	NA	NA	NA	NA	NA	NA	NA	NA	NA	NA	NA	NA	NA	NA	NA	NA	NA	NA	NA	NA	NA	NA	NA	NA	NA	NA	NA	NA
442	IL_Peoria	NA	Alabama	AK	2020-01-22	2020-01-22	NA	NA	NA	NA	NA	NA	NA	NA	NA	NA	NA	NA	NA	NA	NA	NA	NA	NA	NA	NA	NA	NA	NA	NA	NA	NA	NA	NA	NA	NA	NA	NA	NA	NA	NA
443	IL_Will	17197	Illinois	IL	2020-03-09	2020-05-05	58	2.83321334405622	0.02	0.122475892858713	0.00406822198137782	0.115989495700368	0.108489659515157	0.0275634899391977	0.0315452948634946	0.0196910337283267	0.012735718715092	0.0864292253309544	0.060024042850254	-0.001703520394203	-0.0464237051010281	0.0279284195322575	0.000799788415999582	0.0149309751611404	0.0315452948634946	0.0797790867596206	0.0387380633036337	-0.0146437482401089	-0.0471085054654737	0.122475892858713	0.0275634899391977	0.0864292253309544	0.060024042850254	-0.001703520394203	-0.0464237051010281	0.0153355468506208	-0.0266967116332383	0.0431875862335398	0.000868899984535619	-0.0569525400868474	-0.0890532974982751
444	IN_Bartholomew	NA	Alabama	AK	2020-01-22	2020-01-22	NA	NA	NA	NA	NA	NA	NA	NA	NA	NA	NA	NA	NA	NA	NA	NA	NA	NA	NA	NA	NA	NA	NA	NA	NA	NA	NA	NA	NA	NA	NA	NA	NA	NA	NA
445	IN_Floyd	NA	Alabama	AK	2020-01-22	2020-01-22	NA	NA	NA	NA	NA	NA	NA	NA	NA	NA	NA	NA	NA	NA	NA	NA	NA	NA	NA	NA	NA	NA	NA	NA	NA	NA	NA	NA	NA	NA	NA	NA	NA	NA	NA
446	LA_Ascension	NA	Alabama	AK	2020-01-22	2020-01-22	NA	NA	NA	NA	NA	NA	NA	NA	NA	NA	NA	NA	NA	NA	NA	NA	NA	NA	NA	NA	NA	NA	NA	NA	NA	NA	NA	NA	NA	NA	NA	NA	NA	NA	NA
447	ME_Unknown	NA	Alabama	AK	2020-01-22	2020-01-22	NA	NA	NA	NA	NA	NA	NA	NA	NA	NA	NA	NA	NA	NA	NA	NA	NA	NA	NA	NA	NA	NA	NA	NA	NA	NA	NA	NA	NA	NA	NA	NA	NA	NA	NA
448	MD_Frederick	NA	Alabama	AK	2020-01-22	2020-01-22	NA	NA	NA	NA	NA	NA	NA	NA	NA	NA	NA	NA	NA	NA	NA	NA	NA	NA	NA	NA	NA	NA	NA	NA	NA	NA	NA	NA	NA	NA	NA	NA	NA	NA	NA
449	MD_Talbot	NA	Alabama	AK	2020-01-22	2020-01-22	NA	NA	NA	NA	NA	NA	NA	NA	NA	NA	NA	NA	NA	NA	NA	NA	NA	NA	NA	NA	NA	NA	NA	NA	NA	NA	NA	NA	NA	NA	NA	NA	NA	NA	NA
450	MA_Unknown	NA	Alabama	AK	2020-01-22	2020-01-22	NA	NA	NA	NA	NA	NA	NA	NA	NA	NA	NA	NA	NA	NA	NA	NA	NA	NA	NA	NA	NA	NA	NA	NA	NA	NA	NA	NA	NA	NA	NA	NA	NA	NA	NA
451	MN_Benton	NA	Alabama	AK	2020-01-22	2020-01-22	NA	NA	NA	NA	NA	NA	NA	NA	NA	NA	NA	NA	NA	NA	NA	NA	NA	NA	NA	NA	NA	NA	NA	NA	NA	NA	NA	NA	NA	NA	NA	NA	NA	NA	NA
452	MN_Blue Earth	NA	Alabama	AK	2020-01-22	2020-01-22	NA	NA	NA	NA	NA	NA	NA	NA	NA	NA	NA	NA	NA	NA	NA	NA	NA	NA	NA	NA	NA	NA	NA	NA	NA	NA	NA	NA	NA	NA	NA	NA	NA	NA	NA
453	MS_Hancock	NA	Alabama	AK	2020-01-22	2020-01-22	NA	NA	NA	NA	NA	NA	NA	NA	NA	NA	NA	NA	NA	NA	NA	NA	NA	NA	NA	NA	NA	NA	NA	NA	NA	NA	NA	NA	NA	NA	NA	NA	NA	NA	NA
454	MS_Monroe	NA	Alabama	AK	2020-01-22	2020-01-22	NA	NA	NA	NA	NA	NA	NA	NA	NA	NA	NA	NA	NA	NA	NA	NA	NA	NA	NA	NA	NA	NA	NA	NA	NA	NA	NA	NA	NA	NA	NA	NA	NA	NA	NA
455	MO_Cass	NA	Alabama	AK	2020-01-22	2020-01-22	NA	NA	NA	NA	NA	NA	NA	NA	NA	NA	NA	NA	NA	NA	NA	NA	NA	NA	NA	NA	NA	NA	NA	NA	NA	NA	NA	NA	NA	NA	NA	NA	NA	NA	NA
456	NH_Carroll	NA	Alabama	AK	2020-01-22	2020-01-22	NA	NA	NA	NA	NA	NA	NA	NA	NA	NA	NA	NA	NA	NA	NA	NA	NA	NA	NA	NA	NA	NA	NA	NA	NA	NA	NA	NA	NA	NA	NA	NA	NA	NA	NA
457	NJ_Hunterdon	NA	Alabama	AK	2020-01-22	2020-01-22	NA	NA	NA	NA	NA	NA	NA	NA	NA	NA	NA	NA	NA	NA	NA	NA	NA	NA	NA	NA	NA	NA	NA	NA	NA	NA	NA	NA	NA	NA	NA	NA	NA	NA	NA
458	NJ_Somerset	34035	New Jersey	NJ	2020-03-08	2020-05-05	59	3.04452243772342	0.02	0.117755311382435	0.00408131766198646	0.122356696677368	0.121284876740971	0.0623632532114265	0.029966394650955	0.0559963500769803	0.0486406070010773	0.118253614562731	0.0890615337834816	0.0345972981437327	-0.00623737945534315	-0.0171887144538693	0.000799776675111681	-0.0176283662847868	0.029966394650955	0.034667259492627	0.0154621769285875	-0.0478052654718797	-0.0779687610522169	0.117755311382435	0.0623632532114265	0.118253614562731	0.0890615337834816	0.0345972981437327	-0.00623737945534315	-0.0288288715983895	-0.043952834439408	0.00372401483755471	-0.0181338073391206	-0.0715848118228876	-0.103119588605386
459	NY_Allegany	NA	Alabama	AK	2020-01-22	2020-01-22	NA	NA	NA	NA	NA	NA	NA	NA	NA	NA	NA	NA	NA	NA	NA	NA	NA	NA	NA	NA	NA	NA	NA	NA	NA	NA	NA	NA	NA	NA	NA	NA	NA	NA	NA
460	NY_Onondaga	36067	New York	NY	2020-03-23	2020-05-05	44	2.19722457733622	0.02	0.0297660243846867	0.00432346137872565	0.0350730631867326	0.0382505097234221	0.0557646876507399	0.0256984733453214	0.0569860873300392	0.0580404465321802	0.104036542484008	0.078845175166348	0.028860635223667	0.00338672548685292	-0.0212125713239432	0.000799701731975852	-0.0285028564721708	0.0256984733453214	0.0168802234488276	-0.0035499056397728	-0.0539579416429525	-0.0816152168779988	0.0286481017148754	0.0635861086794235	0.111358994373334	0.0855087101467045	0.0394814399225019	0.00791966848714787	-0.0114581132742266	-0.0291400288196308	0.0181229724443591	-0.00324526372210047	-0.0534964770665512	-0.0871644691944742
461	NY_Ontario	NA	Alabama	AK	2020-01-22	2020-01-22	NA	NA	NA	NA	NA	NA	NA	NA	NA	NA	NA	NA	NA	NA	NA	NA	NA	NA	NA	NA	NA	NA	NA	NA	NA	NA	NA	NA	NA	NA	NA	NA	NA	NA	NA
462	NC_Durham	NA	Alabama	AK	2020-01-22	2020-01-22	NA	NA	NA	NA	NA	NA	NA	NA	NA	NA	NA	NA	NA	NA	NA	NA	NA	NA	NA	NA	NA	NA	NA	NA	NA	NA	NA	NA	NA	NA	NA	NA	NA	NA	NA
463	OH_Geauga	NA	Alabama	AK	2020-01-22	2020-01-22	NA	NA	NA	NA	NA	NA	NA	NA	NA	NA	NA	NA	NA	NA	NA	NA	NA	NA	NA	NA	NA	NA	NA	NA	NA	NA	NA	NA	NA	NA	NA	NA	NA	NA	NA
464	OK_Canadian	NA	Alabama	AK	2020-01-22	2020-01-22	NA	NA	NA	NA	NA	NA	NA	NA	NA	NA	NA	NA	NA	NA	NA	NA	NA	NA	NA	NA	NA	NA	NA	NA	NA	NA	NA	NA	NA	NA	NA	NA	NA	NA	NA
465	OR_Benton	NA	Alabama	AK	2020-01-22	2020-01-22	NA	NA	NA	NA	NA	NA	NA	NA	NA	NA	NA	NA	NA	NA	NA	NA	NA	NA	NA	NA	NA	NA	NA	NA	NA	NA	NA	NA	NA	NA	NA	NA	NA	NA	NA
466	SC_Fairfield	NA	Alabama	AK	2020-01-22	2020-01-22	NA	NA	NA	NA	NA	NA	NA	NA	NA	NA	NA	NA	NA	NA	NA	NA	NA	NA	NA	NA	NA	NA	NA	NA	NA	NA	NA	NA	NA	NA	NA	NA	NA	NA	NA
467	TN_Sevier	NA	Alabama	AK	2020-01-22	2020-01-22	NA	NA	NA	NA	NA	NA	NA	NA	NA	NA	NA	NA	NA	NA	NA	NA	NA	NA	NA	NA	NA	NA	NA	NA	NA	NA	NA	NA	NA	NA	NA	NA	NA	NA	NA
468	TX_Bowie	NA	Alabama	AK	2020-01-22	2020-01-22	NA	NA	NA	NA	NA	NA	NA	NA	NA	NA	NA	NA	NA	NA	NA	NA	NA	NA	NA	NA	NA	NA	NA	NA	NA	NA	NA	NA	NA	NA	NA	NA	NA	NA	NA
469	TX_Matagorda	NA	Alabama	AK	2020-01-22	2020-01-22	NA	NA	NA	NA	NA	NA	NA	NA	NA	NA	NA	NA	NA	NA	NA	NA	NA	NA	NA	NA	NA	NA	NA	NA	NA	NA	NA	NA	NA	NA	NA	NA	NA	NA	NA
470	UT_Tooele	NA	Alabama	AK	2020-01-22	2020-01-22	NA	NA	NA	NA	NA	NA	NA	NA	NA	NA	NA	NA	NA	NA	NA	NA	NA	NA	NA	NA	NA	NA	NA	NA	NA	NA	NA	NA	NA	NA	NA	NA	NA	NA	NA
471	UT_Wasatch	NA	Alabama	AK	2020-01-22	2020-01-22	NA	NA	NA	NA	NA	NA	NA	NA	NA	NA	NA	NA	NA	NA	NA	NA	NA	NA	NA	NA	NA	NA	NA	NA	NA	NA	NA	NA	NA	NA	NA	NA	NA	NA	NA
472	VT_Orange	NA	Alabama	AK	2020-01-22	2020-01-22	NA	NA	NA	NA	NA	NA	NA	NA	NA	NA	NA	NA	NA	NA	NA	NA	NA	NA	NA	NA	NA	NA	NA	NA	NA	NA	NA	NA	NA	NA	NA	NA	NA	NA	NA
473	VA_Stafford	NA	Alabama	AK	2020-01-22	2020-01-22	NA	NA	NA	NA	NA	NA	NA	NA	NA	NA	NA	NA	NA	NA	NA	NA	NA	NA	NA	NA	NA	NA	NA	NA	NA	NA	NA	NA	NA	NA	NA	NA	NA	NA	NA
474	VA_York	NA	Alabama	AK	2020-01-22	2020-01-22	NA	NA	NA	NA	NA	NA	NA	NA	NA	NA	NA	NA	NA	NA	NA	NA	NA	NA	NA	NA	NA	NA	NA	NA	NA	NA	NA	NA	NA	NA	NA	NA	NA	NA	NA
475	WI_Outagamie	NA	Alabama	AK	2020-01-22	2020-01-22	NA	NA	NA	NA	NA	NA	NA	NA	NA	NA	NA	NA	NA	NA	NA	NA	NA	NA	NA	NA	NA	NA	NA	NA	NA	NA	NA	NA	NA	NA	NA	NA	NA	NA	NA
476	WI_Wood	NA	Alabama	AK	2020-01-22	2020-01-22	NA	NA	NA	NA	NA	NA	NA	NA	NA	NA	NA	NA	NA	NA	NA	NA	NA	NA	NA	NA	NA	NA	NA	NA	NA	NA	NA	NA	NA	NA	NA	NA	NA	NA	NA
477	AL_Madison	NA	Alabama	AK	2020-01-22	2020-01-22	NA	NA	NA	NA	NA	NA	NA	NA	NA	NA	NA	NA	NA	NA	NA	NA	NA	NA	NA	NA	NA	NA	NA	NA	NA	NA	NA	NA	NA	NA	NA	NA	NA	NA	NA
478	AL_St. Clair	NA	Alabama	AK	2020-01-22	2020-01-22	NA	NA	NA	NA	NA	NA	NA	NA	NA	NA	NA	NA	NA	NA	NA	NA	NA	NA	NA	NA	NA	NA	NA	NA	NA	NA	NA	NA	NA	NA	NA	NA	NA	NA	NA
479	AK_Ketchikan Gateway Borough	NA	Alabama	AK	2020-01-22	2020-01-22	NA	NA	NA	NA	NA	NA	NA	NA	NA	NA	NA	NA	NA	NA	NA	NA	NA	NA	NA	NA	NA	NA	NA	NA	NA	NA	NA	NA	NA	NA	NA	NA	NA	NA	NA
480	AZ_Navajo	NA	Alabama	AK	2020-01-22	2020-01-22	NA	NA	NA	NA	NA	NA	NA	NA	NA	NA	NA	NA	NA	NA	NA	NA	NA	NA	NA	NA	NA	NA	NA	NA	NA	NA	NA	NA	NA	NA	NA	NA	NA	NA	NA
481	CA_Kern	NA	Alabama	AK	2020-01-22	2020-01-22	NA	NA	NA	NA	NA	NA	NA	NA	NA	NA	NA	NA	NA	NA	NA	NA	NA	NA	NA	NA	NA	NA	NA	NA	NA	NA	NA	NA	NA	NA	NA	NA	NA	NA	NA
482	CA_Monterey	NA	Alabama	AK	2020-01-22	2020-01-22	NA	NA	NA	NA	NA	NA	NA	NA	NA	NA	NA	NA	NA	NA	NA	NA	NA	NA	NA	NA	NA	NA	NA	NA	NA	NA	NA	NA	NA	NA	NA	NA	NA	NA	NA
483	DE_Sussex	10005	Delaware	DE	2020-03-21	2020-05-05	46	1.94591014905531	0.02	0.0311810725326082	0.00375181638088866	0.0302356904008361	0.0341764477115217	0.0308767403480851	0.0304707024562618	0.0274691363186253	0.0244902091225977	0.0821039583230425	0.0622408673355502	-0.00170624217946755	-0.0406693312921129	-0.017951858006266	0.000799767727107112	-0.0259141860211349	0.0304707024562618	0.0538404234226969	0.00285792964773252	-0.0527654385966934	-0.0807916681536554	0.0311810725326082	0.0308767403480851	0.0821039583230425	0.0622408673355502	-0.00170624217946755	-0.0406693312921129	-0.0170515063372877	-0.0259144019514538	0.0540548644644958	0.00242027031877244	-0.0526169727599049	-0.0813454248930135
484	FL_Brevard	NA	Alabama	AK	2020-01-22	2020-01-22	NA	NA	NA	NA	NA	NA	NA	NA	NA	NA	NA	NA	NA	NA	NA	NA	NA	NA	NA	NA	NA	NA	NA	NA	NA	NA	NA	NA	NA	NA	NA	NA	NA	NA	NA
485	FL_Polk	NA	Alabama	AK	2020-01-22	2020-01-22	NA	NA	NA	NA	NA	NA	NA	NA	NA	NA	NA	NA	NA	NA	NA	NA	NA	NA	NA	NA	NA	NA	NA	NA	NA	NA	NA	NA	NA	NA	NA	NA	NA	NA	NA
486	GA_Richmond	NA	Alabama	AK	2020-01-22	2020-01-22	NA	NA	NA	NA	NA	NA	NA	NA	NA	NA	NA	NA	NA	NA	NA	NA	NA	NA	NA	NA	NA	NA	NA	NA	NA	NA	NA	NA	NA	NA	NA	NA	NA	NA	NA
487	GA_Whitfield	NA	Alabama	AK	2020-01-22	2020-01-22	NA	NA	NA	NA	NA	NA	NA	NA	NA	NA	NA	NA	NA	NA	NA	NA	NA	NA	NA	NA	NA	NA	NA	NA	NA	NA	NA	NA	NA	NA	NA	NA	NA	NA	NA
488	HI_Hawaii	NA	Alabama	AK	2020-01-22	2020-01-22	NA	NA	NA	NA	NA	NA	NA	NA	NA	NA	NA	NA	NA	NA	NA	NA	NA	NA	NA	NA	NA	NA	NA	NA	NA	NA	NA	NA	NA	NA	NA	NA	NA	NA	NA
489	ID_Madison	NA	Alabama	AK	2020-01-22	2020-01-22	NA	NA	NA	NA	NA	NA	NA	NA	NA	NA	NA	NA	NA	NA	NA	NA	NA	NA	NA	NA	NA	NA	NA	NA	NA	NA	NA	NA	NA	NA	NA	NA	NA	NA	NA
490	IN_Franklin	NA	Alabama	AK	2020-01-22	2020-01-22	NA	NA	NA	NA	NA	NA	NA	NA	NA	NA	NA	NA	NA	NA	NA	NA	NA	NA	NA	NA	NA	NA	NA	NA	NA	NA	NA	NA	NA	NA	NA	NA	NA	NA	NA
491	IN_Lake	18089	Indiana	IN	2020-03-13	2020-05-05	54	2.63905732961526	0.02	0.0512764937302677	0.00422822451375398	0.0669088890916307	0.0668078979652143	0.0473738028419215	0.0300652091901846	0.0436092766515751	0.0391050172124367	0.101002718058521	0.0781223989534968	0.0164266627095731	-0.0218212127599309	-0.0234126369255997	0.000799790136095717	-0.0175967794307621	0.0300652091901846	0.0486454592904168	0.0118614065101514	-0.0496429740392588	-0.0781455723027862	0.0512764937302677	0.0473738028419215	0.101002718058521	0.0781223989534968	0.0164266627095731	-0.0218212127599309	0.00990280284003672	-0.0202878372565235	0.0326995513424386	0.0118575998708744	-0.0540148543438387	-0.0808338548162552
492	IA_Adair	NA	Alabama	AK	2020-01-22	2020-01-22	NA	NA	NA	NA	NA	NA	NA	NA	NA	NA	NA	NA	NA	NA	NA	NA	NA	NA	NA	NA	NA	NA	NA	NA	NA	NA	NA	NA	NA	NA	NA	NA	NA	NA	NA
493	IA_Black Hawk	NA	Alabama	AK	2020-01-22	2020-01-22	NA	NA	NA	NA	NA	NA	NA	NA	NA	NA	NA	NA	NA	NA	NA	NA	NA	NA	NA	NA	NA	NA	NA	NA	NA	NA	NA	NA	NA	NA	NA	NA	NA	NA	NA
494	KS_Douglas	NA	Alabama	AK	2020-01-22	2020-01-22	NA	NA	NA	NA	NA	NA	NA	NA	NA	NA	NA	NA	NA	NA	NA	NA	NA	NA	NA	NA	NA	NA	NA	NA	NA	NA	NA	NA	NA	NA	NA	NA	NA	NA	NA
495	KS_Ford	NA	Alabama	AK	2020-01-22	2020-01-22	NA	NA	NA	NA	NA	NA	NA	NA	NA	NA	NA	NA	NA	NA	NA	NA	NA	NA	NA	NA	NA	NA	NA	NA	NA	NA	NA	NA	NA	NA	NA	NA	NA	NA	NA
496	KY_Lyon	NA	Alabama	AK	2020-01-22	2020-01-22	NA	NA	NA	NA	NA	NA	NA	NA	NA	NA	NA	NA	NA	NA	NA	NA	NA	NA	NA	NA	NA	NA	NA	NA	NA	NA	NA	NA	NA	NA	NA	NA	NA	NA	NA
497	LA_East Baton Rouge	22033	Louisiana	LA	2020-03-09	2020-05-05	58	2.77258872223978	0.02	0.0887680034179377	0.00400831208743022	0.0749479077818579	0.0752454736839184	0.0302655566215921	0.0286667248130911	0.0266306194324052	0.0245114439652994	0.0787758523048877	0.0562302137333511	0.000484627893065592	-0.0329796160052996	-0.0691850290245473	0.00079978879350179	-0.0546418514017345	0.0286667248130911	0.0124820091159782	-0.0239317183089007	-0.0810507952303174	-0.1165939818255	0.0887680034179377	0.0302655566215921	0.0787758523048877	0.0562302137333511	0.000484627893065592	-0.0329796160052996	-0.0530682754304597	-0.0566202905493471	0.0222958349955788	-0.017980271418082	-0.091547698630383	-0.141267496425223
498	LA_Washington	NA	Alabama	AK	2020-01-22	2020-01-22	NA	NA	NA	NA	NA	NA	NA	NA	NA	NA	NA	NA	NA	NA	NA	NA	NA	NA	NA	NA	NA	NA	NA	NA	NA	NA	NA	NA	NA	NA	NA	NA	NA	NA	NA
499	ME_Kennebec	NA	Alabama	AK	2020-01-22	2020-01-22	NA	NA	NA	NA	NA	NA	NA	NA	NA	NA	NA	NA	NA	NA	NA	NA	NA	NA	NA	NA	NA	NA	NA	NA	NA	NA	NA	NA	NA	NA	NA	NA	NA	NA	NA
500	ME_Oxford	NA	Alabama	AK	2020-01-22	2020-01-22	NA	NA	NA	NA	NA	NA	NA	NA	NA	NA	NA	NA	NA	NA	NA	NA	NA	NA	NA	NA	NA	NA	NA	NA	NA	NA	NA	NA	NA	NA	NA	NA	NA	NA	NA
501	ME_York	NA	Alabama	AK	2020-01-22	2020-01-22	NA	NA	NA	NA	NA	NA	NA	NA	NA	NA	NA	NA	NA	NA	NA	NA	NA	NA	NA	NA	NA	NA	NA	NA	NA	NA	NA	NA	NA	NA	NA	NA	NA	NA	NA
502	MI_Jackson	NA	Alabama	AK	2020-01-22	2020-01-22	NA	NA	NA	NA	NA	NA	NA	NA	NA	NA	NA	NA	NA	NA	NA	NA	NA	NA	NA	NA	NA	NA	NA	NA	NA	NA	NA	NA	NA	NA	NA	NA	NA	NA	NA
503	MI_Otsego	NA	Alabama	AK	2020-01-22	2020-01-22	NA	NA	NA	NA	NA	NA	NA	NA	NA	NA	NA	NA	NA	NA	NA	NA	NA	NA	NA	NA	NA	NA	NA	NA	NA	NA	NA	NA	NA	NA	NA	NA	NA	NA	NA
504	MN_Martin	NA	Alabama	AK	2020-01-22	2020-01-22	NA	NA	NA	NA	NA	NA	NA	NA	NA	NA	NA	NA	NA	NA	NA	NA	NA	NA	NA	NA	NA	NA	NA	NA	NA	NA	NA	NA	NA	NA	NA	NA	NA	NA	NA
505	MN_Nicollet	NA	Alabama	AK	2020-01-22	2020-01-22	NA	NA	NA	NA	NA	NA	NA	NA	NA	NA	NA	NA	NA	NA	NA	NA	NA	NA	NA	NA	NA	NA	NA	NA	NA	NA	NA	NA	NA	NA	NA	NA	NA	NA	NA
506	MS_Harrison	NA	Alabama	AK	2020-01-22	2020-01-22	NA	NA	NA	NA	NA	NA	NA	NA	NA	NA	NA	NA	NA	NA	NA	NA	NA	NA	NA	NA	NA	NA	NA	NA	NA	NA	NA	NA	NA	NA	NA	NA	NA	NA	NA
507	MS_Jackson	NA	Alabama	AK	2020-01-22	2020-01-22	NA	NA	NA	NA	NA	NA	NA	NA	NA	NA	NA	NA	NA	NA	NA	NA	NA	NA	NA	NA	NA	NA	NA	NA	NA	NA	NA	NA	NA	NA	NA	NA	NA	NA	NA
508	MO_Boone	NA	Alabama	AK	2020-01-22	2020-01-22	NA	NA	NA	NA	NA	NA	NA	NA	NA	NA	NA	NA	NA	NA	NA	NA	NA	NA	NA	NA	NA	NA	NA	NA	NA	NA	NA	NA	NA	NA	NA	NA	NA	NA	NA
509	MO_Cole	NA	Alabama	AK	2020-01-22	2020-01-22	NA	NA	NA	NA	NA	NA	NA	NA	NA	NA	NA	NA	NA	NA	NA	NA	NA	NA	NA	NA	NA	NA	NA	NA	NA	NA	NA	NA	NA	NA	NA	NA	NA	NA	NA
510	MO_Jackson	NA	Alabama	AK	2020-01-22	2020-01-22	NA	NA	NA	NA	NA	NA	NA	NA	NA	NA	NA	NA	NA	NA	NA	NA	NA	NA	NA	NA	NA	NA	NA	NA	NA	NA	NA	NA	NA	NA	NA	NA	NA	NA	NA
511	NE_Knox	NA	Alabama	AK	2020-01-22	2020-01-22	NA	NA	NA	NA	NA	NA	NA	NA	NA	NA	NA	NA	NA	NA	NA	NA	NA	NA	NA	NA	NA	NA	NA	NA	NA	NA	NA	NA	NA	NA	NA	NA	NA	NA	NA
512	NE_Sarpy	NA	Alabama	AK	2020-01-22	2020-01-22	NA	NA	NA	NA	NA	NA	NA	NA	NA	NA	NA	NA	NA	NA	NA	NA	NA	NA	NA	NA	NA	NA	NA	NA	NA	NA	NA	NA	NA	NA	NA	NA	NA	NA	NA
513	NJ_Gloucester	34015	New Jersey	NJ	2020-03-24	2020-05-05	43	2.30258509299405	0.02	0.0357238429092745	0.00397954212179409	0.030211289141766	0.0170094607012382	0.0544748080761726	0.0280512794510776	0.0571036885431398	0.0578551743366004	0.105958554919257	0.0783056157213997	0.0285083353818671	-0.00460639550406268	-0.00763541711420345	0.000799703760054291	-0.0104284878979026	0.0280512794510776	0.0561292868316253	0.0205574134691167	-0.0413835271819722	-0.067648194336328	0.0159268190765908	0.0597777474733193	0.123552904547376	0.0963614748115591	0.0210519736096314	0.00645787363097346	-0.00763541711420345	-0.0104284878979026	0.0561292868316253	0.0205574134691167	-0.0413835271819722	-0.067648194336328
514	NJ_Warren	34041	New Jersey	NJ	2020-03-19	2020-05-05	48	2.30258509299405	0.02	0.0656892648720022	0.00346989069838682	0.0429021105415991	0.0429021105415991	-0.0085504116494772	0.0321001413935401	-0.0110504069096919	-0.0131678600330517	0.0457309748738047	0.0229224768594625	-0.0469048720561786	-0.0727120427748622	-0.0234779856118142	0.0007998157463809	-0.0354907114738412	0.0321001413935401	0.0445657853742907	0.000132194215929335	-0.0720509716808302	-0.1071733207873	0.0656892648720022	-0.0085504116494772	0.0457309748738047	0.0229224768594625	-0.0469048720561786	-0.0727120427748622	-0.0199331446975036	-0.0362284200175134	0.0445911833373205	-0.00202116678857152	-0.0707026405087621	-0.105889095817251
515	NM_Taos	NA	Alabama	AK	2020-01-22	2020-01-22	NA	NA	NA	NA	NA	NA	NA	NA	NA	NA	NA	NA	NA	NA	NA	NA	NA	NA	NA	NA	NA	NA	NA	NA	NA	NA	NA	NA	NA	NA	NA	NA	NA	NA	NA
516	NY_Clinton	NA	Alabama	AK	2020-01-22	2020-01-22	NA	NA	NA	NA	NA	NA	NA	NA	NA	NA	NA	NA	NA	NA	NA	NA	NA	NA	NA	NA	NA	NA	NA	NA	NA	NA	NA	NA	NA	NA	NA	NA	NA	NA	NA
517	NY_Rensselaer	NA	Alabama	AK	2020-01-22	2020-01-22	NA	NA	NA	NA	NA	NA	NA	NA	NA	NA	NA	NA	NA	NA	NA	NA	NA	NA	NA	NA	NA	NA	NA	NA	NA	NA	NA	NA	NA	NA	NA	NA	NA	NA	NA
518	NY_Sullivan	NA	Alabama	AK	2020-01-22	2020-01-22	NA	NA	NA	NA	NA	NA	NA	NA	NA	NA	NA	NA	NA	NA	NA	NA	NA	NA	NA	NA	NA	NA	NA	NA	NA	NA	NA	NA	NA	NA	NA	NA	NA	NA	NA
519	NY_Wyoming	NA	Alabama	AK	2020-01-22	2020-01-22	NA	NA	NA	NA	NA	NA	NA	NA	NA	NA	NA	NA	NA	NA	NA	NA	NA	NA	NA	NA	NA	NA	NA	NA	NA	NA	NA	NA	NA	NA	NA	NA	NA	NA	NA
520	NC_Iredell	NA	Alabama	AK	2020-01-22	2020-01-22	NA	NA	NA	NA	NA	NA	NA	NA	NA	NA	NA	NA	NA	NA	NA	NA	NA	NA	NA	NA	NA	NA	NA	NA	NA	NA	NA	NA	NA	NA	NA	NA	NA	NA	NA
521	NC_Sampson	NA	Alabama	AK	2020-01-22	2020-01-22	NA	NA	NA	NA	NA	NA	NA	NA	NA	NA	NA	NA	NA	NA	NA	NA	NA	NA	NA	NA	NA	NA	NA	NA	NA	NA	NA	NA	NA	NA	NA	NA	NA	NA	NA
522	ND_Burleigh	NA	Alabama	AK	2020-01-22	2020-01-22	NA	NA	NA	NA	NA	NA	NA	NA	NA	NA	NA	NA	NA	NA	NA	NA	NA	NA	NA	NA	NA	NA	NA	NA	NA	NA	NA	NA	NA	NA	NA	NA	NA	NA	NA
523	ND_Cass	NA	Alabama	AK	2020-01-22	2020-01-22	NA	NA	NA	NA	NA	NA	NA	NA	NA	NA	NA	NA	NA	NA	NA	NA	NA	NA	NA	NA	NA	NA	NA	NA	NA	NA	NA	NA	NA	NA	NA	NA	NA	NA	NA
524	OH_Coshocton	NA	Alabama	AK	2020-01-22	2020-01-22	NA	NA	NA	NA	NA	NA	NA	NA	NA	NA	NA	NA	NA	NA	NA	NA	NA	NA	NA	NA	NA	NA	NA	NA	NA	NA	NA	NA	NA	NA	NA	NA	NA	NA	NA
525	OH_Darke	NA	Alabama	AK	2020-01-22	2020-01-22	NA	NA	NA	NA	NA	NA	NA	NA	NA	NA	NA	NA	NA	NA	NA	NA	NA	NA	NA	NA	NA	NA	NA	NA	NA	NA	NA	NA	NA	NA	NA	NA	NA	NA	NA
526	OH_Lake	NA	Alabama	AK	2020-01-22	2020-01-22	NA	NA	NA	NA	NA	NA	NA	NA	NA	NA	NA	NA	NA	NA	NA	NA	NA	NA	NA	NA	NA	NA	NA	NA	NA	NA	NA	NA	NA	NA	NA	NA	NA	NA	NA
527	OH_Mahoning	39099	Ohio	OH	2020-03-08	2020-05-05	59	2.77258872223978	0.02	0.0310988452190221	0.004341614503109	0.0309635689049615	0.0214450354457487	0.0139171963515506	0.0353018742346113	0.0119461621021729	0.0145648689233234	0.079639613638291	0.0514835864884036	-0.0223177809191404	-0.0707090072018314	0.0348581105175783	0.00079981605499883	0.036646560136202	0.0353018742346113	0.0960593079725922	0.0649529269502329	0.00468558548062318	-0.0381427635134452	0.0294002499359016	0.0412822048115054	0.116383881891417	0.0786844969924382	0.00135013771547118	-0.0469798371448098	0.0394813152812335	0.00985516495032722	0.0797288779564124	0.0370085236708795	-0.0200106125438754	-0.0621991854724068
528	OK_Pawnee	NA	Alabama	AK	2020-01-22	2020-01-22	NA	NA	NA	NA	NA	NA	NA	NA	NA	NA	NA	NA	NA	NA	NA	NA	NA	NA	NA	NA	NA	NA	NA	NA	NA	NA	NA	NA	NA	NA	NA	NA	NA	NA	NA
529	OR_Lane	NA	Alabama	AK	2020-01-22	2020-01-22	NA	NA	NA	NA	NA	NA	NA	NA	NA	NA	NA	NA	NA	NA	NA	NA	NA	NA	NA	NA	NA	NA	NA	NA	NA	NA	NA	NA	NA	NA	NA	NA	NA	NA	NA
530	PA_Beaver	NA	Alabama	AK	2020-01-22	2020-01-22	NA	NA	NA	NA	NA	NA	NA	NA	NA	NA	NA	NA	NA	NA	NA	NA	NA	NA	NA	NA	NA	NA	NA	NA	NA	NA	NA	NA	NA	NA	NA	NA	NA	NA	NA
531	SC_Calhoun	NA	Alabama	AK	2020-01-22	2020-01-22	NA	NA	NA	NA	NA	NA	NA	NA	NA	NA	NA	NA	NA	NA	NA	NA	NA	NA	NA	NA	NA	NA	NA	NA	NA	NA	NA	NA	NA	NA	NA	NA	NA	NA	NA
532	SC_Richland	NA	Alabama	AK	2020-01-22	2020-01-22	NA	NA	NA	NA	NA	NA	NA	NA	NA	NA	NA	NA	NA	NA	NA	NA	NA	NA	NA	NA	NA	NA	NA	NA	NA	NA	NA	NA	NA	NA	NA	NA	NA	NA	NA
533	SC_York	NA	Alabama	AK	2020-01-22	2020-01-22	NA	NA	NA	NA	NA	NA	NA	NA	NA	NA	NA	NA	NA	NA	NA	NA	NA	NA	NA	NA	NA	NA	NA	NA	NA	NA	NA	NA	NA	NA	NA	NA	NA	NA	NA
534	TX_Brazos	NA	Alabama	AK	2020-01-22	2020-01-22	NA	NA	NA	NA	NA	NA	NA	NA	NA	NA	NA	NA	NA	NA	NA	NA	NA	NA	NA	NA	NA	NA	NA	NA	NA	NA	NA	NA	NA	NA	NA	NA	NA	NA	NA
535	TX_Ellis	NA	Alabama	AK	2020-01-22	2020-01-22	NA	NA	NA	NA	NA	NA	NA	NA	NA	NA	NA	NA	NA	NA	NA	NA	NA	NA	NA	NA	NA	NA	NA	NA	NA	NA	NA	NA	NA	NA	NA	NA	NA	NA	NA
536	TX_Lubbock	NA	Alabama	AK	2020-01-22	2020-01-22	NA	NA	NA	NA	NA	NA	NA	NA	NA	NA	NA	NA	NA	NA	NA	NA	NA	NA	NA	NA	NA	NA	NA	NA	NA	NA	NA	NA	NA	NA	NA	NA	NA	NA	NA
537	VA_Charlottesville city	NA	Alabama	AK	2020-01-22	2020-01-22	NA	NA	NA	NA	NA	NA	NA	NA	NA	NA	NA	NA	NA	NA	NA	NA	NA	NA	NA	NA	NA	NA	NA	NA	NA	NA	NA	NA	NA	NA	NA	NA	NA	NA	NA
538	VA_Goochland	NA	Alabama	AK	2020-01-22	2020-01-22	NA	NA	NA	NA	NA	NA	NA	NA	NA	NA	NA	NA	NA	NA	NA	NA	NA	NA	NA	NA	NA	NA	NA	NA	NA	NA	NA	NA	NA	NA	NA	NA	NA	NA	NA
539	VA_Henrico	51087	Virginia	VA	2020-03-07	2020-05-05	60	3.25809653802148	0.02	0.0245475792690123	0.00470791384210931	0.0372254752321691	0.040189907885546	0.0270401445527816	0.0366669392468038	0.0264551880651284	0.0253826003306712	0.0944472023266294	0.0612711271002253	-0.00989283600969146	-0.0581061797945127	-0.062427044990846	0.000799896900651184	-0.0375958449058055	0.0366669392468038	0.0165435791422628	-0.00535471414958989	-0.0731717256904315	-0.106150860671671	0.0245475792690123	0.0270401445527816	0.0944472023266294	0.0612711271002253	-0.00989283600969146	-0.0581061797945127	-0.0429405465723476	-0.0376996540282691	0.0225430603680153	-0.00325819460979191	-0.0754747606293337	-0.105198724975712
540	VA_Williamsburg city	NA	Alabama	AK	2020-01-22	2020-01-22	NA	NA	NA	NA	NA	NA	NA	NA	NA	NA	NA	NA	NA	NA	NA	NA	NA	NA	NA	NA	NA	NA	NA	NA	NA	NA	NA	NA	NA	NA	NA	NA	NA	NA	NA
541	WA_Franklin	NA	Alabama	AK	2020-01-22	2020-01-22	NA	NA	NA	NA	NA	NA	NA	NA	NA	NA	NA	NA	NA	NA	NA	NA	NA	NA	NA	NA	NA	NA	NA	NA	NA	NA	NA	NA	NA	NA	NA	NA	NA	NA	NA
542	WA_Mason	NA	Alabama	AK	2020-01-22	2020-01-22	NA	NA	NA	NA	NA	NA	NA	NA	NA	NA	NA	NA	NA	NA	NA	NA	NA	NA	NA	NA	NA	NA	NA	NA	NA	NA	NA	NA	NA	NA	NA	NA	NA	NA	NA
543	WV_Jefferson	NA	Alabama	AK	2020-01-22	2020-01-22	NA	NA	NA	NA	NA	NA	NA	NA	NA	NA	NA	NA	NA	NA	NA	NA	NA	NA	NA	NA	NA	NA	NA	NA	NA	NA	NA	NA	NA	NA	NA	NA	NA	NA	NA
544	WI_Kenosha	NA	Alabama	AK	2020-01-22	2020-01-22	NA	NA	NA	NA	NA	NA	NA	NA	NA	NA	NA	NA	NA	NA	NA	NA	NA	NA	NA	NA	NA	NA	NA	NA	NA	NA	NA	NA	NA	NA	NA	NA	NA	NA	NA
545	WY_Laramie	NA	Alabama	AK	2020-01-22	2020-01-22	NA	NA	NA	NA	NA	NA	NA	NA	NA	NA	NA	NA	NA	NA	NA	NA	NA	NA	NA	NA	NA	NA	NA	NA	NA	NA	NA	NA	NA	NA	NA	NA	NA	NA	NA
546	WY_Park	NA	Alabama	AK	2020-01-22	2020-01-22	NA	NA	NA	NA	NA	NA	NA	NA	NA	NA	NA	NA	NA	NA	NA	NA	NA	NA	NA	NA	NA	NA	NA	NA	NA	NA	NA	NA	NA	NA	NA	NA	NA	NA	NA
547	AL_Calhoun	NA	Alabama	AK	2020-01-22	2020-01-22	NA	NA	NA	NA	NA	NA	NA	NA	NA	NA	NA	NA	NA	NA	NA	NA	NA	NA	NA	NA	NA	NA	NA	NA	NA	NA	NA	NA	NA	NA	NA	NA	NA	NA	NA
548	AL_Talladega	NA	Alabama	AK	2020-01-22	2020-01-22	NA	NA	NA	NA	NA	NA	NA	NA	NA	NA	NA	NA	NA	NA	NA	NA	NA	NA	NA	NA	NA	NA	NA	NA	NA	NA	NA	NA	NA	NA	NA	NA	NA	NA	NA
549	AK_Kenai Peninsula Borough	NA	Alabama	AK	2020-01-22	2020-01-22	NA	NA	NA	NA	NA	NA	NA	NA	NA	NA	NA	NA	NA	NA	NA	NA	NA	NA	NA	NA	NA	NA	NA	NA	NA	NA	NA	NA	NA	NA	NA	NA	NA	NA	NA
550	AZ_Coconino	NA	Alabama	AK	2020-01-22	2020-01-22	NA	NA	NA	NA	NA	NA	NA	NA	NA	NA	NA	NA	NA	NA	NA	NA	NA	NA	NA	NA	NA	NA	NA	NA	NA	NA	NA	NA	NA	NA	NA	NA	NA	NA	NA
551	AR_Bradley	NA	Alabama	AK	2020-01-22	2020-01-22	NA	NA	NA	NA	NA	NA	NA	NA	NA	NA	NA	NA	NA	NA	NA	NA	NA	NA	NA	NA	NA	NA	NA	NA	NA	NA	NA	NA	NA	NA	NA	NA	NA	NA	NA
552	AR_Faulkner	NA	Alabama	AK	2020-01-22	2020-01-22	NA	NA	NA	NA	NA	NA	NA	NA	NA	NA	NA	NA	NA	NA	NA	NA	NA	NA	NA	NA	NA	NA	NA	NA	NA	NA	NA	NA	NA	NA	NA	NA	NA	NA	NA
553	AR_Washington	NA	Alabama	AK	2020-01-22	2020-01-22	NA	NA	NA	NA	NA	NA	NA	NA	NA	NA	NA	NA	NA	NA	NA	NA	NA	NA	NA	NA	NA	NA	NA	NA	NA	NA	NA	NA	NA	NA	NA	NA	NA	NA	NA
554	CA_Mendocino	NA	Alabama	AK	2020-01-22	2020-01-22	NA	NA	NA	NA	NA	NA	NA	NA	NA	NA	NA	NA	NA	NA	NA	NA	NA	NA	NA	NA	NA	NA	NA	NA	NA	NA	NA	NA	NA	NA	NA	NA	NA	NA	NA
555	CO_Yuma	NA	Alabama	AK	2020-01-22	2020-01-22	NA	NA	NA	NA	NA	NA	NA	NA	NA	NA	NA	NA	NA	NA	NA	NA	NA	NA	NA	NA	NA	NA	NA	NA	NA	NA	NA	NA	NA	NA	NA	NA	NA	NA	NA
556	CT_Middlesex	9007	Connecticut	CT	2020-03-18	2020-05-05	49	2.19722457733622	0.02	0.0667730411656357	0.0037541838178638	0.0663009702069726	0.0577633420188327	0.0137737151457783	0.0314590186499934	0.00700389950943729	0.000772829193655159	0.0736605229218682	0.0480015775508684	-0.0197201213923417	-0.0503909881089775	NA	NA	-0.0399656902172551	0.0314590186499934	0.0677865410306384	-0.00566078839272123	-0.0791965737214635	-0.105005326107025	0.0667730411656357	0.0137737151457783	0.0736605229218682	0.0480015775508684	-0.0197201213923417	-0.0503909881089775	-0.0355311108727596	-0.0466370158539515	-0.00242487279993882	-0.0203390195377827	-0.07569554848558	-0.10588160306593
557	DE_Kent	NA	Alabama	AK	2020-01-22	2020-01-22	NA	NA	NA	NA	NA	NA	NA	NA	NA	NA	NA	NA	NA	NA	NA	NA	NA	NA	NA	NA	NA	NA	NA	NA	NA	NA	NA	NA	NA	NA	NA	NA	NA	NA	NA
558	FL_Leon	NA	Alabama	AK	2020-01-22	2020-01-22	NA	NA	NA	NA	NA	NA	NA	NA	NA	NA	NA	NA	NA	NA	NA	NA	NA	NA	NA	NA	NA	NA	NA	NA	NA	NA	NA	NA	NA	NA	NA	NA	NA	NA	NA
559	FL_Sumter	NA	Alabama	AK	2020-01-22	2020-01-22	NA	NA	NA	NA	NA	NA	NA	NA	NA	NA	NA	NA	NA	NA	NA	NA	NA	NA	NA	NA	NA	NA	NA	NA	NA	NA	NA	NA	NA	NA	NA	NA	NA	NA	NA
560	FL_Walton	NA	Alabama	AK	2020-01-22	2020-01-22	NA	NA	NA	NA	NA	NA	NA	NA	NA	NA	NA	NA	NA	NA	NA	NA	NA	NA	NA	NA	NA	NA	NA	NA	NA	NA	NA	NA	NA	NA	NA	NA	NA	NA	NA
561	GA_Columbia	NA	Alabama	AK	2020-01-22	2020-01-22	NA	NA	NA	NA	NA	NA	NA	NA	NA	NA	NA	NA	NA	NA	NA	NA	NA	NA	NA	NA	NA	NA	NA	NA	NA	NA	NA	NA	NA	NA	NA	NA	NA	NA	NA
562	GA_Houston	NA	Alabama	AK	2020-01-22	2020-01-22	NA	NA	NA	NA	NA	NA	NA	NA	NA	NA	NA	NA	NA	NA	NA	NA	NA	NA	NA	NA	NA	NA	NA	NA	NA	NA	NA	NA	NA	NA	NA	NA	NA	NA	NA
563	ID_Twin Falls	NA	Alabama	AK	2020-01-22	2020-01-22	NA	NA	NA	NA	NA	NA	NA	NA	NA	NA	NA	NA	NA	NA	NA	NA	NA	NA	NA	NA	NA	NA	NA	NA	NA	NA	NA	NA	NA	NA	NA	NA	NA	NA	NA
564	IL_Jackson	NA	Alabama	AK	2020-01-22	2020-01-22	NA	NA	NA	NA	NA	NA	NA	NA	NA	NA	NA	NA	NA	NA	NA	NA	NA	NA	NA	NA	NA	NA	NA	NA	NA	NA	NA	NA	NA	NA	NA	NA	NA	NA	NA
565	IL_Kankakee	NA	Alabama	AK	2020-01-22	2020-01-22	NA	NA	NA	NA	NA	NA	NA	NA	NA	NA	NA	NA	NA	NA	NA	NA	NA	NA	NA	NA	NA	NA	NA	NA	NA	NA	NA	NA	NA	NA	NA	NA	NA	NA	NA
566	IL_Kendall	NA	Alabama	AK	2020-01-22	2020-01-22	NA	NA	NA	NA	NA	NA	NA	NA	NA	NA	NA	NA	NA	NA	NA	NA	NA	NA	NA	NA	NA	NA	NA	NA	NA	NA	NA	NA	NA	NA	NA	NA	NA	NA	NA
567	IL_LaSalle	NA	Alabama	AK	2020-01-22	2020-01-22	NA	NA	NA	NA	NA	NA	NA	NA	NA	NA	NA	NA	NA	NA	NA	NA	NA	NA	NA	NA	NA	NA	NA	NA	NA	NA	NA	NA	NA	NA	NA	NA	NA	NA	NA
568	IL_Madison	NA	Alabama	AK	2020-01-22	2020-01-22	NA	NA	NA	NA	NA	NA	NA	NA	NA	NA	NA	NA	NA	NA	NA	NA	NA	NA	NA	NA	NA	NA	NA	NA	NA	NA	NA	NA	NA	NA	NA	NA	NA	NA	NA
569	IL_Washington	NA	Alabama	AK	2020-01-22	2020-01-22	NA	NA	NA	NA	NA	NA	NA	NA	NA	NA	NA	NA	NA	NA	NA	NA	NA	NA	NA	NA	NA	NA	NA	NA	NA	NA	NA	NA	NA	NA	NA	NA	NA	NA	NA
570	IL_Williamson	NA	Alabama	AK	2020-01-22	2020-01-22	NA	NA	NA	NA	NA	NA	NA	NA	NA	NA	NA	NA	NA	NA	NA	NA	NA	NA	NA	NA	NA	NA	NA	NA	NA	NA	NA	NA	NA	NA	NA	NA	NA	NA	NA
571	IN_Clark	NA	Alabama	AK	2020-01-22	2020-01-22	NA	NA	NA	NA	NA	NA	NA	NA	NA	NA	NA	NA	NA	NA	NA	NA	NA	NA	NA	NA	NA	NA	NA	NA	NA	NA	NA	NA	NA	NA	NA	NA	NA	NA	NA
572	IN_Fayette	NA	Alabama	AK	2020-01-22	2020-01-22	NA	NA	NA	NA	NA	NA	NA	NA	NA	NA	NA	NA	NA	NA	NA	NA	NA	NA	NA	NA	NA	NA	NA	NA	NA	NA	NA	NA	NA	NA	NA	NA	NA	NA	NA
573	IN_Jennings	NA	Alabama	AK	2020-01-22	2020-01-22	NA	NA	NA	NA	NA	NA	NA	NA	NA	NA	NA	NA	NA	NA	NA	NA	NA	NA	NA	NA	NA	NA	NA	NA	NA	NA	NA	NA	NA	NA	NA	NA	NA	NA	NA
574	IN_Madison	NA	Alabama	AK	2020-01-22	2020-01-22	NA	NA	NA	NA	NA	NA	NA	NA	NA	NA	NA	NA	NA	NA	NA	NA	NA	NA	NA	NA	NA	NA	NA	NA	NA	NA	NA	NA	NA	NA	NA	NA	NA	NA	NA
575	IA_Washington	NA	Alabama	AK	2020-01-22	2020-01-22	NA	NA	NA	NA	NA	NA	NA	NA	NA	NA	NA	NA	NA	NA	NA	NA	NA	NA	NA	NA	NA	NA	NA	NA	NA	NA	NA	NA	NA	NA	NA	NA	NA	NA	NA
576	IA_Winneshiek	NA	Alabama	AK	2020-01-22	2020-01-22	NA	NA	NA	NA	NA	NA	NA	NA	NA	NA	NA	NA	NA	NA	NA	NA	NA	NA	NA	NA	NA	NA	NA	NA	NA	NA	NA	NA	NA	NA	NA	NA	NA	NA	NA
577	KS_Leavenworth	NA	Alabama	AK	2020-01-22	2020-01-22	NA	NA	NA	NA	NA	NA	NA	NA	NA	NA	NA	NA	NA	NA	NA	NA	NA	NA	NA	NA	NA	NA	NA	NA	NA	NA	NA	NA	NA	NA	NA	NA	NA	NA	NA
578	KY_Franklin	NA	Alabama	AK	2020-01-22	2020-01-22	NA	NA	NA	NA	NA	NA	NA	NA	NA	NA	NA	NA	NA	NA	NA	NA	NA	NA	NA	NA	NA	NA	NA	NA	NA	NA	NA	NA	NA	NA	NA	NA	NA	NA	NA
579	KY_Kenton	NA	Alabama	AK	2020-01-22	2020-01-22	NA	NA	NA	NA	NA	NA	NA	NA	NA	NA	NA	NA	NA	NA	NA	NA	NA	NA	NA	NA	NA	NA	NA	NA	NA	NA	NA	NA	NA	NA	NA	NA	NA	NA	NA
580	KY_Warren	NA	Alabama	AK	2020-01-22	2020-01-22	NA	NA	NA	NA	NA	NA	NA	NA	NA	NA	NA	NA	NA	NA	NA	NA	NA	NA	NA	NA	NA	NA	NA	NA	NA	NA	NA	NA	NA	NA	NA	NA	NA	NA	NA
581	LA_Unknown	NA	Alabama	AK	2020-01-22	2020-01-22	NA	NA	NA	NA	NA	NA	NA	NA	NA	NA	NA	NA	NA	NA	NA	NA	NA	NA	NA	NA	NA	NA	NA	NA	NA	NA	NA	NA	NA	NA	NA	NA	NA	NA	NA
582	ME_Penobscot	NA	Alabama	AK	2020-01-22	2020-01-22	NA	NA	NA	NA	NA	NA	NA	NA	NA	NA	NA	NA	NA	NA	NA	NA	NA	NA	NA	NA	NA	NA	NA	NA	NA	NA	NA	NA	NA	NA	NA	NA	NA	NA	NA
583	MA_Franklin	NA	Alabama	AK	2020-01-22	2020-01-22	NA	NA	NA	NA	NA	NA	NA	NA	NA	NA	NA	NA	NA	NA	NA	NA	NA	NA	NA	NA	NA	NA	NA	NA	NA	NA	NA	NA	NA	NA	NA	NA	NA	NA	NA
584	MN_Rice	NA	Alabama	AK	2020-01-22	2020-01-22	NA	NA	NA	NA	NA	NA	NA	NA	NA	NA	NA	NA	NA	NA	NA	NA	NA	NA	NA	NA	NA	NA	NA	NA	NA	NA	NA	NA	NA	NA	NA	NA	NA	NA	NA
585	MS_Bolivar	NA	Alabama	AK	2020-01-22	2020-01-22	NA	NA	NA	NA	NA	NA	NA	NA	NA	NA	NA	NA	NA	NA	NA	NA	NA	NA	NA	NA	NA	NA	NA	NA	NA	NA	NA	NA	NA	NA	NA	NA	NA	NA	NA
586	MS_Coahoma	NA	Alabama	AK	2020-01-22	2020-01-22	NA	NA	NA	NA	NA	NA	NA	NA	NA	NA	NA	NA	NA	NA	NA	NA	NA	NA	NA	NA	NA	NA	NA	NA	NA	NA	NA	NA	NA	NA	NA	NA	NA	NA	NA
587	MS_DeSoto	NA	Alabama	AK	2020-01-22	2020-01-22	NA	NA	NA	NA	NA	NA	NA	NA	NA	NA	NA	NA	NA	NA	NA	NA	NA	NA	NA	NA	NA	NA	NA	NA	NA	NA	NA	NA	NA	NA	NA	NA	NA	NA	NA
588	MS_Madison	NA	Alabama	AK	2020-01-22	2020-01-22	NA	NA	NA	NA	NA	NA	NA	NA	NA	NA	NA	NA	NA	NA	NA	NA	NA	NA	NA	NA	NA	NA	NA	NA	NA	NA	NA	NA	NA	NA	NA	NA	NA	NA	NA
589	MS_Perry	NA	Alabama	AK	2020-01-22	2020-01-22	NA	NA	NA	NA	NA	NA	NA	NA	NA	NA	NA	NA	NA	NA	NA	NA	NA	NA	NA	NA	NA	NA	NA	NA	NA	NA	NA	NA	NA	NA	NA	NA	NA	NA	NA
590	MO_St. Charles	NA	Alabama	AK	2020-01-22	2020-01-22	NA	NA	NA	NA	NA	NA	NA	NA	NA	NA	NA	NA	NA	NA	NA	NA	NA	NA	NA	NA	NA	NA	NA	NA	NA	NA	NA	NA	NA	NA	NA	NA	NA	NA	NA
591	MO_St. Louis city	29510	Missouri	MO	2020-03-19	2020-05-05	48	2.30258509299405	0.02	0.0267161313536322	0.0041185974673854	0.0242758011375949	0.0223425558272072	0.0250082077673397	0.0282084858157214	0.0230233240869817	0.0210550230744294	0.0797138350474863	0.0520819221866911	-0.00260226107794425	-0.0329469351801839	-0.0523938938101839	0.000799859703330142	-0.0431684733296297	0.0282084858157214	0.0369640708439535	-0.0103914738348035	-0.0809564914978075	-0.10924611977377	0.0267161313536322	0.0250082077673397	0.0797138350474863	0.0520819221866911	-0.00260226107794425	-0.0329469351801839	-0.0527840180464353	-0.0437431851644278	0.0274159696924756	-0.00591294610120894	-0.0856105634973246	-0.112383870173507
592	NE_Adams	NA	Alabama	AK	2020-01-22	2020-01-22	NA	NA	NA	NA	NA	NA	NA	NA	NA	NA	NA	NA	NA	NA	NA	NA	NA	NA	NA	NA	NA	NA	NA	NA	NA	NA	NA	NA	NA	NA	NA	NA	NA	NA	NA
593	NE_Lincoln	NA	Alabama	AK	2020-01-22	2020-01-22	NA	NA	NA	NA	NA	NA	NA	NA	NA	NA	NA	NA	NA	NA	NA	NA	NA	NA	NA	NA	NA	NA	NA	NA	NA	NA	NA	NA	NA	NA	NA	NA	NA	NA	NA
594	NH_Belknap	NA	Alabama	AK	2020-01-22	2020-01-22	NA	NA	NA	NA	NA	NA	NA	NA	NA	NA	NA	NA	NA	NA	NA	NA	NA	NA	NA	NA	NA	NA	NA	NA	NA	NA	NA	NA	NA	NA	NA	NA	NA	NA	NA
595	NH_Merrimack	NA	Alabama	AK	2020-01-22	2020-01-22	NA	NA	NA	NA	NA	NA	NA	NA	NA	NA	NA	NA	NA	NA	NA	NA	NA	NA	NA	NA	NA	NA	NA	NA	NA	NA	NA	NA	NA	NA	NA	NA	NA	NA	NA
596	NJ_Atlantic	34001	New Jersey	NJ	2020-03-24	2020-05-05	43	2.56494935746154	0.02	0.0392628217591013	0.00429734057948559	0.0385216306950857	0.0344296237782643	0.0329389657754516	0.0301601099899799	0.0332237307932942	0.0335001233065198	0.0898571678640949	0.0615226330981345	0.00653594572699983	-0.0441397554188284	0.0342025578891559	0.000799786161017365	0.0302021117121643	0.0301601099899799	0.0920164518328121	0.0599374303543015	-0.000481385866950621	-0.0435072630378692	0.0211389900269977	0.0359026365544195	0.096322278299401	0.0634992459219502	0.00668266024290886	-0.0407404685315351	0.0495564054037573	0.0197847827596987	0.0764813546754519	0.0469274922978604	-0.00987140093281391	-0.0296389537940507
597	NY_Chenango	NA	Alabama	AK	2020-01-22	2020-01-22	NA	NA	NA	NA	NA	NA	NA	NA	NA	NA	NA	NA	NA	NA	NA	NA	NA	NA	NA	NA	NA	NA	NA	NA	NA	NA	NA	NA	NA	NA	NA	NA	NA	NA	NA
598	NY_Essex	NA	Alabama	AK	2020-01-22	2020-01-22	NA	NA	NA	NA	NA	NA	NA	NA	NA	NA	NA	NA	NA	NA	NA	NA	NA	NA	NA	NA	NA	NA	NA	NA	NA	NA	NA	NA	NA	NA	NA	NA	NA	NA	NA
599	NY_Hamilton	NA	Alabama	AK	2020-01-22	2020-01-22	NA	NA	NA	NA	NA	NA	NA	NA	NA	NA	NA	NA	NA	NA	NA	NA	NA	NA	NA	NA	NA	NA	NA	NA	NA	NA	NA	NA	NA	NA	NA	NA	NA	NA	NA
600	NY_Jefferson	NA	Alabama	AK	2020-01-22	2020-01-22	NA	NA	NA	NA	NA	NA	NA	NA	NA	NA	NA	NA	NA	NA	NA	NA	NA	NA	NA	NA	NA	NA	NA	NA	NA	NA	NA	NA	NA	NA	NA	NA	NA	NA	NA
601	NY_Livingston	NA	Alabama	AK	2020-01-22	2020-01-22	NA	NA	NA	NA	NA	NA	NA	NA	NA	NA	NA	NA	NA	NA	NA	NA	NA	NA	NA	NA	NA	NA	NA	NA	NA	NA	NA	NA	NA	NA	NA	NA	NA	NA	NA
602	NY_Warren	NA	Alabama	AK	2020-01-22	2020-01-22	NA	NA	NA	NA	NA	NA	NA	NA	NA	NA	NA	NA	NA	NA	NA	NA	NA	NA	NA	NA	NA	NA	NA	NA	NA	NA	NA	NA	NA	NA	NA	NA	NA	NA	NA
603	NY_Washington	NA	Alabama	AK	2020-01-22	2020-01-22	NA	NA	NA	NA	NA	NA	NA	NA	NA	NA	NA	NA	NA	NA	NA	NA	NA	NA	NA	NA	NA	NA	NA	NA	NA	NA	NA	NA	NA	NA	NA	NA	NA	NA	NA
604	NC_Gaston	NA	Alabama	AK	2020-01-22	2020-01-22	NA	NA	NA	NA	NA	NA	NA	NA	NA	NA	NA	NA	NA	NA	NA	NA	NA	NA	NA	NA	NA	NA	NA	NA	NA	NA	NA	NA	NA	NA	NA	NA	NA	NA	NA
605	NC_Guilford	NA	Alabama	AK	2020-01-22	2020-01-22	NA	NA	NA	NA	NA	NA	NA	NA	NA	NA	NA	NA	NA	NA	NA	NA	NA	NA	NA	NA	NA	NA	NA	NA	NA	NA	NA	NA	NA	NA	NA	NA	NA	NA	NA
606	NC_Hoke	NA	Alabama	AK	2020-01-22	2020-01-22	NA	NA	NA	NA	NA	NA	NA	NA	NA	NA	NA	NA	NA	NA	NA	NA	NA	NA	NA	NA	NA	NA	NA	NA	NA	NA	NA	NA	NA	NA	NA	NA	NA	NA	NA
607	NC_Lincoln	NA	Alabama	AK	2020-01-22	2020-01-22	NA	NA	NA	NA	NA	NA	NA	NA	NA	NA	NA	NA	NA	NA	NA	NA	NA	NA	NA	NA	NA	NA	NA	NA	NA	NA	NA	NA	NA	NA	NA	NA	NA	NA	NA
608	NC_Moore	NA	Alabama	AK	2020-01-22	2020-01-22	NA	NA	NA	NA	NA	NA	NA	NA	NA	NA	NA	NA	NA	NA	NA	NA	NA	NA	NA	NA	NA	NA	NA	NA	NA	NA	NA	NA	NA	NA	NA	NA	NA	NA	NA
609	NC_New Hanover	NA	Alabama	AK	2020-01-22	2020-01-22	NA	NA	NA	NA	NA	NA	NA	NA	NA	NA	NA	NA	NA	NA	NA	NA	NA	NA	NA	NA	NA	NA	NA	NA	NA	NA	NA	NA	NA	NA	NA	NA	NA	NA	NA
610	ND_Morton	NA	Alabama	AK	2020-01-22	2020-01-22	NA	NA	NA	NA	NA	NA	NA	NA	NA	NA	NA	NA	NA	NA	NA	NA	NA	NA	NA	NA	NA	NA	NA	NA	NA	NA	NA	NA	NA	NA	NA	NA	NA	NA	NA
611	OH_Ashland	NA	Alabama	AK	2020-01-22	2020-01-22	NA	NA	NA	NA	NA	NA	NA	NA	NA	NA	NA	NA	NA	NA	NA	NA	NA	NA	NA	NA	NA	NA	NA	NA	NA	NA	NA	NA	NA	NA	NA	NA	NA	NA	NA
612	OH_Clark	NA	Alabama	AK	2020-01-22	2020-01-22	NA	NA	NA	NA	NA	NA	NA	NA	NA	NA	NA	NA	NA	NA	NA	NA	NA	NA	NA	NA	NA	NA	NA	NA	NA	NA	NA	NA	NA	NA	NA	NA	NA	NA	NA
613	OH_Delaware	NA	Alabama	AK	2020-01-22	2020-01-22	NA	NA	NA	NA	NA	NA	NA	NA	NA	NA	NA	NA	NA	NA	NA	NA	NA	NA	NA	NA	NA	NA	NA	NA	NA	NA	NA	NA	NA	NA	NA	NA	NA	NA	NA
614	OH_Huron	NA	Alabama	AK	2020-01-22	2020-01-22	NA	NA	NA	NA	NA	NA	NA	NA	NA	NA	NA	NA	NA	NA	NA	NA	NA	NA	NA	NA	NA	NA	NA	NA	NA	NA	NA	NA	NA	NA	NA	NA	NA	NA	NA
615	OH_Miami	NA	Alabama	AK	2020-01-22	2020-01-22	NA	NA	NA	NA	NA	NA	NA	NA	NA	NA	NA	NA	NA	NA	NA	NA	NA	NA	NA	NA	NA	NA	NA	NA	NA	NA	NA	NA	NA	NA	NA	NA	NA	NA	NA
616	PA_Adams	NA	Alabama	AK	2020-01-22	2020-01-22	NA	NA	NA	NA	NA	NA	NA	NA	NA	NA	NA	NA	NA	NA	NA	NA	NA	NA	NA	NA	NA	NA	NA	NA	NA	NA	NA	NA	NA	NA	NA	NA	NA	NA	NA
617	PA_Berks	42011	Pennsylvania	PA	2020-03-15	2020-05-05	52	3.68887945411394	0.0205318546376383	0.0625516132803731	0.00466939195055592	0.0568741238080025	0.0487834433404123	-0.0193746923426506	0.0308471040194051	-0.0197039549751485	-0.0206427039887835	0.0326824169686766	0.0112995328456947	-0.0504176055330359	-0.0898904933729221	0.108605068214229	0.000842939657230751	0.107113996727615	0.0308471040194051	0.166204401585069	0.135603697333084	0.0777281807472974	0.0466071623530575	0.108618570438825	0.107138039855913	0.16593231339925	0.135849947667205	0.0783329100693456	0.0465714803480203	0.0325667048994039	-0.022405641681194	0.0443158248077749	0.010248522491951	-0.050079683826144	-0.107626868265267
618	PA_Lackawanna	42069	Pennsylvania	PA	2020-03-18	2020-05-05	49	2.77258872223978	0.02	0.0395738712897806	0.00389773391719865	0.0223732724593319	0.0107558921963528	0.00582276047072369	0.0290450958902497	0.00506307287004606	0.00461882039582004	0.0631200718512248	0.0307625627654772	-0.0229341776548257	-0.0568977133135341	0.0746325412435044	0.00079965447233743	0.076544176572195	0.0290450958902497	0.129618176697807	0.103861120260989	0.048627991131122	0.0154584832504582	0.0697087564161458	0.0785823235825133	0.153119679317043	0.114116871401693	0.0472245390998402	0.0184608292172795	-0.00685593523638064	0.00299603557528413	0.0618043001853853	0.0272257979955423	-0.0232211070110221	-0.0701781914898235
619	PA_York	NA	Alabama	AK	2020-01-22	2020-01-22	NA	NA	NA	NA	NA	NA	NA	NA	NA	NA	NA	NA	NA	NA	NA	NA	NA	NA	NA	NA	NA	NA	NA	NA	NA	NA	NA	NA	NA	NA	NA	NA	NA	NA	NA
620	SC_Lee	NA	Alabama	AK	2020-01-22	2020-01-22	NA	NA	NA	NA	NA	NA	NA	NA	NA	NA	NA	NA	NA	NA	NA	NA	NA	NA	NA	NA	NA	NA	NA	NA	NA	NA	NA	NA	NA	NA	NA	NA	NA	NA	NA
621	TN_Cheatham	NA	Alabama	AK	2020-01-22	2020-01-22	NA	NA	NA	NA	NA	NA	NA	NA	NA	NA	NA	NA	NA	NA	NA	NA	NA	NA	NA	NA	NA	NA	NA	NA	NA	NA	NA	NA	NA	NA	NA	NA	NA	NA	NA
622	TN_Robertson	NA	Alabama	AK	2020-01-22	2020-01-22	NA	NA	NA	NA	NA	NA	NA	NA	NA	NA	NA	NA	NA	NA	NA	NA	NA	NA	NA	NA	NA	NA	NA	NA	NA	NA	NA	NA	NA	NA	NA	NA	NA	NA	NA
623	TN_Sumner	NA	Alabama	AK	2020-01-22	2020-01-22	NA	NA	NA	NA	NA	NA	NA	NA	NA	NA	NA	NA	NA	NA	NA	NA	NA	NA	NA	NA	NA	NA	NA	NA	NA	NA	NA	NA	NA	NA	NA	NA	NA	NA	NA
624	TX_Lavaca	NA	Alabama	AK	2020-01-22	2020-01-22	NA	NA	NA	NA	NA	NA	NA	NA	NA	NA	NA	NA	NA	NA	NA	NA	NA	NA	NA	NA	NA	NA	NA	NA	NA	NA	NA	NA	NA	NA	NA	NA	NA	NA	NA
625	TX_McLennan	NA	Alabama	AK	2020-01-22	2020-01-22	NA	NA	NA	NA	NA	NA	NA	NA	NA	NA	NA	NA	NA	NA	NA	NA	NA	NA	NA	NA	NA	NA	NA	NA	NA	NA	NA	NA	NA	NA	NA	NA	NA	NA	NA
626	TX_Medina	NA	Alabama	AK	2020-01-22	2020-01-22	NA	NA	NA	NA	NA	NA	NA	NA	NA	NA	NA	NA	NA	NA	NA	NA	NA	NA	NA	NA	NA	NA	NA	NA	NA	NA	NA	NA	NA	NA	NA	NA	NA	NA	NA
627	TX_Rusk	NA	Alabama	AK	2020-01-22	2020-01-22	NA	NA	NA	NA	NA	NA	NA	NA	NA	NA	NA	NA	NA	NA	NA	NA	NA	NA	NA	NA	NA	NA	NA	NA	NA	NA	NA	NA	NA	NA	NA	NA	NA	NA	NA
628	TX_Webb	NA	Alabama	AK	2020-01-22	2020-01-22	NA	NA	NA	NA	NA	NA	NA	NA	NA	NA	NA	NA	NA	NA	NA	NA	NA	NA	NA	NA	NA	NA	NA	NA	NA	NA	NA	NA	NA	NA	NA	NA	NA	NA	NA
629	TX_Wichita	NA	Alabama	AK	2020-01-22	2020-01-22	NA	NA	NA	NA	NA	NA	NA	NA	NA	NA	NA	NA	NA	NA	NA	NA	NA	NA	NA	NA	NA	NA	NA	NA	NA	NA	NA	NA	NA	NA	NA	NA	NA	NA	NA
630	TX_Williamson	NA	Alabama	AK	2020-01-22	2020-01-22	NA	NA	NA	NA	NA	NA	NA	NA	NA	NA	NA	NA	NA	NA	NA	NA	NA	NA	NA	NA	NA	NA	NA	NA	NA	NA	NA	NA	NA	NA	NA	NA	NA	NA	NA
631	UT_Box Elder	NA	Alabama	AK	2020-01-22	2020-01-22	NA	NA	NA	NA	NA	NA	NA	NA	NA	NA	NA	NA	NA	NA	NA	NA	NA	NA	NA	NA	NA	NA	NA	NA	NA	NA	NA	NA	NA	NA	NA	NA	NA	NA	NA
632	UT_Cache	NA	Alabama	AK	2020-01-22	2020-01-22	NA	NA	NA	NA	NA	NA	NA	NA	NA	NA	NA	NA	NA	NA	NA	NA	NA	NA	NA	NA	NA	NA	NA	NA	NA	NA	NA	NA	NA	NA	NA	NA	NA	NA	NA
633	VA_Charles City	NA	Alabama	AK	2020-01-22	2020-01-22	NA	NA	NA	NA	NA	NA	NA	NA	NA	NA	NA	NA	NA	NA	NA	NA	NA	NA	NA	NA	NA	NA	NA	NA	NA	NA	NA	NA	NA	NA	NA	NA	NA	NA	NA
634	VA_Richmond city	NA	Alabama	AK	2020-01-22	2020-01-22	NA	NA	NA	NA	NA	NA	NA	NA	NA	NA	NA	NA	NA	NA	NA	NA	NA	NA	NA	NA	NA	NA	NA	NA	NA	NA	NA	NA	NA	NA	NA	NA	NA	NA	NA
635	WA_Benton	NA	Alabama	AK	2020-01-22	2020-01-22	NA	NA	NA	NA	NA	NA	NA	NA	NA	NA	NA	NA	NA	NA	NA	NA	NA	NA	NA	NA	NA	NA	NA	NA	NA	NA	NA	NA	NA	NA	NA	NA	NA	NA	NA
636	WV_Mercer	NA	Alabama	AK	2020-01-22	2020-01-22	NA	NA	NA	NA	NA	NA	NA	NA	NA	NA	NA	NA	NA	NA	NA	NA	NA	NA	NA	NA	NA	NA	NA	NA	NA	NA	NA	NA	NA	NA	NA	NA	NA	NA	NA
637	WI_Brown	NA	Alabama	AK	2020-01-22	2020-01-22	NA	NA	NA	NA	NA	NA	NA	NA	NA	NA	NA	NA	NA	NA	NA	NA	NA	NA	NA	NA	NA	NA	NA	NA	NA	NA	NA	NA	NA	NA	NA	NA	NA	NA	NA
638	WI_La Crosse	NA	Alabama	AK	2020-01-22	2020-01-22	NA	NA	NA	NA	NA	NA	NA	NA	NA	NA	NA	NA	NA	NA	NA	NA	NA	NA	NA	NA	NA	NA	NA	NA	NA	NA	NA	NA	NA	NA	NA	NA	NA	NA	NA
639	WI_Washington	NA	Alabama	AK	2020-01-22	2020-01-22	NA	NA	NA	NA	NA	NA	NA	NA	NA	NA	NA	NA	NA	NA	NA	NA	NA	NA	NA	NA	NA	NA	NA	NA	NA	NA	NA	NA	NA	NA	NA	NA	NA	NA	NA
640	WY_Teton	NA	Alabama	AK	2020-01-22	2020-01-22	NA	NA	NA	NA	NA	NA	NA	NA	NA	NA	NA	NA	NA	NA	NA	NA	NA	NA	NA	NA	NA	NA	NA	NA	NA	NA	NA	NA	NA	NA	NA	NA	NA	NA	NA
641	AL_Chambers	NA	Alabama	AK	2020-01-22	2020-01-22	NA	NA	NA	NA	NA	NA	NA	NA	NA	NA	NA	NA	NA	NA	NA	NA	NA	NA	NA	NA	NA	NA	NA	NA	NA	NA	NA	NA	NA	NA	NA	NA	NA	NA	NA
642	AL_Mobile	1097	Alabama	AL	2020-03-19	2020-05-05	48	1.94591014905531	0.02	0.0469779403258959	0.00391967051541416	0.0391242166609832	0.0316492728129315	0.0188636658850503	0.0251642263750427	0.016312881412403	0.0144056130917325	0.070488236396195	0.0437930452534948	-0.00549666004763555	-0.0387322239524632	-0.0582753093156339	0.000799830259075994	-0.0455595732016415	0.0251642263750427	0.0439904654492172	-0.0138343061262706	-0.0824637300276728	-0.12214821869825	0.0469779403258959	0.0188636658850503	0.070488236396195	0.0437930452534948	-0.00549666004763555	-0.0387322239524632	-0.0465774661858515	-0.0460426588986128	0.0370790968749689	-0.0107332705172899	-0.0850074531663731	-0.127918112393478
643	AL_Walker	NA	Alabama	AK	2020-01-22	2020-01-22	NA	NA	NA	NA	NA	NA	NA	NA	NA	NA	NA	NA	NA	NA	NA	NA	NA	NA	NA	NA	NA	NA	NA	NA	NA	NA	NA	NA	NA	NA	NA	NA	NA	NA	NA
644	AZ_Santa Cruz	NA	Alabama	AK	2020-01-22	2020-01-22	NA	NA	NA	NA	NA	NA	NA	NA	NA	NA	NA	NA	NA	NA	NA	NA	NA	NA	NA	NA	NA	NA	NA	NA	NA	NA	NA	NA	NA	NA	NA	NA	NA	NA	NA
645	AZ_Yavapai	NA	Alabama	AK	2020-01-22	2020-01-22	NA	NA	NA	NA	NA	NA	NA	NA	NA	NA	NA	NA	NA	NA	NA	NA	NA	NA	NA	NA	NA	NA	NA	NA	NA	NA	NA	NA	NA	NA	NA	NA	NA	NA	NA
646	AR_Benton	NA	Alabama	AK	2020-01-22	2020-01-22	NA	NA	NA	NA	NA	NA	NA	NA	NA	NA	NA	NA	NA	NA	NA	NA	NA	NA	NA	NA	NA	NA	NA	NA	NA	NA	NA	NA	NA	NA	NA	NA	NA	NA	NA
647	AR_Boone	NA	Alabama	AK	2020-01-22	2020-01-22	NA	NA	NA	NA	NA	NA	NA	NA	NA	NA	NA	NA	NA	NA	NA	NA	NA	NA	NA	NA	NA	NA	NA	NA	NA	NA	NA	NA	NA	NA	NA	NA	NA	NA	NA
648	AR_Clark	NA	Alabama	AK	2020-01-22	2020-01-22	NA	NA	NA	NA	NA	NA	NA	NA	NA	NA	NA	NA	NA	NA	NA	NA	NA	NA	NA	NA	NA	NA	NA	NA	NA	NA	NA	NA	NA	NA	NA	NA	NA	NA	NA
649	AR_Craighead	NA	Alabama	AK	2020-01-22	2020-01-22	NA	NA	NA	NA	NA	NA	NA	NA	NA	NA	NA	NA	NA	NA	NA	NA	NA	NA	NA	NA	NA	NA	NA	NA	NA	NA	NA	NA	NA	NA	NA	NA	NA	NA	NA
650	AR_Crittenden	NA	Alabama	AK	2020-01-22	2020-01-22	NA	NA	NA	NA	NA	NA	NA	NA	NA	NA	NA	NA	NA	NA	NA	NA	NA	NA	NA	NA	NA	NA	NA	NA	NA	NA	NA	NA	NA	NA	NA	NA	NA	NA	NA
651	AR_Grant	NA	Alabama	AK	2020-01-22	2020-01-22	NA	NA	NA	NA	NA	NA	NA	NA	NA	NA	NA	NA	NA	NA	NA	NA	NA	NA	NA	NA	NA	NA	NA	NA	NA	NA	NA	NA	NA	NA	NA	NA	NA	NA	NA
652	AR_Greene	NA	Alabama	AK	2020-01-22	2020-01-22	NA	NA	NA	NA	NA	NA	NA	NA	NA	NA	NA	NA	NA	NA	NA	NA	NA	NA	NA	NA	NA	NA	NA	NA	NA	NA	NA	NA	NA	NA	NA	NA	NA	NA	NA
653	AR_Independence	NA	Alabama	AK	2020-01-22	2020-01-22	NA	NA	NA	NA	NA	NA	NA	NA	NA	NA	NA	NA	NA	NA	NA	NA	NA	NA	NA	NA	NA	NA	NA	NA	NA	NA	NA	NA	NA	NA	NA	NA	NA	NA	NA
654	AR_Poinsett	NA	Alabama	AK	2020-01-22	2020-01-22	NA	NA	NA	NA	NA	NA	NA	NA	NA	NA	NA	NA	NA	NA	NA	NA	NA	NA	NA	NA	NA	NA	NA	NA	NA	NA	NA	NA	NA	NA	NA	NA	NA	NA	NA
655	AR_Polk	NA	Alabama	AK	2020-01-22	2020-01-22	NA	NA	NA	NA	NA	NA	NA	NA	NA	NA	NA	NA	NA	NA	NA	NA	NA	NA	NA	NA	NA	NA	NA	NA	NA	NA	NA	NA	NA	NA	NA	NA	NA	NA	NA
656	AR_Pope	NA	Alabama	AK	2020-01-22	2020-01-22	NA	NA	NA	NA	NA	NA	NA	NA	NA	NA	NA	NA	NA	NA	NA	NA	NA	NA	NA	NA	NA	NA	NA	NA	NA	NA	NA	NA	NA	NA	NA	NA	NA	NA	NA
657	AR_Searcy	NA	Alabama	AK	2020-01-22	2020-01-22	NA	NA	NA	NA	NA	NA	NA	NA	NA	NA	NA	NA	NA	NA	NA	NA	NA	NA	NA	NA	NA	NA	NA	NA	NA	NA	NA	NA	NA	NA	NA	NA	NA	NA	NA
658	AR_Sebastian	NA	Alabama	AK	2020-01-22	2020-01-22	NA	NA	NA	NA	NA	NA	NA	NA	NA	NA	NA	NA	NA	NA	NA	NA	NA	NA	NA	NA	NA	NA	NA	NA	NA	NA	NA	NA	NA	NA	NA	NA	NA	NA	NA
659	AR_Sevier	NA	Alabama	AK	2020-01-22	2020-01-22	NA	NA	NA	NA	NA	NA	NA	NA	NA	NA	NA	NA	NA	NA	NA	NA	NA	NA	NA	NA	NA	NA	NA	NA	NA	NA	NA	NA	NA	NA	NA	NA	NA	NA	NA
660	AR_Van Buren	NA	Alabama	AK	2020-01-22	2020-01-22	NA	NA	NA	NA	NA	NA	NA	NA	NA	NA	NA	NA	NA	NA	NA	NA	NA	NA	NA	NA	NA	NA	NA	NA	NA	NA	NA	NA	NA	NA	NA	NA	NA	NA	NA
661	CO_Crowley	NA	Alabama	AK	2020-01-22	2020-01-22	NA	NA	NA	NA	NA	NA	NA	NA	NA	NA	NA	NA	NA	NA	NA	NA	NA	NA	NA	NA	NA	NA	NA	NA	NA	NA	NA	NA	NA	NA	NA	NA	NA	NA	NA
662	CO_Grand	NA	Alabama	AK	2020-01-22	2020-01-22	NA	NA	NA	NA	NA	NA	NA	NA	NA	NA	NA	NA	NA	NA	NA	NA	NA	NA	NA	NA	NA	NA	NA	NA	NA	NA	NA	NA	NA	NA	NA	NA	NA	NA	NA
663	CO_Morgan	NA	Alabama	AK	2020-01-22	2020-01-22	NA	NA	NA	NA	NA	NA	NA	NA	NA	NA	NA	NA	NA	NA	NA	NA	NA	NA	NA	NA	NA	NA	NA	NA	NA	NA	NA	NA	NA	NA	NA	NA	NA	NA	NA
664	CT_Tolland	NA	Alabama	AK	2020-01-22	2020-01-22	NA	NA	NA	NA	NA	NA	NA	NA	NA	NA	NA	NA	NA	NA	NA	NA	NA	NA	NA	NA	NA	NA	NA	NA	NA	NA	NA	NA	NA	NA	NA	NA	NA	NA	NA
665	CT_Windham	NA	Alabama	AK	2020-01-22	2020-01-22	NA	NA	NA	NA	NA	NA	NA	NA	NA	NA	NA	NA	NA	NA	NA	NA	NA	NA	NA	NA	NA	NA	NA	NA	NA	NA	NA	NA	NA	NA	NA	NA	NA	NA	NA
666	FL_Hernando	NA	Alabama	AK	2020-01-22	2020-01-22	NA	NA	NA	NA	NA	NA	NA	NA	NA	NA	NA	NA	NA	NA	NA	NA	NA	NA	NA	NA	NA	NA	NA	NA	NA	NA	NA	NA	NA	NA	NA	NA	NA	NA	NA
667	FL_Indian River	NA	Alabama	AK	2020-01-22	2020-01-22	NA	NA	NA	NA	NA	NA	NA	NA	NA	NA	NA	NA	NA	NA	NA	NA	NA	NA	NA	NA	NA	NA	NA	NA	NA	NA	NA	NA	NA	NA	NA	NA	NA	NA	NA
668	FL_Jackson	NA	Alabama	AK	2020-01-22	2020-01-22	NA	NA	NA	NA	NA	NA	NA	NA	NA	NA	NA	NA	NA	NA	NA	NA	NA	NA	NA	NA	NA	NA	NA	NA	NA	NA	NA	NA	NA	NA	NA	NA	NA	NA	NA
669	FL_Martin	NA	Alabama	AK	2020-01-22	2020-01-22	NA	NA	NA	NA	NA	NA	NA	NA	NA	NA	NA	NA	NA	NA	NA	NA	NA	NA	NA	NA	NA	NA	NA	NA	NA	NA	NA	NA	NA	NA	NA	NA	NA	NA	NA
670	GA_Bibb	NA	Alabama	AK	2020-01-22	2020-01-22	NA	NA	NA	NA	NA	NA	NA	NA	NA	NA	NA	NA	NA	NA	NA	NA	NA	NA	NA	NA	NA	NA	NA	NA	NA	NA	NA	NA	NA	NA	NA	NA	NA	NA	NA
671	GA_Early	NA	Alabama	AK	2020-01-22	2020-01-22	NA	NA	NA	NA	NA	NA	NA	NA	NA	NA	NA	NA	NA	NA	NA	NA	NA	NA	NA	NA	NA	NA	NA	NA	NA	NA	NA	NA	NA	NA	NA	NA	NA	NA	NA
672	GA_Effingham	NA	Alabama	AK	2020-01-22	2020-01-22	NA	NA	NA	NA	NA	NA	NA	NA	NA	NA	NA	NA	NA	NA	NA	NA	NA	NA	NA	NA	NA	NA	NA	NA	NA	NA	NA	NA	NA	NA	NA	NA	NA	NA	NA
673	GA_Glynn	NA	Alabama	AK	2020-01-22	2020-01-22	NA	NA	NA	NA	NA	NA	NA	NA	NA	NA	NA	NA	NA	NA	NA	NA	NA	NA	NA	NA	NA	NA	NA	NA	NA	NA	NA	NA	NA	NA	NA	NA	NA	NA	NA
674	GA_Laurens	NA	Alabama	AK	2020-01-22	2020-01-22	NA	NA	NA	NA	NA	NA	NA	NA	NA	NA	NA	NA	NA	NA	NA	NA	NA	NA	NA	NA	NA	NA	NA	NA	NA	NA	NA	NA	NA	NA	NA	NA	NA	NA	NA
675	GA_Peach	NA	Alabama	AK	2020-01-22	2020-01-22	NA	NA	NA	NA	NA	NA	NA	NA	NA	NA	NA	NA	NA	NA	NA	NA	NA	NA	NA	NA	NA	NA	NA	NA	NA	NA	NA	NA	NA	NA	NA	NA	NA	NA	NA
676	GA_Rockdale	NA	Alabama	AK	2020-01-22	2020-01-22	NA	NA	NA	NA	NA	NA	NA	NA	NA	NA	NA	NA	NA	NA	NA	NA	NA	NA	NA	NA	NA	NA	NA	NA	NA	NA	NA	NA	NA	NA	NA	NA	NA	NA	NA
677	IN_Owen	NA	Alabama	AK	2020-01-22	2020-01-22	NA	NA	NA	NA	NA	NA	NA	NA	NA	NA	NA	NA	NA	NA	NA	NA	NA	NA	NA	NA	NA	NA	NA	NA	NA	NA	NA	NA	NA	NA	NA	NA	NA	NA	NA
678	IN_Tippecanoe	NA	Alabama	AK	2020-01-22	2020-01-22	NA	NA	NA	NA	NA	NA	NA	NA	NA	NA	NA	NA	NA	NA	NA	NA	NA	NA	NA	NA	NA	NA	NA	NA	NA	NA	NA	NA	NA	NA	NA	NA	NA	NA	NA
679	IN_Wayne	NA	Alabama	AK	2020-01-22	2020-01-22	NA	NA	NA	NA	NA	NA	NA	NA	NA	NA	NA	NA	NA	NA	NA	NA	NA	NA	NA	NA	NA	NA	NA	NA	NA	NA	NA	NA	NA	NA	NA	NA	NA	NA	NA
680	IA_Dubuque	NA	Alabama	AK	2020-01-22	2020-01-22	NA	NA	NA	NA	NA	NA	NA	NA	NA	NA	NA	NA	NA	NA	NA	NA	NA	NA	NA	NA	NA	NA	NA	NA	NA	NA	NA	NA	NA	NA	NA	NA	NA	NA	NA
681	IA_Muscatine	NA	Alabama	AK	2020-01-22	2020-01-22	NA	NA	NA	NA	NA	NA	NA	NA	NA	NA	NA	NA	NA	NA	NA	NA	NA	NA	NA	NA	NA	NA	NA	NA	NA	NA	NA	NA	NA	NA	NA	NA	NA	NA	NA
682	KS_Cherokee	NA	Alabama	AK	2020-01-22	2020-01-22	NA	NA	NA	NA	NA	NA	NA	NA	NA	NA	NA	NA	NA	NA	NA	NA	NA	NA	NA	NA	NA	NA	NA	NA	NA	NA	NA	NA	NA	NA	NA	NA	NA	NA	NA
683	KS_Linn	NA	Alabama	AK	2020-01-22	2020-01-22	NA	NA	NA	NA	NA	NA	NA	NA	NA	NA	NA	NA	NA	NA	NA	NA	NA	NA	NA	NA	NA	NA	NA	NA	NA	NA	NA	NA	NA	NA	NA	NA	NA	NA	NA
684	KS_Morris	NA	Alabama	AK	2020-01-22	2020-01-22	NA	NA	NA	NA	NA	NA	NA	NA	NA	NA	NA	NA	NA	NA	NA	NA	NA	NA	NA	NA	NA	NA	NA	NA	NA	NA	NA	NA	NA	NA	NA	NA	NA	NA	NA
685	KS_Sedgwick	NA	Alabama	AK	2020-01-22	2020-01-22	NA	NA	NA	NA	NA	NA	NA	NA	NA	NA	NA	NA	NA	NA	NA	NA	NA	NA	NA	NA	NA	NA	NA	NA	NA	NA	NA	NA	NA	NA	NA	NA	NA	NA	NA
686	KY_Christian	NA	Alabama	AK	2020-01-22	2020-01-22	NA	NA	NA	NA	NA	NA	NA	NA	NA	NA	NA	NA	NA	NA	NA	NA	NA	NA	NA	NA	NA	NA	NA	NA	NA	NA	NA	NA	NA	NA	NA	NA	NA	NA	NA
687	KY_Daviess	NA	Alabama	AK	2020-01-22	2020-01-22	NA	NA	NA	NA	NA	NA	NA	NA	NA	NA	NA	NA	NA	NA	NA	NA	NA	NA	NA	NA	NA	NA	NA	NA	NA	NA	NA	NA	NA	NA	NA	NA	NA	NA	NA
688	KY_Henderson	NA	Alabama	AK	2020-01-22	2020-01-22	NA	NA	NA	NA	NA	NA	NA	NA	NA	NA	NA	NA	NA	NA	NA	NA	NA	NA	NA	NA	NA	NA	NA	NA	NA	NA	NA	NA	NA	NA	NA	NA	NA	NA	NA
689	KY_Pulaski	NA	Alabama	AK	2020-01-22	2020-01-22	NA	NA	NA	NA	NA	NA	NA	NA	NA	NA	NA	NA	NA	NA	NA	NA	NA	NA	NA	NA	NA	NA	NA	NA	NA	NA	NA	NA	NA	NA	NA	NA	NA	NA	NA
690	KY_Scott	NA	Alabama	AK	2020-01-22	2020-01-22	NA	NA	NA	NA	NA	NA	NA	NA	NA	NA	NA	NA	NA	NA	NA	NA	NA	NA	NA	NA	NA	NA	NA	NA	NA	NA	NA	NA	NA	NA	NA	NA	NA	NA	NA
691	KY_Unknown	NA	Alabama	AK	2020-01-22	2020-01-22	NA	NA	NA	NA	NA	NA	NA	NA	NA	NA	NA	NA	NA	NA	NA	NA	NA	NA	NA	NA	NA	NA	NA	NA	NA	NA	NA	NA	NA	NA	NA	NA	NA	NA	NA
692	LA_Assumption	NA	Alabama	AK	2020-01-22	2020-01-22	NA	NA	NA	NA	NA	NA	NA	NA	NA	NA	NA	NA	NA	NA	NA	NA	NA	NA	NA	NA	NA	NA	NA	NA	NA	NA	NA	NA	NA	NA	NA	NA	NA	NA	NA
693	LA_Calcasieu	NA	Alabama	AK	2020-01-22	2020-01-22	NA	NA	NA	NA	NA	NA	NA	NA	NA	NA	NA	NA	NA	NA	NA	NA	NA	NA	NA	NA	NA	NA	NA	NA	NA	NA	NA	NA	NA	NA	NA	NA	NA	NA	NA
694	LA_Iberia	NA	Alabama	AK	2020-01-22	2020-01-22	NA	NA	NA	NA	NA	NA	NA	NA	NA	NA	NA	NA	NA	NA	NA	NA	NA	NA	NA	NA	NA	NA	NA	NA	NA	NA	NA	NA	NA	NA	NA	NA	NA	NA	NA
695	LA_Iberville	NA	Alabama	AK	2020-01-22	2020-01-22	NA	NA	NA	NA	NA	NA	NA	NA	NA	NA	NA	NA	NA	NA	NA	NA	NA	NA	NA	NA	NA	NA	NA	NA	NA	NA	NA	NA	NA	NA	NA	NA	NA	NA	NA
696	LA_Lafayette	NA	Alabama	AK	2020-01-22	2020-01-22	NA	NA	NA	NA	NA	NA	NA	NA	NA	NA	NA	NA	NA	NA	NA	NA	NA	NA	NA	NA	NA	NA	NA	NA	NA	NA	NA	NA	NA	NA	NA	NA	NA	NA	NA
697	LA_Livingston	NA	Alabama	AK	2020-01-22	2020-01-22	NA	NA	NA	NA	NA	NA	NA	NA	NA	NA	NA	NA	NA	NA	NA	NA	NA	NA	NA	NA	NA	NA	NA	NA	NA	NA	NA	NA	NA	NA	NA	NA	NA	NA	NA
698	LA_Plaquemines	NA	Alabama	AK	2020-01-22	2020-01-22	NA	NA	NA	NA	NA	NA	NA	NA	NA	NA	NA	NA	NA	NA	NA	NA	NA	NA	NA	NA	NA	NA	NA	NA	NA	NA	NA	NA	NA	NA	NA	NA	NA	NA	NA
699	LA_St. James	NA	Alabama	AK	2020-01-22	2020-01-22	NA	NA	NA	NA	NA	NA	NA	NA	NA	NA	NA	NA	NA	NA	NA	NA	NA	NA	NA	NA	NA	NA	NA	NA	NA	NA	NA	NA	NA	NA	NA	NA	NA	NA	NA
700	LA_St. Landry	NA	Alabama	AK	2020-01-22	2020-01-22	NA	NA	NA	NA	NA	NA	NA	NA	NA	NA	NA	NA	NA	NA	NA	NA	NA	NA	NA	NA	NA	NA	NA	NA	NA	NA	NA	NA	NA	NA	NA	NA	NA	NA	NA
701	LA_Webster	NA	Alabama	AK	2020-01-22	2020-01-22	NA	NA	NA	NA	NA	NA	NA	NA	NA	NA	NA	NA	NA	NA	NA	NA	NA	NA	NA	NA	NA	NA	NA	NA	NA	NA	NA	NA	NA	NA	NA	NA	NA	NA	NA
702	LA_West Baton Rouge	NA	Alabama	AK	2020-01-22	2020-01-22	NA	NA	NA	NA	NA	NA	NA	NA	NA	NA	NA	NA	NA	NA	NA	NA	NA	NA	NA	NA	NA	NA	NA	NA	NA	NA	NA	NA	NA	NA	NA	NA	NA	NA	NA
703	MD_Calvert	NA	Alabama	AK	2020-01-22	2020-01-22	NA	NA	NA	NA	NA	NA	NA	NA	NA	NA	NA	NA	NA	NA	NA	NA	NA	NA	NA	NA	NA	NA	NA	NA	NA	NA	NA	NA	NA	NA	NA	NA	NA	NA	NA
704	MD_Wicomico	NA	Alabama	AK	2020-01-22	2020-01-22	NA	NA	NA	NA	NA	NA	NA	NA	NA	NA	NA	NA	NA	NA	NA	NA	NA	NA	NA	NA	NA	NA	NA	NA	NA	NA	NA	NA	NA	NA	NA	NA	NA	NA	NA
705	MA_Hampshire	NA	Alabama	AK	2020-01-22	2020-01-22	NA	NA	NA	NA	NA	NA	NA	NA	NA	NA	NA	NA	NA	NA	NA	NA	NA	NA	NA	NA	NA	NA	NA	NA	NA	NA	NA	NA	NA	NA	NA	NA	NA	NA	NA
706	MI_Clinton	NA	Alabama	AK	2020-01-22	2020-01-22	NA	NA	NA	NA	NA	NA	NA	NA	NA	NA	NA	NA	NA	NA	NA	NA	NA	NA	NA	NA	NA	NA	NA	NA	NA	NA	NA	NA	NA	NA	NA	NA	NA	NA	NA
707	MI_Eaton	NA	Alabama	AK	2020-01-22	2020-01-22	NA	NA	NA	NA	NA	NA	NA	NA	NA	NA	NA	NA	NA	NA	NA	NA	NA	NA	NA	NA	NA	NA	NA	NA	NA	NA	NA	NA	NA	NA	NA	NA	NA	NA	NA
708	MI_Genesee	26049	Michigan	MI	2020-03-09	2020-05-05	58	2.30258509299405	0.0265251945370967	0.161917607709884	0.00597821395875756	0.179134904505077	0.179043373344157	0.0887943285002534	0.0451907329497414	0.0752106888336326	0.0577031736243369	0.16417985591394	0.129931641032524	0.04804088266003	-0.0253630656397963	-0.0409095863584159	0.00140662489344466	-0.0228981476017775	0.0451907329497414	0.0941609971654347	0.0106640258682636	-0.0699985916942539	-0.110227636096865	0.161917607709884	0.0887943285002534	0.16417985591394	0.129931641032524	0.04804088266003	-0.0253630656397963	-0.0138019504669549	-0.0733181694719628	-0.00803006256520479	-0.0394925552811637	-0.114514982080044	-0.151499242136753
709	MI_Livingston	NA	Alabama	AK	2020-01-22	2020-01-22	NA	NA	NA	NA	NA	NA	NA	NA	NA	NA	NA	NA	NA	NA	NA	NA	NA	NA	NA	NA	NA	NA	NA	NA	NA	NA	NA	NA	NA	NA	NA	NA	NA	NA	NA
710	MI_Midland	NA	Alabama	AK	2020-01-22	2020-01-22	NA	NA	NA	NA	NA	NA	NA	NA	NA	NA	NA	NA	NA	NA	NA	NA	NA	NA	NA	NA	NA	NA	NA	NA	NA	NA	NA	NA	NA	NA	NA	NA	NA	NA	NA
711	MN_Mower	NA	Alabama	AK	2020-01-22	2020-01-22	NA	NA	NA	NA	NA	NA	NA	NA	NA	NA	NA	NA	NA	NA	NA	NA	NA	NA	NA	NA	NA	NA	NA	NA	NA	NA	NA	NA	NA	NA	NA	NA	NA	NA	NA
712	MN_Scott	NA	Alabama	AK	2020-01-22	2020-01-22	NA	NA	NA	NA	NA	NA	NA	NA	NA	NA	NA	NA	NA	NA	NA	NA	NA	NA	NA	NA	NA	NA	NA	NA	NA	NA	NA	NA	NA	NA	NA	NA	NA	NA	NA
713	MS_Holmes	NA	Alabama	AK	2020-01-22	2020-01-22	NA	NA	NA	NA	NA	NA	NA	NA	NA	NA	NA	NA	NA	NA	NA	NA	NA	NA	NA	NA	NA	NA	NA	NA	NA	NA	NA	NA	NA	NA	NA	NA	NA	NA	NA
714	MS_Jones	NA	Alabama	AK	2020-01-22	2020-01-22	NA	NA	NA	NA	NA	NA	NA	NA	NA	NA	NA	NA	NA	NA	NA	NA	NA	NA	NA	NA	NA	NA	NA	NA	NA	NA	NA	NA	NA	NA	NA	NA	NA	NA	NA
715	MS_Scott	NA	Alabama	AK	2020-01-22	2020-01-22	NA	NA	NA	NA	NA	NA	NA	NA	NA	NA	NA	NA	NA	NA	NA	NA	NA	NA	NA	NA	NA	NA	NA	NA	NA	NA	NA	NA	NA	NA	NA	NA	NA	NA	NA
716	MS_Walthall	NA	Alabama	AK	2020-01-22	2020-01-22	NA	NA	NA	NA	NA	NA	NA	NA	NA	NA	NA	NA	NA	NA	NA	NA	NA	NA	NA	NA	NA	NA	NA	NA	NA	NA	NA	NA	NA	NA	NA	NA	NA	NA	NA
717	MS_Wilkinson	NA	Alabama	AK	2020-01-22	2020-01-22	NA	NA	NA	NA	NA	NA	NA	NA	NA	NA	NA	NA	NA	NA	NA	NA	NA	NA	NA	NA	NA	NA	NA	NA	NA	NA	NA	NA	NA	NA	NA	NA	NA	NA	NA
718	MS_Winston	NA	Alabama	AK	2020-01-22	2020-01-22	NA	NA	NA	NA	NA	NA	NA	NA	NA	NA	NA	NA	NA	NA	NA	NA	NA	NA	NA	NA	NA	NA	NA	NA	NA	NA	NA	NA	NA	NA	NA	NA	NA	NA	NA
719	MS_Yazoo	NA	Alabama	AK	2020-01-22	2020-01-22	NA	NA	NA	NA	NA	NA	NA	NA	NA	NA	NA	NA	NA	NA	NA	NA	NA	NA	NA	NA	NA	NA	NA	NA	NA	NA	NA	NA	NA	NA	NA	NA	NA	NA	NA
720	MT_Broadwater	NA	Alabama	AK	2020-01-22	2020-01-22	NA	NA	NA	NA	NA	NA	NA	NA	NA	NA	NA	NA	NA	NA	NA	NA	NA	NA	NA	NA	NA	NA	NA	NA	NA	NA	NA	NA	NA	NA	NA	NA	NA	NA	NA
721	MT_Flathead	NA	Alabama	AK	2020-01-22	2020-01-22	NA	NA	NA	NA	NA	NA	NA	NA	NA	NA	NA	NA	NA	NA	NA	NA	NA	NA	NA	NA	NA	NA	NA	NA	NA	NA	NA	NA	NA	NA	NA	NA	NA	NA	NA
722	MT_Madison	NA	Alabama	AK	2020-01-22	2020-01-22	NA	NA	NA	NA	NA	NA	NA	NA	NA	NA	NA	NA	NA	NA	NA	NA	NA	NA	NA	NA	NA	NA	NA	NA	NA	NA	NA	NA	NA	NA	NA	NA	NA	NA	NA
723	MT_Roosevelt	NA	Alabama	AK	2020-01-22	2020-01-22	NA	NA	NA	NA	NA	NA	NA	NA	NA	NA	NA	NA	NA	NA	NA	NA	NA	NA	NA	NA	NA	NA	NA	NA	NA	NA	NA	NA	NA	NA	NA	NA	NA	NA	NA
724	NE_Nemaha	NA	Alabama	AK	2020-01-22	2020-01-22	NA	NA	NA	NA	NA	NA	NA	NA	NA	NA	NA	NA	NA	NA	NA	NA	NA	NA	NA	NA	NA	NA	NA	NA	NA	NA	NA	NA	NA	NA	NA	NA	NA	NA	NA
725	NV_Elko	NA	Alabama	AK	2020-01-22	2020-01-22	NA	NA	NA	NA	NA	NA	NA	NA	NA	NA	NA	NA	NA	NA	NA	NA	NA	NA	NA	NA	NA	NA	NA	NA	NA	NA	NA	NA	NA	NA	NA	NA	NA	NA	NA
726	NV_Unknown	NA	Alabama	AK	2020-01-22	2020-01-22	NA	NA	NA	NA	NA	NA	NA	NA	NA	NA	NA	NA	NA	NA	NA	NA	NA	NA	NA	NA	NA	NA	NA	NA	NA	NA	NA	NA	NA	NA	NA	NA	NA	NA	NA
727	NJ_Cape May	NA	Alabama	AK	2020-01-22	2020-01-22	NA	NA	NA	NA	NA	NA	NA	NA	NA	NA	NA	NA	NA	NA	NA	NA	NA	NA	NA	NA	NA	NA	NA	NA	NA	NA	NA	NA	NA	NA	NA	NA	NA	NA	NA
728	NJ_Sussex	34037	New Jersey	NJ	2020-03-13	2020-05-05	54	2.39789527279837	0.02	0.0700327985452297	0.00391097895680198	0.0647553220202066	0.0641130443318601	0.00802515770312407	0.0330476664850728	0.00631208968959688	0.00251669020638777	0.0635616433234711	0.0433503735233154	-0.0242951402870648	-0.0690398283252113	-0.0598497832917998	0.000799878301130491	-0.0534906572172761	0.0330476664850728	0.0149852154299462	-0.0161999610571392	-0.0884354854194881	-0.131386781824189	0.0700327985452297	0.00802515770312407	0.0635616433234711	0.0433503735233154	-0.0242951402870648	-0.0690398283252113	-0.0591211464358642	-0.0535482781677056	0.0151512238520904	-0.0161015532465516	-0.0888896713256344	-0.131711675462109
729	NM_San Miguel	NA	Alabama	AK	2020-01-22	2020-01-22	NA	NA	NA	NA	NA	NA	NA	NA	NA	NA	NA	NA	NA	NA	NA	NA	NA	NA	NA	NA	NA	NA	NA	NA	NA	NA	NA	NA	NA	NA	NA	NA	NA	NA	NA
730	NY_Schoharie	NA	Alabama	AK	2020-01-22	2020-01-22	NA	NA	NA	NA	NA	NA	NA	NA	NA	NA	NA	NA	NA	NA	NA	NA	NA	NA	NA	NA	NA	NA	NA	NA	NA	NA	NA	NA	NA	NA	NA	NA	NA	NA	NA
731	NY_Wayne	NA	Alabama	AK	2020-01-22	2020-01-22	NA	NA	NA	NA	NA	NA	NA	NA	NA	NA	NA	NA	NA	NA	NA	NA	NA	NA	NA	NA	NA	NA	NA	NA	NA	NA	NA	NA	NA	NA	NA	NA	NA	NA	NA
732	OH_Hamilton	39061	Ohio	OH	2020-03-15	2020-05-05	52	2.30258509299405	0.02	0.0425435047188158	0.00405404346359252	0.0451439348837741	0.0330597691117469	0.0218188681798831	0.036092061575025	0.0177640460932284	0.0143774031869124	0.0968237329732609	0.056084771373819	-0.00567567787390738	-0.0528073164567527	0.0182620546365659	0.000799813304599041	0.0170171533618271	0.036092061575025	0.0755211190793122	0.0543160629110324	-0.0159418425151799	-0.0569759646773993	0.00801582060806179	0.0234122422078692	0.0777507108140431	0.0558659094305535	-0.00262691295372406	-0.0779182377111602	0.0254734494948025	-0.0219588706779478	0.0322417287586435	0.00650565388969893	-0.0531342743502431	-0.10033882031963
733	OH_Montgomery	NA	Alabama	AK	2020-01-22	2020-01-22	NA	NA	NA	NA	NA	NA	NA	NA	NA	NA	NA	NA	NA	NA	NA	NA	NA	NA	NA	NA	NA	NA	NA	NA	NA	NA	NA	NA	NA	NA	NA	NA	NA	NA	NA
734	OH_Richland	NA	Alabama	AK	2020-01-22	2020-01-22	NA	NA	NA	NA	NA	NA	NA	NA	NA	NA	NA	NA	NA	NA	NA	NA	NA	NA	NA	NA	NA	NA	NA	NA	NA	NA	NA	NA	NA	NA	NA	NA	NA	NA	NA
735	OK_Custer	NA	Alabama	AK	2020-01-22	2020-01-22	NA	NA	NA	NA	NA	NA	NA	NA	NA	NA	NA	NA	NA	NA	NA	NA	NA	NA	NA	NA	NA	NA	NA	NA	NA	NA	NA	NA	NA	NA	NA	NA	NA	NA	NA
736	OK_Grady	NA	Alabama	AK	2020-01-22	2020-01-22	NA	NA	NA	NA	NA	NA	NA	NA	NA	NA	NA	NA	NA	NA	NA	NA	NA	NA	NA	NA	NA	NA	NA	NA	NA	NA	NA	NA	NA	NA	NA	NA	NA	NA	NA
737	OK_Logan	NA	Alabama	AK	2020-01-22	2020-01-22	NA	NA	NA	NA	NA	NA	NA	NA	NA	NA	NA	NA	NA	NA	NA	NA	NA	NA	NA	NA	NA	NA	NA	NA	NA	NA	NA	NA	NA	NA	NA	NA	NA	NA	NA
738	OK_McClain	NA	Alabama	AK	2020-01-22	2020-01-22	NA	NA	NA	NA	NA	NA	NA	NA	NA	NA	NA	NA	NA	NA	NA	NA	NA	NA	NA	NA	NA	NA	NA	NA	NA	NA	NA	NA	NA	NA	NA	NA	NA	NA	NA
739	OK_Washington	NA	Alabama	AK	2020-01-22	2020-01-22	NA	NA	NA	NA	NA	NA	NA	NA	NA	NA	NA	NA	NA	NA	NA	NA	NA	NA	NA	NA	NA	NA	NA	NA	NA	NA	NA	NA	NA	NA	NA	NA	NA	NA	NA
740	PA_Lancaster	42071	Pennsylvania	PA	2020-03-14	2020-05-05	53	3.46573590279973	0.02	0.114147813919218	0.00403174747722383	0.105687962511763	0.0957865214296696	0.0442812822860708	0.0314158315227043	0.0373987009603771	0.0314218882153204	0.0974456038706388	0.0736291948788147	0.0120326338843602	-0.0166345739652352	-0.0670825589343009	0.000799791319763825	-0.0566781267438391	0.0314158315227043	0.0289332899553037	-0.0276222065485199	-0.0882179858779273	-0.117705303344484	0.114147813919218	0.0442812822860708	0.0974456038706388	0.0736291948788147	0.0120326338843602	-0.0166345739652352	-0.0549765141038023	-0.0573990920207322	0.034155493594054	-0.0216516209811217	-0.0914396324209904	-0.116028250918292
741	PA_Lebanon	NA	Alabama	AK	2020-01-22	2020-01-22	NA	NA	NA	NA	NA	NA	NA	NA	NA	NA	NA	NA	NA	NA	NA	NA	NA	NA	NA	NA	NA	NA	NA	NA	NA	NA	NA	NA	NA	NA	NA	NA	NA	NA	NA
742	PA_Westmoreland	NA	Alabama	AK	2020-01-22	2020-01-22	NA	NA	NA	NA	NA	NA	NA	NA	NA	NA	NA	NA	NA	NA	NA	NA	NA	NA	NA	NA	NA	NA	NA	NA	NA	NA	NA	NA	NA	NA	NA	NA	NA	NA	NA
743	SC_Abbeville	NA	Alabama	AK	2020-01-22	2020-01-22	NA	NA	NA	NA	NA	NA	NA	NA	NA	NA	NA	NA	NA	NA	NA	NA	NA	NA	NA	NA	NA	NA	NA	NA	NA	NA	NA	NA	NA	NA	NA	NA	NA	NA	NA
744	SC_Dorchester	NA	Alabama	AK	2020-01-22	2020-01-22	NA	NA	NA	NA	NA	NA	NA	NA	NA	NA	NA	NA	NA	NA	NA	NA	NA	NA	NA	NA	NA	NA	NA	NA	NA	NA	NA	NA	NA	NA	NA	NA	NA	NA	NA
745	SC_Saluda	NA	Alabama	AK	2020-01-22	2020-01-22	NA	NA	NA	NA	NA	NA	NA	NA	NA	NA	NA	NA	NA	NA	NA	NA	NA	NA	NA	NA	NA	NA	NA	NA	NA	NA	NA	NA	NA	NA	NA	NA	NA	NA	NA
746	TN_Cumberland	NA	Alabama	AK	2020-01-22	2020-01-22	NA	NA	NA	NA	NA	NA	NA	NA	NA	NA	NA	NA	NA	NA	NA	NA	NA	NA	NA	NA	NA	NA	NA	NA	NA	NA	NA	NA	NA	NA	NA	NA	NA	NA	NA
747	TN_Dyer	NA	Alabama	AK	2020-01-22	2020-01-22	NA	NA	NA	NA	NA	NA	NA	NA	NA	NA	NA	NA	NA	NA	NA	NA	NA	NA	NA	NA	NA	NA	NA	NA	NA	NA	NA	NA	NA	NA	NA	NA	NA	NA	NA
748	TN_Montgomery	NA	Alabama	AK	2020-01-22	2020-01-22	NA	NA	NA	NA	NA	NA	NA	NA	NA	NA	NA	NA	NA	NA	NA	NA	NA	NA	NA	NA	NA	NA	NA	NA	NA	NA	NA	NA	NA	NA	NA	NA	NA	NA	NA
749	TN_Unknown	NA	Alabama	AK	2020-01-22	2020-01-22	NA	NA	NA	NA	NA	NA	NA	NA	NA	NA	NA	NA	NA	NA	NA	NA	NA	NA	NA	NA	NA	NA	NA	NA	NA	NA	NA	NA	NA	NA	NA	NA	NA	NA	NA
750	TN_Washington	NA	Alabama	AK	2020-01-22	2020-01-22	NA	NA	NA	NA	NA	NA	NA	NA	NA	NA	NA	NA	NA	NA	NA	NA	NA	NA	NA	NA	NA	NA	NA	NA	NA	NA	NA	NA	NA	NA	NA	NA	NA	NA	NA
751	TN_Wilson	NA	Alabama	AK	2020-01-22	2020-01-22	NA	NA	NA	NA	NA	NA	NA	NA	NA	NA	NA	NA	NA	NA	NA	NA	NA	NA	NA	NA	NA	NA	NA	NA	NA	NA	NA	NA	NA	NA	NA	NA	NA	NA	NA
752	TX_Cameron	NA	Alabama	AK	2020-01-22	2020-01-22	NA	NA	NA	NA	NA	NA	NA	NA	NA	NA	NA	NA	NA	NA	NA	NA	NA	NA	NA	NA	NA	NA	NA	NA	NA	NA	NA	NA	NA	NA	NA	NA	NA	NA	NA
753	TX_Crane	NA	Alabama	AK	2020-01-22	2020-01-22	NA	NA	NA	NA	NA	NA	NA	NA	NA	NA	NA	NA	NA	NA	NA	NA	NA	NA	NA	NA	NA	NA	NA	NA	NA	NA	NA	NA	NA	NA	NA	NA	NA	NA	NA
754	TX_DeWitt	NA	Alabama	AK	2020-01-22	2020-01-22	NA	NA	NA	NA	NA	NA	NA	NA	NA	NA	NA	NA	NA	NA	NA	NA	NA	NA	NA	NA	NA	NA	NA	NA	NA	NA	NA	NA	NA	NA	NA	NA	NA	NA	NA
755	TX_Johnson	NA	Alabama	AK	2020-01-22	2020-01-22	NA	NA	NA	NA	NA	NA	NA	NA	NA	NA	NA	NA	NA	NA	NA	NA	NA	NA	NA	NA	NA	NA	NA	NA	NA	NA	NA	NA	NA	NA	NA	NA	NA	NA	NA
756	TX_Van Zandt	NA	Alabama	AK	2020-01-22	2020-01-22	NA	NA	NA	NA	NA	NA	NA	NA	NA	NA	NA	NA	NA	NA	NA	NA	NA	NA	NA	NA	NA	NA	NA	NA	NA	NA	NA	NA	NA	NA	NA	NA	NA	NA	NA
757	WA_Clallam	NA	Alabama	AK	2020-01-22	2020-01-22	NA	NA	NA	NA	NA	NA	NA	NA	NA	NA	NA	NA	NA	NA	NA	NA	NA	NA	NA	NA	NA	NA	NA	NA	NA	NA	NA	NA	NA	NA	NA	NA	NA	NA	NA
758	WV_Monongalia	NA	Alabama	AK	2020-01-22	2020-01-22	NA	NA	NA	NA	NA	NA	NA	NA	NA	NA	NA	NA	NA	NA	NA	NA	NA	NA	NA	NA	NA	NA	NA	NA	NA	NA	NA	NA	NA	NA	NA	NA	NA	NA	NA
759	WV_Tucker	NA	Alabama	AK	2020-01-22	2020-01-22	NA	NA	NA	NA	NA	NA	NA	NA	NA	NA	NA	NA	NA	NA	NA	NA	NA	NA	NA	NA	NA	NA	NA	NA	NA	NA	NA	NA	NA	NA	NA	NA	NA	NA	NA
760	WI_Bayfield	NA	Alabama	AK	2020-01-22	2020-01-22	NA	NA	NA	NA	NA	NA	NA	NA	NA	NA	NA	NA	NA	NA	NA	NA	NA	NA	NA	NA	NA	NA	NA	NA	NA	NA	NA	NA	NA	NA	NA	NA	NA	NA	NA
761	WI_Calumet	NA	Alabama	AK	2020-01-22	2020-01-22	NA	NA	NA	NA	NA	NA	NA	NA	NA	NA	NA	NA	NA	NA	NA	NA	NA	NA	NA	NA	NA	NA	NA	NA	NA	NA	NA	NA	NA	NA	NA	NA	NA	NA	NA
762	WI_Columbia	NA	Alabama	AK	2020-01-22	2020-01-22	NA	NA	NA	NA	NA	NA	NA	NA	NA	NA	NA	NA	NA	NA	NA	NA	NA	NA	NA	NA	NA	NA	NA	NA	NA	NA	NA	NA	NA	NA	NA	NA	NA	NA	NA
763	WI_Eau Claire	NA	Alabama	AK	2020-01-22	2020-01-22	NA	NA	NA	NA	NA	NA	NA	NA	NA	NA	NA	NA	NA	NA	NA	NA	NA	NA	NA	NA	NA	NA	NA	NA	NA	NA	NA	NA	NA	NA	NA	NA	NA	NA	NA
764	WI_Ozaukee	NA	Alabama	AK	2020-01-22	2020-01-22	NA	NA	NA	NA	NA	NA	NA	NA	NA	NA	NA	NA	NA	NA	NA	NA	NA	NA	NA	NA	NA	NA	NA	NA	NA	NA	NA	NA	NA	NA	NA	NA	NA	NA	NA
765	WI_Sauk	NA	Alabama	AK	2020-01-22	2020-01-22	NA	NA	NA	NA	NA	NA	NA	NA	NA	NA	NA	NA	NA	NA	NA	NA	NA	NA	NA	NA	NA	NA	NA	NA	NA	NA	NA	NA	NA	NA	NA	NA	NA	NA	NA
766	WI_Walworth	NA	Alabama	AK	2020-01-22	2020-01-22	NA	NA	NA	NA	NA	NA	NA	NA	NA	NA	NA	NA	NA	NA	NA	NA	NA	NA	NA	NA	NA	NA	NA	NA	NA	NA	NA	NA	NA	NA	NA	NA	NA	NA	NA
767	AL_Cullman	NA	Alabama	AK	2020-01-22	2020-01-22	NA	NA	NA	NA	NA	NA	NA	NA	NA	NA	NA	NA	NA	NA	NA	NA	NA	NA	NA	NA	NA	NA	NA	NA	NA	NA	NA	NA	NA	NA	NA	NA	NA	NA	NA
768	AL_Jackson	NA	Alabama	AK	2020-01-22	2020-01-22	NA	NA	NA	NA	NA	NA	NA	NA	NA	NA	NA	NA	NA	NA	NA	NA	NA	NA	NA	NA	NA	NA	NA	NA	NA	NA	NA	NA	NA	NA	NA	NA	NA	NA	NA
769	AL_Lamar	NA	Alabama	AK	2020-01-22	2020-01-22	NA	NA	NA	NA	NA	NA	NA	NA	NA	NA	NA	NA	NA	NA	NA	NA	NA	NA	NA	NA	NA	NA	NA	NA	NA	NA	NA	NA	NA	NA	NA	NA	NA	NA	NA
770	AL_Lauderdale	NA	Alabama	AK	2020-01-22	2020-01-22	NA	NA	NA	NA	NA	NA	NA	NA	NA	NA	NA	NA	NA	NA	NA	NA	NA	NA	NA	NA	NA	NA	NA	NA	NA	NA	NA	NA	NA	NA	NA	NA	NA	NA	NA
771	AL_Washington	NA	Alabama	AK	2020-01-22	2020-01-22	NA	NA	NA	NA	NA	NA	NA	NA	NA	NA	NA	NA	NA	NA	NA	NA	NA	NA	NA	NA	NA	NA	NA	NA	NA	NA	NA	NA	NA	NA	NA	NA	NA	NA	NA
772	AZ_Yuma	NA	Alabama	AK	2020-01-22	2020-01-22	NA	NA	NA	NA	NA	NA	NA	NA	NA	NA	NA	NA	NA	NA	NA	NA	NA	NA	NA	NA	NA	NA	NA	NA	NA	NA	NA	NA	NA	NA	NA	NA	NA	NA	NA
773	AR_Unknown	NA	Alabama	AK	2020-01-22	2020-01-22	NA	NA	NA	NA	NA	NA	NA	NA	NA	NA	NA	NA	NA	NA	NA	NA	NA	NA	NA	NA	NA	NA	NA	NA	NA	NA	NA	NA	NA	NA	NA	NA	NA	NA	NA
774	CA_Amador	NA	Alabama	AK	2020-01-22	2020-01-22	NA	NA	NA	NA	NA	NA	NA	NA	NA	NA	NA	NA	NA	NA	NA	NA	NA	NA	NA	NA	NA	NA	NA	NA	NA	NA	NA	NA	NA	NA	NA	NA	NA	NA	NA
775	CA_Imperial	NA	Alabama	AK	2020-01-22	2020-01-22	NA	NA	NA	NA	NA	NA	NA	NA	NA	NA	NA	NA	NA	NA	NA	NA	NA	NA	NA	NA	NA	NA	NA	NA	NA	NA	NA	NA	NA	NA	NA	NA	NA	NA	NA
776	CO_Broomfield	NA	Alabama	AK	2020-01-22	2020-01-22	NA	NA	NA	NA	NA	NA	NA	NA	NA	NA	NA	NA	NA	NA	NA	NA	NA	NA	NA	NA	NA	NA	NA	NA	NA	NA	NA	NA	NA	NA	NA	NA	NA	NA	NA
777	CO_Park	NA	Alabama	AK	2020-01-22	2020-01-22	NA	NA	NA	NA	NA	NA	NA	NA	NA	NA	NA	NA	NA	NA	NA	NA	NA	NA	NA	NA	NA	NA	NA	NA	NA	NA	NA	NA	NA	NA	NA	NA	NA	NA	NA
778	CO_San Miguel	NA	Alabama	AK	2020-01-22	2020-01-22	NA	NA	NA	NA	NA	NA	NA	NA	NA	NA	NA	NA	NA	NA	NA	NA	NA	NA	NA	NA	NA	NA	NA	NA	NA	NA	NA	NA	NA	NA	NA	NA	NA	NA	NA
779	CT_New London	NA	Alabama	AK	2020-01-22	2020-01-22	NA	NA	NA	NA	NA	NA	NA	NA	NA	NA	NA	NA	NA	NA	NA	NA	NA	NA	NA	NA	NA	NA	NA	NA	NA	NA	NA	NA	NA	NA	NA	NA	NA	NA	NA
780	FL_Monroe	NA	Alabama	AK	2020-01-22	2020-01-22	NA	NA	NA	NA	NA	NA	NA	NA	NA	NA	NA	NA	NA	NA	NA	NA	NA	NA	NA	NA	NA	NA	NA	NA	NA	NA	NA	NA	NA	NA	NA	NA	NA	NA	NA
781	GA_Carroll	NA	Alabama	AK	2020-01-22	2020-01-22	NA	NA	NA	NA	NA	NA	NA	NA	NA	NA	NA	NA	NA	NA	NA	NA	NA	NA	NA	NA	NA	NA	NA	NA	NA	NA	NA	NA	NA	NA	NA	NA	NA	NA	NA
782	GA_Chatham	NA	Alabama	AK	2020-01-22	2020-01-22	NA	NA	NA	NA	NA	NA	NA	NA	NA	NA	NA	NA	NA	NA	NA	NA	NA	NA	NA	NA	NA	NA	NA	NA	NA	NA	NA	NA	NA	NA	NA	NA	NA	NA	NA
783	GA_Dawson	NA	Alabama	AK	2020-01-22	2020-01-22	NA	NA	NA	NA	NA	NA	NA	NA	NA	NA	NA	NA	NA	NA	NA	NA	NA	NA	NA	NA	NA	NA	NA	NA	NA	NA	NA	NA	NA	NA	NA	NA	NA	NA	NA
784	GA_Douglas	NA	Alabama	AK	2020-01-22	2020-01-22	NA	NA	NA	NA	NA	NA	NA	NA	NA	NA	NA	NA	NA	NA	NA	NA	NA	NA	NA	NA	NA	NA	NA	NA	NA	NA	NA	NA	NA	NA	NA	NA	NA	NA	NA
785	GA_Heard	NA	Alabama	AK	2020-01-22	2020-01-22	NA	NA	NA	NA	NA	NA	NA	NA	NA	NA	NA	NA	NA	NA	NA	NA	NA	NA	NA	NA	NA	NA	NA	NA	NA	NA	NA	NA	NA	NA	NA	NA	NA	NA	NA
786	GA_Lamar	NA	Alabama	AK	2020-01-22	2020-01-22	NA	NA	NA	NA	NA	NA	NA	NA	NA	NA	NA	NA	NA	NA	NA	NA	NA	NA	NA	NA	NA	NA	NA	NA	NA	NA	NA	NA	NA	NA	NA	NA	NA	NA	NA
787	GA_Lincoln	NA	Alabama	AK	2020-01-22	2020-01-22	NA	NA	NA	NA	NA	NA	NA	NA	NA	NA	NA	NA	NA	NA	NA	NA	NA	NA	NA	NA	NA	NA	NA	NA	NA	NA	NA	NA	NA	NA	NA	NA	NA	NA	NA
788	GA_Miller	NA	Alabama	AK	2020-01-22	2020-01-22	NA	NA	NA	NA	NA	NA	NA	NA	NA	NA	NA	NA	NA	NA	NA	NA	NA	NA	NA	NA	NA	NA	NA	NA	NA	NA	NA	NA	NA	NA	NA	NA	NA	NA	NA
789	GA_Monroe	NA	Alabama	AK	2020-01-22	2020-01-22	NA	NA	NA	NA	NA	NA	NA	NA	NA	NA	NA	NA	NA	NA	NA	NA	NA	NA	NA	NA	NA	NA	NA	NA	NA	NA	NA	NA	NA	NA	NA	NA	NA	NA	NA
790	GA_Muscogee	NA	Alabama	AK	2020-01-22	2020-01-22	NA	NA	NA	NA	NA	NA	NA	NA	NA	NA	NA	NA	NA	NA	NA	NA	NA	NA	NA	NA	NA	NA	NA	NA	NA	NA	NA	NA	NA	NA	NA	NA	NA	NA	NA
791	GA_Oconee	NA	Alabama	AK	2020-01-22	2020-01-22	NA	NA	NA	NA	NA	NA	NA	NA	NA	NA	NA	NA	NA	NA	NA	NA	NA	NA	NA	NA	NA	NA	NA	NA	NA	NA	NA	NA	NA	NA	NA	NA	NA	NA	NA
792	GA_Pickens	NA	Alabama	AK	2020-01-22	2020-01-22	NA	NA	NA	NA	NA	NA	NA	NA	NA	NA	NA	NA	NA	NA	NA	NA	NA	NA	NA	NA	NA	NA	NA	NA	NA	NA	NA	NA	NA	NA	NA	NA	NA	NA	NA
793	GA_Randolph	NA	Alabama	AK	2020-01-22	2020-01-22	NA	NA	NA	NA	NA	NA	NA	NA	NA	NA	NA	NA	NA	NA	NA	NA	NA	NA	NA	NA	NA	NA	NA	NA	NA	NA	NA	NA	NA	NA	NA	NA	NA	NA	NA
794	GA_Spalding	NA	Alabama	AK	2020-01-22	2020-01-22	NA	NA	NA	NA	NA	NA	NA	NA	NA	NA	NA	NA	NA	NA	NA	NA	NA	NA	NA	NA	NA	NA	NA	NA	NA	NA	NA	NA	NA	NA	NA	NA	NA	NA	NA
795	GA_Sumter	NA	Alabama	AK	2020-01-22	2020-01-22	NA	NA	NA	NA	NA	NA	NA	NA	NA	NA	NA	NA	NA	NA	NA	NA	NA	NA	NA	NA	NA	NA	NA	NA	NA	NA	NA	NA	NA	NA	NA	NA	NA	NA	NA
796	GA_Terrell	NA	Alabama	AK	2020-01-22	2020-01-22	NA	NA	NA	NA	NA	NA	NA	NA	NA	NA	NA	NA	NA	NA	NA	NA	NA	NA	NA	NA	NA	NA	NA	NA	NA	NA	NA	NA	NA	NA	NA	NA	NA	NA	NA
797	GA_Tift	NA	Alabama	AK	2020-01-22	2020-01-22	NA	NA	NA	NA	NA	NA	NA	NA	NA	NA	NA	NA	NA	NA	NA	NA	NA	NA	NA	NA	NA	NA	NA	NA	NA	NA	NA	NA	NA	NA	NA	NA	NA	NA	NA
798	GA_Turner	NA	Alabama	AK	2020-01-22	2020-01-22	NA	NA	NA	NA	NA	NA	NA	NA	NA	NA	NA	NA	NA	NA	NA	NA	NA	NA	NA	NA	NA	NA	NA	NA	NA	NA	NA	NA	NA	NA	NA	NA	NA	NA	NA
799	GA_Unknown	NA	Alabama	AK	2020-01-22	2020-01-22	NA	NA	NA	NA	NA	NA	NA	NA	NA	NA	NA	NA	NA	NA	NA	NA	NA	NA	NA	NA	NA	NA	NA	NA	NA	NA	NA	NA	NA	NA	NA	NA	NA	NA	NA
800	GA_Worth	NA	Alabama	AK	2020-01-22	2020-01-22	NA	NA	NA	NA	NA	NA	NA	NA	NA	NA	NA	NA	NA	NA	NA	NA	NA	NA	NA	NA	NA	NA	NA	NA	NA	NA	NA	NA	NA	NA	NA	NA	NA	NA	NA
801	ID_Bingham	NA	Alabama	AK	2020-01-22	2020-01-22	NA	NA	NA	NA	NA	NA	NA	NA	NA	NA	NA	NA	NA	NA	NA	NA	NA	NA	NA	NA	NA	NA	NA	NA	NA	NA	NA	NA	NA	NA	NA	NA	NA	NA	NA
802	ID_Canyon	NA	Alabama	AK	2020-01-22	2020-01-22	NA	NA	NA	NA	NA	NA	NA	NA	NA	NA	NA	NA	NA	NA	NA	NA	NA	NA	NA	NA	NA	NA	NA	NA	NA	NA	NA	NA	NA	NA	NA	NA	NA	NA	NA
803	ID_Kootenai	NA	Alabama	AK	2020-01-22	2020-01-22	NA	NA	NA	NA	NA	NA	NA	NA	NA	NA	NA	NA	NA	NA	NA	NA	NA	NA	NA	NA	NA	NA	NA	NA	NA	NA	NA	NA	NA	NA	NA	NA	NA	NA	NA
804	IL_Adams	NA	Alabama	AK	2020-01-22	2020-01-22	NA	NA	NA	NA	NA	NA	NA	NA	NA	NA	NA	NA	NA	NA	NA	NA	NA	NA	NA	NA	NA	NA	NA	NA	NA	NA	NA	NA	NA	NA	NA	NA	NA	NA	NA
805	IL_Christian	NA	Alabama	AK	2020-01-22	2020-01-22	NA	NA	NA	NA	NA	NA	NA	NA	NA	NA	NA	NA	NA	NA	NA	NA	NA	NA	NA	NA	NA	NA	NA	NA	NA	NA	NA	NA	NA	NA	NA	NA	NA	NA	NA
806	IL_McLean	NA	Alabama	AK	2020-01-22	2020-01-22	NA	NA	NA	NA	NA	NA	NA	NA	NA	NA	NA	NA	NA	NA	NA	NA	NA	NA	NA	NA	NA	NA	NA	NA	NA	NA	NA	NA	NA	NA	NA	NA	NA	NA	NA
807	IN_Allen	NA	Alabama	AK	2020-01-22	2020-01-22	NA	NA	NA	NA	NA	NA	NA	NA	NA	NA	NA	NA	NA	NA	NA	NA	NA	NA	NA	NA	NA	NA	NA	NA	NA	NA	NA	NA	NA	NA	NA	NA	NA	NA	NA
808	IN_Grant	NA	Alabama	AK	2020-01-22	2020-01-22	NA	NA	NA	NA	NA	NA	NA	NA	NA	NA	NA	NA	NA	NA	NA	NA	NA	NA	NA	NA	NA	NA	NA	NA	NA	NA	NA	NA	NA	NA	NA	NA	NA	NA	NA
809	IN_Shelby	NA	Alabama	AK	2020-01-22	2020-01-22	NA	NA	NA	NA	NA	NA	NA	NA	NA	NA	NA	NA	NA	NA	NA	NA	NA	NA	NA	NA	NA	NA	NA	NA	NA	NA	NA	NA	NA	NA	NA	NA	NA	NA	NA
810	IN_Vanderburgh	NA	Alabama	AK	2020-01-22	2020-01-22	NA	NA	NA	NA	NA	NA	NA	NA	NA	NA	NA	NA	NA	NA	NA	NA	NA	NA	NA	NA	NA	NA	NA	NA	NA	NA	NA	NA	NA	NA	NA	NA	NA	NA	NA
811	IN_Vigo	NA	Alabama	AK	2020-01-22	2020-01-22	NA	NA	NA	NA	NA	NA	NA	NA	NA	NA	NA	NA	NA	NA	NA	NA	NA	NA	NA	NA	NA	NA	NA	NA	NA	NA	NA	NA	NA	NA	NA	NA	NA	NA	NA
812	KS_Reno	NA	Alabama	AK	2020-01-22	2020-01-22	NA	NA	NA	NA	NA	NA	NA	NA	NA	NA	NA	NA	NA	NA	NA	NA	NA	NA	NA	NA	NA	NA	NA	NA	NA	NA	NA	NA	NA	NA	NA	NA	NA	NA	NA
813	KS_Riley	NA	Alabama	AK	2020-01-22	2020-01-22	NA	NA	NA	NA	NA	NA	NA	NA	NA	NA	NA	NA	NA	NA	NA	NA	NA	NA	NA	NA	NA	NA	NA	NA	NA	NA	NA	NA	NA	NA	NA	NA	NA	NA	NA
814	KY_Calloway	NA	Alabama	AK	2020-01-22	2020-01-22	NA	NA	NA	NA	NA	NA	NA	NA	NA	NA	NA	NA	NA	NA	NA	NA	NA	NA	NA	NA	NA	NA	NA	NA	NA	NA	NA	NA	NA	NA	NA	NA	NA	NA	NA
815	LA_Catahoula	NA	Alabama	AK	2020-01-22	2020-01-22	NA	NA	NA	NA	NA	NA	NA	NA	NA	NA	NA	NA	NA	NA	NA	NA	NA	NA	NA	NA	NA	NA	NA	NA	NA	NA	NA	NA	NA	NA	NA	NA	NA	NA	NA
816	LA_De Soto	NA	Alabama	AK	2020-01-22	2020-01-22	NA	NA	NA	NA	NA	NA	NA	NA	NA	NA	NA	NA	NA	NA	NA	NA	NA	NA	NA	NA	NA	NA	NA	NA	NA	NA	NA	NA	NA	NA	NA	NA	NA	NA	NA
817	LA_Rapides	NA	Alabama	AK	2020-01-22	2020-01-22	NA	NA	NA	NA	NA	NA	NA	NA	NA	NA	NA	NA	NA	NA	NA	NA	NA	NA	NA	NA	NA	NA	NA	NA	NA	NA	NA	NA	NA	NA	NA	NA	NA	NA	NA
818	LA_Tangipahoa	NA	Alabama	AK	2020-01-22	2020-01-22	NA	NA	NA	NA	NA	NA	NA	NA	NA	NA	NA	NA	NA	NA	NA	NA	NA	NA	NA	NA	NA	NA	NA	NA	NA	NA	NA	NA	NA	NA	NA	NA	NA	NA	NA
819	MD_Worcester	NA	Alabama	AK	2020-01-22	2020-01-22	NA	NA	NA	NA	NA	NA	NA	NA	NA	NA	NA	NA	NA	NA	NA	NA	NA	NA	NA	NA	NA	NA	NA	NA	NA	NA	NA	NA	NA	NA	NA	NA	NA	NA	NA
820	MN_Chisago	NA	Alabama	AK	2020-01-22	2020-01-22	NA	NA	NA	NA	NA	NA	NA	NA	NA	NA	NA	NA	NA	NA	NA	NA	NA	NA	NA	NA	NA	NA	NA	NA	NA	NA	NA	NA	NA	NA	NA	NA	NA	NA	NA
821	MN_Clay	NA	Alabama	AK	2020-01-22	2020-01-22	NA	NA	NA	NA	NA	NA	NA	NA	NA	NA	NA	NA	NA	NA	NA	NA	NA	NA	NA	NA	NA	NA	NA	NA	NA	NA	NA	NA	NA	NA	NA	NA	NA	NA	NA
822	MN_Fillmore	NA	Alabama	AK	2020-01-22	2020-01-22	NA	NA	NA	NA	NA	NA	NA	NA	NA	NA	NA	NA	NA	NA	NA	NA	NA	NA	NA	NA	NA	NA	NA	NA	NA	NA	NA	NA	NA	NA	NA	NA	NA	NA	NA
823	MS_Adams	NA	Alabama	AK	2020-01-22	2020-01-22	NA	NA	NA	NA	NA	NA	NA	NA	NA	NA	NA	NA	NA	NA	NA	NA	NA	NA	NA	NA	NA	NA	NA	NA	NA	NA	NA	NA	NA	NA	NA	NA	NA	NA	NA
824	MS_Franklin	NA	Alabama	AK	2020-01-22	2020-01-22	NA	NA	NA	NA	NA	NA	NA	NA	NA	NA	NA	NA	NA	NA	NA	NA	NA	NA	NA	NA	NA	NA	NA	NA	NA	NA	NA	NA	NA	NA	NA	NA	NA	NA	NA
825	MS_Humphreys	NA	Alabama	AK	2020-01-22	2020-01-22	NA	NA	NA	NA	NA	NA	NA	NA	NA	NA	NA	NA	NA	NA	NA	NA	NA	NA	NA	NA	NA	NA	NA	NA	NA	NA	NA	NA	NA	NA	NA	NA	NA	NA	NA
826	MS_Lafayette	NA	Alabama	AK	2020-01-22	2020-01-22	NA	NA	NA	NA	NA	NA	NA	NA	NA	NA	NA	NA	NA	NA	NA	NA	NA	NA	NA	NA	NA	NA	NA	NA	NA	NA	NA	NA	NA	NA	NA	NA	NA	NA	NA
827	MS_Lawrence	NA	Alabama	AK	2020-01-22	2020-01-22	NA	NA	NA	NA	NA	NA	NA	NA	NA	NA	NA	NA	NA	NA	NA	NA	NA	NA	NA	NA	NA	NA	NA	NA	NA	NA	NA	NA	NA	NA	NA	NA	NA	NA	NA
828	MS_Lee	NA	Alabama	AK	2020-01-22	2020-01-22	NA	NA	NA	NA	NA	NA	NA	NA	NA	NA	NA	NA	NA	NA	NA	NA	NA	NA	NA	NA	NA	NA	NA	NA	NA	NA	NA	NA	NA	NA	NA	NA	NA	NA	NA
829	MS_Marshall	NA	Alabama	AK	2020-01-22	2020-01-22	NA	NA	NA	NA	NA	NA	NA	NA	NA	NA	NA	NA	NA	NA	NA	NA	NA	NA	NA	NA	NA	NA	NA	NA	NA	NA	NA	NA	NA	NA	NA	NA	NA	NA	NA
830	MS_Pike	NA	Alabama	AK	2020-01-22	2020-01-22	NA	NA	NA	NA	NA	NA	NA	NA	NA	NA	NA	NA	NA	NA	NA	NA	NA	NA	NA	NA	NA	NA	NA	NA	NA	NA	NA	NA	NA	NA	NA	NA	NA	NA	NA
831	MS_Rankin	NA	Alabama	AK	2020-01-22	2020-01-22	NA	NA	NA	NA	NA	NA	NA	NA	NA	NA	NA	NA	NA	NA	NA	NA	NA	NA	NA	NA	NA	NA	NA	NA	NA	NA	NA	NA	NA	NA	NA	NA	NA	NA	NA
832	MS_Smith	NA	Alabama	AK	2020-01-22	2020-01-22	NA	NA	NA	NA	NA	NA	NA	NA	NA	NA	NA	NA	NA	NA	NA	NA	NA	NA	NA	NA	NA	NA	NA	NA	NA	NA	NA	NA	NA	NA	NA	NA	NA	NA	NA
833	MS_Tippah	NA	Alabama	AK	2020-01-22	2020-01-22	NA	NA	NA	NA	NA	NA	NA	NA	NA	NA	NA	NA	NA	NA	NA	NA	NA	NA	NA	NA	NA	NA	NA	NA	NA	NA	NA	NA	NA	NA	NA	NA	NA	NA	NA
834	MO_Christian	NA	Alabama	AK	2020-01-22	2020-01-22	NA	NA	NA	NA	NA	NA	NA	NA	NA	NA	NA	NA	NA	NA	NA	NA	NA	NA	NA	NA	NA	NA	NA	NA	NA	NA	NA	NA	NA	NA	NA	NA	NA	NA	NA
835	MO_Dunklin	NA	Alabama	AK	2020-01-22	2020-01-22	NA	NA	NA	NA	NA	NA	NA	NA	NA	NA	NA	NA	NA	NA	NA	NA	NA	NA	NA	NA	NA	NA	NA	NA	NA	NA	NA	NA	NA	NA	NA	NA	NA	NA	NA
836	MO_Kansas City	NA	Alabama	AK	2020-01-22	2020-01-22	NA	NA	NA	NA	NA	NA	NA	NA	NA	NA	NA	NA	NA	NA	NA	NA	NA	NA	NA	NA	NA	NA	NA	NA	NA	NA	NA	NA	NA	NA	NA	NA	NA	NA	NA
837	MO_Pulaski	NA	Alabama	AK	2020-01-22	2020-01-22	NA	NA	NA	NA	NA	NA	NA	NA	NA	NA	NA	NA	NA	NA	NA	NA	NA	NA	NA	NA	NA	NA	NA	NA	NA	NA	NA	NA	NA	NA	NA	NA	NA	NA	NA
838	MO_Scott	NA	Alabama	AK	2020-01-22	2020-01-22	NA	NA	NA	NA	NA	NA	NA	NA	NA	NA	NA	NA	NA	NA	NA	NA	NA	NA	NA	NA	NA	NA	NA	NA	NA	NA	NA	NA	NA	NA	NA	NA	NA	NA	NA
839	MO_Unknown	NA	Alabama	AK	2020-01-22	2020-01-22	NA	NA	NA	NA	NA	NA	NA	NA	NA	NA	NA	NA	NA	NA	NA	NA	NA	NA	NA	NA	NA	NA	NA	NA	NA	NA	NA	NA	NA	NA	NA	NA	NA	NA	NA
840	NE_Buffalo	NA	Alabama	AK	2020-01-22	2020-01-22	NA	NA	NA	NA	NA	NA	NA	NA	NA	NA	NA	NA	NA	NA	NA	NA	NA	NA	NA	NA	NA	NA	NA	NA	NA	NA	NA	NA	NA	NA	NA	NA	NA	NA	NA
841	NE_Lancaster	NA	Alabama	AK	2020-01-22	2020-01-22	NA	NA	NA	NA	NA	NA	NA	NA	NA	NA	NA	NA	NA	NA	NA	NA	NA	NA	NA	NA	NA	NA	NA	NA	NA	NA	NA	NA	NA	NA	NA	NA	NA	NA	NA
842	NV_Nye	NA	Alabama	AK	2020-01-22	2020-01-22	NA	NA	NA	NA	NA	NA	NA	NA	NA	NA	NA	NA	NA	NA	NA	NA	NA	NA	NA	NA	NA	NA	NA	NA	NA	NA	NA	NA	NA	NA	NA	NA	NA	NA	NA
843	NH_Cheshire	NA	Alabama	AK	2020-01-22	2020-01-22	NA	NA	NA	NA	NA	NA	NA	NA	NA	NA	NA	NA	NA	NA	NA	NA	NA	NA	NA	NA	NA	NA	NA	NA	NA	NA	NA	NA	NA	NA	NA	NA	NA	NA	NA
844	NJ_Cumberland	NA	Alabama	AK	2020-01-22	2020-01-22	NA	NA	NA	NA	NA	NA	NA	NA	NA	NA	NA	NA	NA	NA	NA	NA	NA	NA	NA	NA	NA	NA	NA	NA	NA	NA	NA	NA	NA	NA	NA	NA	NA	NA	NA
845	NM_Doña Ana	NA	Alabama	AK	2020-01-22	2020-01-22	NA	NA	NA	NA	NA	NA	NA	NA	NA	NA	NA	NA	NA	NA	NA	NA	NA	NA	NA	NA	NA	NA	NA	NA	NA	NA	NA	NA	NA	NA	NA	NA	NA	NA	NA
846	NM_McKinley	NA	Alabama	AK	2020-01-22	2020-01-22	NA	NA	NA	NA	NA	NA	NA	NA	NA	NA	NA	NA	NA	NA	NA	NA	NA	NA	NA	NA	NA	NA	NA	NA	NA	NA	NA	NA	NA	NA	NA	NA	NA	NA	NA
847	NY_Columbia	NA	Alabama	AK	2020-01-22	2020-01-22	NA	NA	NA	NA	NA	NA	NA	NA	NA	NA	NA	NA	NA	NA	NA	NA	NA	NA	NA	NA	NA	NA	NA	NA	NA	NA	NA	NA	NA	NA	NA	NA	NA	NA	NA
848	NY_Fulton	NA	Alabama	AK	2020-01-22	2020-01-22	NA	NA	NA	NA	NA	NA	NA	NA	NA	NA	NA	NA	NA	NA	NA	NA	NA	NA	NA	NA	NA	NA	NA	NA	NA	NA	NA	NA	NA	NA	NA	NA	NA	NA	NA
849	NY_Genesee	NA	Alabama	AK	2020-01-22	2020-01-22	NA	NA	NA	NA	NA	NA	NA	NA	NA	NA	NA	NA	NA	NA	NA	NA	NA	NA	NA	NA	NA	NA	NA	NA	NA	NA	NA	NA	NA	NA	NA	NA	NA	NA	NA
850	NY_Niagara	NA	Alabama	AK	2020-01-22	2020-01-22	NA	NA	NA	NA	NA	NA	NA	NA	NA	NA	NA	NA	NA	NA	NA	NA	NA	NA	NA	NA	NA	NA	NA	NA	NA	NA	NA	NA	NA	NA	NA	NA	NA	NA	NA
851	NY_Oneida	NA	Alabama	AK	2020-01-22	2020-01-22	NA	NA	NA	NA	NA	NA	NA	NA	NA	NA	NA	NA	NA	NA	NA	NA	NA	NA	NA	NA	NA	NA	NA	NA	NA	NA	NA	NA	NA	NA	NA	NA	NA	NA	NA
852	NC_Carteret	NA	Alabama	AK	2020-01-22	2020-01-22	NA	NA	NA	NA	NA	NA	NA	NA	NA	NA	NA	NA	NA	NA	NA	NA	NA	NA	NA	NA	NA	NA	NA	NA	NA	NA	NA	NA	NA	NA	NA	NA	NA	NA	NA
853	NC_Davidson	NA	Alabama	AK	2020-01-22	2020-01-22	NA	NA	NA	NA	NA	NA	NA	NA	NA	NA	NA	NA	NA	NA	NA	NA	NA	NA	NA	NA	NA	NA	NA	NA	NA	NA	NA	NA	NA	NA	NA	NA	NA	NA	NA
854	NC_Franklin	NA	Alabama	AK	2020-01-22	2020-01-22	NA	NA	NA	NA	NA	NA	NA	NA	NA	NA	NA	NA	NA	NA	NA	NA	NA	NA	NA	NA	NA	NA	NA	NA	NA	NA	NA	NA	NA	NA	NA	NA	NA	NA	NA
855	NC_Orange	NA	Alabama	AK	2020-01-22	2020-01-22	NA	NA	NA	NA	NA	NA	NA	NA	NA	NA	NA	NA	NA	NA	NA	NA	NA	NA	NA	NA	NA	NA	NA	NA	NA	NA	NA	NA	NA	NA	NA	NA	NA	NA	NA
856	NC_Pasquotank	NA	Alabama	AK	2020-01-22	2020-01-22	NA	NA	NA	NA	NA	NA	NA	NA	NA	NA	NA	NA	NA	NA	NA	NA	NA	NA	NA	NA	NA	NA	NA	NA	NA	NA	NA	NA	NA	NA	NA	NA	NA	NA	NA
857	NC_Pitt	NA	Alabama	AK	2020-01-22	2020-01-22	NA	NA	NA	NA	NA	NA	NA	NA	NA	NA	NA	NA	NA	NA	NA	NA	NA	NA	NA	NA	NA	NA	NA	NA	NA	NA	NA	NA	NA	NA	NA	NA	NA	NA	NA
858	NC_Rowan	NA	Alabama	AK	2020-01-22	2020-01-22	NA	NA	NA	NA	NA	NA	NA	NA	NA	NA	NA	NA	NA	NA	NA	NA	NA	NA	NA	NA	NA	NA	NA	NA	NA	NA	NA	NA	NA	NA	NA	NA	NA	NA	NA
859	NC_Stanly	NA	Alabama	AK	2020-01-22	2020-01-22	NA	NA	NA	NA	NA	NA	NA	NA	NA	NA	NA	NA	NA	NA	NA	NA	NA	NA	NA	NA	NA	NA	NA	NA	NA	NA	NA	NA	NA	NA	NA	NA	NA	NA	NA
860	ND_Pierce	NA	Alabama	AK	2020-01-22	2020-01-22	NA	NA	NA	NA	NA	NA	NA	NA	NA	NA	NA	NA	NA	NA	NA	NA	NA	NA	NA	NA	NA	NA	NA	NA	NA	NA	NA	NA	NA	NA	NA	NA	NA	NA	NA
861	ND_Ramsey	NA	Alabama	AK	2020-01-22	2020-01-22	NA	NA	NA	NA	NA	NA	NA	NA	NA	NA	NA	NA	NA	NA	NA	NA	NA	NA	NA	NA	NA	NA	NA	NA	NA	NA	NA	NA	NA	NA	NA	NA	NA	NA	NA
862	OH_Ashtabula	NA	Alabama	AK	2020-01-22	2020-01-22	NA	NA	NA	NA	NA	NA	NA	NA	NA	NA	NA	NA	NA	NA	NA	NA	NA	NA	NA	NA	NA	NA	NA	NA	NA	NA	NA	NA	NA	NA	NA	NA	NA	NA	NA
863	OH_Columbiana	NA	Alabama	AK	2020-01-22	2020-01-22	NA	NA	NA	NA	NA	NA	NA	NA	NA	NA	NA	NA	NA	NA	NA	NA	NA	NA	NA	NA	NA	NA	NA	NA	NA	NA	NA	NA	NA	NA	NA	NA	NA	NA	NA
864	OH_Marion	NA	Alabama	AK	2020-01-22	2020-01-22	NA	NA	NA	NA	NA	NA	NA	NA	NA	NA	NA	NA	NA	NA	NA	NA	NA	NA	NA	NA	NA	NA	NA	NA	NA	NA	NA	NA	NA	NA	NA	NA	NA	NA	NA
865	OH_Union	NA	Alabama	AK	2020-01-22	2020-01-22	NA	NA	NA	NA	NA	NA	NA	NA	NA	NA	NA	NA	NA	NA	NA	NA	NA	NA	NA	NA	NA	NA	NA	NA	NA	NA	NA	NA	NA	NA	NA	NA	NA	NA	NA
866	OH_Warren	NA	Alabama	AK	2020-01-22	2020-01-22	NA	NA	NA	NA	NA	NA	NA	NA	NA	NA	NA	NA	NA	NA	NA	NA	NA	NA	NA	NA	NA	NA	NA	NA	NA	NA	NA	NA	NA	NA	NA	NA	NA	NA	NA
867	OK_Garvin	NA	Alabama	AK	2020-01-22	2020-01-22	NA	NA	NA	NA	NA	NA	NA	NA	NA	NA	NA	NA	NA	NA	NA	NA	NA	NA	NA	NA	NA	NA	NA	NA	NA	NA	NA	NA	NA	NA	NA	NA	NA	NA	NA
868	OR_Grant	NA	Alabama	AK	2020-01-22	2020-01-22	NA	NA	NA	NA	NA	NA	NA	NA	NA	NA	NA	NA	NA	NA	NA	NA	NA	NA	NA	NA	NA	NA	NA	NA	NA	NA	NA	NA	NA	NA	NA	NA	NA	NA	NA
869	OR_Union	NA	Alabama	AK	2020-01-22	2020-01-22	NA	NA	NA	NA	NA	NA	NA	NA	NA	NA	NA	NA	NA	NA	NA	NA	NA	NA	NA	NA	NA	NA	NA	NA	NA	NA	NA	NA	NA	NA	NA	NA	NA	NA	NA
870	PA_Centre	NA	Alabama	AK	2020-01-22	2020-01-22	NA	NA	NA	NA	NA	NA	NA	NA	NA	NA	NA	NA	NA	NA	NA	NA	NA	NA	NA	NA	NA	NA	NA	NA	NA	NA	NA	NA	NA	NA	NA	NA	NA	NA	NA
871	PA_Erie	NA	Alabama	AK	2020-01-22	2020-01-22	NA	NA	NA	NA	NA	NA	NA	NA	NA	NA	NA	NA	NA	NA	NA	NA	NA	NA	NA	NA	NA	NA	NA	NA	NA	NA	NA	NA	NA	NA	NA	NA	NA	NA	NA
872	PA_Franklin	NA	Alabama	AK	2020-01-22	2020-01-22	NA	NA	NA	NA	NA	NA	NA	NA	NA	NA	NA	NA	NA	NA	NA	NA	NA	NA	NA	NA	NA	NA	NA	NA	NA	NA	NA	NA	NA	NA	NA	NA	NA	NA	NA
873	PA_Potter	NA	Alabama	AK	2020-01-22	2020-01-22	NA	NA	NA	NA	NA	NA	NA	NA	NA	NA	NA	NA	NA	NA	NA	NA	NA	NA	NA	NA	NA	NA	NA	NA	NA	NA	NA	NA	NA	NA	NA	NA	NA	NA	NA
874	SC_Aiken	NA	Alabama	AK	2020-01-22	2020-01-22	NA	NA	NA	NA	NA	NA	NA	NA	NA	NA	NA	NA	NA	NA	NA	NA	NA	NA	NA	NA	NA	NA	NA	NA	NA	NA	NA	NA	NA	NA	NA	NA	NA	NA	NA
875	SC_Berkeley	NA	Alabama	AK	2020-01-22	2020-01-22	NA	NA	NA	NA	NA	NA	NA	NA	NA	NA	NA	NA	NA	NA	NA	NA	NA	NA	NA	NA	NA	NA	NA	NA	NA	NA	NA	NA	NA	NA	NA	NA	NA	NA	NA
876	SC_Clarendon	NA	Alabama	AK	2020-01-22	2020-01-22	NA	NA	NA	NA	NA	NA	NA	NA	NA	NA	NA	NA	NA	NA	NA	NA	NA	NA	NA	NA	NA	NA	NA	NA	NA	NA	NA	NA	NA	NA	NA	NA	NA	NA	NA
877	SC_Darlington	NA	Alabama	AK	2020-01-22	2020-01-22	NA	NA	NA	NA	NA	NA	NA	NA	NA	NA	NA	NA	NA	NA	NA	NA	NA	NA	NA	NA	NA	NA	NA	NA	NA	NA	NA	NA	NA	NA	NA	NA	NA	NA	NA
878	SC_Florence	NA	Alabama	AK	2020-01-22	2020-01-22	NA	NA	NA	NA	NA	NA	NA	NA	NA	NA	NA	NA	NA	NA	NA	NA	NA	NA	NA	NA	NA	NA	NA	NA	NA	NA	NA	NA	NA	NA	NA	NA	NA	NA	NA
879	SC_Orangeburg	NA	Alabama	AK	2020-01-22	2020-01-22	NA	NA	NA	NA	NA	NA	NA	NA	NA	NA	NA	NA	NA	NA	NA	NA	NA	NA	NA	NA	NA	NA	NA	NA	NA	NA	NA	NA	NA	NA	NA	NA	NA	NA	NA
880	SC_Pickens	NA	Alabama	AK	2020-01-22	2020-01-22	NA	NA	NA	NA	NA	NA	NA	NA	NA	NA	NA	NA	NA	NA	NA	NA	NA	NA	NA	NA	NA	NA	NA	NA	NA	NA	NA	NA	NA	NA	NA	NA	NA	NA	NA
881	SC_Sumter	NA	Alabama	AK	2020-01-22	2020-01-22	NA	NA	NA	NA	NA	NA	NA	NA	NA	NA	NA	NA	NA	NA	NA	NA	NA	NA	NA	NA	NA	NA	NA	NA	NA	NA	NA	NA	NA	NA	NA	NA	NA	NA	NA
882	TN_Anderson	NA	Alabama	AK	2020-01-22	2020-01-22	NA	NA	NA	NA	NA	NA	NA	NA	NA	NA	NA	NA	NA	NA	NA	NA	NA	NA	NA	NA	NA	NA	NA	NA	NA	NA	NA	NA	NA	NA	NA	NA	NA	NA	NA
883	TN_Blount	NA	Alabama	AK	2020-01-22	2020-01-22	NA	NA	NA	NA	NA	NA	NA	NA	NA	NA	NA	NA	NA	NA	NA	NA	NA	NA	NA	NA	NA	NA	NA	NA	NA	NA	NA	NA	NA	NA	NA	NA	NA	NA	NA
884	TN_Bradley	NA	Alabama	AK	2020-01-22	2020-01-22	NA	NA	NA	NA	NA	NA	NA	NA	NA	NA	NA	NA	NA	NA	NA	NA	NA	NA	NA	NA	NA	NA	NA	NA	NA	NA	NA	NA	NA	NA	NA	NA	NA	NA	NA
885	TN_Dickson	NA	Alabama	AK	2020-01-22	2020-01-22	NA	NA	NA	NA	NA	NA	NA	NA	NA	NA	NA	NA	NA	NA	NA	NA	NA	NA	NA	NA	NA	NA	NA	NA	NA	NA	NA	NA	NA	NA	NA	NA	NA	NA	NA
886	TN_Greene	NA	Alabama	AK	2020-01-22	2020-01-22	NA	NA	NA	NA	NA	NA	NA	NA	NA	NA	NA	NA	NA	NA	NA	NA	NA	NA	NA	NA	NA	NA	NA	NA	NA	NA	NA	NA	NA	NA	NA	NA	NA	NA	NA
887	TN_Hamblen	NA	Alabama	AK	2020-01-22	2020-01-22	NA	NA	NA	NA	NA	NA	NA	NA	NA	NA	NA	NA	NA	NA	NA	NA	NA	NA	NA	NA	NA	NA	NA	NA	NA	NA	NA	NA	NA	NA	NA	NA	NA	NA	NA
888	TN_Maury	NA	Alabama	AK	2020-01-22	2020-01-22	NA	NA	NA	NA	NA	NA	NA	NA	NA	NA	NA	NA	NA	NA	NA	NA	NA	NA	NA	NA	NA	NA	NA	NA	NA	NA	NA	NA	NA	NA	NA	NA	NA	NA	NA
889	TN_Tipton	NA	Alabama	AK	2020-01-22	2020-01-22	NA	NA	NA	NA	NA	NA	NA	NA	NA	NA	NA	NA	NA	NA	NA	NA	NA	NA	NA	NA	NA	NA	NA	NA	NA	NA	NA	NA	NA	NA	NA	NA	NA	NA	NA
890	TX_Brown	NA	Alabama	AK	2020-01-22	2020-01-22	NA	NA	NA	NA	NA	NA	NA	NA	NA	NA	NA	NA	NA	NA	NA	NA	NA	NA	NA	NA	NA	NA	NA	NA	NA	NA	NA	NA	NA	NA	NA	NA	NA	NA	NA
891	TX_Cass	NA	Alabama	AK	2020-01-22	2020-01-22	NA	NA	NA	NA	NA	NA	NA	NA	NA	NA	NA	NA	NA	NA	NA	NA	NA	NA	NA	NA	NA	NA	NA	NA	NA	NA	NA	NA	NA	NA	NA	NA	NA	NA	NA
892	TX_Fannin	NA	Alabama	AK	2020-01-22	2020-01-22	NA	NA	NA	NA	NA	NA	NA	NA	NA	NA	NA	NA	NA	NA	NA	NA	NA	NA	NA	NA	NA	NA	NA	NA	NA	NA	NA	NA	NA	NA	NA	NA	NA	NA	NA
893	TX_Hockley	NA	Alabama	AK	2020-01-22	2020-01-22	NA	NA	NA	NA	NA	NA	NA	NA	NA	NA	NA	NA	NA	NA	NA	NA	NA	NA	NA	NA	NA	NA	NA	NA	NA	NA	NA	NA	NA	NA	NA	NA	NA	NA	NA
894	TX_Upshur	NA	Alabama	AK	2020-01-22	2020-01-22	NA	NA	NA	NA	NA	NA	NA	NA	NA	NA	NA	NA	NA	NA	NA	NA	NA	NA	NA	NA	NA	NA	NA	NA	NA	NA	NA	NA	NA	NA	NA	NA	NA	NA	NA
895	VT_Addison	NA	Alabama	AK	2020-01-22	2020-01-22	NA	NA	NA	NA	NA	NA	NA	NA	NA	NA	NA	NA	NA	NA	NA	NA	NA	NA	NA	NA	NA	NA	NA	NA	NA	NA	NA	NA	NA	NA	NA	NA	NA	NA	NA
896	VT_Rutland	NA	Alabama	AK	2020-01-22	2020-01-22	NA	NA	NA	NA	NA	NA	NA	NA	NA	NA	NA	NA	NA	NA	NA	NA	NA	NA	NA	NA	NA	NA	NA	NA	NA	NA	NA	NA	NA	NA	NA	NA	NA	NA	NA
897	VA_Accomack	NA	Alabama	AK	2020-01-22	2020-01-22	NA	NA	NA	NA	NA	NA	NA	NA	NA	NA	NA	NA	NA	NA	NA	NA	NA	NA	NA	NA	NA	NA	NA	NA	NA	NA	NA	NA	NA	NA	NA	NA	NA	NA	NA
898	VA_Gloucester	NA	Alabama	AK	2020-01-22	2020-01-22	NA	NA	NA	NA	NA	NA	NA	NA	NA	NA	NA	NA	NA	NA	NA	NA	NA	NA	NA	NA	NA	NA	NA	NA	NA	NA	NA	NA	NA	NA	NA	NA	NA	NA	NA
899	VA_Newport News city	NA	Alabama	AK	2020-01-22	2020-01-22	NA	NA	NA	NA	NA	NA	NA	NA	NA	NA	NA	NA	NA	NA	NA	NA	NA	NA	NA	NA	NA	NA	NA	NA	NA	NA	NA	NA	NA	NA	NA	NA	NA	NA	NA
900	VA_Norfolk city	NA	Alabama	AK	2020-01-22	2020-01-22	NA	NA	NA	NA	NA	NA	NA	NA	NA	NA	NA	NA	NA	NA	NA	NA	NA	NA	NA	NA	NA	NA	NA	NA	NA	NA	NA	NA	NA	NA	NA	NA	NA	NA	NA
901	VA_Portsmouth city	NA	Alabama	AK	2020-01-22	2020-01-22	NA	NA	NA	NA	NA	NA	NA	NA	NA	NA	NA	NA	NA	NA	NA	NA	NA	NA	NA	NA	NA	NA	NA	NA	NA	NA	NA	NA	NA	NA	NA	NA	NA	NA	NA
902	WA_Cowlitz	NA	Alabama	AK	2020-01-22	2020-01-22	NA	NA	NA	NA	NA	NA	NA	NA	NA	NA	NA	NA	NA	NA	NA	NA	NA	NA	NA	NA	NA	NA	NA	NA	NA	NA	NA	NA	NA	NA	NA	NA	NA	NA	NA
903	WA_San Juan	NA	Alabama	AK	2020-01-22	2020-01-22	NA	NA	NA	NA	NA	NA	NA	NA	NA	NA	NA	NA	NA	NA	NA	NA	NA	NA	NA	NA	NA	NA	NA	NA	NA	NA	NA	NA	NA	NA	NA	NA	NA	NA	NA
904	WA_Stevens	NA	Alabama	AK	2020-01-22	2020-01-22	NA	NA	NA	NA	NA	NA	NA	NA	NA	NA	NA	NA	NA	NA	NA	NA	NA	NA	NA	NA	NA	NA	NA	NA	NA	NA	NA	NA	NA	NA	NA	NA	NA	NA	NA
905	WV_Jackson	NA	Alabama	AK	2020-01-22	2020-01-22	NA	NA	NA	NA	NA	NA	NA	NA	NA	NA	NA	NA	NA	NA	NA	NA	NA	NA	NA	NA	NA	NA	NA	NA	NA	NA	NA	NA	NA	NA	NA	NA	NA	NA	NA
906	WV_Kanawha	NA	Alabama	AK	2020-01-22	2020-01-22	NA	NA	NA	NA	NA	NA	NA	NA	NA	NA	NA	NA	NA	NA	NA	NA	NA	NA	NA	NA	NA	NA	NA	NA	NA	NA	NA	NA	NA	NA	NA	NA	NA	NA	NA
907	WI_Chippewa	NA	Alabama	AK	2020-01-22	2020-01-22	NA	NA	NA	NA	NA	NA	NA	NA	NA	NA	NA	NA	NA	NA	NA	NA	NA	NA	NA	NA	NA	NA	NA	NA	NA	NA	NA	NA	NA	NA	NA	NA	NA	NA	NA
908	WI_Douglas	NA	Alabama	AK	2020-01-22	2020-01-22	NA	NA	NA	NA	NA	NA	NA	NA	NA	NA	NA	NA	NA	NA	NA	NA	NA	NA	NA	NA	NA	NA	NA	NA	NA	NA	NA	NA	NA	NA	NA	NA	NA	NA	NA
909	WI_Dunn	NA	Alabama	AK	2020-01-22	2020-01-22	NA	NA	NA	NA	NA	NA	NA	NA	NA	NA	NA	NA	NA	NA	NA	NA	NA	NA	NA	NA	NA	NA	NA	NA	NA	NA	NA	NA	NA	NA	NA	NA	NA	NA	NA
910	WI_Green	NA	Alabama	AK	2020-01-22	2020-01-22	NA	NA	NA	NA	NA	NA	NA	NA	NA	NA	NA	NA	NA	NA	NA	NA	NA	NA	NA	NA	NA	NA	NA	NA	NA	NA	NA	NA	NA	NA	NA	NA	NA	NA	NA
911	WI_Jefferson	NA	Alabama	AK	2020-01-22	2020-01-22	NA	NA	NA	NA	NA	NA	NA	NA	NA	NA	NA	NA	NA	NA	NA	NA	NA	NA	NA	NA	NA	NA	NA	NA	NA	NA	NA	NA	NA	NA	NA	NA	NA	NA	NA
912	WI_Marathon	NA	Alabama	AK	2020-01-22	2020-01-22	NA	NA	NA	NA	NA	NA	NA	NA	NA	NA	NA	NA	NA	NA	NA	NA	NA	NA	NA	NA	NA	NA	NA	NA	NA	NA	NA	NA	NA	NA	NA	NA	NA	NA	NA
913	WI_Rock	NA	Alabama	AK	2020-01-22	2020-01-22	NA	NA	NA	NA	NA	NA	NA	NA	NA	NA	NA	NA	NA	NA	NA	NA	NA	NA	NA	NA	NA	NA	NA	NA	NA	NA	NA	NA	NA	NA	NA	NA	NA	NA	NA
914	WI_St. Croix	NA	Alabama	AK	2020-01-22	2020-01-22	NA	NA	NA	NA	NA	NA	NA	NA	NA	NA	NA	NA	NA	NA	NA	NA	NA	NA	NA	NA	NA	NA	NA	NA	NA	NA	NA	NA	NA	NA	NA	NA	NA	NA	NA
915	WY_Campbell	NA	Alabama	AK	2020-01-22	2020-01-22	NA	NA	NA	NA	NA	NA	NA	NA	NA	NA	NA	NA	NA	NA	NA	NA	NA	NA	NA	NA	NA	NA	NA	NA	NA	NA	NA	NA	NA	NA	NA	NA	NA	NA	NA
916	WY_Natrona	NA	Alabama	AK	2020-01-22	2020-01-22	NA	NA	NA	NA	NA	NA	NA	NA	NA	NA	NA	NA	NA	NA	NA	NA	NA	NA	NA	NA	NA	NA	NA	NA	NA	NA	NA	NA	NA	NA	NA	NA	NA	NA	NA
917	AL_Marion	NA	Alabama	AK	2020-01-22	2020-01-22	NA	NA	NA	NA	NA	NA	NA	NA	NA	NA	NA	NA	NA	NA	NA	NA	NA	NA	NA	NA	NA	NA	NA	NA	NA	NA	NA	NA	NA	NA	NA	NA	NA	NA	NA
918	AZ_Apache	NA	Alabama	AK	2020-01-22	2020-01-22	NA	NA	NA	NA	NA	NA	NA	NA	NA	NA	NA	NA	NA	NA	NA	NA	NA	NA	NA	NA	NA	NA	NA	NA	NA	NA	NA	NA	NA	NA	NA	NA	NA	NA	NA
919	AZ_Cochise	NA	Alabama	AK	2020-01-22	2020-01-22	NA	NA	NA	NA	NA	NA	NA	NA	NA	NA	NA	NA	NA	NA	NA	NA	NA	NA	NA	NA	NA	NA	NA	NA	NA	NA	NA	NA	NA	NA	NA	NA	NA	NA	NA
920	CA_Butte	NA	Alabama	AK	2020-01-22	2020-01-22	NA	NA	NA	NA	NA	NA	NA	NA	NA	NA	NA	NA	NA	NA	NA	NA	NA	NA	NA	NA	NA	NA	NA	NA	NA	NA	NA	NA	NA	NA	NA	NA	NA	NA	NA
921	CA_El Dorado	NA	Alabama	AK	2020-01-22	2020-01-22	NA	NA	NA	NA	NA	NA	NA	NA	NA	NA	NA	NA	NA	NA	NA	NA	NA	NA	NA	NA	NA	NA	NA	NA	NA	NA	NA	NA	NA	NA	NA	NA	NA	NA	NA
922	CA_Siskiyou	NA	Alabama	AK	2020-01-22	2020-01-22	NA	NA	NA	NA	NA	NA	NA	NA	NA	NA	NA	NA	NA	NA	NA	NA	NA	NA	NA	NA	NA	NA	NA	NA	NA	NA	NA	NA	NA	NA	NA	NA	NA	NA	NA
923	CA_Yuba	NA	Alabama	AK	2020-01-22	2020-01-22	NA	NA	NA	NA	NA	NA	NA	NA	NA	NA	NA	NA	NA	NA	NA	NA	NA	NA	NA	NA	NA	NA	NA	NA	NA	NA	NA	NA	NA	NA	NA	NA	NA	NA	NA
924	CO_Chaffee	NA	Alabama	AK	2020-01-22	2020-01-22	NA	NA	NA	NA	NA	NA	NA	NA	NA	NA	NA	NA	NA	NA	NA	NA	NA	NA	NA	NA	NA	NA	NA	NA	NA	NA	NA	NA	NA	NA	NA	NA	NA	NA	NA
925	CO_Elbert	NA	Alabama	AK	2020-01-22	2020-01-22	NA	NA	NA	NA	NA	NA	NA	NA	NA	NA	NA	NA	NA	NA	NA	NA	NA	NA	NA	NA	NA	NA	NA	NA	NA	NA	NA	NA	NA	NA	NA	NA	NA	NA	NA
926	CO_Hinsdale	NA	Alabama	AK	2020-01-22	2020-01-22	NA	NA	NA	NA	NA	NA	NA	NA	NA	NA	NA	NA	NA	NA	NA	NA	NA	NA	NA	NA	NA	NA	NA	NA	NA	NA	NA	NA	NA	NA	NA	NA	NA	NA	NA
927	CO_Montrose	NA	Alabama	AK	2020-01-22	2020-01-22	NA	NA	NA	NA	NA	NA	NA	NA	NA	NA	NA	NA	NA	NA	NA	NA	NA	NA	NA	NA	NA	NA	NA	NA	NA	NA	NA	NA	NA	NA	NA	NA	NA	NA	NA
928	FL_Bay	NA	Alabama	AK	2020-01-22	2020-01-22	NA	NA	NA	NA	NA	NA	NA	NA	NA	NA	NA	NA	NA	NA	NA	NA	NA	NA	NA	NA	NA	NA	NA	NA	NA	NA	NA	NA	NA	NA	NA	NA	NA	NA	NA
929	FL_Highlands	NA	Alabama	AK	2020-01-22	2020-01-22	NA	NA	NA	NA	NA	NA	NA	NA	NA	NA	NA	NA	NA	NA	NA	NA	NA	NA	NA	NA	NA	NA	NA	NA	NA	NA	NA	NA	NA	NA	NA	NA	NA	NA	NA
930	FL_Marion	NA	Alabama	AK	2020-01-22	2020-01-22	NA	NA	NA	NA	NA	NA	NA	NA	NA	NA	NA	NA	NA	NA	NA	NA	NA	NA	NA	NA	NA	NA	NA	NA	NA	NA	NA	NA	NA	NA	NA	NA	NA	NA	NA
931	FL_Putnam	NA	Alabama	AK	2020-01-22	2020-01-22	NA	NA	NA	NA	NA	NA	NA	NA	NA	NA	NA	NA	NA	NA	NA	NA	NA	NA	NA	NA	NA	NA	NA	NA	NA	NA	NA	NA	NA	NA	NA	NA	NA	NA	NA
932	FL_St. Lucie	NA	Alabama	AK	2020-01-22	2020-01-22	NA	NA	NA	NA	NA	NA	NA	NA	NA	NA	NA	NA	NA	NA	NA	NA	NA	NA	NA	NA	NA	NA	NA	NA	NA	NA	NA	NA	NA	NA	NA	NA	NA	NA	NA
933	GA_Baldwin	NA	Alabama	AK	2020-01-22	2020-01-22	NA	NA	NA	NA	NA	NA	NA	NA	NA	NA	NA	NA	NA	NA	NA	NA	NA	NA	NA	NA	NA	NA	NA	NA	NA	NA	NA	NA	NA	NA	NA	NA	NA	NA	NA
934	GA_Lumpkin	NA	Alabama	AK	2020-01-22	2020-01-22	NA	NA	NA	NA	NA	NA	NA	NA	NA	NA	NA	NA	NA	NA	NA	NA	NA	NA	NA	NA	NA	NA	NA	NA	NA	NA	NA	NA	NA	NA	NA	NA	NA	NA	NA
935	IL_DeKalb	NA	Alabama	AK	2020-01-22	2020-01-22	NA	NA	NA	NA	NA	NA	NA	NA	NA	NA	NA	NA	NA	NA	NA	NA	NA	NA	NA	NA	NA	NA	NA	NA	NA	NA	NA	NA	NA	NA	NA	NA	NA	NA	NA
936	IN_Delaware	NA	Alabama	AK	2020-01-22	2020-01-22	NA	NA	NA	NA	NA	NA	NA	NA	NA	NA	NA	NA	NA	NA	NA	NA	NA	NA	NA	NA	NA	NA	NA	NA	NA	NA	NA	NA	NA	NA	NA	NA	NA	NA	NA
937	IN_Elkhart	NA	Alabama	AK	2020-01-22	2020-01-22	NA	NA	NA	NA	NA	NA	NA	NA	NA	NA	NA	NA	NA	NA	NA	NA	NA	NA	NA	NA	NA	NA	NA	NA	NA	NA	NA	NA	NA	NA	NA	NA	NA	NA	NA
938	IN_Hancock	NA	Alabama	AK	2020-01-22	2020-01-22	NA	NA	NA	NA	NA	NA	NA	NA	NA	NA	NA	NA	NA	NA	NA	NA	NA	NA	NA	NA	NA	NA	NA	NA	NA	NA	NA	NA	NA	NA	NA	NA	NA	NA	NA
939	IN_Harrison	NA	Alabama	AK	2020-01-22	2020-01-22	NA	NA	NA	NA	NA	NA	NA	NA	NA	NA	NA	NA	NA	NA	NA	NA	NA	NA	NA	NA	NA	NA	NA	NA	NA	NA	NA	NA	NA	NA	NA	NA	NA	NA	NA
940	IN_Miami	NA	Alabama	AK	2020-01-22	2020-01-22	NA	NA	NA	NA	NA	NA	NA	NA	NA	NA	NA	NA	NA	NA	NA	NA	NA	NA	NA	NA	NA	NA	NA	NA	NA	NA	NA	NA	NA	NA	NA	NA	NA	NA	NA
941	IN_Washington	NA	Alabama	AK	2020-01-22	2020-01-22	NA	NA	NA	NA	NA	NA	NA	NA	NA	NA	NA	NA	NA	NA	NA	NA	NA	NA	NA	NA	NA	NA	NA	NA	NA	NA	NA	NA	NA	NA	NA	NA	NA	NA	NA
942	IA_Fayette	NA	Alabama	AK	2020-01-22	2020-01-22	NA	NA	NA	NA	NA	NA	NA	NA	NA	NA	NA	NA	NA	NA	NA	NA	NA	NA	NA	NA	NA	NA	NA	NA	NA	NA	NA	NA	NA	NA	NA	NA	NA	NA	NA
943	IA_Henry	NA	Alabama	AK	2020-01-22	2020-01-22	NA	NA	NA	NA	NA	NA	NA	NA	NA	NA	NA	NA	NA	NA	NA	NA	NA	NA	NA	NA	NA	NA	NA	NA	NA	NA	NA	NA	NA	NA	NA	NA	NA	NA	NA
944	IA_Linn	NA	Alabama	AK	2020-01-22	2020-01-22	NA	NA	NA	NA	NA	NA	NA	NA	NA	NA	NA	NA	NA	NA	NA	NA	NA	NA	NA	NA	NA	NA	NA	NA	NA	NA	NA	NA	NA	NA	NA	NA	NA	NA	NA
945	IA_Story	NA	Alabama	AK	2020-01-22	2020-01-22	NA	NA	NA	NA	NA	NA	NA	NA	NA	NA	NA	NA	NA	NA	NA	NA	NA	NA	NA	NA	NA	NA	NA	NA	NA	NA	NA	NA	NA	NA	NA	NA	NA	NA	NA
946	KY_Anderson	NA	Alabama	AK	2020-01-22	2020-01-22	NA	NA	NA	NA	NA	NA	NA	NA	NA	NA	NA	NA	NA	NA	NA	NA	NA	NA	NA	NA	NA	NA	NA	NA	NA	NA	NA	NA	NA	NA	NA	NA	NA	NA	NA
947	KY_Madison	NA	Alabama	AK	2020-01-22	2020-01-22	NA	NA	NA	NA	NA	NA	NA	NA	NA	NA	NA	NA	NA	NA	NA	NA	NA	NA	NA	NA	NA	NA	NA	NA	NA	NA	NA	NA	NA	NA	NA	NA	NA	NA	NA
948	KY_Spencer	NA	Alabama	AK	2020-01-22	2020-01-22	NA	NA	NA	NA	NA	NA	NA	NA	NA	NA	NA	NA	NA	NA	NA	NA	NA	NA	NA	NA	NA	NA	NA	NA	NA	NA	NA	NA	NA	NA	NA	NA	NA	NA	NA
949	LA_Avoyelles	NA	Alabama	AK	2020-01-22	2020-01-22	NA	NA	NA	NA	NA	NA	NA	NA	NA	NA	NA	NA	NA	NA	NA	NA	NA	NA	NA	NA	NA	NA	NA	NA	NA	NA	NA	NA	NA	NA	NA	NA	NA	NA	NA
950	LA_Beauregard	NA	Alabama	AK	2020-01-22	2020-01-22	NA	NA	NA	NA	NA	NA	NA	NA	NA	NA	NA	NA	NA	NA	NA	NA	NA	NA	NA	NA	NA	NA	NA	NA	NA	NA	NA	NA	NA	NA	NA	NA	NA	NA	NA
951	LA_Bienville	NA	Alabama	AK	2020-01-22	2020-01-22	NA	NA	NA	NA	NA	NA	NA	NA	NA	NA	NA	NA	NA	NA	NA	NA	NA	NA	NA	NA	NA	NA	NA	NA	NA	NA	NA	NA	NA	NA	NA	NA	NA	NA	NA
952	LA_Claiborne	NA	Alabama	AK	2020-01-22	2020-01-22	NA	NA	NA	NA	NA	NA	NA	NA	NA	NA	NA	NA	NA	NA	NA	NA	NA	NA	NA	NA	NA	NA	NA	NA	NA	NA	NA	NA	NA	NA	NA	NA	NA	NA	NA
953	LA_Evangeline	NA	Alabama	AK	2020-01-22	2020-01-22	NA	NA	NA	NA	NA	NA	NA	NA	NA	NA	NA	NA	NA	NA	NA	NA	NA	NA	NA	NA	NA	NA	NA	NA	NA	NA	NA	NA	NA	NA	NA	NA	NA	NA	NA
954	LA_Ouachita	NA	Alabama	AK	2020-01-22	2020-01-22	NA	NA	NA	NA	NA	NA	NA	NA	NA	NA	NA	NA	NA	NA	NA	NA	NA	NA	NA	NA	NA	NA	NA	NA	NA	NA	NA	NA	NA	NA	NA	NA	NA	NA	NA
955	LA_St. Mary	NA	Alabama	AK	2020-01-22	2020-01-22	NA	NA	NA	NA	NA	NA	NA	NA	NA	NA	NA	NA	NA	NA	NA	NA	NA	NA	NA	NA	NA	NA	NA	NA	NA	NA	NA	NA	NA	NA	NA	NA	NA	NA	NA
956	ME_Sagadahoc	NA	Alabama	AK	2020-01-22	2020-01-22	NA	NA	NA	NA	NA	NA	NA	NA	NA	NA	NA	NA	NA	NA	NA	NA	NA	NA	NA	NA	NA	NA	NA	NA	NA	NA	NA	NA	NA	NA	NA	NA	NA	NA	NA
957	MD_Caroline	NA	Alabama	AK	2020-01-22	2020-01-22	NA	NA	NA	NA	NA	NA	NA	NA	NA	NA	NA	NA	NA	NA	NA	NA	NA	NA	NA	NA	NA	NA	NA	NA	NA	NA	NA	NA	NA	NA	NA	NA	NA	NA	NA
958	MD_Somerset	NA	Alabama	AK	2020-01-22	2020-01-22	NA	NA	NA	NA	NA	NA	NA	NA	NA	NA	NA	NA	NA	NA	NA	NA	NA	NA	NA	NA	NA	NA	NA	NA	NA	NA	NA	NA	NA	NA	NA	NA	NA	NA	NA
959	MD_Washington	NA	Alabama	AK	2020-01-22	2020-01-22	NA	NA	NA	NA	NA	NA	NA	NA	NA	NA	NA	NA	NA	NA	NA	NA	NA	NA	NA	NA	NA	NA	NA	NA	NA	NA	NA	NA	NA	NA	NA	NA	NA	NA	NA
960	MA_Nantucket	NA	Alabama	AK	2020-01-22	2020-01-22	NA	NA	NA	NA	NA	NA	NA	NA	NA	NA	NA	NA	NA	NA	NA	NA	NA	NA	NA	NA	NA	NA	NA	NA	NA	NA	NA	NA	NA	NA	NA	NA	NA	NA	NA
961	MI_Allegan	NA	Alabama	AK	2020-01-22	2020-01-22	NA	NA	NA	NA	NA	NA	NA	NA	NA	NA	NA	NA	NA	NA	NA	NA	NA	NA	NA	NA	NA	NA	NA	NA	NA	NA	NA	NA	NA	NA	NA	NA	NA	NA	NA
962	MI_Barry	NA	Alabama	AK	2020-01-22	2020-01-22	NA	NA	NA	NA	NA	NA	NA	NA	NA	NA	NA	NA	NA	NA	NA	NA	NA	NA	NA	NA	NA	NA	NA	NA	NA	NA	NA	NA	NA	NA	NA	NA	NA	NA	NA
963	MI_Berrien	NA	Alabama	AK	2020-01-22	2020-01-22	NA	NA	NA	NA	NA	NA	NA	NA	NA	NA	NA	NA	NA	NA	NA	NA	NA	NA	NA	NA	NA	NA	NA	NA	NA	NA	NA	NA	NA	NA	NA	NA	NA	NA	NA
964	MI_Calhoun	NA	Alabama	AK	2020-01-22	2020-01-22	NA	NA	NA	NA	NA	NA	NA	NA	NA	NA	NA	NA	NA	NA	NA	NA	NA	NA	NA	NA	NA	NA	NA	NA	NA	NA	NA	NA	NA	NA	NA	NA	NA	NA	NA
965	MI_Clare	NA	Alabama	AK	2020-01-22	2020-01-22	NA	NA	NA	NA	NA	NA	NA	NA	NA	NA	NA	NA	NA	NA	NA	NA	NA	NA	NA	NA	NA	NA	NA	NA	NA	NA	NA	NA	NA	NA	NA	NA	NA	NA	NA
966	MI_Saginaw	26145	Michigan	MI	2020-03-19	2020-05-05	48	1.6094379124341	0.02	0.0256361901830161	0.00392108257849198	0.0304207307699532	0.0363942699822797	0.0156752285458872	0.0296675669431735	0.0138250398786286	0.0125892833355318	0.0716655545844051	0.0440748775105326	-0.0133198711096903	-0.0588600536098444	-0.049121056467528	0.000799824710776371	-0.0415539890783099	0.0296675669431735	0.0310938428940902	-0.0118383182035659	-0.073476067304958	-0.11306727984477	0.0256361901830161	0.0156752285458872	0.0716655545844051	0.0440748775105326	-0.0133198711096903	-0.0588600536098444	-0.049121056467528	-0.0415539890783099	0.0310938428940902	-0.0118383182035659	-0.073476067304958	-0.11306727984477
967	MI_Tuscola	NA	Alabama	AK	2020-01-22	2020-01-22	NA	NA	NA	NA	NA	NA	NA	NA	NA	NA	NA	NA	NA	NA	NA	NA	NA	NA	NA	NA	NA	NA	NA	NA	NA	NA	NA	NA	NA	NA	NA	NA	NA	NA	NA
968	MI_Wexford	NA	Alabama	AK	2020-01-22	2020-01-22	NA	NA	NA	NA	NA	NA	NA	NA	NA	NA	NA	NA	NA	NA	NA	NA	NA	NA	NA	NA	NA	NA	NA	NA	NA	NA	NA	NA	NA	NA	NA	NA	NA	NA	NA
969	MN_Dodge	NA	Alabama	AK	2020-01-22	2020-01-22	NA	NA	NA	NA	NA	NA	NA	NA	NA	NA	NA	NA	NA	NA	NA	NA	NA	NA	NA	NA	NA	NA	NA	NA	NA	NA	NA	NA	NA	NA	NA	NA	NA	NA	NA
970	MN_Jackson	NA	Alabama	AK	2020-01-22	2020-01-22	NA	NA	NA	NA	NA	NA	NA	NA	NA	NA	NA	NA	NA	NA	NA	NA	NA	NA	NA	NA	NA	NA	NA	NA	NA	NA	NA	NA	NA	NA	NA	NA	NA	NA	NA
971	MN_St. Louis	NA	Alabama	AK	2020-01-22	2020-01-22	NA	NA	NA	NA	NA	NA	NA	NA	NA	NA	NA	NA	NA	NA	NA	NA	NA	NA	NA	NA	NA	NA	NA	NA	NA	NA	NA	NA	NA	NA	NA	NA	NA	NA	NA
972	MN_Steele	NA	Alabama	AK	2020-01-22	2020-01-22	NA	NA	NA	NA	NA	NA	NA	NA	NA	NA	NA	NA	NA	NA	NA	NA	NA	NA	NA	NA	NA	NA	NA	NA	NA	NA	NA	NA	NA	NA	NA	NA	NA	NA	NA
973	MN_Unknown	NA	Alabama	AK	2020-01-22	2020-01-22	NA	NA	NA	NA	NA	NA	NA	NA	NA	NA	NA	NA	NA	NA	NA	NA	NA	NA	NA	NA	NA	NA	NA	NA	NA	NA	NA	NA	NA	NA	NA	NA	NA	NA	NA
974	MN_Wabasha	NA	Alabama	AK	2020-01-22	2020-01-22	NA	NA	NA	NA	NA	NA	NA	NA	NA	NA	NA	NA	NA	NA	NA	NA	NA	NA	NA	NA	NA	NA	NA	NA	NA	NA	NA	NA	NA	NA	NA	NA	NA	NA	NA
975	MS_Attala	NA	Alabama	AK	2020-01-22	2020-01-22	NA	NA	NA	NA	NA	NA	NA	NA	NA	NA	NA	NA	NA	NA	NA	NA	NA	NA	NA	NA	NA	NA	NA	NA	NA	NA	NA	NA	NA	NA	NA	NA	NA	NA	NA
976	MS_Clay	NA	Alabama	AK	2020-01-22	2020-01-22	NA	NA	NA	NA	NA	NA	NA	NA	NA	NA	NA	NA	NA	NA	NA	NA	NA	NA	NA	NA	NA	NA	NA	NA	NA	NA	NA	NA	NA	NA	NA	NA	NA	NA	NA
977	MS_George	NA	Alabama	AK	2020-01-22	2020-01-22	NA	NA	NA	NA	NA	NA	NA	NA	NA	NA	NA	NA	NA	NA	NA	NA	NA	NA	NA	NA	NA	NA	NA	NA	NA	NA	NA	NA	NA	NA	NA	NA	NA	NA	NA
978	MS_Grenada	NA	Alabama	AK	2020-01-22	2020-01-22	NA	NA	NA	NA	NA	NA	NA	NA	NA	NA	NA	NA	NA	NA	NA	NA	NA	NA	NA	NA	NA	NA	NA	NA	NA	NA	NA	NA	NA	NA	NA	NA	NA	NA	NA
979	MS_Itawamba	NA	Alabama	AK	2020-01-22	2020-01-22	NA	NA	NA	NA	NA	NA	NA	NA	NA	NA	NA	NA	NA	NA	NA	NA	NA	NA	NA	NA	NA	NA	NA	NA	NA	NA	NA	NA	NA	NA	NA	NA	NA	NA	NA
980	MS_Leake	NA	Alabama	AK	2020-01-22	2020-01-22	NA	NA	NA	NA	NA	NA	NA	NA	NA	NA	NA	NA	NA	NA	NA	NA	NA	NA	NA	NA	NA	NA	NA	NA	NA	NA	NA	NA	NA	NA	NA	NA	NA	NA	NA
981	MS_Lincoln	NA	Alabama	AK	2020-01-22	2020-01-22	NA	NA	NA	NA	NA	NA	NA	NA	NA	NA	NA	NA	NA	NA	NA	NA	NA	NA	NA	NA	NA	NA	NA	NA	NA	NA	NA	NA	NA	NA	NA	NA	NA	NA	NA
982	MS_Lowndes	NA	Alabama	AK	2020-01-22	2020-01-22	NA	NA	NA	NA	NA	NA	NA	NA	NA	NA	NA	NA	NA	NA	NA	NA	NA	NA	NA	NA	NA	NA	NA	NA	NA	NA	NA	NA	NA	NA	NA	NA	NA	NA	NA
983	MS_Panola	NA	Alabama	AK	2020-01-22	2020-01-22	NA	NA	NA	NA	NA	NA	NA	NA	NA	NA	NA	NA	NA	NA	NA	NA	NA	NA	NA	NA	NA	NA	NA	NA	NA	NA	NA	NA	NA	NA	NA	NA	NA	NA	NA
984	MS_Simpson	NA	Alabama	AK	2020-01-22	2020-01-22	NA	NA	NA	NA	NA	NA	NA	NA	NA	NA	NA	NA	NA	NA	NA	NA	NA	NA	NA	NA	NA	NA	NA	NA	NA	NA	NA	NA	NA	NA	NA	NA	NA	NA	NA
985	MS_Tunica	NA	Alabama	AK	2020-01-22	2020-01-22	NA	NA	NA	NA	NA	NA	NA	NA	NA	NA	NA	NA	NA	NA	NA	NA	NA	NA	NA	NA	NA	NA	NA	NA	NA	NA	NA	NA	NA	NA	NA	NA	NA	NA	NA
986	MS_Union	NA	Alabama	AK	2020-01-22	2020-01-22	NA	NA	NA	NA	NA	NA	NA	NA	NA	NA	NA	NA	NA	NA	NA	NA	NA	NA	NA	NA	NA	NA	NA	NA	NA	NA	NA	NA	NA	NA	NA	NA	NA	NA	NA
987	MS_Washington	NA	Alabama	AK	2020-01-22	2020-01-22	NA	NA	NA	NA	NA	NA	NA	NA	NA	NA	NA	NA	NA	NA	NA	NA	NA	NA	NA	NA	NA	NA	NA	NA	NA	NA	NA	NA	NA	NA	NA	NA	NA	NA	NA
988	MO_Bates	NA	Alabama	AK	2020-01-22	2020-01-22	NA	NA	NA	NA	NA	NA	NA	NA	NA	NA	NA	NA	NA	NA	NA	NA	NA	NA	NA	NA	NA	NA	NA	NA	NA	NA	NA	NA	NA	NA	NA	NA	NA	NA	NA
989	MO_Jasper	NA	Alabama	AK	2020-01-22	2020-01-22	NA	NA	NA	NA	NA	NA	NA	NA	NA	NA	NA	NA	NA	NA	NA	NA	NA	NA	NA	NA	NA	NA	NA	NA	NA	NA	NA	NA	NA	NA	NA	NA	NA	NA	NA
990	MO_Johnson	NA	Alabama	AK	2020-01-22	2020-01-22	NA	NA	NA	NA	NA	NA	NA	NA	NA	NA	NA	NA	NA	NA	NA	NA	NA	NA	NA	NA	NA	NA	NA	NA	NA	NA	NA	NA	NA	NA	NA	NA	NA	NA	NA
991	MT_Cascade	NA	Alabama	AK	2020-01-22	2020-01-22	NA	NA	NA	NA	NA	NA	NA	NA	NA	NA	NA	NA	NA	NA	NA	NA	NA	NA	NA	NA	NA	NA	NA	NA	NA	NA	NA	NA	NA	NA	NA	NA	NA	NA	NA
992	MT_Ravalli	NA	Alabama	AK	2020-01-22	2020-01-22	NA	NA	NA	NA	NA	NA	NA	NA	NA	NA	NA	NA	NA	NA	NA	NA	NA	NA	NA	NA	NA	NA	NA	NA	NA	NA	NA	NA	NA	NA	NA	NA	NA	NA	NA
993	NH_Strafford	NA	Alabama	AK	2020-01-22	2020-01-22	NA	NA	NA	NA	NA	NA	NA	NA	NA	NA	NA	NA	NA	NA	NA	NA	NA	NA	NA	NA	NA	NA	NA	NA	NA	NA	NA	NA	NA	NA	NA	NA	NA	NA	NA
994	NM_Lea	NA	Alabama	AK	2020-01-22	2020-01-22	NA	NA	NA	NA	NA	NA	NA	NA	NA	NA	NA	NA	NA	NA	NA	NA	NA	NA	NA	NA	NA	NA	NA	NA	NA	NA	NA	NA	NA	NA	NA	NA	NA	NA	NA
995	NY_Steuben	NA	Alabama	AK	2020-01-22	2020-01-22	NA	NA	NA	NA	NA	NA	NA	NA	NA	NA	NA	NA	NA	NA	NA	NA	NA	NA	NA	NA	NA	NA	NA	NA	NA	NA	NA	NA	NA	NA	NA	NA	NA	NA	NA
996	NC_Buncombe	NA	Alabama	AK	2020-01-22	2020-01-22	NA	NA	NA	NA	NA	NA	NA	NA	NA	NA	NA	NA	NA	NA	NA	NA	NA	NA	NA	NA	NA	NA	NA	NA	NA	NA	NA	NA	NA	NA	NA	NA	NA	NA	NA
997	NC_Catawba	NA	Alabama	AK	2020-01-22	2020-01-22	NA	NA	NA	NA	NA	NA	NA	NA	NA	NA	NA	NA	NA	NA	NA	NA	NA	NA	NA	NA	NA	NA	NA	NA	NA	NA	NA	NA	NA	NA	NA	NA	NA	NA	NA
998	OH_Clermont	NA	Alabama	AK	2020-01-22	2020-01-22	NA	NA	NA	NA	NA	NA	NA	NA	NA	NA	NA	NA	NA	NA	NA	NA	NA	NA	NA	NA	NA	NA	NA	NA	NA	NA	NA	NA	NA	NA	NA	NA	NA	NA	NA
999	OH_Defiance	NA	Alabama	AK	2020-01-22	2020-01-22	NA	NA	NA	NA	NA	NA	NA	NA	NA	NA	NA	NA	NA	NA	NA	NA	NA	NA	NA	NA	NA	NA	NA	NA	NA	NA	NA	NA	NA	NA	NA	NA	NA	NA	NA
1000	OH_Erie	NA	Alabama	AK	2020-01-22	2020-01-22	NA	NA	NA	NA	NA	NA	NA	NA	NA	NA	NA	NA	NA	NA	NA	NA	NA	NA	NA	NA	NA	NA	NA	NA	NA	NA	NA	NA	NA	NA	NA	NA	NA	NA	NA
1001	OH_Licking	NA	Alabama	AK	2020-01-22	2020-01-22	NA	NA	NA	NA	NA	NA	NA	NA	NA	NA	NA	NA	NA	NA	NA	NA	NA	NA	NA	NA	NA	NA	NA	NA	NA	NA	NA	NA	NA	NA	NA	NA	NA	NA	NA
1002	OR_Josephine	NA	Alabama	AK	2020-01-22	2020-01-22	NA	NA	NA	NA	NA	NA	NA	NA	NA	NA	NA	NA	NA	NA	NA	NA	NA	NA	NA	NA	NA	NA	NA	NA	NA	NA	NA	NA	NA	NA	NA	NA	NA	NA	NA
1003	PA_Butler	NA	Alabama	AK	2020-01-22	2020-01-22	NA	NA	NA	NA	NA	NA	NA	NA	NA	NA	NA	NA	NA	NA	NA	NA	NA	NA	NA	NA	NA	NA	NA	NA	NA	NA	NA	NA	NA	NA	NA	NA	NA	NA	NA
1004	PA_Montour	NA	Alabama	AK	2020-01-22	2020-01-22	NA	NA	NA	NA	NA	NA	NA	NA	NA	NA	NA	NA	NA	NA	NA	NA	NA	NA	NA	NA	NA	NA	NA	NA	NA	NA	NA	NA	NA	NA	NA	NA	NA	NA	NA
1005	SC_Dillon	NA	Alabama	AK	2020-01-22	2020-01-22	NA	NA	NA	NA	NA	NA	NA	NA	NA	NA	NA	NA	NA	NA	NA	NA	NA	NA	NA	NA	NA	NA	NA	NA	NA	NA	NA	NA	NA	NA	NA	NA	NA	NA	NA
1006	SC_Edgefield	NA	Alabama	AK	2020-01-22	2020-01-22	NA	NA	NA	NA	NA	NA	NA	NA	NA	NA	NA	NA	NA	NA	NA	NA	NA	NA	NA	NA	NA	NA	NA	NA	NA	NA	NA	NA	NA	NA	NA	NA	NA	NA	NA
1007	SC_Greenwood	NA	Alabama	AK	2020-01-22	2020-01-22	NA	NA	NA	NA	NA	NA	NA	NA	NA	NA	NA	NA	NA	NA	NA	NA	NA	NA	NA	NA	NA	NA	NA	NA	NA	NA	NA	NA	NA	NA	NA	NA	NA	NA	NA
1008	SC_Jasper	NA	Alabama	AK	2020-01-22	2020-01-22	NA	NA	NA	NA	NA	NA	NA	NA	NA	NA	NA	NA	NA	NA	NA	NA	NA	NA	NA	NA	NA	NA	NA	NA	NA	NA	NA	NA	NA	NA	NA	NA	NA	NA	NA
1009	SC_Marlboro	NA	Alabama	AK	2020-01-22	2020-01-22	NA	NA	NA	NA	NA	NA	NA	NA	NA	NA	NA	NA	NA	NA	NA	NA	NA	NA	NA	NA	NA	NA	NA	NA	NA	NA	NA	NA	NA	NA	NA	NA	NA	NA	NA
1010	SC_Newberry	NA	Alabama	AK	2020-01-22	2020-01-22	NA	NA	NA	NA	NA	NA	NA	NA	NA	NA	NA	NA	NA	NA	NA	NA	NA	NA	NA	NA	NA	NA	NA	NA	NA	NA	NA	NA	NA	NA	NA	NA	NA	NA	NA
1011	TN_Carroll	NA	Alabama	AK	2020-01-22	2020-01-22	NA	NA	NA	NA	NA	NA	NA	NA	NA	NA	NA	NA	NA	NA	NA	NA	NA	NA	NA	NA	NA	NA	NA	NA	NA	NA	NA	NA	NA	NA	NA	NA	NA	NA	NA
1012	TN_Cocke	NA	Alabama	AK	2020-01-22	2020-01-22	NA	NA	NA	NA	NA	NA	NA	NA	NA	NA	NA	NA	NA	NA	NA	NA	NA	NA	NA	NA	NA	NA	NA	NA	NA	NA	NA	NA	NA	NA	NA	NA	NA	NA	NA
1013	TN_Fayette	NA	Alabama	AK	2020-01-22	2020-01-22	NA	NA	NA	NA	NA	NA	NA	NA	NA	NA	NA	NA	NA	NA	NA	NA	NA	NA	NA	NA	NA	NA	NA	NA	NA	NA	NA	NA	NA	NA	NA	NA	NA	NA	NA
1014	TN_Monroe	NA	Alabama	AK	2020-01-22	2020-01-22	NA	NA	NA	NA	NA	NA	NA	NA	NA	NA	NA	NA	NA	NA	NA	NA	NA	NA	NA	NA	NA	NA	NA	NA	NA	NA	NA	NA	NA	NA	NA	NA	NA	NA	NA
1015	TN_Putnam	NA	Alabama	AK	2020-01-22	2020-01-22	NA	NA	NA	NA	NA	NA	NA	NA	NA	NA	NA	NA	NA	NA	NA	NA	NA	NA	NA	NA	NA	NA	NA	NA	NA	NA	NA	NA	NA	NA	NA	NA	NA	NA	NA
1016	TN_Roane	NA	Alabama	AK	2020-01-22	2020-01-22	NA	NA	NA	NA	NA	NA	NA	NA	NA	NA	NA	NA	NA	NA	NA	NA	NA	NA	NA	NA	NA	NA	NA	NA	NA	NA	NA	NA	NA	NA	NA	NA	NA	NA	NA
1017	TN_Scott	NA	Alabama	AK	2020-01-22	2020-01-22	NA	NA	NA	NA	NA	NA	NA	NA	NA	NA	NA	NA	NA	NA	NA	NA	NA	NA	NA	NA	NA	NA	NA	NA	NA	NA	NA	NA	NA	NA	NA	NA	NA	NA	NA
1018	TX_Bastrop	NA	Alabama	AK	2020-01-22	2020-01-22	NA	NA	NA	NA	NA	NA	NA	NA	NA	NA	NA	NA	NA	NA	NA	NA	NA	NA	NA	NA	NA	NA	NA	NA	NA	NA	NA	NA	NA	NA	NA	NA	NA	NA	NA
1019	TX_Castro	NA	Alabama	AK	2020-01-22	2020-01-22	NA	NA	NA	NA	NA	NA	NA	NA	NA	NA	NA	NA	NA	NA	NA	NA	NA	NA	NA	NA	NA	NA	NA	NA	NA	NA	NA	NA	NA	NA	NA	NA	NA	NA	NA
1020	TX_Deaf Smith	NA	Alabama	AK	2020-01-22	2020-01-22	NA	NA	NA	NA	NA	NA	NA	NA	NA	NA	NA	NA	NA	NA	NA	NA	NA	NA	NA	NA	NA	NA	NA	NA	NA	NA	NA	NA	NA	NA	NA	NA	NA	NA	NA
1021	TX_Midland	NA	Alabama	AK	2020-01-22	2020-01-22	NA	NA	NA	NA	NA	NA	NA	NA	NA	NA	NA	NA	NA	NA	NA	NA	NA	NA	NA	NA	NA	NA	NA	NA	NA	NA	NA	NA	NA	NA	NA	NA	NA	NA	NA
1022	TX_Oldham	NA	Alabama	AK	2020-01-22	2020-01-22	NA	NA	NA	NA	NA	NA	NA	NA	NA	NA	NA	NA	NA	NA	NA	NA	NA	NA	NA	NA	NA	NA	NA	NA	NA	NA	NA	NA	NA	NA	NA	NA	NA	NA	NA
1023	TX_Potter	NA	Alabama	AK	2020-01-22	2020-01-22	NA	NA	NA	NA	NA	NA	NA	NA	NA	NA	NA	NA	NA	NA	NA	NA	NA	NA	NA	NA	NA	NA	NA	NA	NA	NA	NA	NA	NA	NA	NA	NA	NA	NA	NA
1024	VT_Franklin	NA	Alabama	AK	2020-01-22	2020-01-22	NA	NA	NA	NA	NA	NA	NA	NA	NA	NA	NA	NA	NA	NA	NA	NA	NA	NA	NA	NA	NA	NA	NA	NA	NA	NA	NA	NA	NA	NA	NA	NA	NA	NA	NA
1025	VT_Windham	NA	Alabama	AK	2020-01-22	2020-01-22	NA	NA	NA	NA	NA	NA	NA	NA	NA	NA	NA	NA	NA	NA	NA	NA	NA	NA	NA	NA	NA	NA	NA	NA	NA	NA	NA	NA	NA	NA	NA	NA	NA	NA	NA
1026	VA_Albemarle	NA	Alabama	AK	2020-01-22	2020-01-22	NA	NA	NA	NA	NA	NA	NA	NA	NA	NA	NA	NA	NA	NA	NA	NA	NA	NA	NA	NA	NA	NA	NA	NA	NA	NA	NA	NA	NA	NA	NA	NA	NA	NA	NA
1027	VA_Botetourt	NA	Alabama	AK	2020-01-22	2020-01-22	NA	NA	NA	NA	NA	NA	NA	NA	NA	NA	NA	NA	NA	NA	NA	NA	NA	NA	NA	NA	NA	NA	NA	NA	NA	NA	NA	NA	NA	NA	NA	NA	NA	NA	NA
1028	VA_Franklin	NA	Alabama	AK	2020-01-22	2020-01-22	NA	NA	NA	NA	NA	NA	NA	NA	NA	NA	NA	NA	NA	NA	NA	NA	NA	NA	NA	NA	NA	NA	NA	NA	NA	NA	NA	NA	NA	NA	NA	NA	NA	NA	NA
1029	VA_Isle of Wight	NA	Alabama	AK	2020-01-22	2020-01-22	NA	NA	NA	NA	NA	NA	NA	NA	NA	NA	NA	NA	NA	NA	NA	NA	NA	NA	NA	NA	NA	NA	NA	NA	NA	NA	NA	NA	NA	NA	NA	NA	NA	NA	NA
1030	VA_Mecklenburg	NA	Alabama	AK	2020-01-22	2020-01-22	NA	NA	NA	NA	NA	NA	NA	NA	NA	NA	NA	NA	NA	NA	NA	NA	NA	NA	NA	NA	NA	NA	NA	NA	NA	NA	NA	NA	NA	NA	NA	NA	NA	NA	NA
1031	VA_Suffolk city	NA	Alabama	AK	2020-01-22	2020-01-22	NA	NA	NA	NA	NA	NA	NA	NA	NA	NA	NA	NA	NA	NA	NA	NA	NA	NA	NA	NA	NA	NA	NA	NA	NA	NA	NA	NA	NA	NA	NA	NA	NA	NA	NA
1032	WV_Marshall	NA	Alabama	AK	2020-01-22	2020-01-22	NA	NA	NA	NA	NA	NA	NA	NA	NA	NA	NA	NA	NA	NA	NA	NA	NA	NA	NA	NA	NA	NA	NA	NA	NA	NA	NA	NA	NA	NA	NA	NA	NA	NA	NA
1033	WV_Putnam	NA	Alabama	AK	2020-01-22	2020-01-22	NA	NA	NA	NA	NA	NA	NA	NA	NA	NA	NA	NA	NA	NA	NA	NA	NA	NA	NA	NA	NA	NA	NA	NA	NA	NA	NA	NA	NA	NA	NA	NA	NA	NA	NA
1034	WY_Carbon	NA	Alabama	AK	2020-01-22	2020-01-22	NA	NA	NA	NA	NA	NA	NA	NA	NA	NA	NA	NA	NA	NA	NA	NA	NA	NA	NA	NA	NA	NA	NA	NA	NA	NA	NA	NA	NA	NA	NA	NA	NA	NA	NA
1035	CA_Unknown	NA	Alabama	AK	2020-01-22	2020-01-22	NA	NA	NA	NA	NA	NA	NA	NA	NA	NA	NA	NA	NA	NA	NA	NA	NA	NA	NA	NA	NA	NA	NA	NA	NA	NA	NA	NA	NA	NA	NA	NA	NA	NA	NA
1036	CO_Unknown	NA	Alabama	AK	2020-01-22	2020-01-22	NA	NA	NA	NA	NA	NA	NA	NA	NA	NA	NA	NA	NA	NA	NA	NA	NA	NA	NA	NA	NA	NA	NA	NA	NA	NA	NA	NA	NA	NA	NA	NA	NA	NA	NA
1037	FL_Bradford	NA	Alabama	AK	2020-01-22	2020-01-22	NA	NA	NA	NA	NA	NA	NA	NA	NA	NA	NA	NA	NA	NA	NA	NA	NA	NA	NA	NA	NA	NA	NA	NA	NA	NA	NA	NA	NA	NA	NA	NA	NA	NA	NA
1038	FL_Columbia	NA	Alabama	AK	2020-01-22	2020-01-22	NA	NA	NA	NA	NA	NA	NA	NA	NA	NA	NA	NA	NA	NA	NA	NA	NA	NA	NA	NA	NA	NA	NA	NA	NA	NA	NA	NA	NA	NA	NA	NA	NA	NA	NA
1039	FL_DeSoto	NA	Alabama	AK	2020-01-22	2020-01-22	NA	NA	NA	NA	NA	NA	NA	NA	NA	NA	NA	NA	NA	NA	NA	NA	NA	NA	NA	NA	NA	NA	NA	NA	NA	NA	NA	NA	NA	NA	NA	NA	NA	NA	NA
1040	FL_Flagler	NA	Alabama	AK	2020-01-22	2020-01-22	NA	NA	NA	NA	NA	NA	NA	NA	NA	NA	NA	NA	NA	NA	NA	NA	NA	NA	NA	NA	NA	NA	NA	NA	NA	NA	NA	NA	NA	NA	NA	NA	NA	NA	NA
1041	FL_Unknown	NA	Alabama	AK	2020-01-22	2020-01-22	NA	NA	NA	NA	NA	NA	NA	NA	NA	NA	NA	NA	NA	NA	NA	NA	NA	NA	NA	NA	NA	NA	NA	NA	NA	NA	NA	NA	NA	NA	NA	NA	NA	NA	NA
1042	GA_Barrow	NA	Alabama	AK	2020-01-22	2020-01-22	NA	NA	NA	NA	NA	NA	NA	NA	NA	NA	NA	NA	NA	NA	NA	NA	NA	NA	NA	NA	NA	NA	NA	NA	NA	NA	NA	NA	NA	NA	NA	NA	NA	NA	NA
1043	GA_Butts	NA	Alabama	AK	2020-01-22	2020-01-22	NA	NA	NA	NA	NA	NA	NA	NA	NA	NA	NA	NA	NA	NA	NA	NA	NA	NA	NA	NA	NA	NA	NA	NA	NA	NA	NA	NA	NA	NA	NA	NA	NA	NA	NA
1044	GA_Chattooga	NA	Alabama	AK	2020-01-22	2020-01-22	NA	NA	NA	NA	NA	NA	NA	NA	NA	NA	NA	NA	NA	NA	NA	NA	NA	NA	NA	NA	NA	NA	NA	NA	NA	NA	NA	NA	NA	NA	NA	NA	NA	NA	NA
1045	GA_Clinch	NA	Alabama	AK	2020-01-22	2020-01-22	NA	NA	NA	NA	NA	NA	NA	NA	NA	NA	NA	NA	NA	NA	NA	NA	NA	NA	NA	NA	NA	NA	NA	NA	NA	NA	NA	NA	NA	NA	NA	NA	NA	NA	NA
1046	GA_Coffee	NA	Alabama	AK	2020-01-22	2020-01-22	NA	NA	NA	NA	NA	NA	NA	NA	NA	NA	NA	NA	NA	NA	NA	NA	NA	NA	NA	NA	NA	NA	NA	NA	NA	NA	NA	NA	NA	NA	NA	NA	NA	NA	NA
1047	GA_Tattnall	NA	Alabama	AK	2020-01-22	2020-01-22	NA	NA	NA	NA	NA	NA	NA	NA	NA	NA	NA	NA	NA	NA	NA	NA	NA	NA	NA	NA	NA	NA	NA	NA	NA	NA	NA	NA	NA	NA	NA	NA	NA	NA	NA
1048	GA_Twiggs	NA	Alabama	AK	2020-01-22	2020-01-22	NA	NA	NA	NA	NA	NA	NA	NA	NA	NA	NA	NA	NA	NA	NA	NA	NA	NA	NA	NA	NA	NA	NA	NA	NA	NA	NA	NA	NA	NA	NA	NA	NA	NA	NA
1049	ID_Valley	NA	Alabama	AK	2020-01-22	2020-01-22	NA	NA	NA	NA	NA	NA	NA	NA	NA	NA	NA	NA	NA	NA	NA	NA	NA	NA	NA	NA	NA	NA	NA	NA	NA	NA	NA	NA	NA	NA	NA	NA	NA	NA	NA
1050	IL_Champaign	NA	Alabama	AK	2020-01-22	2020-01-22	NA	NA	NA	NA	NA	NA	NA	NA	NA	NA	NA	NA	NA	NA	NA	NA	NA	NA	NA	NA	NA	NA	NA	NA	NA	NA	NA	NA	NA	NA	NA	NA	NA	NA	NA
1051	IL_Jo Daviess	NA	Alabama	AK	2020-01-22	2020-01-22	NA	NA	NA	NA	NA	NA	NA	NA	NA	NA	NA	NA	NA	NA	NA	NA	NA	NA	NA	NA	NA	NA	NA	NA	NA	NA	NA	NA	NA	NA	NA	NA	NA	NA	NA
1052	IL_Livingston	NA	Alabama	AK	2020-01-22	2020-01-22	NA	NA	NA	NA	NA	NA	NA	NA	NA	NA	NA	NA	NA	NA	NA	NA	NA	NA	NA	NA	NA	NA	NA	NA	NA	NA	NA	NA	NA	NA	NA	NA	NA	NA	NA
1053	IL_Rock Island	NA	Alabama	AK	2020-01-22	2020-01-22	NA	NA	NA	NA	NA	NA	NA	NA	NA	NA	NA	NA	NA	NA	NA	NA	NA	NA	NA	NA	NA	NA	NA	NA	NA	NA	NA	NA	NA	NA	NA	NA	NA	NA	NA
1054	IL_Stephenson	NA	Alabama	AK	2020-01-22	2020-01-22	NA	NA	NA	NA	NA	NA	NA	NA	NA	NA	NA	NA	NA	NA	NA	NA	NA	NA	NA	NA	NA	NA	NA	NA	NA	NA	NA	NA	NA	NA	NA	NA	NA	NA	NA
1055	IN_Monroe	NA	Alabama	AK	2020-01-22	2020-01-22	NA	NA	NA	NA	NA	NA	NA	NA	NA	NA	NA	NA	NA	NA	NA	NA	NA	NA	NA	NA	NA	NA	NA	NA	NA	NA	NA	NA	NA	NA	NA	NA	NA	NA	NA
1056	IN_Morgan	NA	Alabama	AK	2020-01-22	2020-01-22	NA	NA	NA	NA	NA	NA	NA	NA	NA	NA	NA	NA	NA	NA	NA	NA	NA	NA	NA	NA	NA	NA	NA	NA	NA	NA	NA	NA	NA	NA	NA	NA	NA	NA	NA
1057	IN_Putnam	NA	Alabama	AK	2020-01-22	2020-01-22	NA	NA	NA	NA	NA	NA	NA	NA	NA	NA	NA	NA	NA	NA	NA	NA	NA	NA	NA	NA	NA	NA	NA	NA	NA	NA	NA	NA	NA	NA	NA	NA	NA	NA	NA
1058	IN_Ripley	NA	Alabama	AK	2020-01-22	2020-01-22	NA	NA	NA	NA	NA	NA	NA	NA	NA	NA	NA	NA	NA	NA	NA	NA	NA	NA	NA	NA	NA	NA	NA	NA	NA	NA	NA	NA	NA	NA	NA	NA	NA	NA	NA
1059	IN_Scott	NA	Alabama	AK	2020-01-22	2020-01-22	NA	NA	NA	NA	NA	NA	NA	NA	NA	NA	NA	NA	NA	NA	NA	NA	NA	NA	NA	NA	NA	NA	NA	NA	NA	NA	NA	NA	NA	NA	NA	NA	NA	NA	NA
1060	IN_Tipton	NA	Alabama	AK	2020-01-22	2020-01-22	NA	NA	NA	NA	NA	NA	NA	NA	NA	NA	NA	NA	NA	NA	NA	NA	NA	NA	NA	NA	NA	NA	NA	NA	NA	NA	NA	NA	NA	NA	NA	NA	NA	NA	NA
1061	IA_Cerro Gordo	NA	Alabama	AK	2020-01-22	2020-01-22	NA	NA	NA	NA	NA	NA	NA	NA	NA	NA	NA	NA	NA	NA	NA	NA	NA	NA	NA	NA	NA	NA	NA	NA	NA	NA	NA	NA	NA	NA	NA	NA	NA	NA	NA
1062	IA_Kossuth	NA	Alabama	AK	2020-01-22	2020-01-22	NA	NA	NA	NA	NA	NA	NA	NA	NA	NA	NA	NA	NA	NA	NA	NA	NA	NA	NA	NA	NA	NA	NA	NA	NA	NA	NA	NA	NA	NA	NA	NA	NA	NA	NA
1063	IA_Poweshiek	NA	Alabama	AK	2020-01-22	2020-01-22	NA	NA	NA	NA	NA	NA	NA	NA	NA	NA	NA	NA	NA	NA	NA	NA	NA	NA	NA	NA	NA	NA	NA	NA	NA	NA	NA	NA	NA	NA	NA	NA	NA	NA	NA
1064	IA_Scott	NA	Alabama	AK	2020-01-22	2020-01-22	NA	NA	NA	NA	NA	NA	NA	NA	NA	NA	NA	NA	NA	NA	NA	NA	NA	NA	NA	NA	NA	NA	NA	NA	NA	NA	NA	NA	NA	NA	NA	NA	NA	NA	NA
1065	IA_Sioux	NA	Alabama	AK	2020-01-22	2020-01-22	NA	NA	NA	NA	NA	NA	NA	NA	NA	NA	NA	NA	NA	NA	NA	NA	NA	NA	NA	NA	NA	NA	NA	NA	NA	NA	NA	NA	NA	NA	NA	NA	NA	NA	NA
1066	IA_Tama	NA	Alabama	AK	2020-01-22	2020-01-22	NA	NA	NA	NA	NA	NA	NA	NA	NA	NA	NA	NA	NA	NA	NA	NA	NA	NA	NA	NA	NA	NA	NA	NA	NA	NA	NA	NA	NA	NA	NA	NA	NA	NA	NA
1067	IA_Woodbury	NA	Alabama	AK	2020-01-22	2020-01-22	NA	NA	NA	NA	NA	NA	NA	NA	NA	NA	NA	NA	NA	NA	NA	NA	NA	NA	NA	NA	NA	NA	NA	NA	NA	NA	NA	NA	NA	NA	NA	NA	NA	NA	NA
1068	KS_Jackson	NA	Alabama	AK	2020-01-22	2020-01-22	NA	NA	NA	NA	NA	NA	NA	NA	NA	NA	NA	NA	NA	NA	NA	NA	NA	NA	NA	NA	NA	NA	NA	NA	NA	NA	NA	NA	NA	NA	NA	NA	NA	NA	NA
1069	KS_Mitchell	NA	Alabama	AK	2020-01-22	2020-01-22	NA	NA	NA	NA	NA	NA	NA	NA	NA	NA	NA	NA	NA	NA	NA	NA	NA	NA	NA	NA	NA	NA	NA	NA	NA	NA	NA	NA	NA	NA	NA	NA	NA	NA	NA
1070	KY_Allen	NA	Alabama	AK	2020-01-22	2020-01-22	NA	NA	NA	NA	NA	NA	NA	NA	NA	NA	NA	NA	NA	NA	NA	NA	NA	NA	NA	NA	NA	NA	NA	NA	NA	NA	NA	NA	NA	NA	NA	NA	NA	NA	NA
1071	KY_Breathitt	NA	Alabama	AK	2020-01-22	2020-01-22	NA	NA	NA	NA	NA	NA	NA	NA	NA	NA	NA	NA	NA	NA	NA	NA	NA	NA	NA	NA	NA	NA	NA	NA	NA	NA	NA	NA	NA	NA	NA	NA	NA	NA	NA
1072	KY_Hardin	NA	Alabama	AK	2020-01-22	2020-01-22	NA	NA	NA	NA	NA	NA	NA	NA	NA	NA	NA	NA	NA	NA	NA	NA	NA	NA	NA	NA	NA	NA	NA	NA	NA	NA	NA	NA	NA	NA	NA	NA	NA	NA	NA
1073	KY_Jessamine	NA	Alabama	AK	2020-01-22	2020-01-22	NA	NA	NA	NA	NA	NA	NA	NA	NA	NA	NA	NA	NA	NA	NA	NA	NA	NA	NA	NA	NA	NA	NA	NA	NA	NA	NA	NA	NA	NA	NA	NA	NA	NA	NA
1074	KY_Oldham	NA	Alabama	AK	2020-01-22	2020-01-22	NA	NA	NA	NA	NA	NA	NA	NA	NA	NA	NA	NA	NA	NA	NA	NA	NA	NA	NA	NA	NA	NA	NA	NA	NA	NA	NA	NA	NA	NA	NA	NA	NA	NA	NA
1075	LA_Acadia	NA	Alabama	AK	2020-01-22	2020-01-22	NA	NA	NA	NA	NA	NA	NA	NA	NA	NA	NA	NA	NA	NA	NA	NA	NA	NA	NA	NA	NA	NA	NA	NA	NA	NA	NA	NA	NA	NA	NA	NA	NA	NA	NA
1076	MD_Cecil	NA	Alabama	AK	2020-01-22	2020-01-22	NA	NA	NA	NA	NA	NA	NA	NA	NA	NA	NA	NA	NA	NA	NA	NA	NA	NA	NA	NA	NA	NA	NA	NA	NA	NA	NA	NA	NA	NA	NA	NA	NA	NA	NA
1077	MD_St. Mary's	NA	Alabama	AK	2020-01-22	2020-01-22	NA	NA	NA	NA	NA	NA	NA	NA	NA	NA	NA	NA	NA	NA	NA	NA	NA	NA	NA	NA	NA	NA	NA	NA	NA	NA	NA	NA	NA	NA	NA	NA	NA	NA	NA
1078	MI_Emmet	NA	Alabama	AK	2020-01-22	2020-01-22	NA	NA	NA	NA	NA	NA	NA	NA	NA	NA	NA	NA	NA	NA	NA	NA	NA	NA	NA	NA	NA	NA	NA	NA	NA	NA	NA	NA	NA	NA	NA	NA	NA	NA	NA
1079	MI_Gladwin	NA	Alabama	AK	2020-01-22	2020-01-22	NA	NA	NA	NA	NA	NA	NA	NA	NA	NA	NA	NA	NA	NA	NA	NA	NA	NA	NA	NA	NA	NA	NA	NA	NA	NA	NA	NA	NA	NA	NA	NA	NA	NA	NA
1080	MI_Grand Traverse	NA	Alabama	AK	2020-01-22	2020-01-22	NA	NA	NA	NA	NA	NA	NA	NA	NA	NA	NA	NA	NA	NA	NA	NA	NA	NA	NA	NA	NA	NA	NA	NA	NA	NA	NA	NA	NA	NA	NA	NA	NA	NA	NA
1081	MI_Roscommon	NA	Alabama	AK	2020-01-22	2020-01-22	NA	NA	NA	NA	NA	NA	NA	NA	NA	NA	NA	NA	NA	NA	NA	NA	NA	NA	NA	NA	NA	NA	NA	NA	NA	NA	NA	NA	NA	NA	NA	NA	NA	NA	NA
1082	MN_Le Sueur	NA	Alabama	AK	2020-01-22	2020-01-22	NA	NA	NA	NA	NA	NA	NA	NA	NA	NA	NA	NA	NA	NA	NA	NA	NA	NA	NA	NA	NA	NA	NA	NA	NA	NA	NA	NA	NA	NA	NA	NA	NA	NA	NA
1083	MS_Chickasaw	NA	Alabama	AK	2020-01-22	2020-01-22	NA	NA	NA	NA	NA	NA	NA	NA	NA	NA	NA	NA	NA	NA	NA	NA	NA	NA	NA	NA	NA	NA	NA	NA	NA	NA	NA	NA	NA	NA	NA	NA	NA	NA	NA
1084	MS_Montgomery	NA	Alabama	AK	2020-01-22	2020-01-22	NA	NA	NA	NA	NA	NA	NA	NA	NA	NA	NA	NA	NA	NA	NA	NA	NA	NA	NA	NA	NA	NA	NA	NA	NA	NA	NA	NA	NA	NA	NA	NA	NA	NA	NA
1085	MS_Oktibbeha	NA	Alabama	AK	2020-01-22	2020-01-22	NA	NA	NA	NA	NA	NA	NA	NA	NA	NA	NA	NA	NA	NA	NA	NA	NA	NA	NA	NA	NA	NA	NA	NA	NA	NA	NA	NA	NA	NA	NA	NA	NA	NA	NA
1086	MS_Pontotoc	NA	Alabama	AK	2020-01-22	2020-01-22	NA	NA	NA	NA	NA	NA	NA	NA	NA	NA	NA	NA	NA	NA	NA	NA	NA	NA	NA	NA	NA	NA	NA	NA	NA	NA	NA	NA	NA	NA	NA	NA	NA	NA	NA
1087	MS_Sunflower	NA	Alabama	AK	2020-01-22	2020-01-22	NA	NA	NA	NA	NA	NA	NA	NA	NA	NA	NA	NA	NA	NA	NA	NA	NA	NA	NA	NA	NA	NA	NA	NA	NA	NA	NA	NA	NA	NA	NA	NA	NA	NA	NA
1088	MS_Tate	NA	Alabama	AK	2020-01-22	2020-01-22	NA	NA	NA	NA	NA	NA	NA	NA	NA	NA	NA	NA	NA	NA	NA	NA	NA	NA	NA	NA	NA	NA	NA	NA	NA	NA	NA	NA	NA	NA	NA	NA	NA	NA	NA
1089	MS_Webster	NA	Alabama	AK	2020-01-22	2020-01-22	NA	NA	NA	NA	NA	NA	NA	NA	NA	NA	NA	NA	NA	NA	NA	NA	NA	NA	NA	NA	NA	NA	NA	NA	NA	NA	NA	NA	NA	NA	NA	NA	NA	NA	NA
1090	NE_Dawson	NA	Alabama	AK	2020-01-22	2020-01-22	NA	NA	NA	NA	NA	NA	NA	NA	NA	NA	NA	NA	NA	NA	NA	NA	NA	NA	NA	NA	NA	NA	NA	NA	NA	NA	NA	NA	NA	NA	NA	NA	NA	NA	NA
1091	NH_Sullivan	NA	Alabama	AK	2020-01-22	2020-01-22	NA	NA	NA	NA	NA	NA	NA	NA	NA	NA	NA	NA	NA	NA	NA	NA	NA	NA	NA	NA	NA	NA	NA	NA	NA	NA	NA	NA	NA	NA	NA	NA	NA	NA	NA
1092	NJ_Salem	NA	Alabama	AK	2020-01-22	2020-01-22	NA	NA	NA	NA	NA	NA	NA	NA	NA	NA	NA	NA	NA	NA	NA	NA	NA	NA	NA	NA	NA	NA	NA	NA	NA	NA	NA	NA	NA	NA	NA	NA	NA	NA	NA
1093	NM_San Juan	35045	New Mexico	NM	2020-03-24	2020-05-05	43	1.94591014905531	0.02	0.0167228134802779	0.00379178105799957	0.00894015151793	0.019630638621749	0.0104808132136939	0.0311054164194796	0.0106592550601701	0.00722530930103531	0.0677658326599915	0.0395020663339631	-0.0230014623770721	-0.056510163662746	0.0543322562176534	0.000799638240771844	0.0647540881576384	0.0311054164194796	0.113082423206194	0.087332705559651	0.0428836516069315	0.0166205045266279	0.0543322562176534	0.0647540881576384	0.113082423206194	0.087332705559651	0.0428836516069315	0.0166205045266279	0.0383266893228315	-0.00597571093867189	0.0534675316003005	0.0236362470229756	-0.0344426817361125	-0.0800316300156291
1094	NY_Cortland	NA	Alabama	AK	2020-01-22	2020-01-22	NA	NA	NA	NA	NA	NA	NA	NA	NA	NA	NA	NA	NA	NA	NA	NA	NA	NA	NA	NA	NA	NA	NA	NA	NA	NA	NA	NA	NA	NA	NA	NA	NA	NA	NA
1095	NY_Madison	NA	Alabama	AK	2020-01-22	2020-01-22	NA	NA	NA	NA	NA	NA	NA	NA	NA	NA	NA	NA	NA	NA	NA	NA	NA	NA	NA	NA	NA	NA	NA	NA	NA	NA	NA	NA	NA	NA	NA	NA	NA	NA	NA
1096	NY_St. Lawrence	NA	Alabama	AK	2020-01-22	2020-01-22	NA	NA	NA	NA	NA	NA	NA	NA	NA	NA	NA	NA	NA	NA	NA	NA	NA	NA	NA	NA	NA	NA	NA	NA	NA	NA	NA	NA	NA	NA	NA	NA	NA	NA	NA
1097	NC_Cherokee	NA	Alabama	AK	2020-01-22	2020-01-22	NA	NA	NA	NA	NA	NA	NA	NA	NA	NA	NA	NA	NA	NA	NA	NA	NA	NA	NA	NA	NA	NA	NA	NA	NA	NA	NA	NA	NA	NA	NA	NA	NA	NA	NA
1098	NC_Cumberland	NA	Alabama	AK	2020-01-22	2020-01-22	NA	NA	NA	NA	NA	NA	NA	NA	NA	NA	NA	NA	NA	NA	NA	NA	NA	NA	NA	NA	NA	NA	NA	NA	NA	NA	NA	NA	NA	NA	NA	NA	NA	NA	NA
1099	NC_Davie	NA	Alabama	AK	2020-01-22	2020-01-22	NA	NA	NA	NA	NA	NA	NA	NA	NA	NA	NA	NA	NA	NA	NA	NA	NA	NA	NA	NA	NA	NA	NA	NA	NA	NA	NA	NA	NA	NA	NA	NA	NA	NA	NA
1100	NC_Granville	NA	Alabama	AK	2020-01-22	2020-01-22	NA	NA	NA	NA	NA	NA	NA	NA	NA	NA	NA	NA	NA	NA	NA	NA	NA	NA	NA	NA	NA	NA	NA	NA	NA	NA	NA	NA	NA	NA	NA	NA	NA	NA	NA
1101	NC_Henderson	NA	Alabama	AK	2020-01-22	2020-01-22	NA	NA	NA	NA	NA	NA	NA	NA	NA	NA	NA	NA	NA	NA	NA	NA	NA	NA	NA	NA	NA	NA	NA	NA	NA	NA	NA	NA	NA	NA	NA	NA	NA	NA	NA
1102	NC_Lee	NA	Alabama	AK	2020-01-22	2020-01-22	NA	NA	NA	NA	NA	NA	NA	NA	NA	NA	NA	NA	NA	NA	NA	NA	NA	NA	NA	NA	NA	NA	NA	NA	NA	NA	NA	NA	NA	NA	NA	NA	NA	NA	NA
1103	NC_Nash	NA	Alabama	AK	2020-01-22	2020-01-22	NA	NA	NA	NA	NA	NA	NA	NA	NA	NA	NA	NA	NA	NA	NA	NA	NA	NA	NA	NA	NA	NA	NA	NA	NA	NA	NA	NA	NA	NA	NA	NA	NA	NA	NA
1104	NC_Robeson	NA	Alabama	AK	2020-01-22	2020-01-22	NA	NA	NA	NA	NA	NA	NA	NA	NA	NA	NA	NA	NA	NA	NA	NA	NA	NA	NA	NA	NA	NA	NA	NA	NA	NA	NA	NA	NA	NA	NA	NA	NA	NA	NA
1105	NC_Scotland	NA	Alabama	AK	2020-01-22	2020-01-22	NA	NA	NA	NA	NA	NA	NA	NA	NA	NA	NA	NA	NA	NA	NA	NA	NA	NA	NA	NA	NA	NA	NA	NA	NA	NA	NA	NA	NA	NA	NA	NA	NA	NA	NA
1106	NC_Union	NA	Alabama	AK	2020-01-22	2020-01-22	NA	NA	NA	NA	NA	NA	NA	NA	NA	NA	NA	NA	NA	NA	NA	NA	NA	NA	NA	NA	NA	NA	NA	NA	NA	NA	NA	NA	NA	NA	NA	NA	NA	NA	NA
1107	OH_Carroll	NA	Alabama	AK	2020-01-22	2020-01-22	NA	NA	NA	NA	NA	NA	NA	NA	NA	NA	NA	NA	NA	NA	NA	NA	NA	NA	NA	NA	NA	NA	NA	NA	NA	NA	NA	NA	NA	NA	NA	NA	NA	NA	NA
1108	OH_Clinton	NA	Alabama	AK	2020-01-22	2020-01-22	NA	NA	NA	NA	NA	NA	NA	NA	NA	NA	NA	NA	NA	NA	NA	NA	NA	NA	NA	NA	NA	NA	NA	NA	NA	NA	NA	NA	NA	NA	NA	NA	NA	NA	NA
1109	OH_Gallia	NA	Alabama	AK	2020-01-22	2020-01-22	NA	NA	NA	NA	NA	NA	NA	NA	NA	NA	NA	NA	NA	NA	NA	NA	NA	NA	NA	NA	NA	NA	NA	NA	NA	NA	NA	NA	NA	NA	NA	NA	NA	NA	NA
1110	OH_Greene	NA	Alabama	AK	2020-01-22	2020-01-22	NA	NA	NA	NA	NA	NA	NA	NA	NA	NA	NA	NA	NA	NA	NA	NA	NA	NA	NA	NA	NA	NA	NA	NA	NA	NA	NA	NA	NA	NA	NA	NA	NA	NA	NA
1111	OH_Hancock	NA	Alabama	AK	2020-01-22	2020-01-22	NA	NA	NA	NA	NA	NA	NA	NA	NA	NA	NA	NA	NA	NA	NA	NA	NA	NA	NA	NA	NA	NA	NA	NA	NA	NA	NA	NA	NA	NA	NA	NA	NA	NA	NA
1112	OH_Portage	NA	Alabama	AK	2020-01-22	2020-01-22	NA	NA	NA	NA	NA	NA	NA	NA	NA	NA	NA	NA	NA	NA	NA	NA	NA	NA	NA	NA	NA	NA	NA	NA	NA	NA	NA	NA	NA	NA	NA	NA	NA	NA	NA
1113	OH_Wood	NA	Alabama	AK	2020-01-22	2020-01-22	NA	NA	NA	NA	NA	NA	NA	NA	NA	NA	NA	NA	NA	NA	NA	NA	NA	NA	NA	NA	NA	NA	NA	NA	NA	NA	NA	NA	NA	NA	NA	NA	NA	NA	NA
1114	OK_Muskogee	NA	Alabama	AK	2020-01-22	2020-01-22	NA	NA	NA	NA	NA	NA	NA	NA	NA	NA	NA	NA	NA	NA	NA	NA	NA	NA	NA	NA	NA	NA	NA	NA	NA	NA	NA	NA	NA	NA	NA	NA	NA	NA	NA
1115	OK_Noble	NA	Alabama	AK	2020-01-22	2020-01-22	NA	NA	NA	NA	NA	NA	NA	NA	NA	NA	NA	NA	NA	NA	NA	NA	NA	NA	NA	NA	NA	NA	NA	NA	NA	NA	NA	NA	NA	NA	NA	NA	NA	NA	NA
1116	PA_Columbia	NA	Alabama	AK	2020-01-22	2020-01-22	NA	NA	NA	NA	NA	NA	NA	NA	NA	NA	NA	NA	NA	NA	NA	NA	NA	NA	NA	NA	NA	NA	NA	NA	NA	NA	NA	NA	NA	NA	NA	NA	NA	NA	NA
1117	PA_Dauphin	NA	Alabama	AK	2020-01-22	2020-01-22	NA	NA	NA	NA	NA	NA	NA	NA	NA	NA	NA	NA	NA	NA	NA	NA	NA	NA	NA	NA	NA	NA	NA	NA	NA	NA	NA	NA	NA	NA	NA	NA	NA	NA	NA
1118	PA_Fayette	NA	Alabama	AK	2020-01-22	2020-01-22	NA	NA	NA	NA	NA	NA	NA	NA	NA	NA	NA	NA	NA	NA	NA	NA	NA	NA	NA	NA	NA	NA	NA	NA	NA	NA	NA	NA	NA	NA	NA	NA	NA	NA	NA
1119	PA_Mercer	NA	Alabama	AK	2020-01-22	2020-01-22	NA	NA	NA	NA	NA	NA	NA	NA	NA	NA	NA	NA	NA	NA	NA	NA	NA	NA	NA	NA	NA	NA	NA	NA	NA	NA	NA	NA	NA	NA	NA	NA	NA	NA	NA
1120	PA_Schuylkill	NA	Alabama	AK	2020-01-22	2020-01-22	NA	NA	NA	NA	NA	NA	NA	NA	NA	NA	NA	NA	NA	NA	NA	NA	NA	NA	NA	NA	NA	NA	NA	NA	NA	NA	NA	NA	NA	NA	NA	NA	NA	NA	NA
1121	SC_Colleton	NA	Alabama	AK	2020-01-22	2020-01-22	NA	NA	NA	NA	NA	NA	NA	NA	NA	NA	NA	NA	NA	NA	NA	NA	NA	NA	NA	NA	NA	NA	NA	NA	NA	NA	NA	NA	NA	NA	NA	NA	NA	NA	NA
1122	SD_Brown	NA	Alabama	AK	2020-01-22	2020-01-22	NA	NA	NA	NA	NA	NA	NA	NA	NA	NA	NA	NA	NA	NA	NA	NA	NA	NA	NA	NA	NA	NA	NA	NA	NA	NA	NA	NA	NA	NA	NA	NA	NA	NA	NA
1123	TN_Chester	NA	Alabama	AK	2020-01-22	2020-01-22	NA	NA	NA	NA	NA	NA	NA	NA	NA	NA	NA	NA	NA	NA	NA	NA	NA	NA	NA	NA	NA	NA	NA	NA	NA	NA	NA	NA	NA	NA	NA	NA	NA	NA	NA
1124	TN_Franklin	NA	Alabama	AK	2020-01-22	2020-01-22	NA	NA	NA	NA	NA	NA	NA	NA	NA	NA	NA	NA	NA	NA	NA	NA	NA	NA	NA	NA	NA	NA	NA	NA	NA	NA	NA	NA	NA	NA	NA	NA	NA	NA	NA
1125	TN_Gibson	NA	Alabama	AK	2020-01-22	2020-01-22	NA	NA	NA	NA	NA	NA	NA	NA	NA	NA	NA	NA	NA	NA	NA	NA	NA	NA	NA	NA	NA	NA	NA	NA	NA	NA	NA	NA	NA	NA	NA	NA	NA	NA	NA
1126	TN_Houston	NA	Alabama	AK	2020-01-22	2020-01-22	NA	NA	NA	NA	NA	NA	NA	NA	NA	NA	NA	NA	NA	NA	NA	NA	NA	NA	NA	NA	NA	NA	NA	NA	NA	NA	NA	NA	NA	NA	NA	NA	NA	NA	NA
1127	TN_Loudon	NA	Alabama	AK	2020-01-22	2020-01-22	NA	NA	NA	NA	NA	NA	NA	NA	NA	NA	NA	NA	NA	NA	NA	NA	NA	NA	NA	NA	NA	NA	NA	NA	NA	NA	NA	NA	NA	NA	NA	NA	NA	NA	NA
1128	TN_Marion	NA	Alabama	AK	2020-01-22	2020-01-22	NA	NA	NA	NA	NA	NA	NA	NA	NA	NA	NA	NA	NA	NA	NA	NA	NA	NA	NA	NA	NA	NA	NA	NA	NA	NA	NA	NA	NA	NA	NA	NA	NA	NA	NA
1129	TN_McMinn	NA	Alabama	AK	2020-01-22	2020-01-22	NA	NA	NA	NA	NA	NA	NA	NA	NA	NA	NA	NA	NA	NA	NA	NA	NA	NA	NA	NA	NA	NA	NA	NA	NA	NA	NA	NA	NA	NA	NA	NA	NA	NA	NA
1130	TN_Perry	NA	Alabama	AK	2020-01-22	2020-01-22	NA	NA	NA	NA	NA	NA	NA	NA	NA	NA	NA	NA	NA	NA	NA	NA	NA	NA	NA	NA	NA	NA	NA	NA	NA	NA	NA	NA	NA	NA	NA	NA	NA	NA	NA
1131	VA_Amherst	NA	Alabama	AK	2020-01-22	2020-01-22	NA	NA	NA	NA	NA	NA	NA	NA	NA	NA	NA	NA	NA	NA	NA	NA	NA	NA	NA	NA	NA	NA	NA	NA	NA	NA	NA	NA	NA	NA	NA	NA	NA	NA	NA
1132	VA_Bedford	NA	Alabama	AK	2020-01-22	2020-01-22	NA	NA	NA	NA	NA	NA	NA	NA	NA	NA	NA	NA	NA	NA	NA	NA	NA	NA	NA	NA	NA	NA	NA	NA	NA	NA	NA	NA	NA	NA	NA	NA	NA	NA	NA
1133	VA_Culpeper	NA	Alabama	AK	2020-01-22	2020-01-22	NA	NA	NA	NA	NA	NA	NA	NA	NA	NA	NA	NA	NA	NA	NA	NA	NA	NA	NA	NA	NA	NA	NA	NA	NA	NA	NA	NA	NA	NA	NA	NA	NA	NA	NA
1134	VA_Fluvanna	NA	Alabama	AK	2020-01-22	2020-01-22	NA	NA	NA	NA	NA	NA	NA	NA	NA	NA	NA	NA	NA	NA	NA	NA	NA	NA	NA	NA	NA	NA	NA	NA	NA	NA	NA	NA	NA	NA	NA	NA	NA	NA	NA
1135	VA_Lee	NA	Alabama	AK	2020-01-22	2020-01-22	NA	NA	NA	NA	NA	NA	NA	NA	NA	NA	NA	NA	NA	NA	NA	NA	NA	NA	NA	NA	NA	NA	NA	NA	NA	NA	NA	NA	NA	NA	NA	NA	NA	NA	NA
1136	VA_Louisa	NA	Alabama	AK	2020-01-22	2020-01-22	NA	NA	NA	NA	NA	NA	NA	NA	NA	NA	NA	NA	NA	NA	NA	NA	NA	NA	NA	NA	NA	NA	NA	NA	NA	NA	NA	NA	NA	NA	NA	NA	NA	NA	NA
1137	VA_Rockingham	NA	Alabama	AK	2020-01-22	2020-01-22	NA	NA	NA	NA	NA	NA	NA	NA	NA	NA	NA	NA	NA	NA	NA	NA	NA	NA	NA	NA	NA	NA	NA	NA	NA	NA	NA	NA	NA	NA	NA	NA	NA	NA	NA
1138	WA_Whitman	NA	Alabama	AK	2020-01-22	2020-01-22	NA	NA	NA	NA	NA	NA	NA	NA	NA	NA	NA	NA	NA	NA	NA	NA	NA	NA	NA	NA	NA	NA	NA	NA	NA	NA	NA	NA	NA	NA	NA	NA	NA	NA	NA
1139	AL_Franklin	NA	Alabama	AK	2020-01-22	2020-01-22	NA	NA	NA	NA	NA	NA	NA	NA	NA	NA	NA	NA	NA	NA	NA	NA	NA	NA	NA	NA	NA	NA	NA	NA	NA	NA	NA	NA	NA	NA	NA	NA	NA	NA	NA
1140	AL_Houston	NA	Alabama	AK	2020-01-22	2020-01-22	NA	NA	NA	NA	NA	NA	NA	NA	NA	NA	NA	NA	NA	NA	NA	NA	NA	NA	NA	NA	NA	NA	NA	NA	NA	NA	NA	NA	NA	NA	NA	NA	NA	NA	NA
1141	AL_Tallapoosa	NA	Alabama	AK	2020-01-22	2020-01-22	NA	NA	NA	NA	NA	NA	NA	NA	NA	NA	NA	NA	NA	NA	NA	NA	NA	NA	NA	NA	NA	NA	NA	NA	NA	NA	NA	NA	NA	NA	NA	NA	NA	NA	NA
1142	AK_Juneau City and Borough	NA	Alabama	AK	2020-01-22	2020-01-22	NA	NA	NA	NA	NA	NA	NA	NA	NA	NA	NA	NA	NA	NA	NA	NA	NA	NA	NA	NA	NA	NA	NA	NA	NA	NA	NA	NA	NA	NA	NA	NA	NA	NA	NA
1143	AK_Matanuska-Susitna Borough	NA	Alabama	AK	2020-01-22	2020-01-22	NA	NA	NA	NA	NA	NA	NA	NA	NA	NA	NA	NA	NA	NA	NA	NA	NA	NA	NA	NA	NA	NA	NA	NA	NA	NA	NA	NA	NA	NA	NA	NA	NA	NA	NA
1144	CO_La Plata	NA	Alabama	AK	2020-01-22	2020-01-22	NA	NA	NA	NA	NA	NA	NA	NA	NA	NA	NA	NA	NA	NA	NA	NA	NA	NA	NA	NA	NA	NA	NA	NA	NA	NA	NA	NA	NA	NA	NA	NA	NA	NA	NA
1145	CO_Logan	NA	Alabama	AK	2020-01-22	2020-01-22	NA	NA	NA	NA	NA	NA	NA	NA	NA	NA	NA	NA	NA	NA	NA	NA	NA	NA	NA	NA	NA	NA	NA	NA	NA	NA	NA	NA	NA	NA	NA	NA	NA	NA	NA
1146	CO_Teller	NA	Alabama	AK	2020-01-22	2020-01-22	NA	NA	NA	NA	NA	NA	NA	NA	NA	NA	NA	NA	NA	NA	NA	NA	NA	NA	NA	NA	NA	NA	NA	NA	NA	NA	NA	NA	NA	NA	NA	NA	NA	NA	NA
1147	GA_Burke	NA	Alabama	AK	2020-01-22	2020-01-22	NA	NA	NA	NA	NA	NA	NA	NA	NA	NA	NA	NA	NA	NA	NA	NA	NA	NA	NA	NA	NA	NA	NA	NA	NA	NA	NA	NA	NA	NA	NA	NA	NA	NA	NA
1148	GA_Catoosa	NA	Alabama	AK	2020-01-22	2020-01-22	NA	NA	NA	NA	NA	NA	NA	NA	NA	NA	NA	NA	NA	NA	NA	NA	NA	NA	NA	NA	NA	NA	NA	NA	NA	NA	NA	NA	NA	NA	NA	NA	NA	NA	NA
1149	GA_Harris	NA	Alabama	AK	2020-01-22	2020-01-22	NA	NA	NA	NA	NA	NA	NA	NA	NA	NA	NA	NA	NA	NA	NA	NA	NA	NA	NA	NA	NA	NA	NA	NA	NA	NA	NA	NA	NA	NA	NA	NA	NA	NA	NA
1150	GA_Liberty	NA	Alabama	AK	2020-01-22	2020-01-22	NA	NA	NA	NA	NA	NA	NA	NA	NA	NA	NA	NA	NA	NA	NA	NA	NA	NA	NA	NA	NA	NA	NA	NA	NA	NA	NA	NA	NA	NA	NA	NA	NA	NA	NA
1151	GA_Madison	NA	Alabama	AK	2020-01-22	2020-01-22	NA	NA	NA	NA	NA	NA	NA	NA	NA	NA	NA	NA	NA	NA	NA	NA	NA	NA	NA	NA	NA	NA	NA	NA	NA	NA	NA	NA	NA	NA	NA	NA	NA	NA	NA
1152	GA_Morgan	NA	Alabama	AK	2020-01-22	2020-01-22	NA	NA	NA	NA	NA	NA	NA	NA	NA	NA	NA	NA	NA	NA	NA	NA	NA	NA	NA	NA	NA	NA	NA	NA	NA	NA	NA	NA	NA	NA	NA	NA	NA	NA	NA
1153	GA_Pierce	NA	Alabama	AK	2020-01-22	2020-01-22	NA	NA	NA	NA	NA	NA	NA	NA	NA	NA	NA	NA	NA	NA	NA	NA	NA	NA	NA	NA	NA	NA	NA	NA	NA	NA	NA	NA	NA	NA	NA	NA	NA	NA	NA
1154	GA_Washington	NA	Alabama	AK	2020-01-22	2020-01-22	NA	NA	NA	NA	NA	NA	NA	NA	NA	NA	NA	NA	NA	NA	NA	NA	NA	NA	NA	NA	NA	NA	NA	NA	NA	NA	NA	NA	NA	NA	NA	NA	NA	NA	NA
1155	HI_Unknown	NA	Alabama	AK	2020-01-22	2020-01-22	NA	NA	NA	NA	NA	NA	NA	NA	NA	NA	NA	NA	NA	NA	NA	NA	NA	NA	NA	NA	NA	NA	NA	NA	NA	NA	NA	NA	NA	NA	NA	NA	NA	NA	NA
1156	IL_Monroe	NA	Alabama	AK	2020-01-22	2020-01-22	NA	NA	NA	NA	NA	NA	NA	NA	NA	NA	NA	NA	NA	NA	NA	NA	NA	NA	NA	NA	NA	NA	NA	NA	NA	NA	NA	NA	NA	NA	NA	NA	NA	NA	NA
1157	IL_Unknown	NA	Alabama	AK	2020-01-22	2020-01-22	NA	NA	NA	NA	NA	NA	NA	NA	NA	NA	NA	NA	NA	NA	NA	NA	NA	NA	NA	NA	NA	NA	NA	NA	NA	NA	NA	NA	NA	NA	NA	NA	NA	NA	NA
1158	IN_Dubois	NA	Alabama	AK	2020-01-22	2020-01-22	NA	NA	NA	NA	NA	NA	NA	NA	NA	NA	NA	NA	NA	NA	NA	NA	NA	NA	NA	NA	NA	NA	NA	NA	NA	NA	NA	NA	NA	NA	NA	NA	NA	NA	NA
1159	IA_Hancock	NA	Alabama	AK	2020-01-22	2020-01-22	NA	NA	NA	NA	NA	NA	NA	NA	NA	NA	NA	NA	NA	NA	NA	NA	NA	NA	NA	NA	NA	NA	NA	NA	NA	NA	NA	NA	NA	NA	NA	NA	NA	NA	NA
1160	IA_Wapello	NA	Alabama	AK	2020-01-22	2020-01-22	NA	NA	NA	NA	NA	NA	NA	NA	NA	NA	NA	NA	NA	NA	NA	NA	NA	NA	NA	NA	NA	NA	NA	NA	NA	NA	NA	NA	NA	NA	NA	NA	NA	NA	NA
1161	KS_Bourbon	NA	Alabama	AK	2020-01-22	2020-01-22	NA	NA	NA	NA	NA	NA	NA	NA	NA	NA	NA	NA	NA	NA	NA	NA	NA	NA	NA	NA	NA	NA	NA	NA	NA	NA	NA	NA	NA	NA	NA	NA	NA	NA	NA
1162	KS_Lyon	NA	Alabama	AK	2020-01-22	2020-01-22	NA	NA	NA	NA	NA	NA	NA	NA	NA	NA	NA	NA	NA	NA	NA	NA	NA	NA	NA	NA	NA	NA	NA	NA	NA	NA	NA	NA	NA	NA	NA	NA	NA	NA	NA
1163	KY_Logan	NA	Alabama	AK	2020-01-22	2020-01-22	NA	NA	NA	NA	NA	NA	NA	NA	NA	NA	NA	NA	NA	NA	NA	NA	NA	NA	NA	NA	NA	NA	NA	NA	NA	NA	NA	NA	NA	NA	NA	NA	NA	NA	NA
1164	LA_Allen	NA	Alabama	AK	2020-01-22	2020-01-22	NA	NA	NA	NA	NA	NA	NA	NA	NA	NA	NA	NA	NA	NA	NA	NA	NA	NA	NA	NA	NA	NA	NA	NA	NA	NA	NA	NA	NA	NA	NA	NA	NA	NA	NA
1165	LA_Grant	NA	Alabama	AK	2020-01-22	2020-01-22	NA	NA	NA	NA	NA	NA	NA	NA	NA	NA	NA	NA	NA	NA	NA	NA	NA	NA	NA	NA	NA	NA	NA	NA	NA	NA	NA	NA	NA	NA	NA	NA	NA	NA	NA
1166	LA_Lincoln	NA	Alabama	AK	2020-01-22	2020-01-22	NA	NA	NA	NA	NA	NA	NA	NA	NA	NA	NA	NA	NA	NA	NA	NA	NA	NA	NA	NA	NA	NA	NA	NA	NA	NA	NA	NA	NA	NA	NA	NA	NA	NA	NA
1167	LA_Natchitoches	NA	Alabama	AK	2020-01-22	2020-01-22	NA	NA	NA	NA	NA	NA	NA	NA	NA	NA	NA	NA	NA	NA	NA	NA	NA	NA	NA	NA	NA	NA	NA	NA	NA	NA	NA	NA	NA	NA	NA	NA	NA	NA	NA
1168	LA_Richland	NA	Alabama	AK	2020-01-22	2020-01-22	NA	NA	NA	NA	NA	NA	NA	NA	NA	NA	NA	NA	NA	NA	NA	NA	NA	NA	NA	NA	NA	NA	NA	NA	NA	NA	NA	NA	NA	NA	NA	NA	NA	NA	NA
1169	LA_St. Martin	NA	Alabama	AK	2020-01-22	2020-01-22	NA	NA	NA	NA	NA	NA	NA	NA	NA	NA	NA	NA	NA	NA	NA	NA	NA	NA	NA	NA	NA	NA	NA	NA	NA	NA	NA	NA	NA	NA	NA	NA	NA	NA	NA
1170	ME_Knox	NA	Alabama	AK	2020-01-22	2020-01-22	NA	NA	NA	NA	NA	NA	NA	NA	NA	NA	NA	NA	NA	NA	NA	NA	NA	NA	NA	NA	NA	NA	NA	NA	NA	NA	NA	NA	NA	NA	NA	NA	NA	NA	NA
1171	MD_Garrett	NA	Alabama	AK	2020-01-22	2020-01-22	NA	NA	NA	NA	NA	NA	NA	NA	NA	NA	NA	NA	NA	NA	NA	NA	NA	NA	NA	NA	NA	NA	NA	NA	NA	NA	NA	NA	NA	NA	NA	NA	NA	NA	NA
1172	MD_Queen Anne's	NA	Alabama	AK	2020-01-22	2020-01-22	NA	NA	NA	NA	NA	NA	NA	NA	NA	NA	NA	NA	NA	NA	NA	NA	NA	NA	NA	NA	NA	NA	NA	NA	NA	NA	NA	NA	NA	NA	NA	NA	NA	NA	NA
1173	MI_Chippewa	NA	Alabama	AK	2020-01-22	2020-01-22	NA	NA	NA	NA	NA	NA	NA	NA	NA	NA	NA	NA	NA	NA	NA	NA	NA	NA	NA	NA	NA	NA	NA	NA	NA	NA	NA	NA	NA	NA	NA	NA	NA	NA	NA
1174	MI_Kalamazoo	NA	Alabama	AK	2020-01-22	2020-01-22	NA	NA	NA	NA	NA	NA	NA	NA	NA	NA	NA	NA	NA	NA	NA	NA	NA	NA	NA	NA	NA	NA	NA	NA	NA	NA	NA	NA	NA	NA	NA	NA	NA	NA	NA
1175	MI_Muskegon	NA	Alabama	AK	2020-01-22	2020-01-22	NA	NA	NA	NA	NA	NA	NA	NA	NA	NA	NA	NA	NA	NA	NA	NA	NA	NA	NA	NA	NA	NA	NA	NA	NA	NA	NA	NA	NA	NA	NA	NA	NA	NA	NA
1176	MI_Newaygo	NA	Alabama	AK	2020-01-22	2020-01-22	NA	NA	NA	NA	NA	NA	NA	NA	NA	NA	NA	NA	NA	NA	NA	NA	NA	NA	NA	NA	NA	NA	NA	NA	NA	NA	NA	NA	NA	NA	NA	NA	NA	NA	NA
1177	MN_Big Stone	NA	Alabama	AK	2020-01-22	2020-01-22	NA	NA	NA	NA	NA	NA	NA	NA	NA	NA	NA	NA	NA	NA	NA	NA	NA	NA	NA	NA	NA	NA	NA	NA	NA	NA	NA	NA	NA	NA	NA	NA	NA	NA	NA
1178	MN_Cass	NA	Alabama	AK	2020-01-22	2020-01-22	NA	NA	NA	NA	NA	NA	NA	NA	NA	NA	NA	NA	NA	NA	NA	NA	NA	NA	NA	NA	NA	NA	NA	NA	NA	NA	NA	NA	NA	NA	NA	NA	NA	NA	NA
1179	MN_Lac qui Parle	NA	Alabama	AK	2020-01-22	2020-01-22	NA	NA	NA	NA	NA	NA	NA	NA	NA	NA	NA	NA	NA	NA	NA	NA	NA	NA	NA	NA	NA	NA	NA	NA	NA	NA	NA	NA	NA	NA	NA	NA	NA	NA	NA
1180	MN_Sherburne	NA	Alabama	AK	2020-01-22	2020-01-22	NA	NA	NA	NA	NA	NA	NA	NA	NA	NA	NA	NA	NA	NA	NA	NA	NA	NA	NA	NA	NA	NA	NA	NA	NA	NA	NA	NA	NA	NA	NA	NA	NA	NA	NA
1181	MS_Lamar	NA	Alabama	AK	2020-01-22	2020-01-22	NA	NA	NA	NA	NA	NA	NA	NA	NA	NA	NA	NA	NA	NA	NA	NA	NA	NA	NA	NA	NA	NA	NA	NA	NA	NA	NA	NA	NA	NA	NA	NA	NA	NA	NA
1182	MS_Marion	NA	Alabama	AK	2020-01-22	2020-01-22	NA	NA	NA	NA	NA	NA	NA	NA	NA	NA	NA	NA	NA	NA	NA	NA	NA	NA	NA	NA	NA	NA	NA	NA	NA	NA	NA	NA	NA	NA	NA	NA	NA	NA	NA
1183	MS_Tallahatchie	NA	Alabama	AK	2020-01-22	2020-01-22	NA	NA	NA	NA	NA	NA	NA	NA	NA	NA	NA	NA	NA	NA	NA	NA	NA	NA	NA	NA	NA	NA	NA	NA	NA	NA	NA	NA	NA	NA	NA	NA	NA	NA	NA
1184	MO_Adair	NA	Alabama	AK	2020-01-22	2020-01-22	NA	NA	NA	NA	NA	NA	NA	NA	NA	NA	NA	NA	NA	NA	NA	NA	NA	NA	NA	NA	NA	NA	NA	NA	NA	NA	NA	NA	NA	NA	NA	NA	NA	NA	NA
1185	MO_Callaway	NA	Alabama	AK	2020-01-22	2020-01-22	NA	NA	NA	NA	NA	NA	NA	NA	NA	NA	NA	NA	NA	NA	NA	NA	NA	NA	NA	NA	NA	NA	NA	NA	NA	NA	NA	NA	NA	NA	NA	NA	NA	NA	NA
1186	MO_Camden	NA	Alabama	AK	2020-01-22	2020-01-22	NA	NA	NA	NA	NA	NA	NA	NA	NA	NA	NA	NA	NA	NA	NA	NA	NA	NA	NA	NA	NA	NA	NA	NA	NA	NA	NA	NA	NA	NA	NA	NA	NA	NA	NA
1187	MO_Clay	NA	Alabama	AK	2020-01-22	2020-01-22	NA	NA	NA	NA	NA	NA	NA	NA	NA	NA	NA	NA	NA	NA	NA	NA	NA	NA	NA	NA	NA	NA	NA	NA	NA	NA	NA	NA	NA	NA	NA	NA	NA	NA	NA
1188	MO_Clinton	NA	Alabama	AK	2020-01-22	2020-01-22	NA	NA	NA	NA	NA	NA	NA	NA	NA	NA	NA	NA	NA	NA	NA	NA	NA	NA	NA	NA	NA	NA	NA	NA	NA	NA	NA	NA	NA	NA	NA	NA	NA	NA	NA
1189	MO_Lafayette	NA	Alabama	AK	2020-01-22	2020-01-22	NA	NA	NA	NA	NA	NA	NA	NA	NA	NA	NA	NA	NA	NA	NA	NA	NA	NA	NA	NA	NA	NA	NA	NA	NA	NA	NA	NA	NA	NA	NA	NA	NA	NA	NA
1190	MO_Moniteau	NA	Alabama	AK	2020-01-22	2020-01-22	NA	NA	NA	NA	NA	NA	NA	NA	NA	NA	NA	NA	NA	NA	NA	NA	NA	NA	NA	NA	NA	NA	NA	NA	NA	NA	NA	NA	NA	NA	NA	NA	NA	NA	NA
1191	MO_Perry	NA	Alabama	AK	2020-01-22	2020-01-22	NA	NA	NA	NA	NA	NA	NA	NA	NA	NA	NA	NA	NA	NA	NA	NA	NA	NA	NA	NA	NA	NA	NA	NA	NA	NA	NA	NA	NA	NA	NA	NA	NA	NA	NA
1192	MO_St. Francois	NA	Alabama	AK	2020-01-22	2020-01-22	NA	NA	NA	NA	NA	NA	NA	NA	NA	NA	NA	NA	NA	NA	NA	NA	NA	NA	NA	NA	NA	NA	NA	NA	NA	NA	NA	NA	NA	NA	NA	NA	NA	NA	NA
1193	MO_Taney	NA	Alabama	AK	2020-01-22	2020-01-22	NA	NA	NA	NA	NA	NA	NA	NA	NA	NA	NA	NA	NA	NA	NA	NA	NA	NA	NA	NA	NA	NA	NA	NA	NA	NA	NA	NA	NA	NA	NA	NA	NA	NA	NA
1194	NE_Madison	NA	Alabama	AK	2020-01-22	2020-01-22	NA	NA	NA	NA	NA	NA	NA	NA	NA	NA	NA	NA	NA	NA	NA	NA	NA	NA	NA	NA	NA	NA	NA	NA	NA	NA	NA	NA	NA	NA	NA	NA	NA	NA	NA
1195	NE_Washington	NA	Alabama	AK	2020-01-22	2020-01-22	NA	NA	NA	NA	NA	NA	NA	NA	NA	NA	NA	NA	NA	NA	NA	NA	NA	NA	NA	NA	NA	NA	NA	NA	NA	NA	NA	NA	NA	NA	NA	NA	NA	NA	NA
1196	NV_Douglas	NA	Alabama	AK	2020-01-22	2020-01-22	NA	NA	NA	NA	NA	NA	NA	NA	NA	NA	NA	NA	NA	NA	NA	NA	NA	NA	NA	NA	NA	NA	NA	NA	NA	NA	NA	NA	NA	NA	NA	NA	NA	NA	NA
1197	NM_Chaves	NA	Alabama	AK	2020-01-22	2020-01-22	NA	NA	NA	NA	NA	NA	NA	NA	NA	NA	NA	NA	NA	NA	NA	NA	NA	NA	NA	NA	NA	NA	NA	NA	NA	NA	NA	NA	NA	NA	NA	NA	NA	NA	NA
1198	NY_Cayuga	NA	Alabama	AK	2020-01-22	2020-01-22	NA	NA	NA	NA	NA	NA	NA	NA	NA	NA	NA	NA	NA	NA	NA	NA	NA	NA	NA	NA	NA	NA	NA	NA	NA	NA	NA	NA	NA	NA	NA	NA	NA	NA	NA
1199	NY_Oswego	NA	Alabama	AK	2020-01-22	2020-01-22	NA	NA	NA	NA	NA	NA	NA	NA	NA	NA	NA	NA	NA	NA	NA	NA	NA	NA	NA	NA	NA	NA	NA	NA	NA	NA	NA	NA	NA	NA	NA	NA	NA	NA	NA
1200	NY_Otsego	NA	Alabama	AK	2020-01-22	2020-01-22	NA	NA	NA	NA	NA	NA	NA	NA	NA	NA	NA	NA	NA	NA	NA	NA	NA	NA	NA	NA	NA	NA	NA	NA	NA	NA	NA	NA	NA	NA	NA	NA	NA	NA	NA
1201	NC_Alamance	NA	Alabama	AK	2020-01-22	2020-01-22	NA	NA	NA	NA	NA	NA	NA	NA	NA	NA	NA	NA	NA	NA	NA	NA	NA	NA	NA	NA	NA	NA	NA	NA	NA	NA	NA	NA	NA	NA	NA	NA	NA	NA	NA
1202	NC_Vance	NA	Alabama	AK	2020-01-22	2020-01-22	NA	NA	NA	NA	NA	NA	NA	NA	NA	NA	NA	NA	NA	NA	NA	NA	NA	NA	NA	NA	NA	NA	NA	NA	NA	NA	NA	NA	NA	NA	NA	NA	NA	NA	NA
1203	ND_Walsh	NA	Alabama	AK	2020-01-22	2020-01-22	NA	NA	NA	NA	NA	NA	NA	NA	NA	NA	NA	NA	NA	NA	NA	NA	NA	NA	NA	NA	NA	NA	NA	NA	NA	NA	NA	NA	NA	NA	NA	NA	NA	NA	NA
1204	OH_Knox	NA	Alabama	AK	2020-01-22	2020-01-22	NA	NA	NA	NA	NA	NA	NA	NA	NA	NA	NA	NA	NA	NA	NA	NA	NA	NA	NA	NA	NA	NA	NA	NA	NA	NA	NA	NA	NA	NA	NA	NA	NA	NA	NA
1205	OH_Logan	NA	Alabama	AK	2020-01-22	2020-01-22	NA	NA	NA	NA	NA	NA	NA	NA	NA	NA	NA	NA	NA	NA	NA	NA	NA	NA	NA	NA	NA	NA	NA	NA	NA	NA	NA	NA	NA	NA	NA	NA	NA	NA	NA
1206	OH_Madison	NA	Alabama	AK	2020-01-22	2020-01-22	NA	NA	NA	NA	NA	NA	NA	NA	NA	NA	NA	NA	NA	NA	NA	NA	NA	NA	NA	NA	NA	NA	NA	NA	NA	NA	NA	NA	NA	NA	NA	NA	NA	NA	NA
1207	OH_Sandusky	NA	Alabama	AK	2020-01-22	2020-01-22	NA	NA	NA	NA	NA	NA	NA	NA	NA	NA	NA	NA	NA	NA	NA	NA	NA	NA	NA	NA	NA	NA	NA	NA	NA	NA	NA	NA	NA	NA	NA	NA	NA	NA	NA
1208	OH_Washington	NA	Alabama	AK	2020-01-22	2020-01-22	NA	NA	NA	NA	NA	NA	NA	NA	NA	NA	NA	NA	NA	NA	NA	NA	NA	NA	NA	NA	NA	NA	NA	NA	NA	NA	NA	NA	NA	NA	NA	NA	NA	NA	NA
1209	OK_Pontotoc	NA	Alabama	AK	2020-01-22	2020-01-22	NA	NA	NA	NA	NA	NA	NA	NA	NA	NA	NA	NA	NA	NA	NA	NA	NA	NA	NA	NA	NA	NA	NA	NA	NA	NA	NA	NA	NA	NA	NA	NA	NA	NA	NA
1210	OR_Hood River	NA	Alabama	AK	2020-01-22	2020-01-22	NA	NA	NA	NA	NA	NA	NA	NA	NA	NA	NA	NA	NA	NA	NA	NA	NA	NA	NA	NA	NA	NA	NA	NA	NA	NA	NA	NA	NA	NA	NA	NA	NA	NA	NA
1211	PA_Cambria	NA	Alabama	AK	2020-01-22	2020-01-22	NA	NA	NA	NA	NA	NA	NA	NA	NA	NA	NA	NA	NA	NA	NA	NA	NA	NA	NA	NA	NA	NA	NA	NA	NA	NA	NA	NA	NA	NA	NA	NA	NA	NA	NA
1212	SC_Chester	NA	Alabama	AK	2020-01-22	2020-01-22	NA	NA	NA	NA	NA	NA	NA	NA	NA	NA	NA	NA	NA	NA	NA	NA	NA	NA	NA	NA	NA	NA	NA	NA	NA	NA	NA	NA	NA	NA	NA	NA	NA	NA	NA
1213	SC_Georgetown	NA	Alabama	AK	2020-01-22	2020-01-22	NA	NA	NA	NA	NA	NA	NA	NA	NA	NA	NA	NA	NA	NA	NA	NA	NA	NA	NA	NA	NA	NA	NA	NA	NA	NA	NA	NA	NA	NA	NA	NA	NA	NA	NA
1214	SC_Oconee	NA	Alabama	AK	2020-01-22	2020-01-22	NA	NA	NA	NA	NA	NA	NA	NA	NA	NA	NA	NA	NA	NA	NA	NA	NA	NA	NA	NA	NA	NA	NA	NA	NA	NA	NA	NA	NA	NA	NA	NA	NA	NA	NA
1215	SD_Codington	NA	Alabama	AK	2020-01-22	2020-01-22	NA	NA	NA	NA	NA	NA	NA	NA	NA	NA	NA	NA	NA	NA	NA	NA	NA	NA	NA	NA	NA	NA	NA	NA	NA	NA	NA	NA	NA	NA	NA	NA	NA	NA	NA
1216	SD_Hughes	NA	Alabama	AK	2020-01-22	2020-01-22	NA	NA	NA	NA	NA	NA	NA	NA	NA	NA	NA	NA	NA	NA	NA	NA	NA	NA	NA	NA	NA	NA	NA	NA	NA	NA	NA	NA	NA	NA	NA	NA	NA	NA	NA
1217	SD_Lyman	NA	Alabama	AK	2020-01-22	2020-01-22	NA	NA	NA	NA	NA	NA	NA	NA	NA	NA	NA	NA	NA	NA	NA	NA	NA	NA	NA	NA	NA	NA	NA	NA	NA	NA	NA	NA	NA	NA	NA	NA	NA	NA	NA
1218	SD_Pennington	NA	Alabama	AK	2020-01-22	2020-01-22	NA	NA	NA	NA	NA	NA	NA	NA	NA	NA	NA	NA	NA	NA	NA	NA	NA	NA	NA	NA	NA	NA	NA	NA	NA	NA	NA	NA	NA	NA	NA	NA	NA	NA	NA
1219	TX_Morris	NA	Alabama	AK	2020-01-22	2020-01-22	NA	NA	NA	NA	NA	NA	NA	NA	NA	NA	NA	NA	NA	NA	NA	NA	NA	NA	NA	NA	NA	NA	NA	NA	NA	NA	NA	NA	NA	NA	NA	NA	NA	NA	NA
1220	UT_Iron	NA	Alabama	AK	2020-01-22	2020-01-22	NA	NA	NA	NA	NA	NA	NA	NA	NA	NA	NA	NA	NA	NA	NA	NA	NA	NA	NA	NA	NA	NA	NA	NA	NA	NA	NA	NA	NA	NA	NA	NA	NA	NA	NA
1221	VT_Unknown	NA	Alabama	AK	2020-01-22	2020-01-22	NA	NA	NA	NA	NA	NA	NA	NA	NA	NA	NA	NA	NA	NA	NA	NA	NA	NA	NA	NA	NA	NA	NA	NA	NA	NA	NA	NA	NA	NA	NA	NA	NA	NA	NA
1222	VA_Danville city	NA	Alabama	AK	2020-01-22	2020-01-22	NA	NA	NA	NA	NA	NA	NA	NA	NA	NA	NA	NA	NA	NA	NA	NA	NA	NA	NA	NA	NA	NA	NA	NA	NA	NA	NA	NA	NA	NA	NA	NA	NA	NA	NA
1223	VA_Rockbridge	NA	Alabama	AK	2020-01-22	2020-01-22	NA	NA	NA	NA	NA	NA	NA	NA	NA	NA	NA	NA	NA	NA	NA	NA	NA	NA	NA	NA	NA	NA	NA	NA	NA	NA	NA	NA	NA	NA	NA	NA	NA	NA	NA
1224	WA_Adams	NA	Alabama	AK	2020-01-22	2020-01-22	NA	NA	NA	NA	NA	NA	NA	NA	NA	NA	NA	NA	NA	NA	NA	NA	NA	NA	NA	NA	NA	NA	NA	NA	NA	NA	NA	NA	NA	NA	NA	NA	NA	NA	NA
1225	WA_Douglas	NA	Alabama	AK	2020-01-22	2020-01-22	NA	NA	NA	NA	NA	NA	NA	NA	NA	NA	NA	NA	NA	NA	NA	NA	NA	NA	NA	NA	NA	NA	NA	NA	NA	NA	NA	NA	NA	NA	NA	NA	NA	NA	NA
1226	WI_Dodge	NA	Alabama	AK	2020-01-22	2020-01-22	NA	NA	NA	NA	NA	NA	NA	NA	NA	NA	NA	NA	NA	NA	NA	NA	NA	NA	NA	NA	NA	NA	NA	NA	NA	NA	NA	NA	NA	NA	NA	NA	NA	NA	NA
1227	AL_Autauga	NA	Alabama	AK	2020-01-22	2020-01-22	NA	NA	NA	NA	NA	NA	NA	NA	NA	NA	NA	NA	NA	NA	NA	NA	NA	NA	NA	NA	NA	NA	NA	NA	NA	NA	NA	NA	NA	NA	NA	NA	NA	NA	NA
1228	AL_Morgan	NA	Alabama	AK	2020-01-22	2020-01-22	NA	NA	NA	NA	NA	NA	NA	NA	NA	NA	NA	NA	NA	NA	NA	NA	NA	NA	NA	NA	NA	NA	NA	NA	NA	NA	NA	NA	NA	NA	NA	NA	NA	NA	NA
1229	AR_Columbia	NA	Alabama	AK	2020-01-22	2020-01-22	NA	NA	NA	NA	NA	NA	NA	NA	NA	NA	NA	NA	NA	NA	NA	NA	NA	NA	NA	NA	NA	NA	NA	NA	NA	NA	NA	NA	NA	NA	NA	NA	NA	NA	NA
1230	AR_Conway	NA	Alabama	AK	2020-01-22	2020-01-22	NA	NA	NA	NA	NA	NA	NA	NA	NA	NA	NA	NA	NA	NA	NA	NA	NA	NA	NA	NA	NA	NA	NA	NA	NA	NA	NA	NA	NA	NA	NA	NA	NA	NA	NA
1231	AR_Crawford	NA	Alabama	AK	2020-01-22	2020-01-22	NA	NA	NA	NA	NA	NA	NA	NA	NA	NA	NA	NA	NA	NA	NA	NA	NA	NA	NA	NA	NA	NA	NA	NA	NA	NA	NA	NA	NA	NA	NA	NA	NA	NA	NA
1232	AR_Cross	NA	Alabama	AK	2020-01-22	2020-01-22	NA	NA	NA	NA	NA	NA	NA	NA	NA	NA	NA	NA	NA	NA	NA	NA	NA	NA	NA	NA	NA	NA	NA	NA	NA	NA	NA	NA	NA	NA	NA	NA	NA	NA	NA
1233	AR_Hot Spring	NA	Alabama	AK	2020-01-22	2020-01-22	NA	NA	NA	NA	NA	NA	NA	NA	NA	NA	NA	NA	NA	NA	NA	NA	NA	NA	NA	NA	NA	NA	NA	NA	NA	NA	NA	NA	NA	NA	NA	NA	NA	NA	NA
1234	AR_Lawrence	NA	Alabama	AK	2020-01-22	2020-01-22	NA	NA	NA	NA	NA	NA	NA	NA	NA	NA	NA	NA	NA	NA	NA	NA	NA	NA	NA	NA	NA	NA	NA	NA	NA	NA	NA	NA	NA	NA	NA	NA	NA	NA	NA
1235	AR_Pike	NA	Alabama	AK	2020-01-22	2020-01-22	NA	NA	NA	NA	NA	NA	NA	NA	NA	NA	NA	NA	NA	NA	NA	NA	NA	NA	NA	NA	NA	NA	NA	NA	NA	NA	NA	NA	NA	NA	NA	NA	NA	NA	NA
1236	AR_Stone	NA	Alabama	AK	2020-01-22	2020-01-22	NA	NA	NA	NA	NA	NA	NA	NA	NA	NA	NA	NA	NA	NA	NA	NA	NA	NA	NA	NA	NA	NA	NA	NA	NA	NA	NA	NA	NA	NA	NA	NA	NA	NA	NA
1237	AR_Union	NA	Alabama	AK	2020-01-22	2020-01-22	NA	NA	NA	NA	NA	NA	NA	NA	NA	NA	NA	NA	NA	NA	NA	NA	NA	NA	NA	NA	NA	NA	NA	NA	NA	NA	NA	NA	NA	NA	NA	NA	NA	NA	NA
1238	AR_White	NA	Alabama	AK	2020-01-22	2020-01-22	NA	NA	NA	NA	NA	NA	NA	NA	NA	NA	NA	NA	NA	NA	NA	NA	NA	NA	NA	NA	NA	NA	NA	NA	NA	NA	NA	NA	NA	NA	NA	NA	NA	NA	NA
1239	AR_Woodruff	NA	Alabama	AK	2020-01-22	2020-01-22	NA	NA	NA	NA	NA	NA	NA	NA	NA	NA	NA	NA	NA	NA	NA	NA	NA	NA	NA	NA	NA	NA	NA	NA	NA	NA	NA	NA	NA	NA	NA	NA	NA	NA	NA
1240	CA_Calaveras	NA	Alabama	AK	2020-01-22	2020-01-22	NA	NA	NA	NA	NA	NA	NA	NA	NA	NA	NA	NA	NA	NA	NA	NA	NA	NA	NA	NA	NA	NA	NA	NA	NA	NA	NA	NA	NA	NA	NA	NA	NA	NA	NA
1241	CA_Merced	NA	Alabama	AK	2020-01-22	2020-01-22	NA	NA	NA	NA	NA	NA	NA	NA	NA	NA	NA	NA	NA	NA	NA	NA	NA	NA	NA	NA	NA	NA	NA	NA	NA	NA	NA	NA	NA	NA	NA	NA	NA	NA	NA
1242	CA_Mono	NA	Alabama	AK	2020-01-22	2020-01-22	NA	NA	NA	NA	NA	NA	NA	NA	NA	NA	NA	NA	NA	NA	NA	NA	NA	NA	NA	NA	NA	NA	NA	NA	NA	NA	NA	NA	NA	NA	NA	NA	NA	NA	NA
1243	CO_Delta	NA	Alabama	AK	2020-01-22	2020-01-22	NA	NA	NA	NA	NA	NA	NA	NA	NA	NA	NA	NA	NA	NA	NA	NA	NA	NA	NA	NA	NA	NA	NA	NA	NA	NA	NA	NA	NA	NA	NA	NA	NA	NA	NA
1244	CO_Fremont	NA	Alabama	AK	2020-01-22	2020-01-22	NA	NA	NA	NA	NA	NA	NA	NA	NA	NA	NA	NA	NA	NA	NA	NA	NA	NA	NA	NA	NA	NA	NA	NA	NA	NA	NA	NA	NA	NA	NA	NA	NA	NA	NA
1245	CO_Huerfano	NA	Alabama	AK	2020-01-22	2020-01-22	NA	NA	NA	NA	NA	NA	NA	NA	NA	NA	NA	NA	NA	NA	NA	NA	NA	NA	NA	NA	NA	NA	NA	NA	NA	NA	NA	NA	NA	NA	NA	NA	NA	NA	NA
1246	GA_Baker	NA	Alabama	AK	2020-01-22	2020-01-22	NA	NA	NA	NA	NA	NA	NA	NA	NA	NA	NA	NA	NA	NA	NA	NA	NA	NA	NA	NA	NA	NA	NA	NA	NA	NA	NA	NA	NA	NA	NA	NA	NA	NA	NA
1247	GA_Ben Hill	NA	Alabama	AK	2020-01-22	2020-01-22	NA	NA	NA	NA	NA	NA	NA	NA	NA	NA	NA	NA	NA	NA	NA	NA	NA	NA	NA	NA	NA	NA	NA	NA	NA	NA	NA	NA	NA	NA	NA	NA	NA	NA	NA
1248	GA_Bryan	NA	Alabama	AK	2020-01-22	2020-01-22	NA	NA	NA	NA	NA	NA	NA	NA	NA	NA	NA	NA	NA	NA	NA	NA	NA	NA	NA	NA	NA	NA	NA	NA	NA	NA	NA	NA	NA	NA	NA	NA	NA	NA	NA
1249	GA_Camden	NA	Alabama	AK	2020-01-22	2020-01-22	NA	NA	NA	NA	NA	NA	NA	NA	NA	NA	NA	NA	NA	NA	NA	NA	NA	NA	NA	NA	NA	NA	NA	NA	NA	NA	NA	NA	NA	NA	NA	NA	NA	NA	NA
1250	GA_Colquitt	NA	Alabama	AK	2020-01-22	2020-01-22	NA	NA	NA	NA	NA	NA	NA	NA	NA	NA	NA	NA	NA	NA	NA	NA	NA	NA	NA	NA	NA	NA	NA	NA	NA	NA	NA	NA	NA	NA	NA	NA	NA	NA	NA
1251	GA_Crisp	NA	Alabama	AK	2020-01-22	2020-01-22	NA	NA	NA	NA	NA	NA	NA	NA	NA	NA	NA	NA	NA	NA	NA	NA	NA	NA	NA	NA	NA	NA	NA	NA	NA	NA	NA	NA	NA	NA	NA	NA	NA	NA	NA
1252	GA_Fannin	NA	Alabama	AK	2020-01-22	2020-01-22	NA	NA	NA	NA	NA	NA	NA	NA	NA	NA	NA	NA	NA	NA	NA	NA	NA	NA	NA	NA	NA	NA	NA	NA	NA	NA	NA	NA	NA	NA	NA	NA	NA	NA	NA
1253	GA_Greene	NA	Alabama	AK	2020-01-22	2020-01-22	NA	NA	NA	NA	NA	NA	NA	NA	NA	NA	NA	NA	NA	NA	NA	NA	NA	NA	NA	NA	NA	NA	NA	NA	NA	NA	NA	NA	NA	NA	NA	NA	NA	NA	NA
1254	GA_Irwin	NA	Alabama	AK	2020-01-22	2020-01-22	NA	NA	NA	NA	NA	NA	NA	NA	NA	NA	NA	NA	NA	NA	NA	NA	NA	NA	NA	NA	NA	NA	NA	NA	NA	NA	NA	NA	NA	NA	NA	NA	NA	NA	NA
1255	GA_Jasper	NA	Alabama	AK	2020-01-22	2020-01-22	NA	NA	NA	NA	NA	NA	NA	NA	NA	NA	NA	NA	NA	NA	NA	NA	NA	NA	NA	NA	NA	NA	NA	NA	NA	NA	NA	NA	NA	NA	NA	NA	NA	NA	NA
1256	GA_Macon	NA	Alabama	AK	2020-01-22	2020-01-22	NA	NA	NA	NA	NA	NA	NA	NA	NA	NA	NA	NA	NA	NA	NA	NA	NA	NA	NA	NA	NA	NA	NA	NA	NA	NA	NA	NA	NA	NA	NA	NA	NA	NA	NA
1257	GA_Meriwether	NA	Alabama	AK	2020-01-22	2020-01-22	NA	NA	NA	NA	NA	NA	NA	NA	NA	NA	NA	NA	NA	NA	NA	NA	NA	NA	NA	NA	NA	NA	NA	NA	NA	NA	NA	NA	NA	NA	NA	NA	NA	NA	NA
1258	GA_Mitchell	NA	Alabama	AK	2020-01-22	2020-01-22	NA	NA	NA	NA	NA	NA	NA	NA	NA	NA	NA	NA	NA	NA	NA	NA	NA	NA	NA	NA	NA	NA	NA	NA	NA	NA	NA	NA	NA	NA	NA	NA	NA	NA	NA
1259	GA_Pulaski	NA	Alabama	AK	2020-01-22	2020-01-22	NA	NA	NA	NA	NA	NA	NA	NA	NA	NA	NA	NA	NA	NA	NA	NA	NA	NA	NA	NA	NA	NA	NA	NA	NA	NA	NA	NA	NA	NA	NA	NA	NA	NA	NA
1260	GA_Seminole	NA	Alabama	AK	2020-01-22	2020-01-22	NA	NA	NA	NA	NA	NA	NA	NA	NA	NA	NA	NA	NA	NA	NA	NA	NA	NA	NA	NA	NA	NA	NA	NA	NA	NA	NA	NA	NA	NA	NA	NA	NA	NA	NA
1261	GA_Stephens	NA	Alabama	AK	2020-01-22	2020-01-22	NA	NA	NA	NA	NA	NA	NA	NA	NA	NA	NA	NA	NA	NA	NA	NA	NA	NA	NA	NA	NA	NA	NA	NA	NA	NA	NA	NA	NA	NA	NA	NA	NA	NA	NA
1262	ID_Bannock	NA	Alabama	AK	2020-01-22	2020-01-22	NA	NA	NA	NA	NA	NA	NA	NA	NA	NA	NA	NA	NA	NA	NA	NA	NA	NA	NA	NA	NA	NA	NA	NA	NA	NA	NA	NA	NA	NA	NA	NA	NA	NA	NA
1263	ID_Cassia	NA	Alabama	AK	2020-01-22	2020-01-22	NA	NA	NA	NA	NA	NA	NA	NA	NA	NA	NA	NA	NA	NA	NA	NA	NA	NA	NA	NA	NA	NA	NA	NA	NA	NA	NA	NA	NA	NA	NA	NA	NA	NA	NA
1264	IL_Grundy	NA	Alabama	AK	2020-01-22	2020-01-22	NA	NA	NA	NA	NA	NA	NA	NA	NA	NA	NA	NA	NA	NA	NA	NA	NA	NA	NA	NA	NA	NA	NA	NA	NA	NA	NA	NA	NA	NA	NA	NA	NA	NA	NA
1265	IN_Brown	NA	Alabama	AK	2020-01-22	2020-01-22	NA	NA	NA	NA	NA	NA	NA	NA	NA	NA	NA	NA	NA	NA	NA	NA	NA	NA	NA	NA	NA	NA	NA	NA	NA	NA	NA	NA	NA	NA	NA	NA	NA	NA	NA
1266	IN_Dearborn	NA	Alabama	AK	2020-01-22	2020-01-22	NA	NA	NA	NA	NA	NA	NA	NA	NA	NA	NA	NA	NA	NA	NA	NA	NA	NA	NA	NA	NA	NA	NA	NA	NA	NA	NA	NA	NA	NA	NA	NA	NA	NA	NA
1267	IN_Decatur	NA	Alabama	AK	2020-01-22	2020-01-22	NA	NA	NA	NA	NA	NA	NA	NA	NA	NA	NA	NA	NA	NA	NA	NA	NA	NA	NA	NA	NA	NA	NA	NA	NA	NA	NA	NA	NA	NA	NA	NA	NA	NA	NA
1268	IN_Gibson	NA	Alabama	AK	2020-01-22	2020-01-22	NA	NA	NA	NA	NA	NA	NA	NA	NA	NA	NA	NA	NA	NA	NA	NA	NA	NA	NA	NA	NA	NA	NA	NA	NA	NA	NA	NA	NA	NA	NA	NA	NA	NA	NA
1269	IN_Jackson	NA	Alabama	AK	2020-01-22	2020-01-22	NA	NA	NA	NA	NA	NA	NA	NA	NA	NA	NA	NA	NA	NA	NA	NA	NA	NA	NA	NA	NA	NA	NA	NA	NA	NA	NA	NA	NA	NA	NA	NA	NA	NA	NA
1270	IN_Lawrence	NA	Alabama	AK	2020-01-22	2020-01-22	NA	NA	NA	NA	NA	NA	NA	NA	NA	NA	NA	NA	NA	NA	NA	NA	NA	NA	NA	NA	NA	NA	NA	NA	NA	NA	NA	NA	NA	NA	NA	NA	NA	NA	NA
1271	IN_Montgomery	NA	Alabama	AK	2020-01-22	2020-01-22	NA	NA	NA	NA	NA	NA	NA	NA	NA	NA	NA	NA	NA	NA	NA	NA	NA	NA	NA	NA	NA	NA	NA	NA	NA	NA	NA	NA	NA	NA	NA	NA	NA	NA	NA
1272	IN_Ohio	NA	Alabama	AK	2020-01-22	2020-01-22	NA	NA	NA	NA	NA	NA	NA	NA	NA	NA	NA	NA	NA	NA	NA	NA	NA	NA	NA	NA	NA	NA	NA	NA	NA	NA	NA	NA	NA	NA	NA	NA	NA	NA	NA
1273	IN_Porter	NA	Alabama	AK	2020-01-22	2020-01-22	NA	NA	NA	NA	NA	NA	NA	NA	NA	NA	NA	NA	NA	NA	NA	NA	NA	NA	NA	NA	NA	NA	NA	NA	NA	NA	NA	NA	NA	NA	NA	NA	NA	NA	NA
1274	IN_Starke	NA	Alabama	AK	2020-01-22	2020-01-22	NA	NA	NA	NA	NA	NA	NA	NA	NA	NA	NA	NA	NA	NA	NA	NA	NA	NA	NA	NA	NA	NA	NA	NA	NA	NA	NA	NA	NA	NA	NA	NA	NA	NA	NA
1275	IN_Sullivan	NA	Alabama	AK	2020-01-22	2020-01-22	NA	NA	NA	NA	NA	NA	NA	NA	NA	NA	NA	NA	NA	NA	NA	NA	NA	NA	NA	NA	NA	NA	NA	NA	NA	NA	NA	NA	NA	NA	NA	NA	NA	NA	NA
1276	IN_Warrick	NA	Alabama	AK	2020-01-22	2020-01-22	NA	NA	NA	NA	NA	NA	NA	NA	NA	NA	NA	NA	NA	NA	NA	NA	NA	NA	NA	NA	NA	NA	NA	NA	NA	NA	NA	NA	NA	NA	NA	NA	NA	NA	NA
1277	IA_Buchanan	NA	Alabama	AK	2020-01-22	2020-01-22	NA	NA	NA	NA	NA	NA	NA	NA	NA	NA	NA	NA	NA	NA	NA	NA	NA	NA	NA	NA	NA	NA	NA	NA	NA	NA	NA	NA	NA	NA	NA	NA	NA	NA	NA
1278	IA_Cedar	NA	Alabama	AK	2020-01-22	2020-01-22	NA	NA	NA	NA	NA	NA	NA	NA	NA	NA	NA	NA	NA	NA	NA	NA	NA	NA	NA	NA	NA	NA	NA	NA	NA	NA	NA	NA	NA	NA	NA	NA	NA	NA	NA
1279	IA_Jasper	NA	Alabama	AK	2020-01-22	2020-01-22	NA	NA	NA	NA	NA	NA	NA	NA	NA	NA	NA	NA	NA	NA	NA	NA	NA	NA	NA	NA	NA	NA	NA	NA	NA	NA	NA	NA	NA	NA	NA	NA	NA	NA	NA
1280	IA_Warren	NA	Alabama	AK	2020-01-22	2020-01-22	NA	NA	NA	NA	NA	NA	NA	NA	NA	NA	NA	NA	NA	NA	NA	NA	NA	NA	NA	NA	NA	NA	NA	NA	NA	NA	NA	NA	NA	NA	NA	NA	NA	NA	NA
1281	KS_Doniphan	NA	Alabama	AK	2020-01-22	2020-01-22	NA	NA	NA	NA	NA	NA	NA	NA	NA	NA	NA	NA	NA	NA	NA	NA	NA	NA	NA	NA	NA	NA	NA	NA	NA	NA	NA	NA	NA	NA	NA	NA	NA	NA	NA
1282	KS_Pottawatomie	NA	Alabama	AK	2020-01-22	2020-01-22	NA	NA	NA	NA	NA	NA	NA	NA	NA	NA	NA	NA	NA	NA	NA	NA	NA	NA	NA	NA	NA	NA	NA	NA	NA	NA	NA	NA	NA	NA	NA	NA	NA	NA	NA
1283	KS_Woodson	NA	Alabama	AK	2020-01-22	2020-01-22	NA	NA	NA	NA	NA	NA	NA	NA	NA	NA	NA	NA	NA	NA	NA	NA	NA	NA	NA	NA	NA	NA	NA	NA	NA	NA	NA	NA	NA	NA	NA	NA	NA	NA	NA
1284	KY_Martin	NA	Alabama	AK	2020-01-22	2020-01-22	NA	NA	NA	NA	NA	NA	NA	NA	NA	NA	NA	NA	NA	NA	NA	NA	NA	NA	NA	NA	NA	NA	NA	NA	NA	NA	NA	NA	NA	NA	NA	NA	NA	NA	NA
1285	KY_McCracken	NA	Alabama	AK	2020-01-22	2020-01-22	NA	NA	NA	NA	NA	NA	NA	NA	NA	NA	NA	NA	NA	NA	NA	NA	NA	NA	NA	NA	NA	NA	NA	NA	NA	NA	NA	NA	NA	NA	NA	NA	NA	NA	NA
1286	KY_Menifee	NA	Alabama	AK	2020-01-22	2020-01-22	NA	NA	NA	NA	NA	NA	NA	NA	NA	NA	NA	NA	NA	NA	NA	NA	NA	NA	NA	NA	NA	NA	NA	NA	NA	NA	NA	NA	NA	NA	NA	NA	NA	NA	NA
1287	KY_Muhlenberg	NA	Alabama	AK	2020-01-22	2020-01-22	NA	NA	NA	NA	NA	NA	NA	NA	NA	NA	NA	NA	NA	NA	NA	NA	NA	NA	NA	NA	NA	NA	NA	NA	NA	NA	NA	NA	NA	NA	NA	NA	NA	NA	NA
1288	KY_Simpson	NA	Alabama	AK	2020-01-22	2020-01-22	NA	NA	NA	NA	NA	NA	NA	NA	NA	NA	NA	NA	NA	NA	NA	NA	NA	NA	NA	NA	NA	NA	NA	NA	NA	NA	NA	NA	NA	NA	NA	NA	NA	NA	NA
1289	LA_Vernon	NA	Alabama	AK	2020-01-22	2020-01-22	NA	NA	NA	NA	NA	NA	NA	NA	NA	NA	NA	NA	NA	NA	NA	NA	NA	NA	NA	NA	NA	NA	NA	NA	NA	NA	NA	NA	NA	NA	NA	NA	NA	NA	NA
1290	ME_Waldo	NA	Alabama	AK	2020-01-22	2020-01-22	NA	NA	NA	NA	NA	NA	NA	NA	NA	NA	NA	NA	NA	NA	NA	NA	NA	NA	NA	NA	NA	NA	NA	NA	NA	NA	NA	NA	NA	NA	NA	NA	NA	NA	NA
1291	MI_Hillsdale	NA	Alabama	AK	2020-01-22	2020-01-22	NA	NA	NA	NA	NA	NA	NA	NA	NA	NA	NA	NA	NA	NA	NA	NA	NA	NA	NA	NA	NA	NA	NA	NA	NA	NA	NA	NA	NA	NA	NA	NA	NA	NA	NA
1292	MI_Isabella	NA	Alabama	AK	2020-01-22	2020-01-22	NA	NA	NA	NA	NA	NA	NA	NA	NA	NA	NA	NA	NA	NA	NA	NA	NA	NA	NA	NA	NA	NA	NA	NA	NA	NA	NA	NA	NA	NA	NA	NA	NA	NA	NA
1293	MI_Kalkaska	NA	Alabama	AK	2020-01-22	2020-01-22	NA	NA	NA	NA	NA	NA	NA	NA	NA	NA	NA	NA	NA	NA	NA	NA	NA	NA	NA	NA	NA	NA	NA	NA	NA	NA	NA	NA	NA	NA	NA	NA	NA	NA	NA
1294	MI_Lapeer	NA	Alabama	AK	2020-01-22	2020-01-22	NA	NA	NA	NA	NA	NA	NA	NA	NA	NA	NA	NA	NA	NA	NA	NA	NA	NA	NA	NA	NA	NA	NA	NA	NA	NA	NA	NA	NA	NA	NA	NA	NA	NA	NA
1295	MI_Manistee	NA	Alabama	AK	2020-01-22	2020-01-22	NA	NA	NA	NA	NA	NA	NA	NA	NA	NA	NA	NA	NA	NA	NA	NA	NA	NA	NA	NA	NA	NA	NA	NA	NA	NA	NA	NA	NA	NA	NA	NA	NA	NA	NA
1296	MS_Choctaw	NA	Alabama	AK	2020-01-22	2020-01-22	NA	NA	NA	NA	NA	NA	NA	NA	NA	NA	NA	NA	NA	NA	NA	NA	NA	NA	NA	NA	NA	NA	NA	NA	NA	NA	NA	NA	NA	NA	NA	NA	NA	NA	NA
1297	MS_Newton	NA	Alabama	AK	2020-01-22	2020-01-22	NA	NA	NA	NA	NA	NA	NA	NA	NA	NA	NA	NA	NA	NA	NA	NA	NA	NA	NA	NA	NA	NA	NA	NA	NA	NA	NA	NA	NA	NA	NA	NA	NA	NA	NA
1298	MS_Noxubee	NA	Alabama	AK	2020-01-22	2020-01-22	NA	NA	NA	NA	NA	NA	NA	NA	NA	NA	NA	NA	NA	NA	NA	NA	NA	NA	NA	NA	NA	NA	NA	NA	NA	NA	NA	NA	NA	NA	NA	NA	NA	NA	NA
1299	MO_Cape Girardeau	NA	Alabama	AK	2020-01-22	2020-01-22	NA	NA	NA	NA	NA	NA	NA	NA	NA	NA	NA	NA	NA	NA	NA	NA	NA	NA	NA	NA	NA	NA	NA	NA	NA	NA	NA	NA	NA	NA	NA	NA	NA	NA	NA
1300	MO_Franklin	NA	Alabama	AK	2020-01-22	2020-01-22	NA	NA	NA	NA	NA	NA	NA	NA	NA	NA	NA	NA	NA	NA	NA	NA	NA	NA	NA	NA	NA	NA	NA	NA	NA	NA	NA	NA	NA	NA	NA	NA	NA	NA	NA
1301	MO_Jefferson	NA	Alabama	AK	2020-01-22	2020-01-22	NA	NA	NA	NA	NA	NA	NA	NA	NA	NA	NA	NA	NA	NA	NA	NA	NA	NA	NA	NA	NA	NA	NA	NA	NA	NA	NA	NA	NA	NA	NA	NA	NA	NA	NA
1302	MO_Pemiscot	NA	Alabama	AK	2020-01-22	2020-01-22	NA	NA	NA	NA	NA	NA	NA	NA	NA	NA	NA	NA	NA	NA	NA	NA	NA	NA	NA	NA	NA	NA	NA	NA	NA	NA	NA	NA	NA	NA	NA	NA	NA	NA	NA
1303	MT_Jefferson	NA	Alabama	AK	2020-01-22	2020-01-22	NA	NA	NA	NA	NA	NA	NA	NA	NA	NA	NA	NA	NA	NA	NA	NA	NA	NA	NA	NA	NA	NA	NA	NA	NA	NA	NA	NA	NA	NA	NA	NA	NA	NA	NA
1304	NE_Saunders	NA	Alabama	AK	2020-01-22	2020-01-22	NA	NA	NA	NA	NA	NA	NA	NA	NA	NA	NA	NA	NA	NA	NA	NA	NA	NA	NA	NA	NA	NA	NA	NA	NA	NA	NA	NA	NA	NA	NA	NA	NA	NA	NA
1305	NM_Cibola	NA	Alabama	AK	2020-01-22	2020-01-22	NA	NA	NA	NA	NA	NA	NA	NA	NA	NA	NA	NA	NA	NA	NA	NA	NA	NA	NA	NA	NA	NA	NA	NA	NA	NA	NA	NA	NA	NA	NA	NA	NA	NA	NA
1306	NM_Curry	NA	Alabama	AK	2020-01-22	2020-01-22	NA	NA	NA	NA	NA	NA	NA	NA	NA	NA	NA	NA	NA	NA	NA	NA	NA	NA	NA	NA	NA	NA	NA	NA	NA	NA	NA	NA	NA	NA	NA	NA	NA	NA	NA
1307	NY_Chemung	NA	Alabama	AK	2020-01-22	2020-01-22	NA	NA	NA	NA	NA	NA	NA	NA	NA	NA	NA	NA	NA	NA	NA	NA	NA	NA	NA	NA	NA	NA	NA	NA	NA	NA	NA	NA	NA	NA	NA	NA	NA	NA	NA
1308	NY_Orleans	NA	Alabama	AK	2020-01-22	2020-01-22	NA	NA	NA	NA	NA	NA	NA	NA	NA	NA	NA	NA	NA	NA	NA	NA	NA	NA	NA	NA	NA	NA	NA	NA	NA	NA	NA	NA	NA	NA	NA	NA	NA	NA	NA
1309	NC_Montgomery	NA	Alabama	AK	2020-01-22	2020-01-22	NA	NA	NA	NA	NA	NA	NA	NA	NA	NA	NA	NA	NA	NA	NA	NA	NA	NA	NA	NA	NA	NA	NA	NA	NA	NA	NA	NA	NA	NA	NA	NA	NA	NA	NA
1310	NC_Randolph	NA	Alabama	AK	2020-01-22	2020-01-22	NA	NA	NA	NA	NA	NA	NA	NA	NA	NA	NA	NA	NA	NA	NA	NA	NA	NA	NA	NA	NA	NA	NA	NA	NA	NA	NA	NA	NA	NA	NA	NA	NA	NA	NA
1311	NC_Transylvania	NA	Alabama	AK	2020-01-22	2020-01-22	NA	NA	NA	NA	NA	NA	NA	NA	NA	NA	NA	NA	NA	NA	NA	NA	NA	NA	NA	NA	NA	NA	NA	NA	NA	NA	NA	NA	NA	NA	NA	NA	NA	NA	NA
1312	ND_Dunn	NA	Alabama	AK	2020-01-22	2020-01-22	NA	NA	NA	NA	NA	NA	NA	NA	NA	NA	NA	NA	NA	NA	NA	NA	NA	NA	NA	NA	NA	NA	NA	NA	NA	NA	NA	NA	NA	NA	NA	NA	NA	NA	NA
1313	OH_Champaign	NA	Alabama	AK	2020-01-22	2020-01-22	NA	NA	NA	NA	NA	NA	NA	NA	NA	NA	NA	NA	NA	NA	NA	NA	NA	NA	NA	NA	NA	NA	NA	NA	NA	NA	NA	NA	NA	NA	NA	NA	NA	NA	NA
1314	OH_Crawford	NA	Alabama	AK	2020-01-22	2020-01-22	NA	NA	NA	NA	NA	NA	NA	NA	NA	NA	NA	NA	NA	NA	NA	NA	NA	NA	NA	NA	NA	NA	NA	NA	NA	NA	NA	NA	NA	NA	NA	NA	NA	NA	NA
1315	OH_Fairfield	NA	Alabama	AK	2020-01-22	2020-01-22	NA	NA	NA	NA	NA	NA	NA	NA	NA	NA	NA	NA	NA	NA	NA	NA	NA	NA	NA	NA	NA	NA	NA	NA	NA	NA	NA	NA	NA	NA	NA	NA	NA	NA	NA
1316	OH_Highland	NA	Alabama	AK	2020-01-22	2020-01-22	NA	NA	NA	NA	NA	NA	NA	NA	NA	NA	NA	NA	NA	NA	NA	NA	NA	NA	NA	NA	NA	NA	NA	NA	NA	NA	NA	NA	NA	NA	NA	NA	NA	NA	NA
1317	OK_Mayes	NA	Alabama	AK	2020-01-22	2020-01-22	NA	NA	NA	NA	NA	NA	NA	NA	NA	NA	NA	NA	NA	NA	NA	NA	NA	NA	NA	NA	NA	NA	NA	NA	NA	NA	NA	NA	NA	NA	NA	NA	NA	NA	NA
1318	OK_Wagoner	NA	Alabama	AK	2020-01-22	2020-01-22	NA	NA	NA	NA	NA	NA	NA	NA	NA	NA	NA	NA	NA	NA	NA	NA	NA	NA	NA	NA	NA	NA	NA	NA	NA	NA	NA	NA	NA	NA	NA	NA	NA	NA	NA
1319	OR_Clatsop	NA	Alabama	AK	2020-01-22	2020-01-22	NA	NA	NA	NA	NA	NA	NA	NA	NA	NA	NA	NA	NA	NA	NA	NA	NA	NA	NA	NA	NA	NA	NA	NA	NA	NA	NA	NA	NA	NA	NA	NA	NA	NA	NA
1320	PA_Armstrong	NA	Alabama	AK	2020-01-22	2020-01-22	NA	NA	NA	NA	NA	NA	NA	NA	NA	NA	NA	NA	NA	NA	NA	NA	NA	NA	NA	NA	NA	NA	NA	NA	NA	NA	NA	NA	NA	NA	NA	NA	NA	NA	NA
1321	PA_Bradford	NA	Alabama	AK	2020-01-22	2020-01-22	NA	NA	NA	NA	NA	NA	NA	NA	NA	NA	NA	NA	NA	NA	NA	NA	NA	NA	NA	NA	NA	NA	NA	NA	NA	NA	NA	NA	NA	NA	NA	NA	NA	NA	NA
1322	PA_Carbon	NA	Alabama	AK	2020-01-22	2020-01-22	NA	NA	NA	NA	NA	NA	NA	NA	NA	NA	NA	NA	NA	NA	NA	NA	NA	NA	NA	NA	NA	NA	NA	NA	NA	NA	NA	NA	NA	NA	NA	NA	NA	NA	NA
1323	PA_Clearfield	NA	Alabama	AK	2020-01-22	2020-01-22	NA	NA	NA	NA	NA	NA	NA	NA	NA	NA	NA	NA	NA	NA	NA	NA	NA	NA	NA	NA	NA	NA	NA	NA	NA	NA	NA	NA	NA	NA	NA	NA	NA	NA	NA
1324	PA_Juniata	NA	Alabama	AK	2020-01-22	2020-01-22	NA	NA	NA	NA	NA	NA	NA	NA	NA	NA	NA	NA	NA	NA	NA	NA	NA	NA	NA	NA	NA	NA	NA	NA	NA	NA	NA	NA	NA	NA	NA	NA	NA	NA	NA
1325	PA_Somerset	NA	Alabama	AK	2020-01-22	2020-01-22	NA	NA	NA	NA	NA	NA	NA	NA	NA	NA	NA	NA	NA	NA	NA	NA	NA	NA	NA	NA	NA	NA	NA	NA	NA	NA	NA	NA	NA	NA	NA	NA	NA	NA	NA
1326	SC_Chesterfield	NA	Alabama	AK	2020-01-22	2020-01-22	NA	NA	NA	NA	NA	NA	NA	NA	NA	NA	NA	NA	NA	NA	NA	NA	NA	NA	NA	NA	NA	NA	NA	NA	NA	NA	NA	NA	NA	NA	NA	NA	NA	NA	NA
1327	SD_Brookings	NA	Alabama	AK	2020-01-22	2020-01-22	NA	NA	NA	NA	NA	NA	NA	NA	NA	NA	NA	NA	NA	NA	NA	NA	NA	NA	NA	NA	NA	NA	NA	NA	NA	NA	NA	NA	NA	NA	NA	NA	NA	NA	NA
1328	TN_Claiborne	NA	Alabama	AK	2020-01-22	2020-01-22	NA	NA	NA	NA	NA	NA	NA	NA	NA	NA	NA	NA	NA	NA	NA	NA	NA	NA	NA	NA	NA	NA	NA	NA	NA	NA	NA	NA	NA	NA	NA	NA	NA	NA	NA
1329	TN_DeKalb	NA	Alabama	AK	2020-01-22	2020-01-22	NA	NA	NA	NA	NA	NA	NA	NA	NA	NA	NA	NA	NA	NA	NA	NA	NA	NA	NA	NA	NA	NA	NA	NA	NA	NA	NA	NA	NA	NA	NA	NA	NA	NA	NA
1330	TN_Grundy	NA	Alabama	AK	2020-01-22	2020-01-22	NA	NA	NA	NA	NA	NA	NA	NA	NA	NA	NA	NA	NA	NA	NA	NA	NA	NA	NA	NA	NA	NA	NA	NA	NA	NA	NA	NA	NA	NA	NA	NA	NA	NA	NA
1331	TN_Hardin	NA	Alabama	AK	2020-01-22	2020-01-22	NA	NA	NA	NA	NA	NA	NA	NA	NA	NA	NA	NA	NA	NA	NA	NA	NA	NA	NA	NA	NA	NA	NA	NA	NA	NA	NA	NA	NA	NA	NA	NA	NA	NA	NA
1332	TN_Lincoln	NA	Alabama	AK	2020-01-22	2020-01-22	NA	NA	NA	NA	NA	NA	NA	NA	NA	NA	NA	NA	NA	NA	NA	NA	NA	NA	NA	NA	NA	NA	NA	NA	NA	NA	NA	NA	NA	NA	NA	NA	NA	NA	NA
1333	TN_Madison	NA	Alabama	AK	2020-01-22	2020-01-22	NA	NA	NA	NA	NA	NA	NA	NA	NA	NA	NA	NA	NA	NA	NA	NA	NA	NA	NA	NA	NA	NA	NA	NA	NA	NA	NA	NA	NA	NA	NA	NA	NA	NA	NA
1334	TN_Overton	NA	Alabama	AK	2020-01-22	2020-01-22	NA	NA	NA	NA	NA	NA	NA	NA	NA	NA	NA	NA	NA	NA	NA	NA	NA	NA	NA	NA	NA	NA	NA	NA	NA	NA	NA	NA	NA	NA	NA	NA	NA	NA	NA
1335	TX_Chambers	NA	Alabama	AK	2020-01-22	2020-01-22	NA	NA	NA	NA	NA	NA	NA	NA	NA	NA	NA	NA	NA	NA	NA	NA	NA	NA	NA	NA	NA	NA	NA	NA	NA	NA	NA	NA	NA	NA	NA	NA	NA	NA	NA
1336	TX_Comal	NA	Alabama	AK	2020-01-22	2020-01-22	NA	NA	NA	NA	NA	NA	NA	NA	NA	NA	NA	NA	NA	NA	NA	NA	NA	NA	NA	NA	NA	NA	NA	NA	NA	NA	NA	NA	NA	NA	NA	NA	NA	NA	NA
1337	TX_Falls	NA	Alabama	AK	2020-01-22	2020-01-22	NA	NA	NA	NA	NA	NA	NA	NA	NA	NA	NA	NA	NA	NA	NA	NA	NA	NA	NA	NA	NA	NA	NA	NA	NA	NA	NA	NA	NA	NA	NA	NA	NA	NA	NA
1338	TX_Grayson	NA	Alabama	AK	2020-01-22	2020-01-22	NA	NA	NA	NA	NA	NA	NA	NA	NA	NA	NA	NA	NA	NA	NA	NA	NA	NA	NA	NA	NA	NA	NA	NA	NA	NA	NA	NA	NA	NA	NA	NA	NA	NA	NA
1339	TX_Hidalgo	NA	Alabama	AK	2020-01-22	2020-01-22	NA	NA	NA	NA	NA	NA	NA	NA	NA	NA	NA	NA	NA	NA	NA	NA	NA	NA	NA	NA	NA	NA	NA	NA	NA	NA	NA	NA	NA	NA	NA	NA	NA	NA	NA
1340	TX_Jefferson	NA	Alabama	AK	2020-01-22	2020-01-22	NA	NA	NA	NA	NA	NA	NA	NA	NA	NA	NA	NA	NA	NA	NA	NA	NA	NA	NA	NA	NA	NA	NA	NA	NA	NA	NA	NA	NA	NA	NA	NA	NA	NA	NA
1341	TX_Nueces	NA	Alabama	AK	2020-01-22	2020-01-22	NA	NA	NA	NA	NA	NA	NA	NA	NA	NA	NA	NA	NA	NA	NA	NA	NA	NA	NA	NA	NA	NA	NA	NA	NA	NA	NA	NA	NA	NA	NA	NA	NA	NA	NA
1342	TX_Parker	NA	Alabama	AK	2020-01-22	2020-01-22	NA	NA	NA	NA	NA	NA	NA	NA	NA	NA	NA	NA	NA	NA	NA	NA	NA	NA	NA	NA	NA	NA	NA	NA	NA	NA	NA	NA	NA	NA	NA	NA	NA	NA	NA
1343	TX_Victoria	NA	Alabama	AK	2020-01-22	2020-01-22	NA	NA	NA	NA	NA	NA	NA	NA	NA	NA	NA	NA	NA	NA	NA	NA	NA	NA	NA	NA	NA	NA	NA	NA	NA	NA	NA	NA	NA	NA	NA	NA	NA	NA	NA
1344	VT_Caledonia	NA	Alabama	AK	2020-01-22	2020-01-22	NA	NA	NA	NA	NA	NA	NA	NA	NA	NA	NA	NA	NA	NA	NA	NA	NA	NA	NA	NA	NA	NA	NA	NA	NA	NA	NA	NA	NA	NA	NA	NA	NA	NA	NA
1345	VT_Orleans	NA	Alabama	AK	2020-01-22	2020-01-22	NA	NA	NA	NA	NA	NA	NA	NA	NA	NA	NA	NA	NA	NA	NA	NA	NA	NA	NA	NA	NA	NA	NA	NA	NA	NA	NA	NA	NA	NA	NA	NA	NA	NA	NA
1346	VA_Chesapeake city	NA	Alabama	AK	2020-01-22	2020-01-22	NA	NA	NA	NA	NA	NA	NA	NA	NA	NA	NA	NA	NA	NA	NA	NA	NA	NA	NA	NA	NA	NA	NA	NA	NA	NA	NA	NA	NA	NA	NA	NA	NA	NA	NA
1347	VA_Halifax	NA	Alabama	AK	2020-01-22	2020-01-22	NA	NA	NA	NA	NA	NA	NA	NA	NA	NA	NA	NA	NA	NA	NA	NA	NA	NA	NA	NA	NA	NA	NA	NA	NA	NA	NA	NA	NA	NA	NA	NA	NA	NA	NA
1348	WV_Berkeley	NA	Alabama	AK	2020-01-22	2020-01-22	NA	NA	NA	NA	NA	NA	NA	NA	NA	NA	NA	NA	NA	NA	NA	NA	NA	NA	NA	NA	NA	NA	NA	NA	NA	NA	NA	NA	NA	NA	NA	NA	NA	NA	NA
1349	WV_Harrison	NA	Alabama	AK	2020-01-22	2020-01-22	NA	NA	NA	NA	NA	NA	NA	NA	NA	NA	NA	NA	NA	NA	NA	NA	NA	NA	NA	NA	NA	NA	NA	NA	NA	NA	NA	NA	NA	NA	NA	NA	NA	NA	NA
1350	WV_Preston	NA	Alabama	AK	2020-01-22	2020-01-22	NA	NA	NA	NA	NA	NA	NA	NA	NA	NA	NA	NA	NA	NA	NA	NA	NA	NA	NA	NA	NA	NA	NA	NA	NA	NA	NA	NA	NA	NA	NA	NA	NA	NA	NA
1351	WV_Wood	NA	Alabama	AK	2020-01-22	2020-01-22	NA	NA	NA	NA	NA	NA	NA	NA	NA	NA	NA	NA	NA	NA	NA	NA	NA	NA	NA	NA	NA	NA	NA	NA	NA	NA	NA	NA	NA	NA	NA	NA	NA	NA	NA
1352	WY_Sweetwater	NA	Alabama	AK	2020-01-22	2020-01-22	NA	NA	NA	NA	NA	NA	NA	NA	NA	NA	NA	NA	NA	NA	NA	NA	NA	NA	NA	NA	NA	NA	NA	NA	NA	NA	NA	NA	NA	NA	NA	NA	NA	NA	NA
1353	AL_Blount	NA	Alabama	AK	2020-01-22	2020-01-22	NA	NA	NA	NA	NA	NA	NA	NA	NA	NA	NA	NA	NA	NA	NA	NA	NA	NA	NA	NA	NA	NA	NA	NA	NA	NA	NA	NA	NA	NA	NA	NA	NA	NA	NA
1354	AL_Butler	NA	Alabama	AK	2020-01-22	2020-01-22	NA	NA	NA	NA	NA	NA	NA	NA	NA	NA	NA	NA	NA	NA	NA	NA	NA	NA	NA	NA	NA	NA	NA	NA	NA	NA	NA	NA	NA	NA	NA	NA	NA	NA	NA
1355	AL_Cherokee	NA	Alabama	AK	2020-01-22	2020-01-22	NA	NA	NA	NA	NA	NA	NA	NA	NA	NA	NA	NA	NA	NA	NA	NA	NA	NA	NA	NA	NA	NA	NA	NA	NA	NA	NA	NA	NA	NA	NA	NA	NA	NA	NA
1356	AL_Chilton	NA	Alabama	AK	2020-01-22	2020-01-22	NA	NA	NA	NA	NA	NA	NA	NA	NA	NA	NA	NA	NA	NA	NA	NA	NA	NA	NA	NA	NA	NA	NA	NA	NA	NA	NA	NA	NA	NA	NA	NA	NA	NA	NA
1357	AL_Clay	NA	Alabama	AK	2020-01-22	2020-01-22	NA	NA	NA	NA	NA	NA	NA	NA	NA	NA	NA	NA	NA	NA	NA	NA	NA	NA	NA	NA	NA	NA	NA	NA	NA	NA	NA	NA	NA	NA	NA	NA	NA	NA	NA
1358	AL_Cleburne	NA	Alabama	AK	2020-01-22	2020-01-22	NA	NA	NA	NA	NA	NA	NA	NA	NA	NA	NA	NA	NA	NA	NA	NA	NA	NA	NA	NA	NA	NA	NA	NA	NA	NA	NA	NA	NA	NA	NA	NA	NA	NA	NA
1359	AL_Colbert	NA	Alabama	AK	2020-01-22	2020-01-22	NA	NA	NA	NA	NA	NA	NA	NA	NA	NA	NA	NA	NA	NA	NA	NA	NA	NA	NA	NA	NA	NA	NA	NA	NA	NA	NA	NA	NA	NA	NA	NA	NA	NA	NA
1360	AL_Dallas	NA	Alabama	AK	2020-01-22	2020-01-22	NA	NA	NA	NA	NA	NA	NA	NA	NA	NA	NA	NA	NA	NA	NA	NA	NA	NA	NA	NA	NA	NA	NA	NA	NA	NA	NA	NA	NA	NA	NA	NA	NA	NA	NA
1361	AL_Etowah	NA	Alabama	AK	2020-01-22	2020-01-22	NA	NA	NA	NA	NA	NA	NA	NA	NA	NA	NA	NA	NA	NA	NA	NA	NA	NA	NA	NA	NA	NA	NA	NA	NA	NA	NA	NA	NA	NA	NA	NA	NA	NA	NA
1362	AL_Lawrence	NA	Alabama	AK	2020-01-22	2020-01-22	NA	NA	NA	NA	NA	NA	NA	NA	NA	NA	NA	NA	NA	NA	NA	NA	NA	NA	NA	NA	NA	NA	NA	NA	NA	NA	NA	NA	NA	NA	NA	NA	NA	NA	NA
1363	AL_Marshall	NA	Alabama	AK	2020-01-22	2020-01-22	NA	NA	NA	NA	NA	NA	NA	NA	NA	NA	NA	NA	NA	NA	NA	NA	NA	NA	NA	NA	NA	NA	NA	NA	NA	NA	NA	NA	NA	NA	NA	NA	NA	NA	NA
1364	AL_Pickens	NA	Alabama	AK	2020-01-22	2020-01-22	NA	NA	NA	NA	NA	NA	NA	NA	NA	NA	NA	NA	NA	NA	NA	NA	NA	NA	NA	NA	NA	NA	NA	NA	NA	NA	NA	NA	NA	NA	NA	NA	NA	NA	NA
1365	AL_Pike	NA	Alabama	AK	2020-01-22	2020-01-22	NA	NA	NA	NA	NA	NA	NA	NA	NA	NA	NA	NA	NA	NA	NA	NA	NA	NA	NA	NA	NA	NA	NA	NA	NA	NA	NA	NA	NA	NA	NA	NA	NA	NA	NA
1366	AL_Russell	NA	Alabama	AK	2020-01-22	2020-01-22	NA	NA	NA	NA	NA	NA	NA	NA	NA	NA	NA	NA	NA	NA	NA	NA	NA	NA	NA	NA	NA	NA	NA	NA	NA	NA	NA	NA	NA	NA	NA	NA	NA	NA	NA
1367	AL_Wilcox	NA	Alabama	AK	2020-01-22	2020-01-22	NA	NA	NA	NA	NA	NA	NA	NA	NA	NA	NA	NA	NA	NA	NA	NA	NA	NA	NA	NA	NA	NA	NA	NA	NA	NA	NA	NA	NA	NA	NA	NA	NA	NA	NA
1368	AR_Drew	NA	Alabama	AK	2020-01-22	2020-01-22	NA	NA	NA	NA	NA	NA	NA	NA	NA	NA	NA	NA	NA	NA	NA	NA	NA	NA	NA	NA	NA	NA	NA	NA	NA	NA	NA	NA	NA	NA	NA	NA	NA	NA	NA
1369	CA_Inyo	NA	Alabama	AK	2020-01-22	2020-01-22	NA	NA	NA	NA	NA	NA	NA	NA	NA	NA	NA	NA	NA	NA	NA	NA	NA	NA	NA	NA	NA	NA	NA	NA	NA	NA	NA	NA	NA	NA	NA	NA	NA	NA	NA
1370	CA_Sutter	NA	Alabama	AK	2020-01-22	2020-01-22	NA	NA	NA	NA	NA	NA	NA	NA	NA	NA	NA	NA	NA	NA	NA	NA	NA	NA	NA	NA	NA	NA	NA	NA	NA	NA	NA	NA	NA	NA	NA	NA	NA	NA	NA
1371	CO_Otero	NA	Alabama	AK	2020-01-22	2020-01-22	NA	NA	NA	NA	NA	NA	NA	NA	NA	NA	NA	NA	NA	NA	NA	NA	NA	NA	NA	NA	NA	NA	NA	NA	NA	NA	NA	NA	NA	NA	NA	NA	NA	NA	NA
1372	FL_Gadsden	NA	Alabama	AK	2020-01-22	2020-01-22	NA	NA	NA	NA	NA	NA	NA	NA	NA	NA	NA	NA	NA	NA	NA	NA	NA	NA	NA	NA	NA	NA	NA	NA	NA	NA	NA	NA	NA	NA	NA	NA	NA	NA	NA
1373	GA_Decatur	NA	Alabama	AK	2020-01-22	2020-01-22	NA	NA	NA	NA	NA	NA	NA	NA	NA	NA	NA	NA	NA	NA	NA	NA	NA	NA	NA	NA	NA	NA	NA	NA	NA	NA	NA	NA	NA	NA	NA	NA	NA	NA	NA
1374	GA_Dodge	NA	Alabama	AK	2020-01-22	2020-01-22	NA	NA	NA	NA	NA	NA	NA	NA	NA	NA	NA	NA	NA	NA	NA	NA	NA	NA	NA	NA	NA	NA	NA	NA	NA	NA	NA	NA	NA	NA	NA	NA	NA	NA	NA
1375	GA_Jackson	NA	Alabama	AK	2020-01-22	2020-01-22	NA	NA	NA	NA	NA	NA	NA	NA	NA	NA	NA	NA	NA	NA	NA	NA	NA	NA	NA	NA	NA	NA	NA	NA	NA	NA	NA	NA	NA	NA	NA	NA	NA	NA	NA
1376	GA_Jones	NA	Alabama	AK	2020-01-22	2020-01-22	NA	NA	NA	NA	NA	NA	NA	NA	NA	NA	NA	NA	NA	NA	NA	NA	NA	NA	NA	NA	NA	NA	NA	NA	NA	NA	NA	NA	NA	NA	NA	NA	NA	NA	NA
1377	GA_Long	NA	Alabama	AK	2020-01-22	2020-01-22	NA	NA	NA	NA	NA	NA	NA	NA	NA	NA	NA	NA	NA	NA	NA	NA	NA	NA	NA	NA	NA	NA	NA	NA	NA	NA	NA	NA	NA	NA	NA	NA	NA	NA	NA
1378	GA_Taylor	NA	Alabama	AK	2020-01-22	2020-01-22	NA	NA	NA	NA	NA	NA	NA	NA	NA	NA	NA	NA	NA	NA	NA	NA	NA	NA	NA	NA	NA	NA	NA	NA	NA	NA	NA	NA	NA	NA	NA	NA	NA	NA	NA
1379	GA_Thomas	NA	Alabama	AK	2020-01-22	2020-01-22	NA	NA	NA	NA	NA	NA	NA	NA	NA	NA	NA	NA	NA	NA	NA	NA	NA	NA	NA	NA	NA	NA	NA	NA	NA	NA	NA	NA	NA	NA	NA	NA	NA	NA	NA
1380	GA_Ware	NA	Alabama	AK	2020-01-22	2020-01-22	NA	NA	NA	NA	NA	NA	NA	NA	NA	NA	NA	NA	NA	NA	NA	NA	NA	NA	NA	NA	NA	NA	NA	NA	NA	NA	NA	NA	NA	NA	NA	NA	NA	NA	NA
1381	GA_White	NA	Alabama	AK	2020-01-22	2020-01-22	NA	NA	NA	NA	NA	NA	NA	NA	NA	NA	NA	NA	NA	NA	NA	NA	NA	NA	NA	NA	NA	NA	NA	NA	NA	NA	NA	NA	NA	NA	NA	NA	NA	NA	NA
1382	GA_Wilkes	NA	Alabama	AK	2020-01-22	2020-01-22	NA	NA	NA	NA	NA	NA	NA	NA	NA	NA	NA	NA	NA	NA	NA	NA	NA	NA	NA	NA	NA	NA	NA	NA	NA	NA	NA	NA	NA	NA	NA	NA	NA	NA	NA
1383	ID_Fremont	NA	Alabama	AK	2020-01-22	2020-01-22	NA	NA	NA	NA	NA	NA	NA	NA	NA	NA	NA	NA	NA	NA	NA	NA	NA	NA	NA	NA	NA	NA	NA	NA	NA	NA	NA	NA	NA	NA	NA	NA	NA	NA	NA
1384	ID_Idaho	NA	Alabama	AK	2020-01-22	2020-01-22	NA	NA	NA	NA	NA	NA	NA	NA	NA	NA	NA	NA	NA	NA	NA	NA	NA	NA	NA	NA	NA	NA	NA	NA	NA	NA	NA	NA	NA	NA	NA	NA	NA	NA	NA
1385	ID_Jefferson	NA	Alabama	AK	2020-01-22	2020-01-22	NA	NA	NA	NA	NA	NA	NA	NA	NA	NA	NA	NA	NA	NA	NA	NA	NA	NA	NA	NA	NA	NA	NA	NA	NA	NA	NA	NA	NA	NA	NA	NA	NA	NA	NA
1386	ID_Nez Perce	NA	Alabama	AK	2020-01-22	2020-01-22	NA	NA	NA	NA	NA	NA	NA	NA	NA	NA	NA	NA	NA	NA	NA	NA	NA	NA	NA	NA	NA	NA	NA	NA	NA	NA	NA	NA	NA	NA	NA	NA	NA	NA	NA
1387	ID_Payette	NA	Alabama	AK	2020-01-22	2020-01-22	NA	NA	NA	NA	NA	NA	NA	NA	NA	NA	NA	NA	NA	NA	NA	NA	NA	NA	NA	NA	NA	NA	NA	NA	NA	NA	NA	NA	NA	NA	NA	NA	NA	NA	NA
1388	IL_Douglas	NA	Alabama	AK	2020-01-22	2020-01-22	NA	NA	NA	NA	NA	NA	NA	NA	NA	NA	NA	NA	NA	NA	NA	NA	NA	NA	NA	NA	NA	NA	NA	NA	NA	NA	NA	NA	NA	NA	NA	NA	NA	NA	NA
1389	IL_Marshall	NA	Alabama	AK	2020-01-22	2020-01-22	NA	NA	NA	NA	NA	NA	NA	NA	NA	NA	NA	NA	NA	NA	NA	NA	NA	NA	NA	NA	NA	NA	NA	NA	NA	NA	NA	NA	NA	NA	NA	NA	NA	NA	NA
1390	IL_Morgan	NA	Alabama	AK	2020-01-22	2020-01-22	NA	NA	NA	NA	NA	NA	NA	NA	NA	NA	NA	NA	NA	NA	NA	NA	NA	NA	NA	NA	NA	NA	NA	NA	NA	NA	NA	NA	NA	NA	NA	NA	NA	NA	NA
1391	IN_DeKalb	NA	Alabama	AK	2020-01-22	2020-01-22	NA	NA	NA	NA	NA	NA	NA	NA	NA	NA	NA	NA	NA	NA	NA	NA	NA	NA	NA	NA	NA	NA	NA	NA	NA	NA	NA	NA	NA	NA	NA	NA	NA	NA	NA
1392	IN_Jasper	NA	Alabama	AK	2020-01-22	2020-01-22	NA	NA	NA	NA	NA	NA	NA	NA	NA	NA	NA	NA	NA	NA	NA	NA	NA	NA	NA	NA	NA	NA	NA	NA	NA	NA	NA	NA	NA	NA	NA	NA	NA	NA	NA
1393	IN_Rush	NA	Alabama	AK	2020-01-22	2020-01-22	NA	NA	NA	NA	NA	NA	NA	NA	NA	NA	NA	NA	NA	NA	NA	NA	NA	NA	NA	NA	NA	NA	NA	NA	NA	NA	NA	NA	NA	NA	NA	NA	NA	NA	NA
1394	IA_Benton	NA	Alabama	AK	2020-01-22	2020-01-22	NA	NA	NA	NA	NA	NA	NA	NA	NA	NA	NA	NA	NA	NA	NA	NA	NA	NA	NA	NA	NA	NA	NA	NA	NA	NA	NA	NA	NA	NA	NA	NA	NA	NA	NA
1395	KS_Crawford	NA	Alabama	AK	2020-01-22	2020-01-22	NA	NA	NA	NA	NA	NA	NA	NA	NA	NA	NA	NA	NA	NA	NA	NA	NA	NA	NA	NA	NA	NA	NA	NA	NA	NA	NA	NA	NA	NA	NA	NA	NA	NA	NA
1396	KS_Neosho	NA	Alabama	AK	2020-01-22	2020-01-22	NA	NA	NA	NA	NA	NA	NA	NA	NA	NA	NA	NA	NA	NA	NA	NA	NA	NA	NA	NA	NA	NA	NA	NA	NA	NA	NA	NA	NA	NA	NA	NA	NA	NA	NA
1397	KS_Shawnee	NA	Alabama	AK	2020-01-22	2020-01-22	NA	NA	NA	NA	NA	NA	NA	NA	NA	NA	NA	NA	NA	NA	NA	NA	NA	NA	NA	NA	NA	NA	NA	NA	NA	NA	NA	NA	NA	NA	NA	NA	NA	NA	NA
1398	KY_Grayson	NA	Alabama	AK	2020-01-22	2020-01-22	NA	NA	NA	NA	NA	NA	NA	NA	NA	NA	NA	NA	NA	NA	NA	NA	NA	NA	NA	NA	NA	NA	NA	NA	NA	NA	NA	NA	NA	NA	NA	NA	NA	NA	NA
1399	KY_Laurel	NA	Alabama	AK	2020-01-22	2020-01-22	NA	NA	NA	NA	NA	NA	NA	NA	NA	NA	NA	NA	NA	NA	NA	NA	NA	NA	NA	NA	NA	NA	NA	NA	NA	NA	NA	NA	NA	NA	NA	NA	NA	NA	NA
1400	KY_McCreary	NA	Alabama	AK	2020-01-22	2020-01-22	NA	NA	NA	NA	NA	NA	NA	NA	NA	NA	NA	NA	NA	NA	NA	NA	NA	NA	NA	NA	NA	NA	NA	NA	NA	NA	NA	NA	NA	NA	NA	NA	NA	NA	NA
1401	KY_Wayne	NA	Alabama	AK	2020-01-22	2020-01-22	NA	NA	NA	NA	NA	NA	NA	NA	NA	NA	NA	NA	NA	NA	NA	NA	NA	NA	NA	NA	NA	NA	NA	NA	NA	NA	NA	NA	NA	NA	NA	NA	NA	NA	NA
1402	LA_Jackson	NA	Alabama	AK	2020-01-22	2020-01-22	NA	NA	NA	NA	NA	NA	NA	NA	NA	NA	NA	NA	NA	NA	NA	NA	NA	NA	NA	NA	NA	NA	NA	NA	NA	NA	NA	NA	NA	NA	NA	NA	NA	NA	NA
1403	LA_Jefferson Davis	NA	Alabama	AK	2020-01-22	2020-01-22	NA	NA	NA	NA	NA	NA	NA	NA	NA	NA	NA	NA	NA	NA	NA	NA	NA	NA	NA	NA	NA	NA	NA	NA	NA	NA	NA	NA	NA	NA	NA	NA	NA	NA	NA
1404	LA_Morehouse	NA	Alabama	AK	2020-01-22	2020-01-22	NA	NA	NA	NA	NA	NA	NA	NA	NA	NA	NA	NA	NA	NA	NA	NA	NA	NA	NA	NA	NA	NA	NA	NA	NA	NA	NA	NA	NA	NA	NA	NA	NA	NA	NA
1405	LA_Union	NA	Alabama	AK	2020-01-22	2020-01-22	NA	NA	NA	NA	NA	NA	NA	NA	NA	NA	NA	NA	NA	NA	NA	NA	NA	NA	NA	NA	NA	NA	NA	NA	NA	NA	NA	NA	NA	NA	NA	NA	NA	NA	NA
1406	LA_Winn	NA	Alabama	AK	2020-01-22	2020-01-22	NA	NA	NA	NA	NA	NA	NA	NA	NA	NA	NA	NA	NA	NA	NA	NA	NA	NA	NA	NA	NA	NA	NA	NA	NA	NA	NA	NA	NA	NA	NA	NA	NA	NA	NA
1407	MD_Kent	NA	Alabama	AK	2020-01-22	2020-01-22	NA	NA	NA	NA	NA	NA	NA	NA	NA	NA	NA	NA	NA	NA	NA	NA	NA	NA	NA	NA	NA	NA	NA	NA	NA	NA	NA	NA	NA	NA	NA	NA	NA	NA	NA
1408	MA_Dukes	NA	Alabama	AK	2020-01-22	2020-01-22	NA	NA	NA	NA	NA	NA	NA	NA	NA	NA	NA	NA	NA	NA	NA	NA	NA	NA	NA	NA	NA	NA	NA	NA	NA	NA	NA	NA	NA	NA	NA	NA	NA	NA	NA
1409	MI_Iosco	NA	Alabama	AK	2020-01-22	2020-01-22	NA	NA	NA	NA	NA	NA	NA	NA	NA	NA	NA	NA	NA	NA	NA	NA	NA	NA	NA	NA	NA	NA	NA	NA	NA	NA	NA	NA	NA	NA	NA	NA	NA	NA	NA
1410	MI_Lenawee	NA	Alabama	AK	2020-01-22	2020-01-22	NA	NA	NA	NA	NA	NA	NA	NA	NA	NA	NA	NA	NA	NA	NA	NA	NA	NA	NA	NA	NA	NA	NA	NA	NA	NA	NA	NA	NA	NA	NA	NA	NA	NA	NA
1411	MI_Marquette	NA	Alabama	AK	2020-01-22	2020-01-22	NA	NA	NA	NA	NA	NA	NA	NA	NA	NA	NA	NA	NA	NA	NA	NA	NA	NA	NA	NA	NA	NA	NA	NA	NA	NA	NA	NA	NA	NA	NA	NA	NA	NA	NA
1412	MI_Sanilac	NA	Alabama	AK	2020-01-22	2020-01-22	NA	NA	NA	NA	NA	NA	NA	NA	NA	NA	NA	NA	NA	NA	NA	NA	NA	NA	NA	NA	NA	NA	NA	NA	NA	NA	NA	NA	NA	NA	NA	NA	NA	NA	NA
1413	MI_Van Buren	NA	Alabama	AK	2020-01-22	2020-01-22	NA	NA	NA	NA	NA	NA	NA	NA	NA	NA	NA	NA	NA	NA	NA	NA	NA	NA	NA	NA	NA	NA	NA	NA	NA	NA	NA	NA	NA	NA	NA	NA	NA	NA	NA
1414	MN_Goodhue	NA	Alabama	AK	2020-01-22	2020-01-22	NA	NA	NA	NA	NA	NA	NA	NA	NA	NA	NA	NA	NA	NA	NA	NA	NA	NA	NA	NA	NA	NA	NA	NA	NA	NA	NA	NA	NA	NA	NA	NA	NA	NA	NA
1415	MN_Winona	NA	Alabama	AK	2020-01-22	2020-01-22	NA	NA	NA	NA	NA	NA	NA	NA	NA	NA	NA	NA	NA	NA	NA	NA	NA	NA	NA	NA	NA	NA	NA	NA	NA	NA	NA	NA	NA	NA	NA	NA	NA	NA	NA
1416	MS_Calhoun	NA	Alabama	AK	2020-01-22	2020-01-22	NA	NA	NA	NA	NA	NA	NA	NA	NA	NA	NA	NA	NA	NA	NA	NA	NA	NA	NA	NA	NA	NA	NA	NA	NA	NA	NA	NA	NA	NA	NA	NA	NA	NA	NA
1417	MS_Prentiss	NA	Alabama	AK	2020-01-22	2020-01-22	NA	NA	NA	NA	NA	NA	NA	NA	NA	NA	NA	NA	NA	NA	NA	NA	NA	NA	NA	NA	NA	NA	NA	NA	NA	NA	NA	NA	NA	NA	NA	NA	NA	NA	NA
1418	MO_Cooper	NA	Alabama	AK	2020-01-22	2020-01-22	NA	NA	NA	NA	NA	NA	NA	NA	NA	NA	NA	NA	NA	NA	NA	NA	NA	NA	NA	NA	NA	NA	NA	NA	NA	NA	NA	NA	NA	NA	NA	NA	NA	NA	NA
1419	MO_McDonald	NA	Alabama	AK	2020-01-22	2020-01-22	NA	NA	NA	NA	NA	NA	NA	NA	NA	NA	NA	NA	NA	NA	NA	NA	NA	NA	NA	NA	NA	NA	NA	NA	NA	NA	NA	NA	NA	NA	NA	NA	NA	NA	NA
1420	MO_Montgomery	NA	Alabama	AK	2020-01-22	2020-01-22	NA	NA	NA	NA	NA	NA	NA	NA	NA	NA	NA	NA	NA	NA	NA	NA	NA	NA	NA	NA	NA	NA	NA	NA	NA	NA	NA	NA	NA	NA	NA	NA	NA	NA	NA
1421	MO_Newton	NA	Alabama	AK	2020-01-22	2020-01-22	NA	NA	NA	NA	NA	NA	NA	NA	NA	NA	NA	NA	NA	NA	NA	NA	NA	NA	NA	NA	NA	NA	NA	NA	NA	NA	NA	NA	NA	NA	NA	NA	NA	NA	NA
1422	MO_Platte	NA	Alabama	AK	2020-01-22	2020-01-22	NA	NA	NA	NA	NA	NA	NA	NA	NA	NA	NA	NA	NA	NA	NA	NA	NA	NA	NA	NA	NA	NA	NA	NA	NA	NA	NA	NA	NA	NA	NA	NA	NA	NA	NA
1423	MO_Ralls	NA	Alabama	AK	2020-01-22	2020-01-22	NA	NA	NA	NA	NA	NA	NA	NA	NA	NA	NA	NA	NA	NA	NA	NA	NA	NA	NA	NA	NA	NA	NA	NA	NA	NA	NA	NA	NA	NA	NA	NA	NA	NA	NA
1424	MO_Randolph	NA	Alabama	AK	2020-01-22	2020-01-22	NA	NA	NA	NA	NA	NA	NA	NA	NA	NA	NA	NA	NA	NA	NA	NA	NA	NA	NA	NA	NA	NA	NA	NA	NA	NA	NA	NA	NA	NA	NA	NA	NA	NA	NA
1425	MO_Shelby	NA	Alabama	AK	2020-01-22	2020-01-22	NA	NA	NA	NA	NA	NA	NA	NA	NA	NA	NA	NA	NA	NA	NA	NA	NA	NA	NA	NA	NA	NA	NA	NA	NA	NA	NA	NA	NA	NA	NA	NA	NA	NA	NA
1426	MT_Hill	NA	Alabama	AK	2020-01-22	2020-01-22	NA	NA	NA	NA	NA	NA	NA	NA	NA	NA	NA	NA	NA	NA	NA	NA	NA	NA	NA	NA	NA	NA	NA	NA	NA	NA	NA	NA	NA	NA	NA	NA	NA	NA	NA
1427	NE_Dodge	NA	Alabama	AK	2020-01-22	2020-01-22	NA	NA	NA	NA	NA	NA	NA	NA	NA	NA	NA	NA	NA	NA	NA	NA	NA	NA	NA	NA	NA	NA	NA	NA	NA	NA	NA	NA	NA	NA	NA	NA	NA	NA	NA
1428	NV_Lyon	NA	Alabama	AK	2020-01-22	2020-01-22	NA	NA	NA	NA	NA	NA	NA	NA	NA	NA	NA	NA	NA	NA	NA	NA	NA	NA	NA	NA	NA	NA	NA	NA	NA	NA	NA	NA	NA	NA	NA	NA	NA	NA	NA
1429	NM_Eddy	NA	Alabama	AK	2020-01-22	2020-01-22	NA	NA	NA	NA	NA	NA	NA	NA	NA	NA	NA	NA	NA	NA	NA	NA	NA	NA	NA	NA	NA	NA	NA	NA	NA	NA	NA	NA	NA	NA	NA	NA	NA	NA	NA
1430	NM_Rio Arriba	NA	Alabama	AK	2020-01-22	2020-01-22	NA	NA	NA	NA	NA	NA	NA	NA	NA	NA	NA	NA	NA	NA	NA	NA	NA	NA	NA	NA	NA	NA	NA	NA	NA	NA	NA	NA	NA	NA	NA	NA	NA	NA	NA
1431	NY_Chautauqua	NA	Alabama	AK	2020-01-22	2020-01-22	NA	NA	NA	NA	NA	NA	NA	NA	NA	NA	NA	NA	NA	NA	NA	NA	NA	NA	NA	NA	NA	NA	NA	NA	NA	NA	NA	NA	NA	NA	NA	NA	NA	NA	NA
1432	NY_Franklin	NA	Alabama	AK	2020-01-22	2020-01-22	NA	NA	NA	NA	NA	NA	NA	NA	NA	NA	NA	NA	NA	NA	NA	NA	NA	NA	NA	NA	NA	NA	NA	NA	NA	NA	NA	NA	NA	NA	NA	NA	NA	NA	NA
1433	NC_Bertie	NA	Alabama	AK	2020-01-22	2020-01-22	NA	NA	NA	NA	NA	NA	NA	NA	NA	NA	NA	NA	NA	NA	NA	NA	NA	NA	NA	NA	NA	NA	NA	NA	NA	NA	NA	NA	NA	NA	NA	NA	NA	NA	NA
1434	NC_Burke	NA	Alabama	AK	2020-01-22	2020-01-22	NA	NA	NA	NA	NA	NA	NA	NA	NA	NA	NA	NA	NA	NA	NA	NA	NA	NA	NA	NA	NA	NA	NA	NA	NA	NA	NA	NA	NA	NA	NA	NA	NA	NA	NA
1435	NC_Caldwell	NA	Alabama	AK	2020-01-22	2020-01-22	NA	NA	NA	NA	NA	NA	NA	NA	NA	NA	NA	NA	NA	NA	NA	NA	NA	NA	NA	NA	NA	NA	NA	NA	NA	NA	NA	NA	NA	NA	NA	NA	NA	NA	NA
1436	NC_Cleveland	NA	Alabama	AK	2020-01-22	2020-01-22	NA	NA	NA	NA	NA	NA	NA	NA	NA	NA	NA	NA	NA	NA	NA	NA	NA	NA	NA	NA	NA	NA	NA	NA	NA	NA	NA	NA	NA	NA	NA	NA	NA	NA	NA
1437	NC_Duplin	NA	Alabama	AK	2020-01-22	2020-01-22	NA	NA	NA	NA	NA	NA	NA	NA	NA	NA	NA	NA	NA	NA	NA	NA	NA	NA	NA	NA	NA	NA	NA	NA	NA	NA	NA	NA	NA	NA	NA	NA	NA	NA	NA
1438	NC_Hertford	NA	Alabama	AK	2020-01-22	2020-01-22	NA	NA	NA	NA	NA	NA	NA	NA	NA	NA	NA	NA	NA	NA	NA	NA	NA	NA	NA	NA	NA	NA	NA	NA	NA	NA	NA	NA	NA	NA	NA	NA	NA	NA	NA
1439	NC_Lenoir	NA	Alabama	AK	2020-01-22	2020-01-22	NA	NA	NA	NA	NA	NA	NA	NA	NA	NA	NA	NA	NA	NA	NA	NA	NA	NA	NA	NA	NA	NA	NA	NA	NA	NA	NA	NA	NA	NA	NA	NA	NA	NA	NA
1440	NC_McDowell	NA	Alabama	AK	2020-01-22	2020-01-22	NA	NA	NA	NA	NA	NA	NA	NA	NA	NA	NA	NA	NA	NA	NA	NA	NA	NA	NA	NA	NA	NA	NA	NA	NA	NA	NA	NA	NA	NA	NA	NA	NA	NA	NA
1441	NC_Northampton	NA	Alabama	AK	2020-01-22	2020-01-22	NA	NA	NA	NA	NA	NA	NA	NA	NA	NA	NA	NA	NA	NA	NA	NA	NA	NA	NA	NA	NA	NA	NA	NA	NA	NA	NA	NA	NA	NA	NA	NA	NA	NA	NA
1442	ND_Foster	NA	Alabama	AK	2020-01-22	2020-01-22	NA	NA	NA	NA	NA	NA	NA	NA	NA	NA	NA	NA	NA	NA	NA	NA	NA	NA	NA	NA	NA	NA	NA	NA	NA	NA	NA	NA	NA	NA	NA	NA	NA	NA	NA
1443	ND_Stark	NA	Alabama	AK	2020-01-22	2020-01-22	NA	NA	NA	NA	NA	NA	NA	NA	NA	NA	NA	NA	NA	NA	NA	NA	NA	NA	NA	NA	NA	NA	NA	NA	NA	NA	NA	NA	NA	NA	NA	NA	NA	NA	NA
1444	OH_Fayette	NA	Alabama	AK	2020-01-22	2020-01-22	NA	NA	NA	NA	NA	NA	NA	NA	NA	NA	NA	NA	NA	NA	NA	NA	NA	NA	NA	NA	NA	NA	NA	NA	NA	NA	NA	NA	NA	NA	NA	NA	NA	NA	NA
1445	OH_Lawrence	NA	Alabama	AK	2020-01-22	2020-01-22	NA	NA	NA	NA	NA	NA	NA	NA	NA	NA	NA	NA	NA	NA	NA	NA	NA	NA	NA	NA	NA	NA	NA	NA	NA	NA	NA	NA	NA	NA	NA	NA	NA	NA	NA
1446	OH_Mercer	NA	Alabama	AK	2020-01-22	2020-01-22	NA	NA	NA	NA	NA	NA	NA	NA	NA	NA	NA	NA	NA	NA	NA	NA	NA	NA	NA	NA	NA	NA	NA	NA	NA	NA	NA	NA	NA	NA	NA	NA	NA	NA	NA
1447	OH_Pickaway	NA	Alabama	AK	2020-01-22	2020-01-22	NA	NA	NA	NA	NA	NA	NA	NA	NA	NA	NA	NA	NA	NA	NA	NA	NA	NA	NA	NA	NA	NA	NA	NA	NA	NA	NA	NA	NA	NA	NA	NA	NA	NA	NA
1448	OH_Seneca	NA	Alabama	AK	2020-01-22	2020-01-22	NA	NA	NA	NA	NA	NA	NA	NA	NA	NA	NA	NA	NA	NA	NA	NA	NA	NA	NA	NA	NA	NA	NA	NA	NA	NA	NA	NA	NA	NA	NA	NA	NA	NA	NA
1449	OH_Wayne	NA	Alabama	AK	2020-01-22	2020-01-22	NA	NA	NA	NA	NA	NA	NA	NA	NA	NA	NA	NA	NA	NA	NA	NA	NA	NA	NA	NA	NA	NA	NA	NA	NA	NA	NA	NA	NA	NA	NA	NA	NA	NA	NA
1450	OK_Adair	NA	Alabama	AK	2020-01-22	2020-01-22	NA	NA	NA	NA	NA	NA	NA	NA	NA	NA	NA	NA	NA	NA	NA	NA	NA	NA	NA	NA	NA	NA	NA	NA	NA	NA	NA	NA	NA	NA	NA	NA	NA	NA	NA
1451	OK_Bryan	NA	Alabama	AK	2020-01-22	2020-01-22	NA	NA	NA	NA	NA	NA	NA	NA	NA	NA	NA	NA	NA	NA	NA	NA	NA	NA	NA	NA	NA	NA	NA	NA	NA	NA	NA	NA	NA	NA	NA	NA	NA	NA	NA
1452	OK_Carter	NA	Alabama	AK	2020-01-22	2020-01-22	NA	NA	NA	NA	NA	NA	NA	NA	NA	NA	NA	NA	NA	NA	NA	NA	NA	NA	NA	NA	NA	NA	NA	NA	NA	NA	NA	NA	NA	NA	NA	NA	NA	NA	NA
1453	OK_Creek	NA	Alabama	AK	2020-01-22	2020-01-22	NA	NA	NA	NA	NA	NA	NA	NA	NA	NA	NA	NA	NA	NA	NA	NA	NA	NA	NA	NA	NA	NA	NA	NA	NA	NA	NA	NA	NA	NA	NA	NA	NA	NA	NA
1454	OK_Delaware	NA	Alabama	AK	2020-01-22	2020-01-22	NA	NA	NA	NA	NA	NA	NA	NA	NA	NA	NA	NA	NA	NA	NA	NA	NA	NA	NA	NA	NA	NA	NA	NA	NA	NA	NA	NA	NA	NA	NA	NA	NA	NA	NA
1455	OK_Osage	NA	Alabama	AK	2020-01-22	2020-01-22	NA	NA	NA	NA	NA	NA	NA	NA	NA	NA	NA	NA	NA	NA	NA	NA	NA	NA	NA	NA	NA	NA	NA	NA	NA	NA	NA	NA	NA	NA	NA	NA	NA	NA	NA
1456	OK_Pottawatomie	NA	Alabama	AK	2020-01-22	2020-01-22	NA	NA	NA	NA	NA	NA	NA	NA	NA	NA	NA	NA	NA	NA	NA	NA	NA	NA	NA	NA	NA	NA	NA	NA	NA	NA	NA	NA	NA	NA	NA	NA	NA	NA	NA
1457	OK_Stephens	NA	Alabama	AK	2020-01-22	2020-01-22	NA	NA	NA	NA	NA	NA	NA	NA	NA	NA	NA	NA	NA	NA	NA	NA	NA	NA	NA	NA	NA	NA	NA	NA	NA	NA	NA	NA	NA	NA	NA	NA	NA	NA	NA
1458	OR_Lincoln	NA	Alabama	AK	2020-01-22	2020-01-22	NA	NA	NA	NA	NA	NA	NA	NA	NA	NA	NA	NA	NA	NA	NA	NA	NA	NA	NA	NA	NA	NA	NA	NA	NA	NA	NA	NA	NA	NA	NA	NA	NA	NA	NA
1459	PA_Greene	NA	Alabama	AK	2020-01-22	2020-01-22	NA	NA	NA	NA	NA	NA	NA	NA	NA	NA	NA	NA	NA	NA	NA	NA	NA	NA	NA	NA	NA	NA	NA	NA	NA	NA	NA	NA	NA	NA	NA	NA	NA	NA	NA
1460	PA_Lawrence	NA	Alabama	AK	2020-01-22	2020-01-22	NA	NA	NA	NA	NA	NA	NA	NA	NA	NA	NA	NA	NA	NA	NA	NA	NA	NA	NA	NA	NA	NA	NA	NA	NA	NA	NA	NA	NA	NA	NA	NA	NA	NA	NA
1461	PA_Lycoming	NA	Alabama	AK	2020-01-22	2020-01-22	NA	NA	NA	NA	NA	NA	NA	NA	NA	NA	NA	NA	NA	NA	NA	NA	NA	NA	NA	NA	NA	NA	NA	NA	NA	NA	NA	NA	NA	NA	NA	NA	NA	NA	NA
1462	PA_Warren	NA	Alabama	AK	2020-01-22	2020-01-22	NA	NA	NA	NA	NA	NA	NA	NA	NA	NA	NA	NA	NA	NA	NA	NA	NA	NA	NA	NA	NA	NA	NA	NA	NA	NA	NA	NA	NA	NA	NA	NA	NA	NA	NA
1463	RI_Bristol	NA	Alabama	AK	2020-01-22	2020-01-22	NA	NA	NA	NA	NA	NA	NA	NA	NA	NA	NA	NA	NA	NA	NA	NA	NA	NA	NA	NA	NA	NA	NA	NA	NA	NA	NA	NA	NA	NA	NA	NA	NA	NA	NA
1464	RI_Kent	NA	Alabama	AK	2020-01-22	2020-01-22	NA	NA	NA	NA	NA	NA	NA	NA	NA	NA	NA	NA	NA	NA	NA	NA	NA	NA	NA	NA	NA	NA	NA	NA	NA	NA	NA	NA	NA	NA	NA	NA	NA	NA	NA
1465	RI_Newport	NA	Alabama	AK	2020-01-22	2020-01-22	NA	NA	NA	NA	NA	NA	NA	NA	NA	NA	NA	NA	NA	NA	NA	NA	NA	NA	NA	NA	NA	NA	NA	NA	NA	NA	NA	NA	NA	NA	NA	NA	NA	NA	NA
1466	RI_Providence	NA	Alabama	AK	2020-01-22	2020-01-22	NA	NA	NA	NA	NA	NA	NA	NA	NA	NA	NA	NA	NA	NA	NA	NA	NA	NA	NA	NA	NA	NA	NA	NA	NA	NA	NA	NA	NA	NA	NA	NA	NA	NA	NA
1467	RI_Washington	NA	Alabama	AK	2020-01-22	2020-01-22	NA	NA	NA	NA	NA	NA	NA	NA	NA	NA	NA	NA	NA	NA	NA	NA	NA	NA	NA	NA	NA	NA	NA	NA	NA	NA	NA	NA	NA	NA	NA	NA	NA	NA	NA
1468	SC_Marion	NA	Alabama	AK	2020-01-22	2020-01-22	NA	NA	NA	NA	NA	NA	NA	NA	NA	NA	NA	NA	NA	NA	NA	NA	NA	NA	NA	NA	NA	NA	NA	NA	NA	NA	NA	NA	NA	NA	NA	NA	NA	NA	NA
1469	SC_Union	NA	Alabama	AK	2020-01-22	2020-01-22	NA	NA	NA	NA	NA	NA	NA	NA	NA	NA	NA	NA	NA	NA	NA	NA	NA	NA	NA	NA	NA	NA	NA	NA	NA	NA	NA	NA	NA	NA	NA	NA	NA	NA	NA
1470	SC_Williamsburg	NA	Alabama	AK	2020-01-22	2020-01-22	NA	NA	NA	NA	NA	NA	NA	NA	NA	NA	NA	NA	NA	NA	NA	NA	NA	NA	NA	NA	NA	NA	NA	NA	NA	NA	NA	NA	NA	NA	NA	NA	NA	NA	NA
1471	SD_Lincoln	NA	Alabama	AK	2020-01-22	2020-01-22	NA	NA	NA	NA	NA	NA	NA	NA	NA	NA	NA	NA	NA	NA	NA	NA	NA	NA	NA	NA	NA	NA	NA	NA	NA	NA	NA	NA	NA	NA	NA	NA	NA	NA	NA
1472	SD_Meade	NA	Alabama	AK	2020-01-22	2020-01-22	NA	NA	NA	NA	NA	NA	NA	NA	NA	NA	NA	NA	NA	NA	NA	NA	NA	NA	NA	NA	NA	NA	NA	NA	NA	NA	NA	NA	NA	NA	NA	NA	NA	NA	NA
1473	TN_Bedford	NA	Alabama	AK	2020-01-22	2020-01-22	NA	NA	NA	NA	NA	NA	NA	NA	NA	NA	NA	NA	NA	NA	NA	NA	NA	NA	NA	NA	NA	NA	NA	NA	NA	NA	NA	NA	NA	NA	NA	NA	NA	NA	NA
1474	TN_Hawkins	NA	Alabama	AK	2020-01-22	2020-01-22	NA	NA	NA	NA	NA	NA	NA	NA	NA	NA	NA	NA	NA	NA	NA	NA	NA	NA	NA	NA	NA	NA	NA	NA	NA	NA	NA	NA	NA	NA	NA	NA	NA	NA	NA
1475	TN_Lewis	NA	Alabama	AK	2020-01-22	2020-01-22	NA	NA	NA	NA	NA	NA	NA	NA	NA	NA	NA	NA	NA	NA	NA	NA	NA	NA	NA	NA	NA	NA	NA	NA	NA	NA	NA	NA	NA	NA	NA	NA	NA	NA	NA
1476	TN_White	NA	Alabama	AK	2020-01-22	2020-01-22	NA	NA	NA	NA	NA	NA	NA	NA	NA	NA	NA	NA	NA	NA	NA	NA	NA	NA	NA	NA	NA	NA	NA	NA	NA	NA	NA	NA	NA	NA	NA	NA	NA	NA	NA
1477	TX_Atascosa	NA	Alabama	AK	2020-01-22	2020-01-22	NA	NA	NA	NA	NA	NA	NA	NA	NA	NA	NA	NA	NA	NA	NA	NA	NA	NA	NA	NA	NA	NA	NA	NA	NA	NA	NA	NA	NA	NA	NA	NA	NA	NA	NA
1478	TX_Austin	NA	Alabama	AK	2020-01-22	2020-01-22	NA	NA	NA	NA	NA	NA	NA	NA	NA	NA	NA	NA	NA	NA	NA	NA	NA	NA	NA	NA	NA	NA	NA	NA	NA	NA	NA	NA	NA	NA	NA	NA	NA	NA	NA
1479	TX_Blanco	NA	Alabama	AK	2020-01-22	2020-01-22	NA	NA	NA	NA	NA	NA	NA	NA	NA	NA	NA	NA	NA	NA	NA	NA	NA	NA	NA	NA	NA	NA	NA	NA	NA	NA	NA	NA	NA	NA	NA	NA	NA	NA	NA
1480	TX_Burnet	NA	Alabama	AK	2020-01-22	2020-01-22	NA	NA	NA	NA	NA	NA	NA	NA	NA	NA	NA	NA	NA	NA	NA	NA	NA	NA	NA	NA	NA	NA	NA	NA	NA	NA	NA	NA	NA	NA	NA	NA	NA	NA	NA
1481	TX_Coryell	NA	Alabama	AK	2020-01-22	2020-01-22	NA	NA	NA	NA	NA	NA	NA	NA	NA	NA	NA	NA	NA	NA	NA	NA	NA	NA	NA	NA	NA	NA	NA	NA	NA	NA	NA	NA	NA	NA	NA	NA	NA	NA	NA
1482	TX_Eastland	NA	Alabama	AK	2020-01-22	2020-01-22	NA	NA	NA	NA	NA	NA	NA	NA	NA	NA	NA	NA	NA	NA	NA	NA	NA	NA	NA	NA	NA	NA	NA	NA	NA	NA	NA	NA	NA	NA	NA	NA	NA	NA	NA
1483	TX_Erath	NA	Alabama	AK	2020-01-22	2020-01-22	NA	NA	NA	NA	NA	NA	NA	NA	NA	NA	NA	NA	NA	NA	NA	NA	NA	NA	NA	NA	NA	NA	NA	NA	NA	NA	NA	NA	NA	NA	NA	NA	NA	NA	NA
1484	TX_Fayette	NA	Alabama	AK	2020-01-22	2020-01-22	NA	NA	NA	NA	NA	NA	NA	NA	NA	NA	NA	NA	NA	NA	NA	NA	NA	NA	NA	NA	NA	NA	NA	NA	NA	NA	NA	NA	NA	NA	NA	NA	NA	NA	NA
1485	TX_Gaines	NA	Alabama	AK	2020-01-22	2020-01-22	NA	NA	NA	NA	NA	NA	NA	NA	NA	NA	NA	NA	NA	NA	NA	NA	NA	NA	NA	NA	NA	NA	NA	NA	NA	NA	NA	NA	NA	NA	NA	NA	NA	NA	NA
1486	TX_Grimes	NA	Alabama	AK	2020-01-22	2020-01-22	NA	NA	NA	NA	NA	NA	NA	NA	NA	NA	NA	NA	NA	NA	NA	NA	NA	NA	NA	NA	NA	NA	NA	NA	NA	NA	NA	NA	NA	NA	NA	NA	NA	NA	NA
1487	TX_Guadalupe	NA	Alabama	AK	2020-01-22	2020-01-22	NA	NA	NA	NA	NA	NA	NA	NA	NA	NA	NA	NA	NA	NA	NA	NA	NA	NA	NA	NA	NA	NA	NA	NA	NA	NA	NA	NA	NA	NA	NA	NA	NA	NA	NA
1488	TX_Hale	NA	Alabama	AK	2020-01-22	2020-01-22	NA	NA	NA	NA	NA	NA	NA	NA	NA	NA	NA	NA	NA	NA	NA	NA	NA	NA	NA	NA	NA	NA	NA	NA	NA	NA	NA	NA	NA	NA	NA	NA	NA	NA	NA
1489	TX_Hardin	NA	Alabama	AK	2020-01-22	2020-01-22	NA	NA	NA	NA	NA	NA	NA	NA	NA	NA	NA	NA	NA	NA	NA	NA	NA	NA	NA	NA	NA	NA	NA	NA	NA	NA	NA	NA	NA	NA	NA	NA	NA	NA	NA
1490	TX_Hopkins	NA	Alabama	AK	2020-01-22	2020-01-22	NA	NA	NA	NA	NA	NA	NA	NA	NA	NA	NA	NA	NA	NA	NA	NA	NA	NA	NA	NA	NA	NA	NA	NA	NA	NA	NA	NA	NA	NA	NA	NA	NA	NA	NA
1491	TX_Hunt	NA	Alabama	AK	2020-01-22	2020-01-22	NA	NA	NA	NA	NA	NA	NA	NA	NA	NA	NA	NA	NA	NA	NA	NA	NA	NA	NA	NA	NA	NA	NA	NA	NA	NA	NA	NA	NA	NA	NA	NA	NA	NA	NA
1492	TX_Kaufman	NA	Alabama	AK	2020-01-22	2020-01-22	NA	NA	NA	NA	NA	NA	NA	NA	NA	NA	NA	NA	NA	NA	NA	NA	NA	NA	NA	NA	NA	NA	NA	NA	NA	NA	NA	NA	NA	NA	NA	NA	NA	NA	NA
1493	TX_Kendall	NA	Alabama	AK	2020-01-22	2020-01-22	NA	NA	NA	NA	NA	NA	NA	NA	NA	NA	NA	NA	NA	NA	NA	NA	NA	NA	NA	NA	NA	NA	NA	NA	NA	NA	NA	NA	NA	NA	NA	NA	NA	NA	NA
1494	TX_Lamar	NA	Alabama	AK	2020-01-22	2020-01-22	NA	NA	NA	NA	NA	NA	NA	NA	NA	NA	NA	NA	NA	NA	NA	NA	NA	NA	NA	NA	NA	NA	NA	NA	NA	NA	NA	NA	NA	NA	NA	NA	NA	NA	NA
1495	TX_Liberty	NA	Alabama	AK	2020-01-22	2020-01-22	NA	NA	NA	NA	NA	NA	NA	NA	NA	NA	NA	NA	NA	NA	NA	NA	NA	NA	NA	NA	NA	NA	NA	NA	NA	NA	NA	NA	NA	NA	NA	NA	NA	NA	NA
1496	TX_Limestone	NA	Alabama	AK	2020-01-22	2020-01-22	NA	NA	NA	NA	NA	NA	NA	NA	NA	NA	NA	NA	NA	NA	NA	NA	NA	NA	NA	NA	NA	NA	NA	NA	NA	NA	NA	NA	NA	NA	NA	NA	NA	NA	NA
1497	TX_Llano	NA	Alabama	AK	2020-01-22	2020-01-22	NA	NA	NA	NA	NA	NA	NA	NA	NA	NA	NA	NA	NA	NA	NA	NA	NA	NA	NA	NA	NA	NA	NA	NA	NA	NA	NA	NA	NA	NA	NA	NA	NA	NA	NA
1498	TX_Maverick	NA	Alabama	AK	2020-01-22	2020-01-22	NA	NA	NA	NA	NA	NA	NA	NA	NA	NA	NA	NA	NA	NA	NA	NA	NA	NA	NA	NA	NA	NA	NA	NA	NA	NA	NA	NA	NA	NA	NA	NA	NA	NA	NA
1499	TX_Milam	NA	Alabama	AK	2020-01-22	2020-01-22	NA	NA	NA	NA	NA	NA	NA	NA	NA	NA	NA	NA	NA	NA	NA	NA	NA	NA	NA	NA	NA	NA	NA	NA	NA	NA	NA	NA	NA	NA	NA	NA	NA	NA	NA
1500	TX_Orange	NA	Alabama	AK	2020-01-22	2020-01-22	NA	NA	NA	NA	NA	NA	NA	NA	NA	NA	NA	NA	NA	NA	NA	NA	NA	NA	NA	NA	NA	NA	NA	NA	NA	NA	NA	NA	NA	NA	NA	NA	NA	NA	NA
1501	TX_Robertson	NA	Alabama	AK	2020-01-22	2020-01-22	NA	NA	NA	NA	NA	NA	NA	NA	NA	NA	NA	NA	NA	NA	NA	NA	NA	NA	NA	NA	NA	NA	NA	NA	NA	NA	NA	NA	NA	NA	NA	NA	NA	NA	NA
1502	TX_San Patricio	NA	Alabama	AK	2020-01-22	2020-01-22	NA	NA	NA	NA	NA	NA	NA	NA	NA	NA	NA	NA	NA	NA	NA	NA	NA	NA	NA	NA	NA	NA	NA	NA	NA	NA	NA	NA	NA	NA	NA	NA	NA	NA	NA
1503	TX_Terry	NA	Alabama	AK	2020-01-22	2020-01-22	NA	NA	NA	NA	NA	NA	NA	NA	NA	NA	NA	NA	NA	NA	NA	NA	NA	NA	NA	NA	NA	NA	NA	NA	NA	NA	NA	NA	NA	NA	NA	NA	NA	NA	NA
1504	TX_Tom Green	NA	Alabama	AK	2020-01-22	2020-01-22	NA	NA	NA	NA	NA	NA	NA	NA	NA	NA	NA	NA	NA	NA	NA	NA	NA	NA	NA	NA	NA	NA	NA	NA	NA	NA	NA	NA	NA	NA	NA	NA	NA	NA	NA
1505	TX_Walker	NA	Alabama	AK	2020-01-22	2020-01-22	NA	NA	NA	NA	NA	NA	NA	NA	NA	NA	NA	NA	NA	NA	NA	NA	NA	NA	NA	NA	NA	NA	NA	NA	NA	NA	NA	NA	NA	NA	NA	NA	NA	NA	NA
1506	TX_Wharton	NA	Alabama	AK	2020-01-22	2020-01-22	NA	NA	NA	NA	NA	NA	NA	NA	NA	NA	NA	NA	NA	NA	NA	NA	NA	NA	NA	NA	NA	NA	NA	NA	NA	NA	NA	NA	NA	NA	NA	NA	NA	NA	NA
1507	TX_Wilson	NA	Alabama	AK	2020-01-22	2020-01-22	NA	NA	NA	NA	NA	NA	NA	NA	NA	NA	NA	NA	NA	NA	NA	NA	NA	NA	NA	NA	NA	NA	NA	NA	NA	NA	NA	NA	NA	NA	NA	NA	NA	NA	NA
1508	VT_Lamoille	NA	Alabama	AK	2020-01-22	2020-01-22	NA	NA	NA	NA	NA	NA	NA	NA	NA	NA	NA	NA	NA	NA	NA	NA	NA	NA	NA	NA	NA	NA	NA	NA	NA	NA	NA	NA	NA	NA	NA	NA	NA	NA	NA
1509	VA_Frederick	NA	Alabama	AK	2020-01-22	2020-01-22	NA	NA	NA	NA	NA	NA	NA	NA	NA	NA	NA	NA	NA	NA	NA	NA	NA	NA	NA	NA	NA	NA	NA	NA	NA	NA	NA	NA	NA	NA	NA	NA	NA	NA	NA
1510	VA_Fredericksburg city	NA	Alabama	AK	2020-01-22	2020-01-22	NA	NA	NA	NA	NA	NA	NA	NA	NA	NA	NA	NA	NA	NA	NA	NA	NA	NA	NA	NA	NA	NA	NA	NA	NA	NA	NA	NA	NA	NA	NA	NA	NA	NA	NA
1511	VA_Madison	NA	Alabama	AK	2020-01-22	2020-01-22	NA	NA	NA	NA	NA	NA	NA	NA	NA	NA	NA	NA	NA	NA	NA	NA	NA	NA	NA	NA	NA	NA	NA	NA	NA	NA	NA	NA	NA	NA	NA	NA	NA	NA	NA
1512	VA_Manassas city	NA	Alabama	AK	2020-01-22	2020-01-22	NA	NA	NA	NA	NA	NA	NA	NA	NA	NA	NA	NA	NA	NA	NA	NA	NA	NA	NA	NA	NA	NA	NA	NA	NA	NA	NA	NA	NA	NA	NA	NA	NA	NA	NA
1513	VA_Mathews	NA	Alabama	AK	2020-01-22	2020-01-22	NA	NA	NA	NA	NA	NA	NA	NA	NA	NA	NA	NA	NA	NA	NA	NA	NA	NA	NA	NA	NA	NA	NA	NA	NA	NA	NA	NA	NA	NA	NA	NA	NA	NA	NA
1514	VA_Nelson	NA	Alabama	AK	2020-01-22	2020-01-22	NA	NA	NA	NA	NA	NA	NA	NA	NA	NA	NA	NA	NA	NA	NA	NA	NA	NA	NA	NA	NA	NA	NA	NA	NA	NA	NA	NA	NA	NA	NA	NA	NA	NA	NA
1515	VA_Nottoway	NA	Alabama	AK	2020-01-22	2020-01-22	NA	NA	NA	NA	NA	NA	NA	NA	NA	NA	NA	NA	NA	NA	NA	NA	NA	NA	NA	NA	NA	NA	NA	NA	NA	NA	NA	NA	NA	NA	NA	NA	NA	NA	NA
1516	VA_Orange	NA	Alabama	AK	2020-01-22	2020-01-22	NA	NA	NA	NA	NA	NA	NA	NA	NA	NA	NA	NA	NA	NA	NA	NA	NA	NA	NA	NA	NA	NA	NA	NA	NA	NA	NA	NA	NA	NA	NA	NA	NA	NA	NA
1517	VA_Roanoke	NA	Alabama	AK	2020-01-22	2020-01-22	NA	NA	NA	NA	NA	NA	NA	NA	NA	NA	NA	NA	NA	NA	NA	NA	NA	NA	NA	NA	NA	NA	NA	NA	NA	NA	NA	NA	NA	NA	NA	NA	NA	NA	NA
1518	VA_Shenandoah	NA	Alabama	AK	2020-01-22	2020-01-22	NA	NA	NA	NA	NA	NA	NA	NA	NA	NA	NA	NA	NA	NA	NA	NA	NA	NA	NA	NA	NA	NA	NA	NA	NA	NA	NA	NA	NA	NA	NA	NA	NA	NA	NA
1519	WA_Ferry	NA	Alabama	AK	2020-01-22	2020-01-22	NA	NA	NA	NA	NA	NA	NA	NA	NA	NA	NA	NA	NA	NA	NA	NA	NA	NA	NA	NA	NA	NA	NA	NA	NA	NA	NA	NA	NA	NA	NA	NA	NA	NA	NA
1520	WA_Okanogan	NA	Alabama	AK	2020-01-22	2020-01-22	NA	NA	NA	NA	NA	NA	NA	NA	NA	NA	NA	NA	NA	NA	NA	NA	NA	NA	NA	NA	NA	NA	NA	NA	NA	NA	NA	NA	NA	NA	NA	NA	NA	NA	NA
1521	WV_Logan	NA	Alabama	AK	2020-01-22	2020-01-22	NA	NA	NA	NA	NA	NA	NA	NA	NA	NA	NA	NA	NA	NA	NA	NA	NA	NA	NA	NA	NA	NA	NA	NA	NA	NA	NA	NA	NA	NA	NA	NA	NA	NA	NA
1522	WV_Marion	NA	Alabama	AK	2020-01-22	2020-01-22	NA	NA	NA	NA	NA	NA	NA	NA	NA	NA	NA	NA	NA	NA	NA	NA	NA	NA	NA	NA	NA	NA	NA	NA	NA	NA	NA	NA	NA	NA	NA	NA	NA	NA	NA
1523	WV_Ohio	NA	Alabama	AK	2020-01-22	2020-01-22	NA	NA	NA	NA	NA	NA	NA	NA	NA	NA	NA	NA	NA	NA	NA	NA	NA	NA	NA	NA	NA	NA	NA	NA	NA	NA	NA	NA	NA	NA	NA	NA	NA	NA	NA
1524	WV_Raleigh	NA	Alabama	AK	2020-01-22	2020-01-22	NA	NA	NA	NA	NA	NA	NA	NA	NA	NA	NA	NA	NA	NA	NA	NA	NA	NA	NA	NA	NA	NA	NA	NA	NA	NA	NA	NA	NA	NA	NA	NA	NA	NA	NA
1525	WI_Grant	NA	Alabama	AK	2020-01-22	2020-01-22	NA	NA	NA	NA	NA	NA	NA	NA	NA	NA	NA	NA	NA	NA	NA	NA	NA	NA	NA	NA	NA	NA	NA	NA	NA	NA	NA	NA	NA	NA	NA	NA	NA	NA	NA
1526	WI_Iowa	NA	Alabama	AK	2020-01-22	2020-01-22	NA	NA	NA	NA	NA	NA	NA	NA	NA	NA	NA	NA	NA	NA	NA	NA	NA	NA	NA	NA	NA	NA	NA	NA	NA	NA	NA	NA	NA	NA	NA	NA	NA	NA	NA
1527	WI_Juneau	NA	Alabama	AK	2020-01-22	2020-01-22	NA	NA	NA	NA	NA	NA	NA	NA	NA	NA	NA	NA	NA	NA	NA	NA	NA	NA	NA	NA	NA	NA	NA	NA	NA	NA	NA	NA	NA	NA	NA	NA	NA	NA	NA
1528	WI_Monroe	NA	Alabama	AK	2020-01-22	2020-01-22	NA	NA	NA	NA	NA	NA	NA	NA	NA	NA	NA	NA	NA	NA	NA	NA	NA	NA	NA	NA	NA	NA	NA	NA	NA	NA	NA	NA	NA	NA	NA	NA	NA	NA	NA
1529	WY_Albany	NA	Alabama	AK	2020-01-22	2020-01-22	NA	NA	NA	NA	NA	NA	NA	NA	NA	NA	NA	NA	NA	NA	NA	NA	NA	NA	NA	NA	NA	NA	NA	NA	NA	NA	NA	NA	NA	NA	NA	NA	NA	NA	NA
1530	AL_Bullock	NA	Alabama	AK	2020-01-22	2020-01-22	NA	NA	NA	NA	NA	NA	NA	NA	NA	NA	NA	NA	NA	NA	NA	NA	NA	NA	NA	NA	NA	NA	NA	NA	NA	NA	NA	NA	NA	NA	NA	NA	NA	NA	NA
1531	AL_Choctaw	NA	Alabama	AK	2020-01-22	2020-01-22	NA	NA	NA	NA	NA	NA	NA	NA	NA	NA	NA	NA	NA	NA	NA	NA	NA	NA	NA	NA	NA	NA	NA	NA	NA	NA	NA	NA	NA	NA	NA	NA	NA	NA	NA
1532	AL_Coosa	NA	Alabama	AK	2020-01-22	2020-01-22	NA	NA	NA	NA	NA	NA	NA	NA	NA	NA	NA	NA	NA	NA	NA	NA	NA	NA	NA	NA	NA	NA	NA	NA	NA	NA	NA	NA	NA	NA	NA	NA	NA	NA	NA
1533	AL_Crenshaw	NA	Alabama	AK	2020-01-22	2020-01-22	NA	NA	NA	NA	NA	NA	NA	NA	NA	NA	NA	NA	NA	NA	NA	NA	NA	NA	NA	NA	NA	NA	NA	NA	NA	NA	NA	NA	NA	NA	NA	NA	NA	NA	NA
1534	AL_DeKalb	NA	Alabama	AK	2020-01-22	2020-01-22	NA	NA	NA	NA	NA	NA	NA	NA	NA	NA	NA	NA	NA	NA	NA	NA	NA	NA	NA	NA	NA	NA	NA	NA	NA	NA	NA	NA	NA	NA	NA	NA	NA	NA	NA
1535	AL_Lowndes	NA	Alabama	AK	2020-01-22	2020-01-22	NA	NA	NA	NA	NA	NA	NA	NA	NA	NA	NA	NA	NA	NA	NA	NA	NA	NA	NA	NA	NA	NA	NA	NA	NA	NA	NA	NA	NA	NA	NA	NA	NA	NA	NA
1536	AL_Marengo	NA	Alabama	AK	2020-01-22	2020-01-22	NA	NA	NA	NA	NA	NA	NA	NA	NA	NA	NA	NA	NA	NA	NA	NA	NA	NA	NA	NA	NA	NA	NA	NA	NA	NA	NA	NA	NA	NA	NA	NA	NA	NA	NA
1537	AZ_La Paz	NA	Alabama	AK	2020-01-22	2020-01-22	NA	NA	NA	NA	NA	NA	NA	NA	NA	NA	NA	NA	NA	NA	NA	NA	NA	NA	NA	NA	NA	NA	NA	NA	NA	NA	NA	NA	NA	NA	NA	NA	NA	NA	NA
1538	AZ_Mohave	NA	Alabama	AK	2020-01-22	2020-01-22	NA	NA	NA	NA	NA	NA	NA	NA	NA	NA	NA	NA	NA	NA	NA	NA	NA	NA	NA	NA	NA	NA	NA	NA	NA	NA	NA	NA	NA	NA	NA	NA	NA	NA	NA
1539	AR_Chicot	NA	Alabama	AK	2020-01-22	2020-01-22	NA	NA	NA	NA	NA	NA	NA	NA	NA	NA	NA	NA	NA	NA	NA	NA	NA	NA	NA	NA	NA	NA	NA	NA	NA	NA	NA	NA	NA	NA	NA	NA	NA	NA	NA
1540	AR_Howard	NA	Alabama	AK	2020-01-22	2020-01-22	NA	NA	NA	NA	NA	NA	NA	NA	NA	NA	NA	NA	NA	NA	NA	NA	NA	NA	NA	NA	NA	NA	NA	NA	NA	NA	NA	NA	NA	NA	NA	NA	NA	NA	NA
1541	AR_Lonoke	NA	Alabama	AK	2020-01-22	2020-01-22	NA	NA	NA	NA	NA	NA	NA	NA	NA	NA	NA	NA	NA	NA	NA	NA	NA	NA	NA	NA	NA	NA	NA	NA	NA	NA	NA	NA	NA	NA	NA	NA	NA	NA	NA
1542	AR_Randolph	NA	Alabama	AK	2020-01-22	2020-01-22	NA	NA	NA	NA	NA	NA	NA	NA	NA	NA	NA	NA	NA	NA	NA	NA	NA	NA	NA	NA	NA	NA	NA	NA	NA	NA	NA	NA	NA	NA	NA	NA	NA	NA	NA
1543	CO_Kit Carson	NA	Alabama	AK	2020-01-22	2020-01-22	NA	NA	NA	NA	NA	NA	NA	NA	NA	NA	NA	NA	NA	NA	NA	NA	NA	NA	NA	NA	NA	NA	NA	NA	NA	NA	NA	NA	NA	NA	NA	NA	NA	NA	NA
1544	CO_Rio Grande	NA	Alabama	AK	2020-01-22	2020-01-22	NA	NA	NA	NA	NA	NA	NA	NA	NA	NA	NA	NA	NA	NA	NA	NA	NA	NA	NA	NA	NA	NA	NA	NA	NA	NA	NA	NA	NA	NA	NA	NA	NA	NA	NA
1545	CO_Washington	NA	Alabama	AK	2020-01-22	2020-01-22	NA	NA	NA	NA	NA	NA	NA	NA	NA	NA	NA	NA	NA	NA	NA	NA	NA	NA	NA	NA	NA	NA	NA	NA	NA	NA	NA	NA	NA	NA	NA	NA	NA	NA	NA
1546	FL_Washington	NA	Alabama	AK	2020-01-22	2020-01-22	NA	NA	NA	NA	NA	NA	NA	NA	NA	NA	NA	NA	NA	NA	NA	NA	NA	NA	NA	NA	NA	NA	NA	NA	NA	NA	NA	NA	NA	NA	NA	NA	NA	NA	NA
1547	GA_Calhoun	NA	Alabama	AK	2020-01-22	2020-01-22	NA	NA	NA	NA	NA	NA	NA	NA	NA	NA	NA	NA	NA	NA	NA	NA	NA	NA	NA	NA	NA	NA	NA	NA	NA	NA	NA	NA	NA	NA	NA	NA	NA	NA	NA
1548	GA_Franklin	NA	Alabama	AK	2020-01-22	2020-01-22	NA	NA	NA	NA	NA	NA	NA	NA	NA	NA	NA	NA	NA	NA	NA	NA	NA	NA	NA	NA	NA	NA	NA	NA	NA	NA	NA	NA	NA	NA	NA	NA	NA	NA	NA
1549	GA_Haralson	NA	Alabama	AK	2020-01-22	2020-01-22	NA	NA	NA	NA	NA	NA	NA	NA	NA	NA	NA	NA	NA	NA	NA	NA	NA	NA	NA	NA	NA	NA	NA	NA	NA	NA	NA	NA	NA	NA	NA	NA	NA	NA	NA
1550	GA_McDuffie	NA	Alabama	AK	2020-01-22	2020-01-22	NA	NA	NA	NA	NA	NA	NA	NA	NA	NA	NA	NA	NA	NA	NA	NA	NA	NA	NA	NA	NA	NA	NA	NA	NA	NA	NA	NA	NA	NA	NA	NA	NA	NA	NA
1551	GA_Toombs	NA	Alabama	AK	2020-01-22	2020-01-22	NA	NA	NA	NA	NA	NA	NA	NA	NA	NA	NA	NA	NA	NA	NA	NA	NA	NA	NA	NA	NA	NA	NA	NA	NA	NA	NA	NA	NA	NA	NA	NA	NA	NA	NA
1552	ID_Custer	NA	Alabama	AK	2020-01-22	2020-01-22	NA	NA	NA	NA	NA	NA	NA	NA	NA	NA	NA	NA	NA	NA	NA	NA	NA	NA	NA	NA	NA	NA	NA	NA	NA	NA	NA	NA	NA	NA	NA	NA	NA	NA	NA
1553	ID_Unknown	NA	Alabama	AK	2020-01-22	2020-01-22	NA	NA	NA	NA	NA	NA	NA	NA	NA	NA	NA	NA	NA	NA	NA	NA	NA	NA	NA	NA	NA	NA	NA	NA	NA	NA	NA	NA	NA	NA	NA	NA	NA	NA	NA
1554	IL_Franklin	NA	Alabama	AK	2020-01-22	2020-01-22	NA	NA	NA	NA	NA	NA	NA	NA	NA	NA	NA	NA	NA	NA	NA	NA	NA	NA	NA	NA	NA	NA	NA	NA	NA	NA	NA	NA	NA	NA	NA	NA	NA	NA	NA
1555	IL_Tazewell	NA	Alabama	AK	2020-01-22	2020-01-22	NA	NA	NA	NA	NA	NA	NA	NA	NA	NA	NA	NA	NA	NA	NA	NA	NA	NA	NA	NA	NA	NA	NA	NA	NA	NA	NA	NA	NA	NA	NA	NA	NA	NA	NA
1556	IN_Fountain	NA	Alabama	AK	2020-01-22	2020-01-22	NA	NA	NA	NA	NA	NA	NA	NA	NA	NA	NA	NA	NA	NA	NA	NA	NA	NA	NA	NA	NA	NA	NA	NA	NA	NA	NA	NA	NA	NA	NA	NA	NA	NA	NA
1557	IN_Marshall	NA	Alabama	AK	2020-01-22	2020-01-22	NA	NA	NA	NA	NA	NA	NA	NA	NA	NA	NA	NA	NA	NA	NA	NA	NA	NA	NA	NA	NA	NA	NA	NA	NA	NA	NA	NA	NA	NA	NA	NA	NA	NA	NA
1558	IN_Orange	NA	Alabama	AK	2020-01-22	2020-01-22	NA	NA	NA	NA	NA	NA	NA	NA	NA	NA	NA	NA	NA	NA	NA	NA	NA	NA	NA	NA	NA	NA	NA	NA	NA	NA	NA	NA	NA	NA	NA	NA	NA	NA	NA
1559	IN_Posey	NA	Alabama	AK	2020-01-22	2020-01-22	NA	NA	NA	NA	NA	NA	NA	NA	NA	NA	NA	NA	NA	NA	NA	NA	NA	NA	NA	NA	NA	NA	NA	NA	NA	NA	NA	NA	NA	NA	NA	NA	NA	NA	NA
1560	IN_Warren	NA	Alabama	AK	2020-01-22	2020-01-22	NA	NA	NA	NA	NA	NA	NA	NA	NA	NA	NA	NA	NA	NA	NA	NA	NA	NA	NA	NA	NA	NA	NA	NA	NA	NA	NA	NA	NA	NA	NA	NA	NA	NA	NA
1561	IA_Appanoose	NA	Alabama	AK	2020-01-22	2020-01-22	NA	NA	NA	NA	NA	NA	NA	NA	NA	NA	NA	NA	NA	NA	NA	NA	NA	NA	NA	NA	NA	NA	NA	NA	NA	NA	NA	NA	NA	NA	NA	NA	NA	NA	NA
1562	IA_Clayton	NA	Alabama	AK	2020-01-22	2020-01-22	NA	NA	NA	NA	NA	NA	NA	NA	NA	NA	NA	NA	NA	NA	NA	NA	NA	NA	NA	NA	NA	NA	NA	NA	NA	NA	NA	NA	NA	NA	NA	NA	NA	NA	NA
1563	IA_Des Moines	NA	Alabama	AK	2020-01-22	2020-01-22	NA	NA	NA	NA	NA	NA	NA	NA	NA	NA	NA	NA	NA	NA	NA	NA	NA	NA	NA	NA	NA	NA	NA	NA	NA	NA	NA	NA	NA	NA	NA	NA	NA	NA	NA
1564	IA_Mahaska	NA	Alabama	AK	2020-01-22	2020-01-22	NA	NA	NA	NA	NA	NA	NA	NA	NA	NA	NA	NA	NA	NA	NA	NA	NA	NA	NA	NA	NA	NA	NA	NA	NA	NA	NA	NA	NA	NA	NA	NA	NA	NA	NA
1565	IA_Monona	NA	Alabama	AK	2020-01-22	2020-01-22	NA	NA	NA	NA	NA	NA	NA	NA	NA	NA	NA	NA	NA	NA	NA	NA	NA	NA	NA	NA	NA	NA	NA	NA	NA	NA	NA	NA	NA	NA	NA	NA	NA	NA	NA
1566	IA_Page	NA	Alabama	AK	2020-01-22	2020-01-22	NA	NA	NA	NA	NA	NA	NA	NA	NA	NA	NA	NA	NA	NA	NA	NA	NA	NA	NA	NA	NA	NA	NA	NA	NA	NA	NA	NA	NA	NA	NA	NA	NA	NA	NA
1567	KS_Jefferson	NA	Alabama	AK	2020-01-22	2020-01-22	NA	NA	NA	NA	NA	NA	NA	NA	NA	NA	NA	NA	NA	NA	NA	NA	NA	NA	NA	NA	NA	NA	NA	NA	NA	NA	NA	NA	NA	NA	NA	NA	NA	NA	NA
1568	KS_Sumner	NA	Alabama	AK	2020-01-22	2020-01-22	NA	NA	NA	NA	NA	NA	NA	NA	NA	NA	NA	NA	NA	NA	NA	NA	NA	NA	NA	NA	NA	NA	NA	NA	NA	NA	NA	NA	NA	NA	NA	NA	NA	NA	NA
1569	KY_Boone	NA	Alabama	AK	2020-01-22	2020-01-22	NA	NA	NA	NA	NA	NA	NA	NA	NA	NA	NA	NA	NA	NA	NA	NA	NA	NA	NA	NA	NA	NA	NA	NA	NA	NA	NA	NA	NA	NA	NA	NA	NA	NA	NA
1570	KY_Hopkins	NA	Alabama	AK	2020-01-22	2020-01-22	NA	NA	NA	NA	NA	NA	NA	NA	NA	NA	NA	NA	NA	NA	NA	NA	NA	NA	NA	NA	NA	NA	NA	NA	NA	NA	NA	NA	NA	NA	NA	NA	NA	NA	NA
1571	KY_Mason	NA	Alabama	AK	2020-01-22	2020-01-22	NA	NA	NA	NA	NA	NA	NA	NA	NA	NA	NA	NA	NA	NA	NA	NA	NA	NA	NA	NA	NA	NA	NA	NA	NA	NA	NA	NA	NA	NA	NA	NA	NA	NA	NA
1572	KY_Mercer	NA	Alabama	AK	2020-01-22	2020-01-22	NA	NA	NA	NA	NA	NA	NA	NA	NA	NA	NA	NA	NA	NA	NA	NA	NA	NA	NA	NA	NA	NA	NA	NA	NA	NA	NA	NA	NA	NA	NA	NA	NA	NA	NA
1573	KY_Union	NA	Alabama	AK	2020-01-22	2020-01-22	NA	NA	NA	NA	NA	NA	NA	NA	NA	NA	NA	NA	NA	NA	NA	NA	NA	NA	NA	NA	NA	NA	NA	NA	NA	NA	NA	NA	NA	NA	NA	NA	NA	NA	NA
1574	KY_Webster	NA	Alabama	AK	2020-01-22	2020-01-22	NA	NA	NA	NA	NA	NA	NA	NA	NA	NA	NA	NA	NA	NA	NA	NA	NA	NA	NA	NA	NA	NA	NA	NA	NA	NA	NA	NA	NA	NA	NA	NA	NA	NA	NA
1575	LA_East Feliciana	NA	Alabama	AK	2020-01-22	2020-01-22	NA	NA	NA	NA	NA	NA	NA	NA	NA	NA	NA	NA	NA	NA	NA	NA	NA	NA	NA	NA	NA	NA	NA	NA	NA	NA	NA	NA	NA	NA	NA	NA	NA	NA	NA
1576	LA_LaSalle	NA	Alabama	AK	2020-01-22	2020-01-22	NA	NA	NA	NA	NA	NA	NA	NA	NA	NA	NA	NA	NA	NA	NA	NA	NA	NA	NA	NA	NA	NA	NA	NA	NA	NA	NA	NA	NA	NA	NA	NA	NA	NA	NA
1577	LA_Madison	NA	Alabama	AK	2020-01-22	2020-01-22	NA	NA	NA	NA	NA	NA	NA	NA	NA	NA	NA	NA	NA	NA	NA	NA	NA	NA	NA	NA	NA	NA	NA	NA	NA	NA	NA	NA	NA	NA	NA	NA	NA	NA	NA
1578	LA_Pointe Coupee	NA	Alabama	AK	2020-01-22	2020-01-22	NA	NA	NA	NA	NA	NA	NA	NA	NA	NA	NA	NA	NA	NA	NA	NA	NA	NA	NA	NA	NA	NA	NA	NA	NA	NA	NA	NA	NA	NA	NA	NA	NA	NA	NA
1579	LA_Vermilion	NA	Alabama	AK	2020-01-22	2020-01-22	NA	NA	NA	NA	NA	NA	NA	NA	NA	NA	NA	NA	NA	NA	NA	NA	NA	NA	NA	NA	NA	NA	NA	NA	NA	NA	NA	NA	NA	NA	NA	NA	NA	NA	NA
1580	ME_Franklin	NA	Alabama	AK	2020-01-22	2020-01-22	NA	NA	NA	NA	NA	NA	NA	NA	NA	NA	NA	NA	NA	NA	NA	NA	NA	NA	NA	NA	NA	NA	NA	NA	NA	NA	NA	NA	NA	NA	NA	NA	NA	NA	NA
1581	MI_Gogebic	NA	Alabama	AK	2020-01-22	2020-01-22	NA	NA	NA	NA	NA	NA	NA	NA	NA	NA	NA	NA	NA	NA	NA	NA	NA	NA	NA	NA	NA	NA	NA	NA	NA	NA	NA	NA	NA	NA	NA	NA	NA	NA	NA
1582	MI_Ionia	NA	Alabama	AK	2020-01-22	2020-01-22	NA	NA	NA	NA	NA	NA	NA	NA	NA	NA	NA	NA	NA	NA	NA	NA	NA	NA	NA	NA	NA	NA	NA	NA	NA	NA	NA	NA	NA	NA	NA	NA	NA	NA	NA
1583	MI_Mecosta	NA	Alabama	AK	2020-01-22	2020-01-22	NA	NA	NA	NA	NA	NA	NA	NA	NA	NA	NA	NA	NA	NA	NA	NA	NA	NA	NA	NA	NA	NA	NA	NA	NA	NA	NA	NA	NA	NA	NA	NA	NA	NA	NA
1584	MI_Missaukee	NA	Alabama	AK	2020-01-22	2020-01-22	NA	NA	NA	NA	NA	NA	NA	NA	NA	NA	NA	NA	NA	NA	NA	NA	NA	NA	NA	NA	NA	NA	NA	NA	NA	NA	NA	NA	NA	NA	NA	NA	NA	NA	NA
1585	MI_Oceana	NA	Alabama	AK	2020-01-22	2020-01-22	NA	NA	NA	NA	NA	NA	NA	NA	NA	NA	NA	NA	NA	NA	NA	NA	NA	NA	NA	NA	NA	NA	NA	NA	NA	NA	NA	NA	NA	NA	NA	NA	NA	NA	NA
1586	MI_Ogemaw	NA	Alabama	AK	2020-01-22	2020-01-22	NA	NA	NA	NA	NA	NA	NA	NA	NA	NA	NA	NA	NA	NA	NA	NA	NA	NA	NA	NA	NA	NA	NA	NA	NA	NA	NA	NA	NA	NA	NA	NA	NA	NA	NA
1587	MI_Shiawassee	NA	Alabama	AK	2020-01-22	2020-01-22	NA	NA	NA	NA	NA	NA	NA	NA	NA	NA	NA	NA	NA	NA	NA	NA	NA	NA	NA	NA	NA	NA	NA	NA	NA	NA	NA	NA	NA	NA	NA	NA	NA	NA	NA
1588	MI_Unknown	NA	Alabama	AK	2020-01-22	2020-01-22	NA	NA	NA	NA	NA	NA	NA	NA	NA	NA	NA	NA	NA	NA	NA	NA	NA	NA	NA	NA	NA	NA	NA	NA	NA	NA	NA	NA	NA	NA	NA	NA	NA	NA	NA
1589	MN_Kandiyohi	NA	Alabama	AK	2020-01-22	2020-01-22	NA	NA	NA	NA	NA	NA	NA	NA	NA	NA	NA	NA	NA	NA	NA	NA	NA	NA	NA	NA	NA	NA	NA	NA	NA	NA	NA	NA	NA	NA	NA	NA	NA	NA	NA
1590	MN_Sibley	NA	Alabama	AK	2020-01-22	2020-01-22	NA	NA	NA	NA	NA	NA	NA	NA	NA	NA	NA	NA	NA	NA	NA	NA	NA	NA	NA	NA	NA	NA	NA	NA	NA	NA	NA	NA	NA	NA	NA	NA	NA	NA	NA
1591	MN_Wilkin	NA	Alabama	AK	2020-01-22	2020-01-22	NA	NA	NA	NA	NA	NA	NA	NA	NA	NA	NA	NA	NA	NA	NA	NA	NA	NA	NA	NA	NA	NA	NA	NA	NA	NA	NA	NA	NA	NA	NA	NA	NA	NA	NA
1592	MS_Benton	NA	Alabama	AK	2020-01-22	2020-01-22	NA	NA	NA	NA	NA	NA	NA	NA	NA	NA	NA	NA	NA	NA	NA	NA	NA	NA	NA	NA	NA	NA	NA	NA	NA	NA	NA	NA	NA	NA	NA	NA	NA	NA	NA
1593	MS_Lauderdale	NA	Alabama	AK	2020-01-22	2020-01-22	NA	NA	NA	NA	NA	NA	NA	NA	NA	NA	NA	NA	NA	NA	NA	NA	NA	NA	NA	NA	NA	NA	NA	NA	NA	NA	NA	NA	NA	NA	NA	NA	NA	NA	NA
1594	MS_Quitman	NA	Alabama	AK	2020-01-22	2020-01-22	NA	NA	NA	NA	NA	NA	NA	NA	NA	NA	NA	NA	NA	NA	NA	NA	NA	NA	NA	NA	NA	NA	NA	NA	NA	NA	NA	NA	NA	NA	NA	NA	NA	NA	NA
1595	MS_Yalobusha	NA	Alabama	AK	2020-01-22	2020-01-22	NA	NA	NA	NA	NA	NA	NA	NA	NA	NA	NA	NA	NA	NA	NA	NA	NA	NA	NA	NA	NA	NA	NA	NA	NA	NA	NA	NA	NA	NA	NA	NA	NA	NA	NA
1596	MO_Benton	NA	Alabama	AK	2020-01-22	2020-01-22	NA	NA	NA	NA	NA	NA	NA	NA	NA	NA	NA	NA	NA	NA	NA	NA	NA	NA	NA	NA	NA	NA	NA	NA	NA	NA	NA	NA	NA	NA	NA	NA	NA	NA	NA
1597	MO_Bollinger	NA	Alabama	AK	2020-01-22	2020-01-22	NA	NA	NA	NA	NA	NA	NA	NA	NA	NA	NA	NA	NA	NA	NA	NA	NA	NA	NA	NA	NA	NA	NA	NA	NA	NA	NA	NA	NA	NA	NA	NA	NA	NA	NA
1598	MO_Carter	NA	Alabama	AK	2020-01-22	2020-01-22	NA	NA	NA	NA	NA	NA	NA	NA	NA	NA	NA	NA	NA	NA	NA	NA	NA	NA	NA	NA	NA	NA	NA	NA	NA	NA	NA	NA	NA	NA	NA	NA	NA	NA	NA
1599	MO_Stoddard	NA	Alabama	AK	2020-01-22	2020-01-22	NA	NA	NA	NA	NA	NA	NA	NA	NA	NA	NA	NA	NA	NA	NA	NA	NA	NA	NA	NA	NA	NA	NA	NA	NA	NA	NA	NA	NA	NA	NA	NA	NA	NA	NA
1600	MT_Lincoln	NA	Alabama	AK	2020-01-22	2020-01-22	NA	NA	NA	NA	NA	NA	NA	NA	NA	NA	NA	NA	NA	NA	NA	NA	NA	NA	NA	NA	NA	NA	NA	NA	NA	NA	NA	NA	NA	NA	NA	NA	NA	NA	NA
1601	MT_Meagher	NA	Alabama	AK	2020-01-22	2020-01-22	NA	NA	NA	NA	NA	NA	NA	NA	NA	NA	NA	NA	NA	NA	NA	NA	NA	NA	NA	NA	NA	NA	NA	NA	NA	NA	NA	NA	NA	NA	NA	NA	NA	NA	NA
1602	MT_Toole	NA	Alabama	AK	2020-01-22	2020-01-22	NA	NA	NA	NA	NA	NA	NA	NA	NA	NA	NA	NA	NA	NA	NA	NA	NA	NA	NA	NA	NA	NA	NA	NA	NA	NA	NA	NA	NA	NA	NA	NA	NA	NA	NA
1603	NE_Hall	NA	Alabama	AK	2020-01-22	2020-01-22	NA	NA	NA	NA	NA	NA	NA	NA	NA	NA	NA	NA	NA	NA	NA	NA	NA	NA	NA	NA	NA	NA	NA	NA	NA	NA	NA	NA	NA	NA	NA	NA	NA	NA	NA
1604	NE_Kearney	NA	Alabama	AK	2020-01-22	2020-01-22	NA	NA	NA	NA	NA	NA	NA	NA	NA	NA	NA	NA	NA	NA	NA	NA	NA	NA	NA	NA	NA	NA	NA	NA	NA	NA	NA	NA	NA	NA	NA	NA	NA	NA	NA
1605	NC_Beaufort	NA	Alabama	AK	2020-01-22	2020-01-22	NA	NA	NA	NA	NA	NA	NA	NA	NA	NA	NA	NA	NA	NA	NA	NA	NA	NA	NA	NA	NA	NA	NA	NA	NA	NA	NA	NA	NA	NA	NA	NA	NA	NA	NA
1606	ND_McHenry	NA	Alabama	AK	2020-01-22	2020-01-22	NA	NA	NA	NA	NA	NA	NA	NA	NA	NA	NA	NA	NA	NA	NA	NA	NA	NA	NA	NA	NA	NA	NA	NA	NA	NA	NA	NA	NA	NA	NA	NA	NA	NA	NA
1607	ND_McIntosh	NA	Alabama	AK	2020-01-22	2020-01-22	NA	NA	NA	NA	NA	NA	NA	NA	NA	NA	NA	NA	NA	NA	NA	NA	NA	NA	NA	NA	NA	NA	NA	NA	NA	NA	NA	NA	NA	NA	NA	NA	NA	NA	NA
1608	OH_Athens	NA	Alabama	AK	2020-01-22	2020-01-22	NA	NA	NA	NA	NA	NA	NA	NA	NA	NA	NA	NA	NA	NA	NA	NA	NA	NA	NA	NA	NA	NA	NA	NA	NA	NA	NA	NA	NA	NA	NA	NA	NA	NA	NA
1609	OH_Jefferson	NA	Alabama	AK	2020-01-22	2020-01-22	NA	NA	NA	NA	NA	NA	NA	NA	NA	NA	NA	NA	NA	NA	NA	NA	NA	NA	NA	NA	NA	NA	NA	NA	NA	NA	NA	NA	NA	NA	NA	NA	NA	NA	NA
1610	OH_Muskingum	NA	Alabama	AK	2020-01-22	2020-01-22	NA	NA	NA	NA	NA	NA	NA	NA	NA	NA	NA	NA	NA	NA	NA	NA	NA	NA	NA	NA	NA	NA	NA	NA	NA	NA	NA	NA	NA	NA	NA	NA	NA	NA	NA
1611	OH_Unknown	NA	Alabama	AK	2020-01-22	2020-01-22	NA	NA	NA	NA	NA	NA	NA	NA	NA	NA	NA	NA	NA	NA	NA	NA	NA	NA	NA	NA	NA	NA	NA	NA	NA	NA	NA	NA	NA	NA	NA	NA	NA	NA	NA
1612	OH_Wyandot	NA	Alabama	AK	2020-01-22	2020-01-22	NA	NA	NA	NA	NA	NA	NA	NA	NA	NA	NA	NA	NA	NA	NA	NA	NA	NA	NA	NA	NA	NA	NA	NA	NA	NA	NA	NA	NA	NA	NA	NA	NA	NA	NA
1613	OK_Comanche	NA	Alabama	AK	2020-01-22	2020-01-22	NA	NA	NA	NA	NA	NA	NA	NA	NA	NA	NA	NA	NA	NA	NA	NA	NA	NA	NA	NA	NA	NA	NA	NA	NA	NA	NA	NA	NA	NA	NA	NA	NA	NA	NA
1614	OK_Craig	NA	Alabama	AK	2020-01-22	2020-01-22	NA	NA	NA	NA	NA	NA	NA	NA	NA	NA	NA	NA	NA	NA	NA	NA	NA	NA	NA	NA	NA	NA	NA	NA	NA	NA	NA	NA	NA	NA	NA	NA	NA	NA	NA
1615	OK_Lincoln	NA	Alabama	AK	2020-01-22	2020-01-22	NA	NA	NA	NA	NA	NA	NA	NA	NA	NA	NA	NA	NA	NA	NA	NA	NA	NA	NA	NA	NA	NA	NA	NA	NA	NA	NA	NA	NA	NA	NA	NA	NA	NA	NA
1616	OK_Okmulgee	NA	Alabama	AK	2020-01-22	2020-01-22	NA	NA	NA	NA	NA	NA	NA	NA	NA	NA	NA	NA	NA	NA	NA	NA	NA	NA	NA	NA	NA	NA	NA	NA	NA	NA	NA	NA	NA	NA	NA	NA	NA	NA	NA
1617	OK_Ottawa	NA	Alabama	AK	2020-01-22	2020-01-22	NA	NA	NA	NA	NA	NA	NA	NA	NA	NA	NA	NA	NA	NA	NA	NA	NA	NA	NA	NA	NA	NA	NA	NA	NA	NA	NA	NA	NA	NA	NA	NA	NA	NA	NA
1618	OK_Sequoyah	NA	Alabama	AK	2020-01-22	2020-01-22	NA	NA	NA	NA	NA	NA	NA	NA	NA	NA	NA	NA	NA	NA	NA	NA	NA	NA	NA	NA	NA	NA	NA	NA	NA	NA	NA	NA	NA	NA	NA	NA	NA	NA	NA
1619	OR_Tillamook	NA	Alabama	AK	2020-01-22	2020-01-22	NA	NA	NA	NA	NA	NA	NA	NA	NA	NA	NA	NA	NA	NA	NA	NA	NA	NA	NA	NA	NA	NA	NA	NA	NA	NA	NA	NA	NA	NA	NA	NA	NA	NA	NA
1620	OR_Wasco	NA	Alabama	AK	2020-01-22	2020-01-22	NA	NA	NA	NA	NA	NA	NA	NA	NA	NA	NA	NA	NA	NA	NA	NA	NA	NA	NA	NA	NA	NA	NA	NA	NA	NA	NA	NA	NA	NA	NA	NA	NA	NA	NA
1621	PA_Blair	NA	Alabama	AK	2020-01-22	2020-01-22	NA	NA	NA	NA	NA	NA	NA	NA	NA	NA	NA	NA	NA	NA	NA	NA	NA	NA	NA	NA	NA	NA	NA	NA	NA	NA	NA	NA	NA	NA	NA	NA	NA	NA	NA
1622	PA_Crawford	NA	Alabama	AK	2020-01-22	2020-01-22	NA	NA	NA	NA	NA	NA	NA	NA	NA	NA	NA	NA	NA	NA	NA	NA	NA	NA	NA	NA	NA	NA	NA	NA	NA	NA	NA	NA	NA	NA	NA	NA	NA	NA	NA
1623	PA_Indiana	NA	Alabama	AK	2020-01-22	2020-01-22	NA	NA	NA	NA	NA	NA	NA	NA	NA	NA	NA	NA	NA	NA	NA	NA	NA	NA	NA	NA	NA	NA	NA	NA	NA	NA	NA	NA	NA	NA	NA	NA	NA	NA	NA
1624	PA_Susquehanna	NA	Alabama	AK	2020-01-22	2020-01-22	NA	NA	NA	NA	NA	NA	NA	NA	NA	NA	NA	NA	NA	NA	NA	NA	NA	NA	NA	NA	NA	NA	NA	NA	NA	NA	NA	NA	NA	NA	NA	NA	NA	NA	NA
1625	TN_Benton	NA	Alabama	AK	2020-01-22	2020-01-22	NA	NA	NA	NA	NA	NA	NA	NA	NA	NA	NA	NA	NA	NA	NA	NA	NA	NA	NA	NA	NA	NA	NA	NA	NA	NA	NA	NA	NA	NA	NA	NA	NA	NA	NA
1626	TN_Cannon	NA	Alabama	AK	2020-01-22	2020-01-22	NA	NA	NA	NA	NA	NA	NA	NA	NA	NA	NA	NA	NA	NA	NA	NA	NA	NA	NA	NA	NA	NA	NA	NA	NA	NA	NA	NA	NA	NA	NA	NA	NA	NA	NA
1627	TN_Macon	NA	Alabama	AK	2020-01-22	2020-01-22	NA	NA	NA	NA	NA	NA	NA	NA	NA	NA	NA	NA	NA	NA	NA	NA	NA	NA	NA	NA	NA	NA	NA	NA	NA	NA	NA	NA	NA	NA	NA	NA	NA	NA	NA
1628	TN_Meigs	NA	Alabama	AK	2020-01-22	2020-01-22	NA	NA	NA	NA	NA	NA	NA	NA	NA	NA	NA	NA	NA	NA	NA	NA	NA	NA	NA	NA	NA	NA	NA	NA	NA	NA	NA	NA	NA	NA	NA	NA	NA	NA	NA
1629	TN_Unicoi	NA	Alabama	AK	2020-01-22	2020-01-22	NA	NA	NA	NA	NA	NA	NA	NA	NA	NA	NA	NA	NA	NA	NA	NA	NA	NA	NA	NA	NA	NA	NA	NA	NA	NA	NA	NA	NA	NA	NA	NA	NA	NA	NA
1630	TX_Angelina	NA	Alabama	AK	2020-01-22	2020-01-22	NA	NA	NA	NA	NA	NA	NA	NA	NA	NA	NA	NA	NA	NA	NA	NA	NA	NA	NA	NA	NA	NA	NA	NA	NA	NA	NA	NA	NA	NA	NA	NA	NA	NA	NA
1631	TX_Calhoun	NA	Alabama	AK	2020-01-22	2020-01-22	NA	NA	NA	NA	NA	NA	NA	NA	NA	NA	NA	NA	NA	NA	NA	NA	NA	NA	NA	NA	NA	NA	NA	NA	NA	NA	NA	NA	NA	NA	NA	NA	NA	NA	NA
1632	TX_Jackson	NA	Alabama	AK	2020-01-22	2020-01-22	NA	NA	NA	NA	NA	NA	NA	NA	NA	NA	NA	NA	NA	NA	NA	NA	NA	NA	NA	NA	NA	NA	NA	NA	NA	NA	NA	NA	NA	NA	NA	NA	NA	NA	NA
1633	TX_Karnes	NA	Alabama	AK	2020-01-22	2020-01-22	NA	NA	NA	NA	NA	NA	NA	NA	NA	NA	NA	NA	NA	NA	NA	NA	NA	NA	NA	NA	NA	NA	NA	NA	NA	NA	NA	NA	NA	NA	NA	NA	NA	NA	NA
1634	TX_Martin	NA	Alabama	AK	2020-01-22	2020-01-22	NA	NA	NA	NA	NA	NA	NA	NA	NA	NA	NA	NA	NA	NA	NA	NA	NA	NA	NA	NA	NA	NA	NA	NA	NA	NA	NA	NA	NA	NA	NA	NA	NA	NA	NA
1635	TX_Nacogdoches	NA	Alabama	AK	2020-01-22	2020-01-22	NA	NA	NA	NA	NA	NA	NA	NA	NA	NA	NA	NA	NA	NA	NA	NA	NA	NA	NA	NA	NA	NA	NA	NA	NA	NA	NA	NA	NA	NA	NA	NA	NA	NA	NA
1636	TX_Rockwall	NA	Alabama	AK	2020-01-22	2020-01-22	NA	NA	NA	NA	NA	NA	NA	NA	NA	NA	NA	NA	NA	NA	NA	NA	NA	NA	NA	NA	NA	NA	NA	NA	NA	NA	NA	NA	NA	NA	NA	NA	NA	NA	NA
1637	TX_Val Verde	NA	Alabama	AK	2020-01-22	2020-01-22	NA	NA	NA	NA	NA	NA	NA	NA	NA	NA	NA	NA	NA	NA	NA	NA	NA	NA	NA	NA	NA	NA	NA	NA	NA	NA	NA	NA	NA	NA	NA	NA	NA	NA	NA
1638	UT_Morgan	NA	Alabama	AK	2020-01-22	2020-01-22	NA	NA	NA	NA	NA	NA	NA	NA	NA	NA	NA	NA	NA	NA	NA	NA	NA	NA	NA	NA	NA	NA	NA	NA	NA	NA	NA	NA	NA	NA	NA	NA	NA	NA	NA
1639	UT_Unknown	NA	Alabama	AK	2020-01-22	2020-01-22	NA	NA	NA	NA	NA	NA	NA	NA	NA	NA	NA	NA	NA	NA	NA	NA	NA	NA	NA	NA	NA	NA	NA	NA	NA	NA	NA	NA	NA	NA	NA	NA	NA	NA	NA
1640	VA_Amelia	NA	Alabama	AK	2020-01-22	2020-01-22	NA	NA	NA	NA	NA	NA	NA	NA	NA	NA	NA	NA	NA	NA	NA	NA	NA	NA	NA	NA	NA	NA	NA	NA	NA	NA	NA	NA	NA	NA	NA	NA	NA	NA	NA
1641	VA_Fauquier	NA	Alabama	AK	2020-01-22	2020-01-22	NA	NA	NA	NA	NA	NA	NA	NA	NA	NA	NA	NA	NA	NA	NA	NA	NA	NA	NA	NA	NA	NA	NA	NA	NA	NA	NA	NA	NA	NA	NA	NA	NA	NA	NA
1642	VA_Greene	NA	Alabama	AK	2020-01-22	2020-01-22	NA	NA	NA	NA	NA	NA	NA	NA	NA	NA	NA	NA	NA	NA	NA	NA	NA	NA	NA	NA	NA	NA	NA	NA	NA	NA	NA	NA	NA	NA	NA	NA	NA	NA	NA
1643	VA_Hampton city	NA	Alabama	AK	2020-01-22	2020-01-22	NA	NA	NA	NA	NA	NA	NA	NA	NA	NA	NA	NA	NA	NA	NA	NA	NA	NA	NA	NA	NA	NA	NA	NA	NA	NA	NA	NA	NA	NA	NA	NA	NA	NA	NA
1644	VA_King George	NA	Alabama	AK	2020-01-22	2020-01-22	NA	NA	NA	NA	NA	NA	NA	NA	NA	NA	NA	NA	NA	NA	NA	NA	NA	NA	NA	NA	NA	NA	NA	NA	NA	NA	NA	NA	NA	NA	NA	NA	NA	NA	NA
1645	VA_Lynchburg city	NA	Alabama	AK	2020-01-22	2020-01-22	NA	NA	NA	NA	NA	NA	NA	NA	NA	NA	NA	NA	NA	NA	NA	NA	NA	NA	NA	NA	NA	NA	NA	NA	NA	NA	NA	NA	NA	NA	NA	NA	NA	NA	NA
1646	VA_Northampton	NA	Alabama	AK	2020-01-22	2020-01-22	NA	NA	NA	NA	NA	NA	NA	NA	NA	NA	NA	NA	NA	NA	NA	NA	NA	NA	NA	NA	NA	NA	NA	NA	NA	NA	NA	NA	NA	NA	NA	NA	NA	NA	NA
1647	VA_Pittsylvania	NA	Alabama	AK	2020-01-22	2020-01-22	NA	NA	NA	NA	NA	NA	NA	NA	NA	NA	NA	NA	NA	NA	NA	NA	NA	NA	NA	NA	NA	NA	NA	NA	NA	NA	NA	NA	NA	NA	NA	NA	NA	NA	NA
1648	VA_Poquoson city	NA	Alabama	AK	2020-01-22	2020-01-22	NA	NA	NA	NA	NA	NA	NA	NA	NA	NA	NA	NA	NA	NA	NA	NA	NA	NA	NA	NA	NA	NA	NA	NA	NA	NA	NA	NA	NA	NA	NA	NA	NA	NA	NA
1649	VA_Prince George	NA	Alabama	AK	2020-01-22	2020-01-22	NA	NA	NA	NA	NA	NA	NA	NA	NA	NA	NA	NA	NA	NA	NA	NA	NA	NA	NA	NA	NA	NA	NA	NA	NA	NA	NA	NA	NA	NA	NA	NA	NA	NA	NA
1650	VA_Radford city	NA	Alabama	AK	2020-01-22	2020-01-22	NA	NA	NA	NA	NA	NA	NA	NA	NA	NA	NA	NA	NA	NA	NA	NA	NA	NA	NA	NA	NA	NA	NA	NA	NA	NA	NA	NA	NA	NA	NA	NA	NA	NA	NA
1651	VA_Southampton	NA	Alabama	AK	2020-01-22	2020-01-22	NA	NA	NA	NA	NA	NA	NA	NA	NA	NA	NA	NA	NA	NA	NA	NA	NA	NA	NA	NA	NA	NA	NA	NA	NA	NA	NA	NA	NA	NA	NA	NA	NA	NA	NA
1652	VA_Warren	NA	Alabama	AK	2020-01-22	2020-01-22	NA	NA	NA	NA	NA	NA	NA	NA	NA	NA	NA	NA	NA	NA	NA	NA	NA	NA	NA	NA	NA	NA	NA	NA	NA	NA	NA	NA	NA	NA	NA	NA	NA	NA	NA
1653	VA_Washington	NA	Alabama	AK	2020-01-22	2020-01-22	NA	NA	NA	NA	NA	NA	NA	NA	NA	NA	NA	NA	NA	NA	NA	NA	NA	NA	NA	NA	NA	NA	NA	NA	NA	NA	NA	NA	NA	NA	NA	NA	NA	NA	NA
1654	WV_Mason	NA	Alabama	AK	2020-01-22	2020-01-22	NA	NA	NA	NA	NA	NA	NA	NA	NA	NA	NA	NA	NA	NA	NA	NA	NA	NA	NA	NA	NA	NA	NA	NA	NA	NA	NA	NA	NA	NA	NA	NA	NA	NA	NA
1655	WV_Upshur	NA	Alabama	AK	2020-01-22	2020-01-22	NA	NA	NA	NA	NA	NA	NA	NA	NA	NA	NA	NA	NA	NA	NA	NA	NA	NA	NA	NA	NA	NA	NA	NA	NA	NA	NA	NA	NA	NA	NA	NA	NA	NA	NA
1656	WI_Clark	NA	Alabama	AK	2020-01-22	2020-01-22	NA	NA	NA	NA	NA	NA	NA	NA	NA	NA	NA	NA	NA	NA	NA	NA	NA	NA	NA	NA	NA	NA	NA	NA	NA	NA	NA	NA	NA	NA	NA	NA	NA	NA	NA
1657	WI_Portage	NA	Alabama	AK	2020-01-22	2020-01-22	NA	NA	NA	NA	NA	NA	NA	NA	NA	NA	NA	NA	NA	NA	NA	NA	NA	NA	NA	NA	NA	NA	NA	NA	NA	NA	NA	NA	NA	NA	NA	NA	NA	NA	NA
1658	WI_Vilas	NA	Alabama	AK	2020-01-22	2020-01-22	NA	NA	NA	NA	NA	NA	NA	NA	NA	NA	NA	NA	NA	NA	NA	NA	NA	NA	NA	NA	NA	NA	NA	NA	NA	NA	NA	NA	NA	NA	NA	NA	NA	NA	NA
1659	WY_Hot Springs	NA	Alabama	AK	2020-01-22	2020-01-22	NA	NA	NA	NA	NA	NA	NA	NA	NA	NA	NA	NA	NA	NA	NA	NA	NA	NA	NA	NA	NA	NA	NA	NA	NA	NA	NA	NA	NA	NA	NA	NA	NA	NA	NA
1660	WY_Johnson	NA	Alabama	AK	2020-01-22	2020-01-22	NA	NA	NA	NA	NA	NA	NA	NA	NA	NA	NA	NA	NA	NA	NA	NA	NA	NA	NA	NA	NA	NA	NA	NA	NA	NA	NA	NA	NA	NA	NA	NA	NA	NA	NA
1661	AL_Covington	NA	Alabama	AK	2020-01-22	2020-01-22	NA	NA	NA	NA	NA	NA	NA	NA	NA	NA	NA	NA	NA	NA	NA	NA	NA	NA	NA	NA	NA	NA	NA	NA	NA	NA	NA	NA	NA	NA	NA	NA	NA	NA	NA
1662	AL_Escambia	NA	Alabama	AK	2020-01-22	2020-01-22	NA	NA	NA	NA	NA	NA	NA	NA	NA	NA	NA	NA	NA	NA	NA	NA	NA	NA	NA	NA	NA	NA	NA	NA	NA	NA	NA	NA	NA	NA	NA	NA	NA	NA	NA
1663	AL_Greene	NA	Alabama	AK	2020-01-22	2020-01-22	NA	NA	NA	NA	NA	NA	NA	NA	NA	NA	NA	NA	NA	NA	NA	NA	NA	NA	NA	NA	NA	NA	NA	NA	NA	NA	NA	NA	NA	NA	NA	NA	NA	NA	NA
1664	AL_Randolph	NA	Alabama	AK	2020-01-22	2020-01-22	NA	NA	NA	NA	NA	NA	NA	NA	NA	NA	NA	NA	NA	NA	NA	NA	NA	NA	NA	NA	NA	NA	NA	NA	NA	NA	NA	NA	NA	NA	NA	NA	NA	NA	NA
1665	AL_Winston	NA	Alabama	AK	2020-01-22	2020-01-22	NA	NA	NA	NA	NA	NA	NA	NA	NA	NA	NA	NA	NA	NA	NA	NA	NA	NA	NA	NA	NA	NA	NA	NA	NA	NA	NA	NA	NA	NA	NA	NA	NA	NA	NA
1666	AR_Baxter	NA	Alabama	AK	2020-01-22	2020-01-22	NA	NA	NA	NA	NA	NA	NA	NA	NA	NA	NA	NA	NA	NA	NA	NA	NA	NA	NA	NA	NA	NA	NA	NA	NA	NA	NA	NA	NA	NA	NA	NA	NA	NA	NA
1667	CA_Colusa	NA	Alabama	AK	2020-01-22	2020-01-22	NA	NA	NA	NA	NA	NA	NA	NA	NA	NA	NA	NA	NA	NA	NA	NA	NA	NA	NA	NA	NA	NA	NA	NA	NA	NA	NA	NA	NA	NA	NA	NA	NA	NA	NA
1668	CA_Kings	NA	Alabama	AK	2020-01-22	2020-01-22	NA	NA	NA	NA	NA	NA	NA	NA	NA	NA	NA	NA	NA	NA	NA	NA	NA	NA	NA	NA	NA	NA	NA	NA	NA	NA	NA	NA	NA	NA	NA	NA	NA	NA	NA
1669	CO_Alamosa	NA	Alabama	AK	2020-01-22	2020-01-22	NA	NA	NA	NA	NA	NA	NA	NA	NA	NA	NA	NA	NA	NA	NA	NA	NA	NA	NA	NA	NA	NA	NA	NA	NA	NA	NA	NA	NA	NA	NA	NA	NA	NA	NA
1670	CO_Costilla	NA	Alabama	AK	2020-01-22	2020-01-22	NA	NA	NA	NA	NA	NA	NA	NA	NA	NA	NA	NA	NA	NA	NA	NA	NA	NA	NA	NA	NA	NA	NA	NA	NA	NA	NA	NA	NA	NA	NA	NA	NA	NA	NA
1671	CO_Lincoln	NA	Alabama	AK	2020-01-22	2020-01-22	NA	NA	NA	NA	NA	NA	NA	NA	NA	NA	NA	NA	NA	NA	NA	NA	NA	NA	NA	NA	NA	NA	NA	NA	NA	NA	NA	NA	NA	NA	NA	NA	NA	NA	NA
1672	FL_Levy	NA	Alabama	AK	2020-01-22	2020-01-22	NA	NA	NA	NA	NA	NA	NA	NA	NA	NA	NA	NA	NA	NA	NA	NA	NA	NA	NA	NA	NA	NA	NA	NA	NA	NA	NA	NA	NA	NA	NA	NA	NA	NA	NA
1673	FL_Suwannee	NA	Alabama	AK	2020-01-22	2020-01-22	NA	NA	NA	NA	NA	NA	NA	NA	NA	NA	NA	NA	NA	NA	NA	NA	NA	NA	NA	NA	NA	NA	NA	NA	NA	NA	NA	NA	NA	NA	NA	NA	NA	NA	NA
1674	GA_Chattahoochee	NA	Alabama	AK	2020-01-22	2020-01-22	NA	NA	NA	NA	NA	NA	NA	NA	NA	NA	NA	NA	NA	NA	NA	NA	NA	NA	NA	NA	NA	NA	NA	NA	NA	NA	NA	NA	NA	NA	NA	NA	NA	NA	NA
1675	GA_Habersham	NA	Alabama	AK	2020-01-22	2020-01-22	NA	NA	NA	NA	NA	NA	NA	NA	NA	NA	NA	NA	NA	NA	NA	NA	NA	NA	NA	NA	NA	NA	NA	NA	NA	NA	NA	NA	NA	NA	NA	NA	NA	NA	NA
1676	GA_Hart	NA	Alabama	AK	2020-01-22	2020-01-22	NA	NA	NA	NA	NA	NA	NA	NA	NA	NA	NA	NA	NA	NA	NA	NA	NA	NA	NA	NA	NA	NA	NA	NA	NA	NA	NA	NA	NA	NA	NA	NA	NA	NA	NA
1677	GA_Upson	NA	Alabama	AK	2020-01-22	2020-01-22	NA	NA	NA	NA	NA	NA	NA	NA	NA	NA	NA	NA	NA	NA	NA	NA	NA	NA	NA	NA	NA	NA	NA	NA	NA	NA	NA	NA	NA	NA	NA	NA	NA	NA	NA
1678	ID_Gem	NA	Alabama	AK	2020-01-22	2020-01-22	NA	NA	NA	NA	NA	NA	NA	NA	NA	NA	NA	NA	NA	NA	NA	NA	NA	NA	NA	NA	NA	NA	NA	NA	NA	NA	NA	NA	NA	NA	NA	NA	NA	NA	NA
1679	IL_Bureau	NA	Alabama	AK	2020-01-22	2020-01-22	NA	NA	NA	NA	NA	NA	NA	NA	NA	NA	NA	NA	NA	NA	NA	NA	NA	NA	NA	NA	NA	NA	NA	NA	NA	NA	NA	NA	NA	NA	NA	NA	NA	NA	NA
1680	IL_Henry	NA	Alabama	AK	2020-01-22	2020-01-22	NA	NA	NA	NA	NA	NA	NA	NA	NA	NA	NA	NA	NA	NA	NA	NA	NA	NA	NA	NA	NA	NA	NA	NA	NA	NA	NA	NA	NA	NA	NA	NA	NA	NA	NA
1681	IL_Iroquois	NA	Alabama	AK	2020-01-22	2020-01-22	NA	NA	NA	NA	NA	NA	NA	NA	NA	NA	NA	NA	NA	NA	NA	NA	NA	NA	NA	NA	NA	NA	NA	NA	NA	NA	NA	NA	NA	NA	NA	NA	NA	NA	NA
1682	IN_Carroll	NA	Alabama	AK	2020-01-22	2020-01-22	NA	NA	NA	NA	NA	NA	NA	NA	NA	NA	NA	NA	NA	NA	NA	NA	NA	NA	NA	NA	NA	NA	NA	NA	NA	NA	NA	NA	NA	NA	NA	NA	NA	NA	NA
1683	IN_Clinton	NA	Alabama	AK	2020-01-22	2020-01-22	NA	NA	NA	NA	NA	NA	NA	NA	NA	NA	NA	NA	NA	NA	NA	NA	NA	NA	NA	NA	NA	NA	NA	NA	NA	NA	NA	NA	NA	NA	NA	NA	NA	NA	NA
1684	IN_Fulton	NA	Alabama	AK	2020-01-22	2020-01-22	NA	NA	NA	NA	NA	NA	NA	NA	NA	NA	NA	NA	NA	NA	NA	NA	NA	NA	NA	NA	NA	NA	NA	NA	NA	NA	NA	NA	NA	NA	NA	NA	NA	NA	NA
1685	IN_Henry	NA	Alabama	AK	2020-01-22	2020-01-22	NA	NA	NA	NA	NA	NA	NA	NA	NA	NA	NA	NA	NA	NA	NA	NA	NA	NA	NA	NA	NA	NA	NA	NA	NA	NA	NA	NA	NA	NA	NA	NA	NA	NA	NA
1686	IN_Huntington	NA	Alabama	AK	2020-01-22	2020-01-22	NA	NA	NA	NA	NA	NA	NA	NA	NA	NA	NA	NA	NA	NA	NA	NA	NA	NA	NA	NA	NA	NA	NA	NA	NA	NA	NA	NA	NA	NA	NA	NA	NA	NA	NA
1687	IN_Kosciusko	NA	Alabama	AK	2020-01-22	2020-01-22	NA	NA	NA	NA	NA	NA	NA	NA	NA	NA	NA	NA	NA	NA	NA	NA	NA	NA	NA	NA	NA	NA	NA	NA	NA	NA	NA	NA	NA	NA	NA	NA	NA	NA	NA
1688	IN_LaGrange	NA	Alabama	AK	2020-01-22	2020-01-22	NA	NA	NA	NA	NA	NA	NA	NA	NA	NA	NA	NA	NA	NA	NA	NA	NA	NA	NA	NA	NA	NA	NA	NA	NA	NA	NA	NA	NA	NA	NA	NA	NA	NA	NA
1689	IN_Randolph	NA	Alabama	AK	2020-01-22	2020-01-22	NA	NA	NA	NA	NA	NA	NA	NA	NA	NA	NA	NA	NA	NA	NA	NA	NA	NA	NA	NA	NA	NA	NA	NA	NA	NA	NA	NA	NA	NA	NA	NA	NA	NA	NA
1690	IN_Whitley	NA	Alabama	AK	2020-01-22	2020-01-22	NA	NA	NA	NA	NA	NA	NA	NA	NA	NA	NA	NA	NA	NA	NA	NA	NA	NA	NA	NA	NA	NA	NA	NA	NA	NA	NA	NA	NA	NA	NA	NA	NA	NA	NA
1691	IA_Butler	NA	Alabama	AK	2020-01-22	2020-01-22	NA	NA	NA	NA	NA	NA	NA	NA	NA	NA	NA	NA	NA	NA	NA	NA	NA	NA	NA	NA	NA	NA	NA	NA	NA	NA	NA	NA	NA	NA	NA	NA	NA	NA	NA
1692	IA_Clinton	NA	Alabama	AK	2020-01-22	2020-01-22	NA	NA	NA	NA	NA	NA	NA	NA	NA	NA	NA	NA	NA	NA	NA	NA	NA	NA	NA	NA	NA	NA	NA	NA	NA	NA	NA	NA	NA	NA	NA	NA	NA	NA	NA
1693	IA_Dickinson	NA	Alabama	AK	2020-01-22	2020-01-22	NA	NA	NA	NA	NA	NA	NA	NA	NA	NA	NA	NA	NA	NA	NA	NA	NA	NA	NA	NA	NA	NA	NA	NA	NA	NA	NA	NA	NA	NA	NA	NA	NA	NA	NA
1694	IA_Hardin	NA	Alabama	AK	2020-01-22	2020-01-22	NA	NA	NA	NA	NA	NA	NA	NA	NA	NA	NA	NA	NA	NA	NA	NA	NA	NA	NA	NA	NA	NA	NA	NA	NA	NA	NA	NA	NA	NA	NA	NA	NA	NA	NA
1695	IA_Iowa	NA	Alabama	AK	2020-01-22	2020-01-22	NA	NA	NA	NA	NA	NA	NA	NA	NA	NA	NA	NA	NA	NA	NA	NA	NA	NA	NA	NA	NA	NA	NA	NA	NA	NA	NA	NA	NA	NA	NA	NA	NA	NA	NA
1696	IA_Marshall	NA	Alabama	AK	2020-01-22	2020-01-22	NA	NA	NA	NA	NA	NA	NA	NA	NA	NA	NA	NA	NA	NA	NA	NA	NA	NA	NA	NA	NA	NA	NA	NA	NA	NA	NA	NA	NA	NA	NA	NA	NA	NA	NA
1697	IA_Montgomery	NA	Alabama	AK	2020-01-22	2020-01-22	NA	NA	NA	NA	NA	NA	NA	NA	NA	NA	NA	NA	NA	NA	NA	NA	NA	NA	NA	NA	NA	NA	NA	NA	NA	NA	NA	NA	NA	NA	NA	NA	NA	NA	NA
1698	IA_Webster	NA	Alabama	AK	2020-01-22	2020-01-22	NA	NA	NA	NA	NA	NA	NA	NA	NA	NA	NA	NA	NA	NA	NA	NA	NA	NA	NA	NA	NA	NA	NA	NA	NA	NA	NA	NA	NA	NA	NA	NA	NA	NA	NA
1699	IA_Wright	NA	Alabama	AK	2020-01-22	2020-01-22	NA	NA	NA	NA	NA	NA	NA	NA	NA	NA	NA	NA	NA	NA	NA	NA	NA	NA	NA	NA	NA	NA	NA	NA	NA	NA	NA	NA	NA	NA	NA	NA	NA	NA	NA
1700	KS_Clay	NA	Alabama	AK	2020-01-22	2020-01-22	NA	NA	NA	NA	NA	NA	NA	NA	NA	NA	NA	NA	NA	NA	NA	NA	NA	NA	NA	NA	NA	NA	NA	NA	NA	NA	NA	NA	NA	NA	NA	NA	NA	NA	NA
1701	KS_Coffey	NA	Alabama	AK	2020-01-22	2020-01-22	NA	NA	NA	NA	NA	NA	NA	NA	NA	NA	NA	NA	NA	NA	NA	NA	NA	NA	NA	NA	NA	NA	NA	NA	NA	NA	NA	NA	NA	NA	NA	NA	NA	NA	NA
1702	KS_Gove	NA	Alabama	AK	2020-01-22	2020-01-22	NA	NA	NA	NA	NA	NA	NA	NA	NA	NA	NA	NA	NA	NA	NA	NA	NA	NA	NA	NA	NA	NA	NA	NA	NA	NA	NA	NA	NA	NA	NA	NA	NA	NA	NA
1703	KS_Harvey	NA	Alabama	AK	2020-01-22	2020-01-22	NA	NA	NA	NA	NA	NA	NA	NA	NA	NA	NA	NA	NA	NA	NA	NA	NA	NA	NA	NA	NA	NA	NA	NA	NA	NA	NA	NA	NA	NA	NA	NA	NA	NA	NA
1704	KS_McPherson	NA	Alabama	AK	2020-01-22	2020-01-22	NA	NA	NA	NA	NA	NA	NA	NA	NA	NA	NA	NA	NA	NA	NA	NA	NA	NA	NA	NA	NA	NA	NA	NA	NA	NA	NA	NA	NA	NA	NA	NA	NA	NA	NA
1705	KS_Osage	NA	Alabama	AK	2020-01-22	2020-01-22	NA	NA	NA	NA	NA	NA	NA	NA	NA	NA	NA	NA	NA	NA	NA	NA	NA	NA	NA	NA	NA	NA	NA	NA	NA	NA	NA	NA	NA	NA	NA	NA	NA	NA	NA
1706	KS_Ottawa	NA	Alabama	AK	2020-01-22	2020-01-22	NA	NA	NA	NA	NA	NA	NA	NA	NA	NA	NA	NA	NA	NA	NA	NA	NA	NA	NA	NA	NA	NA	NA	NA	NA	NA	NA	NA	NA	NA	NA	NA	NA	NA	NA
1707	KY_Bullitt	NA	Alabama	AK	2020-01-22	2020-01-22	NA	NA	NA	NA	NA	NA	NA	NA	NA	NA	NA	NA	NA	NA	NA	NA	NA	NA	NA	NA	NA	NA	NA	NA	NA	NA	NA	NA	NA	NA	NA	NA	NA	NA	NA
1708	KY_Campbell	NA	Alabama	AK	2020-01-22	2020-01-22	NA	NA	NA	NA	NA	NA	NA	NA	NA	NA	NA	NA	NA	NA	NA	NA	NA	NA	NA	NA	NA	NA	NA	NA	NA	NA	NA	NA	NA	NA	NA	NA	NA	NA	NA
1709	KY_Larue	NA	Alabama	AK	2020-01-22	2020-01-22	NA	NA	NA	NA	NA	NA	NA	NA	NA	NA	NA	NA	NA	NA	NA	NA	NA	NA	NA	NA	NA	NA	NA	NA	NA	NA	NA	NA	NA	NA	NA	NA	NA	NA	NA
1710	KY_Woodford	NA	Alabama	AK	2020-01-22	2020-01-22	NA	NA	NA	NA	NA	NA	NA	NA	NA	NA	NA	NA	NA	NA	NA	NA	NA	NA	NA	NA	NA	NA	NA	NA	NA	NA	NA	NA	NA	NA	NA	NA	NA	NA	NA
1711	LA_West Feliciana	NA	Alabama	AK	2020-01-22	2020-01-22	NA	NA	NA	NA	NA	NA	NA	NA	NA	NA	NA	NA	NA	NA	NA	NA	NA	NA	NA	NA	NA	NA	NA	NA	NA	NA	NA	NA	NA	NA	NA	NA	NA	NA	NA
1712	MI_Cass	NA	Alabama	AK	2020-01-22	2020-01-22	NA	NA	NA	NA	NA	NA	NA	NA	NA	NA	NA	NA	NA	NA	NA	NA	NA	NA	NA	NA	NA	NA	NA	NA	NA	NA	NA	NA	NA	NA	NA	NA	NA	NA	NA
1713	MI_Crawford	NA	Alabama	AK	2020-01-22	2020-01-22	NA	NA	NA	NA	NA	NA	NA	NA	NA	NA	NA	NA	NA	NA	NA	NA	NA	NA	NA	NA	NA	NA	NA	NA	NA	NA	NA	NA	NA	NA	NA	NA	NA	NA	NA
1714	MI_Gratiot	NA	Alabama	AK	2020-01-22	2020-01-22	NA	NA	NA	NA	NA	NA	NA	NA	NA	NA	NA	NA	NA	NA	NA	NA	NA	NA	NA	NA	NA	NA	NA	NA	NA	NA	NA	NA	NA	NA	NA	NA	NA	NA	NA
1715	MI_Huron	NA	Alabama	AK	2020-01-22	2020-01-22	NA	NA	NA	NA	NA	NA	NA	NA	NA	NA	NA	NA	NA	NA	NA	NA	NA	NA	NA	NA	NA	NA	NA	NA	NA	NA	NA	NA	NA	NA	NA	NA	NA	NA	NA
1716	MN_Beltrami	NA	Alabama	AK	2020-01-22	2020-01-22	NA	NA	NA	NA	NA	NA	NA	NA	NA	NA	NA	NA	NA	NA	NA	NA	NA	NA	NA	NA	NA	NA	NA	NA	NA	NA	NA	NA	NA	NA	NA	NA	NA	NA	NA
1717	MN_Faribault	NA	Alabama	AK	2020-01-22	2020-01-22	NA	NA	NA	NA	NA	NA	NA	NA	NA	NA	NA	NA	NA	NA	NA	NA	NA	NA	NA	NA	NA	NA	NA	NA	NA	NA	NA	NA	NA	NA	NA	NA	NA	NA	NA
1718	MN_Lincoln	NA	Alabama	AK	2020-01-22	2020-01-22	NA	NA	NA	NA	NA	NA	NA	NA	NA	NA	NA	NA	NA	NA	NA	NA	NA	NA	NA	NA	NA	NA	NA	NA	NA	NA	NA	NA	NA	NA	NA	NA	NA	NA	NA
1719	MN_Mahnomen	NA	Alabama	AK	2020-01-22	2020-01-22	NA	NA	NA	NA	NA	NA	NA	NA	NA	NA	NA	NA	NA	NA	NA	NA	NA	NA	NA	NA	NA	NA	NA	NA	NA	NA	NA	NA	NA	NA	NA	NA	NA	NA	NA
1720	MS_Jefferson	NA	Alabama	AK	2020-01-22	2020-01-22	NA	NA	NA	NA	NA	NA	NA	NA	NA	NA	NA	NA	NA	NA	NA	NA	NA	NA	NA	NA	NA	NA	NA	NA	NA	NA	NA	NA	NA	NA	NA	NA	NA	NA	NA
1721	MS_Kemper	NA	Alabama	AK	2020-01-22	2020-01-22	NA	NA	NA	NA	NA	NA	NA	NA	NA	NA	NA	NA	NA	NA	NA	NA	NA	NA	NA	NA	NA	NA	NA	NA	NA	NA	NA	NA	NA	NA	NA	NA	NA	NA	NA
1722	MS_Neshoba	NA	Alabama	AK	2020-01-22	2020-01-22	NA	NA	NA	NA	NA	NA	NA	NA	NA	NA	NA	NA	NA	NA	NA	NA	NA	NA	NA	NA	NA	NA	NA	NA	NA	NA	NA	NA	NA	NA	NA	NA	NA	NA	NA
1723	MS_Sharkey	NA	Alabama	AK	2020-01-22	2020-01-22	NA	NA	NA	NA	NA	NA	NA	NA	NA	NA	NA	NA	NA	NA	NA	NA	NA	NA	NA	NA	NA	NA	NA	NA	NA	NA	NA	NA	NA	NA	NA	NA	NA	NA	NA
1724	MS_Unknown	NA	Alabama	AK	2020-01-22	2020-01-22	NA	NA	NA	NA	NA	NA	NA	NA	NA	NA	NA	NA	NA	NA	NA	NA	NA	NA	NA	NA	NA	NA	NA	NA	NA	NA	NA	NA	NA	NA	NA	NA	NA	NA	NA
1725	MO_Atchison	NA	Alabama	AK	2020-01-22	2020-01-22	NA	NA	NA	NA	NA	NA	NA	NA	NA	NA	NA	NA	NA	NA	NA	NA	NA	NA	NA	NA	NA	NA	NA	NA	NA	NA	NA	NA	NA	NA	NA	NA	NA	NA	NA
1726	MO_Barry	NA	Alabama	AK	2020-01-22	2020-01-22	NA	NA	NA	NA	NA	NA	NA	NA	NA	NA	NA	NA	NA	NA	NA	NA	NA	NA	NA	NA	NA	NA	NA	NA	NA	NA	NA	NA	NA	NA	NA	NA	NA	NA	NA
1727	MO_Buchanan	NA	Alabama	AK	2020-01-22	2020-01-22	NA	NA	NA	NA	NA	NA	NA	NA	NA	NA	NA	NA	NA	NA	NA	NA	NA	NA	NA	NA	NA	NA	NA	NA	NA	NA	NA	NA	NA	NA	NA	NA	NA	NA	NA
1728	MO_Chariton	NA	Alabama	AK	2020-01-22	2020-01-22	NA	NA	NA	NA	NA	NA	NA	NA	NA	NA	NA	NA	NA	NA	NA	NA	NA	NA	NA	NA	NA	NA	NA	NA	NA	NA	NA	NA	NA	NA	NA	NA	NA	NA	NA
1729	MO_Lincoln	NA	Alabama	AK	2020-01-22	2020-01-22	NA	NA	NA	NA	NA	NA	NA	NA	NA	NA	NA	NA	NA	NA	NA	NA	NA	NA	NA	NA	NA	NA	NA	NA	NA	NA	NA	NA	NA	NA	NA	NA	NA	NA	NA
1730	MO_Pettis	NA	Alabama	AK	2020-01-22	2020-01-22	NA	NA	NA	NA	NA	NA	NA	NA	NA	NA	NA	NA	NA	NA	NA	NA	NA	NA	NA	NA	NA	NA	NA	NA	NA	NA	NA	NA	NA	NA	NA	NA	NA	NA	NA
1731	MO_Ray	NA	Alabama	AK	2020-01-22	2020-01-22	NA	NA	NA	NA	NA	NA	NA	NA	NA	NA	NA	NA	NA	NA	NA	NA	NA	NA	NA	NA	NA	NA	NA	NA	NA	NA	NA	NA	NA	NA	NA	NA	NA	NA	NA
1732	MO_Wright	NA	Alabama	AK	2020-01-22	2020-01-22	NA	NA	NA	NA	NA	NA	NA	NA	NA	NA	NA	NA	NA	NA	NA	NA	NA	NA	NA	NA	NA	NA	NA	NA	NA	NA	NA	NA	NA	NA	NA	NA	NA	NA	NA
1733	MT_Lake	NA	Alabama	AK	2020-01-22	2020-01-22	NA	NA	NA	NA	NA	NA	NA	NA	NA	NA	NA	NA	NA	NA	NA	NA	NA	NA	NA	NA	NA	NA	NA	NA	NA	NA	NA	NA	NA	NA	NA	NA	NA	NA	NA
1734	MT_Park	NA	Alabama	AK	2020-01-22	2020-01-22	NA	NA	NA	NA	NA	NA	NA	NA	NA	NA	NA	NA	NA	NA	NA	NA	NA	NA	NA	NA	NA	NA	NA	NA	NA	NA	NA	NA	NA	NA	NA	NA	NA	NA	NA
1735	NM_Roosevelt	NA	Alabama	AK	2020-01-22	2020-01-22	NA	NA	NA	NA	NA	NA	NA	NA	NA	NA	NA	NA	NA	NA	NA	NA	NA	NA	NA	NA	NA	NA	NA	NA	NA	NA	NA	NA	NA	NA	NA	NA	NA	NA	NA
1736	NM_Valencia	NA	Alabama	AK	2020-01-22	2020-01-22	NA	NA	NA	NA	NA	NA	NA	NA	NA	NA	NA	NA	NA	NA	NA	NA	NA	NA	NA	NA	NA	NA	NA	NA	NA	NA	NA	NA	NA	NA	NA	NA	NA	NA	NA
1737	NC_Greene	NA	Alabama	AK	2020-01-22	2020-01-22	NA	NA	NA	NA	NA	NA	NA	NA	NA	NA	NA	NA	NA	NA	NA	NA	NA	NA	NA	NA	NA	NA	NA	NA	NA	NA	NA	NA	NA	NA	NA	NA	NA	NA	NA
1738	NC_Person	NA	Alabama	AK	2020-01-22	2020-01-22	NA	NA	NA	NA	NA	NA	NA	NA	NA	NA	NA	NA	NA	NA	NA	NA	NA	NA	NA	NA	NA	NA	NA	NA	NA	NA	NA	NA	NA	NA	NA	NA	NA	NA	NA
1739	NC_Surry	NA	Alabama	AK	2020-01-22	2020-01-22	NA	NA	NA	NA	NA	NA	NA	NA	NA	NA	NA	NA	NA	NA	NA	NA	NA	NA	NA	NA	NA	NA	NA	NA	NA	NA	NA	NA	NA	NA	NA	NA	NA	NA	NA
1740	OH_Fulton	NA	Alabama	AK	2020-01-22	2020-01-22	NA	NA	NA	NA	NA	NA	NA	NA	NA	NA	NA	NA	NA	NA	NA	NA	NA	NA	NA	NA	NA	NA	NA	NA	NA	NA	NA	NA	NA	NA	NA	NA	NA	NA	NA
1741	OH_Shelby	NA	Alabama	AK	2020-01-22	2020-01-22	NA	NA	NA	NA	NA	NA	NA	NA	NA	NA	NA	NA	NA	NA	NA	NA	NA	NA	NA	NA	NA	NA	NA	NA	NA	NA	NA	NA	NA	NA	NA	NA	NA	NA	NA
1742	OK_Caddo	NA	Alabama	AK	2020-01-22	2020-01-22	NA	NA	NA	NA	NA	NA	NA	NA	NA	NA	NA	NA	NA	NA	NA	NA	NA	NA	NA	NA	NA	NA	NA	NA	NA	NA	NA	NA	NA	NA	NA	NA	NA	NA	NA
1743	OK_Cherokee	NA	Alabama	AK	2020-01-22	2020-01-22	NA	NA	NA	NA	NA	NA	NA	NA	NA	NA	NA	NA	NA	NA	NA	NA	NA	NA	NA	NA	NA	NA	NA	NA	NA	NA	NA	NA	NA	NA	NA	NA	NA	NA	NA
1744	OK_Choctaw	NA	Alabama	AK	2020-01-22	2020-01-22	NA	NA	NA	NA	NA	NA	NA	NA	NA	NA	NA	NA	NA	NA	NA	NA	NA	NA	NA	NA	NA	NA	NA	NA	NA	NA	NA	NA	NA	NA	NA	NA	NA	NA	NA
1745	OK_Latimer	NA	Alabama	AK	2020-01-22	2020-01-22	NA	NA	NA	NA	NA	NA	NA	NA	NA	NA	NA	NA	NA	NA	NA	NA	NA	NA	NA	NA	NA	NA	NA	NA	NA	NA	NA	NA	NA	NA	NA	NA	NA	NA	NA
1746	OK_Pittsburg	NA	Alabama	AK	2020-01-22	2020-01-22	NA	NA	NA	NA	NA	NA	NA	NA	NA	NA	NA	NA	NA	NA	NA	NA	NA	NA	NA	NA	NA	NA	NA	NA	NA	NA	NA	NA	NA	NA	NA	NA	NA	NA	NA
1747	OR_Columbia	NA	Alabama	AK	2020-01-22	2020-01-22	NA	NA	NA	NA	NA	NA	NA	NA	NA	NA	NA	NA	NA	NA	NA	NA	NA	NA	NA	NA	NA	NA	NA	NA	NA	NA	NA	NA	NA	NA	NA	NA	NA	NA	NA
1748	OR_Morrow	NA	Alabama	AK	2020-01-22	2020-01-22	NA	NA	NA	NA	NA	NA	NA	NA	NA	NA	NA	NA	NA	NA	NA	NA	NA	NA	NA	NA	NA	NA	NA	NA	NA	NA	NA	NA	NA	NA	NA	NA	NA	NA	NA
1749	PA_Northumberland	NA	Alabama	AK	2020-01-22	2020-01-22	NA	NA	NA	NA	NA	NA	NA	NA	NA	NA	NA	NA	NA	NA	NA	NA	NA	NA	NA	NA	NA	NA	NA	NA	NA	NA	NA	NA	NA	NA	NA	NA	NA	NA	NA
1750	SD_Aurora	NA	Alabama	AK	2020-01-22	2020-01-22	NA	NA	NA	NA	NA	NA	NA	NA	NA	NA	NA	NA	NA	NA	NA	NA	NA	NA	NA	NA	NA	NA	NA	NA	NA	NA	NA	NA	NA	NA	NA	NA	NA	NA	NA
1751	SD_Faulk	NA	Alabama	AK	2020-01-22	2020-01-22	NA	NA	NA	NA	NA	NA	NA	NA	NA	NA	NA	NA	NA	NA	NA	NA	NA	NA	NA	NA	NA	NA	NA	NA	NA	NA	NA	NA	NA	NA	NA	NA	NA	NA	NA
1752	SD_Lawrence	NA	Alabama	AK	2020-01-22	2020-01-22	NA	NA	NA	NA	NA	NA	NA	NA	NA	NA	NA	NA	NA	NA	NA	NA	NA	NA	NA	NA	NA	NA	NA	NA	NA	NA	NA	NA	NA	NA	NA	NA	NA	NA	NA
1753	SD_Todd	NA	Alabama	AK	2020-01-22	2020-01-22	NA	NA	NA	NA	NA	NA	NA	NA	NA	NA	NA	NA	NA	NA	NA	NA	NA	NA	NA	NA	NA	NA	NA	NA	NA	NA	NA	NA	NA	NA	NA	NA	NA	NA	NA
1754	SD_Union	NA	Alabama	AK	2020-01-22	2020-01-22	NA	NA	NA	NA	NA	NA	NA	NA	NA	NA	NA	NA	NA	NA	NA	NA	NA	NA	NA	NA	NA	NA	NA	NA	NA	NA	NA	NA	NA	NA	NA	NA	NA	NA	NA
1755	TN_Smith	NA	Alabama	AK	2020-01-22	2020-01-22	NA	NA	NA	NA	NA	NA	NA	NA	NA	NA	NA	NA	NA	NA	NA	NA	NA	NA	NA	NA	NA	NA	NA	NA	NA	NA	NA	NA	NA	NA	NA	NA	NA	NA	NA
1756	TX_Cherokee	NA	Alabama	AK	2020-01-22	2020-01-22	NA	NA	NA	NA	NA	NA	NA	NA	NA	NA	NA	NA	NA	NA	NA	NA	NA	NA	NA	NA	NA	NA	NA	NA	NA	NA	NA	NA	NA	NA	NA	NA	NA	NA	NA
1757	TX_Harrison	NA	Alabama	AK	2020-01-22	2020-01-22	NA	NA	NA	NA	NA	NA	NA	NA	NA	NA	NA	NA	NA	NA	NA	NA	NA	NA	NA	NA	NA	NA	NA	NA	NA	NA	NA	NA	NA	NA	NA	NA	NA	NA	NA
1758	TX_Hood	NA	Alabama	AK	2020-01-22	2020-01-22	NA	NA	NA	NA	NA	NA	NA	NA	NA	NA	NA	NA	NA	NA	NA	NA	NA	NA	NA	NA	NA	NA	NA	NA	NA	NA	NA	NA	NA	NA	NA	NA	NA	NA	NA
1759	TX_Montague	NA	Alabama	AK	2020-01-22	2020-01-22	NA	NA	NA	NA	NA	NA	NA	NA	NA	NA	NA	NA	NA	NA	NA	NA	NA	NA	NA	NA	NA	NA	NA	NA	NA	NA	NA	NA	NA	NA	NA	NA	NA	NA	NA
1760	TX_Navarro	NA	Alabama	AK	2020-01-22	2020-01-22	NA	NA	NA	NA	NA	NA	NA	NA	NA	NA	NA	NA	NA	NA	NA	NA	NA	NA	NA	NA	NA	NA	NA	NA	NA	NA	NA	NA	NA	NA	NA	NA	NA	NA	NA
1761	TX_Randall	NA	Alabama	AK	2020-01-22	2020-01-22	NA	NA	NA	NA	NA	NA	NA	NA	NA	NA	NA	NA	NA	NA	NA	NA	NA	NA	NA	NA	NA	NA	NA	NA	NA	NA	NA	NA	NA	NA	NA	NA	NA	NA	NA
1762	TX_Shelby	NA	Alabama	AK	2020-01-22	2020-01-22	NA	NA	NA	NA	NA	NA	NA	NA	NA	NA	NA	NA	NA	NA	NA	NA	NA	NA	NA	NA	NA	NA	NA	NA	NA	NA	NA	NA	NA	NA	NA	NA	NA	NA	NA
1763	TX_Starr	NA	Alabama	AK	2020-01-22	2020-01-22	NA	NA	NA	NA	NA	NA	NA	NA	NA	NA	NA	NA	NA	NA	NA	NA	NA	NA	NA	NA	NA	NA	NA	NA	NA	NA	NA	NA	NA	NA	NA	NA	NA	NA	NA
1764	TX_Taylor	NA	Alabama	AK	2020-01-22	2020-01-22	NA	NA	NA	NA	NA	NA	NA	NA	NA	NA	NA	NA	NA	NA	NA	NA	NA	NA	NA	NA	NA	NA	NA	NA	NA	NA	NA	NA	NA	NA	NA	NA	NA	NA	NA
1765	TX_Uvalde	NA	Alabama	AK	2020-01-22	2020-01-22	NA	NA	NA	NA	NA	NA	NA	NA	NA	NA	NA	NA	NA	NA	NA	NA	NA	NA	NA	NA	NA	NA	NA	NA	NA	NA	NA	NA	NA	NA	NA	NA	NA	NA	NA
1766	TX_Willacy	NA	Alabama	AK	2020-01-22	2020-01-22	NA	NA	NA	NA	NA	NA	NA	NA	NA	NA	NA	NA	NA	NA	NA	NA	NA	NA	NA	NA	NA	NA	NA	NA	NA	NA	NA	NA	NA	NA	NA	NA	NA	NA	NA
1767	TX_Young	NA	Alabama	AK	2020-01-22	2020-01-22	NA	NA	NA	NA	NA	NA	NA	NA	NA	NA	NA	NA	NA	NA	NA	NA	NA	NA	NA	NA	NA	NA	NA	NA	NA	NA	NA	NA	NA	NA	NA	NA	NA	NA	NA
1768	UT_Uintah	NA	Alabama	AK	2020-01-22	2020-01-22	NA	NA	NA	NA	NA	NA	NA	NA	NA	NA	NA	NA	NA	NA	NA	NA	NA	NA	NA	NA	NA	NA	NA	NA	NA	NA	NA	NA	NA	NA	NA	NA	NA	NA	NA
1769	VA_Bristol city	NA	Alabama	AK	2020-01-22	2020-01-22	NA	NA	NA	NA	NA	NA	NA	NA	NA	NA	NA	NA	NA	NA	NA	NA	NA	NA	NA	NA	NA	NA	NA	NA	NA	NA	NA	NA	NA	NA	NA	NA	NA	NA	NA
1770	VA_Galax city	NA	Alabama	AK	2020-01-22	2020-01-22	NA	NA	NA	NA	NA	NA	NA	NA	NA	NA	NA	NA	NA	NA	NA	NA	NA	NA	NA	NA	NA	NA	NA	NA	NA	NA	NA	NA	NA	NA	NA	NA	NA	NA	NA
1771	VA_Roanoke city	NA	Alabama	AK	2020-01-22	2020-01-22	NA	NA	NA	NA	NA	NA	NA	NA	NA	NA	NA	NA	NA	NA	NA	NA	NA	NA	NA	NA	NA	NA	NA	NA	NA	NA	NA	NA	NA	NA	NA	NA	NA	NA	NA
1772	WA_Skamania	NA	Alabama	AK	2020-01-22	2020-01-22	NA	NA	NA	NA	NA	NA	NA	NA	NA	NA	NA	NA	NA	NA	NA	NA	NA	NA	NA	NA	NA	NA	NA	NA	NA	NA	NA	NA	NA	NA	NA	NA	NA	NA	NA
1773	WV_Greenbrier	NA	Alabama	AK	2020-01-22	2020-01-22	NA	NA	NA	NA	NA	NA	NA	NA	NA	NA	NA	NA	NA	NA	NA	NA	NA	NA	NA	NA	NA	NA	NA	NA	NA	NA	NA	NA	NA	NA	NA	NA	NA	NA	NA
1774	WV_Hancock	NA	Alabama	AK	2020-01-22	2020-01-22	NA	NA	NA	NA	NA	NA	NA	NA	NA	NA	NA	NA	NA	NA	NA	NA	NA	NA	NA	NA	NA	NA	NA	NA	NA	NA	NA	NA	NA	NA	NA	NA	NA	NA	NA
1775	WV_Pleasants	NA	Alabama	AK	2020-01-22	2020-01-22	NA	NA	NA	NA	NA	NA	NA	NA	NA	NA	NA	NA	NA	NA	NA	NA	NA	NA	NA	NA	NA	NA	NA	NA	NA	NA	NA	NA	NA	NA	NA	NA	NA	NA	NA
1776	WI_Iron	NA	Alabama	AK	2020-01-22	2020-01-22	NA	NA	NA	NA	NA	NA	NA	NA	NA	NA	NA	NA	NA	NA	NA	NA	NA	NA	NA	NA	NA	NA	NA	NA	NA	NA	NA	NA	NA	NA	NA	NA	NA	NA	NA
1777	WI_Marinette	NA	Alabama	AK	2020-01-22	2020-01-22	NA	NA	NA	NA	NA	NA	NA	NA	NA	NA	NA	NA	NA	NA	NA	NA	NA	NA	NA	NA	NA	NA	NA	NA	NA	NA	NA	NA	NA	NA	NA	NA	NA	NA	NA
1778	WI_Richland	NA	Alabama	AK	2020-01-22	2020-01-22	NA	NA	NA	NA	NA	NA	NA	NA	NA	NA	NA	NA	NA	NA	NA	NA	NA	NA	NA	NA	NA	NA	NA	NA	NA	NA	NA	NA	NA	NA	NA	NA	NA	NA	NA
1779	WI_Waupaca	NA	Alabama	AK	2020-01-22	2020-01-22	NA	NA	NA	NA	NA	NA	NA	NA	NA	NA	NA	NA	NA	NA	NA	NA	NA	NA	NA	NA	NA	NA	NA	NA	NA	NA	NA	NA	NA	NA	NA	NA	NA	NA	NA
1780	WY_Goshen	NA	Alabama	AK	2020-01-22	2020-01-22	NA	NA	NA	NA	NA	NA	NA	NA	NA	NA	NA	NA	NA	NA	NA	NA	NA	NA	NA	NA	NA	NA	NA	NA	NA	NA	NA	NA	NA	NA	NA	NA	NA	NA	NA
1781	WY_Washakie	NA	Alabama	AK	2020-01-22	2020-01-22	NA	NA	NA	NA	NA	NA	NA	NA	NA	NA	NA	NA	NA	NA	NA	NA	NA	NA	NA	NA	NA	NA	NA	NA	NA	NA	NA	NA	NA	NA	NA	NA	NA	NA	NA
1782	AL_Monroe	NA	Alabama	AK	2020-01-22	2020-01-22	NA	NA	NA	NA	NA	NA	NA	NA	NA	NA	NA	NA	NA	NA	NA	NA	NA	NA	NA	NA	NA	NA	NA	NA	NA	NA	NA	NA	NA	NA	NA	NA	NA	NA	NA
1783	AZ_Gila	NA	Alabama	AK	2020-01-22	2020-01-22	NA	NA	NA	NA	NA	NA	NA	NA	NA	NA	NA	NA	NA	NA	NA	NA	NA	NA	NA	NA	NA	NA	NA	NA	NA	NA	NA	NA	NA	NA	NA	NA	NA	NA	NA
1784	AR_Johnson	NA	Alabama	AK	2020-01-22	2020-01-22	NA	NA	NA	NA	NA	NA	NA	NA	NA	NA	NA	NA	NA	NA	NA	NA	NA	NA	NA	NA	NA	NA	NA	NA	NA	NA	NA	NA	NA	NA	NA	NA	NA	NA	NA
1785	CA_Glenn	NA	Alabama	AK	2020-01-22	2020-01-22	NA	NA	NA	NA	NA	NA	NA	NA	NA	NA	NA	NA	NA	NA	NA	NA	NA	NA	NA	NA	NA	NA	NA	NA	NA	NA	NA	NA	NA	NA	NA	NA	NA	NA	NA
1786	CO_Baca	NA	Alabama	AK	2020-01-22	2020-01-22	NA	NA	NA	NA	NA	NA	NA	NA	NA	NA	NA	NA	NA	NA	NA	NA	NA	NA	NA	NA	NA	NA	NA	NA	NA	NA	NA	NA	NA	NA	NA	NA	NA	NA	NA
1787	CO_Moffat	NA	Alabama	AK	2020-01-22	2020-01-22	NA	NA	NA	NA	NA	NA	NA	NA	NA	NA	NA	NA	NA	NA	NA	NA	NA	NA	NA	NA	NA	NA	NA	NA	NA	NA	NA	NA	NA	NA	NA	NA	NA	NA	NA
1788	FL_Hendry	NA	Alabama	AK	2020-01-22	2020-01-22	NA	NA	NA	NA	NA	NA	NA	NA	NA	NA	NA	NA	NA	NA	NA	NA	NA	NA	NA	NA	NA	NA	NA	NA	NA	NA	NA	NA	NA	NA	NA	NA	NA	NA	NA
1789	GA_Bulloch	NA	Alabama	AK	2020-01-22	2020-01-22	NA	NA	NA	NA	NA	NA	NA	NA	NA	NA	NA	NA	NA	NA	NA	NA	NA	NA	NA	NA	NA	NA	NA	NA	NA	NA	NA	NA	NA	NA	NA	NA	NA	NA	NA
1790	GA_Jenkins	NA	Alabama	AK	2020-01-22	2020-01-22	NA	NA	NA	NA	NA	NA	NA	NA	NA	NA	NA	NA	NA	NA	NA	NA	NA	NA	NA	NA	NA	NA	NA	NA	NA	NA	NA	NA	NA	NA	NA	NA	NA	NA	NA
1791	GA_Murray	NA	Alabama	AK	2020-01-22	2020-01-22	NA	NA	NA	NA	NA	NA	NA	NA	NA	NA	NA	NA	NA	NA	NA	NA	NA	NA	NA	NA	NA	NA	NA	NA	NA	NA	NA	NA	NA	NA	NA	NA	NA	NA	NA
1792	GA_Pike	NA	Alabama	AK	2020-01-22	2020-01-22	NA	NA	NA	NA	NA	NA	NA	NA	NA	NA	NA	NA	NA	NA	NA	NA	NA	NA	NA	NA	NA	NA	NA	NA	NA	NA	NA	NA	NA	NA	NA	NA	NA	NA	NA
1793	GA_Walton	NA	Alabama	AK	2020-01-22	2020-01-22	NA	NA	NA	NA	NA	NA	NA	NA	NA	NA	NA	NA	NA	NA	NA	NA	NA	NA	NA	NA	NA	NA	NA	NA	NA	NA	NA	NA	NA	NA	NA	NA	NA	NA	NA
1794	GA_Wheeler	NA	Alabama	AK	2020-01-22	2020-01-22	NA	NA	NA	NA	NA	NA	NA	NA	NA	NA	NA	NA	NA	NA	NA	NA	NA	NA	NA	NA	NA	NA	NA	NA	NA	NA	NA	NA	NA	NA	NA	NA	NA	NA	NA
1795	ID_Bonneville	NA	Alabama	AK	2020-01-22	2020-01-22	NA	NA	NA	NA	NA	NA	NA	NA	NA	NA	NA	NA	NA	NA	NA	NA	NA	NA	NA	NA	NA	NA	NA	NA	NA	NA	NA	NA	NA	NA	NA	NA	NA	NA	NA
1796	ID_Lincoln	NA	Alabama	AK	2020-01-22	2020-01-22	NA	NA	NA	NA	NA	NA	NA	NA	NA	NA	NA	NA	NA	NA	NA	NA	NA	NA	NA	NA	NA	NA	NA	NA	NA	NA	NA	NA	NA	NA	NA	NA	NA	NA	NA
1797	IL_Carroll	NA	Alabama	AK	2020-01-22	2020-01-22	NA	NA	NA	NA	NA	NA	NA	NA	NA	NA	NA	NA	NA	NA	NA	NA	NA	NA	NA	NA	NA	NA	NA	NA	NA	NA	NA	NA	NA	NA	NA	NA	NA	NA	NA
1798	IL_Fayette	NA	Alabama	AK	2020-01-22	2020-01-22	NA	NA	NA	NA	NA	NA	NA	NA	NA	NA	NA	NA	NA	NA	NA	NA	NA	NA	NA	NA	NA	NA	NA	NA	NA	NA	NA	NA	NA	NA	NA	NA	NA	NA	NA
1799	IL_Macon	NA	Alabama	AK	2020-01-22	2020-01-22	NA	NA	NA	NA	NA	NA	NA	NA	NA	NA	NA	NA	NA	NA	NA	NA	NA	NA	NA	NA	NA	NA	NA	NA	NA	NA	NA	NA	NA	NA	NA	NA	NA	NA	NA
1800	IN_Crawford	NA	Alabama	AK	2020-01-22	2020-01-22	NA	NA	NA	NA	NA	NA	NA	NA	NA	NA	NA	NA	NA	NA	NA	NA	NA	NA	NA	NA	NA	NA	NA	NA	NA	NA	NA	NA	NA	NA	NA	NA	NA	NA	NA
1801	IN_Newton	NA	Alabama	AK	2020-01-22	2020-01-22	NA	NA	NA	NA	NA	NA	NA	NA	NA	NA	NA	NA	NA	NA	NA	NA	NA	NA	NA	NA	NA	NA	NA	NA	NA	NA	NA	NA	NA	NA	NA	NA	NA	NA	NA
1802	IN_Switzerland	NA	Alabama	AK	2020-01-22	2020-01-22	NA	NA	NA	NA	NA	NA	NA	NA	NA	NA	NA	NA	NA	NA	NA	NA	NA	NA	NA	NA	NA	NA	NA	NA	NA	NA	NA	NA	NA	NA	NA	NA	NA	NA	NA
1803	IN_Vermillion	NA	Alabama	AK	2020-01-22	2020-01-22	NA	NA	NA	NA	NA	NA	NA	NA	NA	NA	NA	NA	NA	NA	NA	NA	NA	NA	NA	NA	NA	NA	NA	NA	NA	NA	NA	NA	NA	NA	NA	NA	NA	NA	NA
1804	IN_Wabash	NA	Alabama	AK	2020-01-22	2020-01-22	NA	NA	NA	NA	NA	NA	NA	NA	NA	NA	NA	NA	NA	NA	NA	NA	NA	NA	NA	NA	NA	NA	NA	NA	NA	NA	NA	NA	NA	NA	NA	NA	NA	NA	NA
1805	IN_White	NA	Alabama	AK	2020-01-22	2020-01-22	NA	NA	NA	NA	NA	NA	NA	NA	NA	NA	NA	NA	NA	NA	NA	NA	NA	NA	NA	NA	NA	NA	NA	NA	NA	NA	NA	NA	NA	NA	NA	NA	NA	NA	NA
1806	IA_Boone	NA	Alabama	AK	2020-01-22	2020-01-22	NA	NA	NA	NA	NA	NA	NA	NA	NA	NA	NA	NA	NA	NA	NA	NA	NA	NA	NA	NA	NA	NA	NA	NA	NA	NA	NA	NA	NA	NA	NA	NA	NA	NA	NA
1807	IA_Keokuk	NA	Alabama	AK	2020-01-22	2020-01-22	NA	NA	NA	NA	NA	NA	NA	NA	NA	NA	NA	NA	NA	NA	NA	NA	NA	NA	NA	NA	NA	NA	NA	NA	NA	NA	NA	NA	NA	NA	NA	NA	NA	NA	NA
1808	IA_Shelby	NA	Alabama	AK	2020-01-22	2020-01-22	NA	NA	NA	NA	NA	NA	NA	NA	NA	NA	NA	NA	NA	NA	NA	NA	NA	NA	NA	NA	NA	NA	NA	NA	NA	NA	NA	NA	NA	NA	NA	NA	NA	NA	NA
1809	IA_Taylor	NA	Alabama	AK	2020-01-22	2020-01-22	NA	NA	NA	NA	NA	NA	NA	NA	NA	NA	NA	NA	NA	NA	NA	NA	NA	NA	NA	NA	NA	NA	NA	NA	NA	NA	NA	NA	NA	NA	NA	NA	NA	NA	NA
1810	KS_Miami	NA	Alabama	AK	2020-01-22	2020-01-22	NA	NA	NA	NA	NA	NA	NA	NA	NA	NA	NA	NA	NA	NA	NA	NA	NA	NA	NA	NA	NA	NA	NA	NA	NA	NA	NA	NA	NA	NA	NA	NA	NA	NA	NA
1811	KY_Boyle	NA	Alabama	AK	2020-01-22	2020-01-22	NA	NA	NA	NA	NA	NA	NA	NA	NA	NA	NA	NA	NA	NA	NA	NA	NA	NA	NA	NA	NA	NA	NA	NA	NA	NA	NA	NA	NA	NA	NA	NA	NA	NA	NA
1812	KY_Bracken	NA	Alabama	AK	2020-01-22	2020-01-22	NA	NA	NA	NA	NA	NA	NA	NA	NA	NA	NA	NA	NA	NA	NA	NA	NA	NA	NA	NA	NA	NA	NA	NA	NA	NA	NA	NA	NA	NA	NA	NA	NA	NA	NA
1813	KY_Breckinridge	NA	Alabama	AK	2020-01-22	2020-01-22	NA	NA	NA	NA	NA	NA	NA	NA	NA	NA	NA	NA	NA	NA	NA	NA	NA	NA	NA	NA	NA	NA	NA	NA	NA	NA	NA	NA	NA	NA	NA	NA	NA	NA	NA
1814	KY_Butler	NA	Alabama	AK	2020-01-22	2020-01-22	NA	NA	NA	NA	NA	NA	NA	NA	NA	NA	NA	NA	NA	NA	NA	NA	NA	NA	NA	NA	NA	NA	NA	NA	NA	NA	NA	NA	NA	NA	NA	NA	NA	NA	NA
1815	KY_Carroll	NA	Alabama	AK	2020-01-22	2020-01-22	NA	NA	NA	NA	NA	NA	NA	NA	NA	NA	NA	NA	NA	NA	NA	NA	NA	NA	NA	NA	NA	NA	NA	NA	NA	NA	NA	NA	NA	NA	NA	NA	NA	NA	NA
1816	KY_Floyd	NA	Alabama	AK	2020-01-22	2020-01-22	NA	NA	NA	NA	NA	NA	NA	NA	NA	NA	NA	NA	NA	NA	NA	NA	NA	NA	NA	NA	NA	NA	NA	NA	NA	NA	NA	NA	NA	NA	NA	NA	NA	NA	NA
1817	KY_Grant	NA	Alabama	AK	2020-01-22	2020-01-22	NA	NA	NA	NA	NA	NA	NA	NA	NA	NA	NA	NA	NA	NA	NA	NA	NA	NA	NA	NA	NA	NA	NA	NA	NA	NA	NA	NA	NA	NA	NA	NA	NA	NA	NA
1818	KY_Nicholas	NA	Alabama	AK	2020-01-22	2020-01-22	NA	NA	NA	NA	NA	NA	NA	NA	NA	NA	NA	NA	NA	NA	NA	NA	NA	NA	NA	NA	NA	NA	NA	NA	NA	NA	NA	NA	NA	NA	NA	NA	NA	NA	NA
1819	KY_Shelby	NA	Alabama	AK	2020-01-22	2020-01-22	NA	NA	NA	NA	NA	NA	NA	NA	NA	NA	NA	NA	NA	NA	NA	NA	NA	NA	NA	NA	NA	NA	NA	NA	NA	NA	NA	NA	NA	NA	NA	NA	NA	NA	NA
1820	KY_Washington	NA	Alabama	AK	2020-01-22	2020-01-22	NA	NA	NA	NA	NA	NA	NA	NA	NA	NA	NA	NA	NA	NA	NA	NA	NA	NA	NA	NA	NA	NA	NA	NA	NA	NA	NA	NA	NA	NA	NA	NA	NA	NA	NA
1821	LA_East Carroll	NA	Alabama	AK	2020-01-22	2020-01-22	NA	NA	NA	NA	NA	NA	NA	NA	NA	NA	NA	NA	NA	NA	NA	NA	NA	NA	NA	NA	NA	NA	NA	NA	NA	NA	NA	NA	NA	NA	NA	NA	NA	NA	NA
1822	LA_Franklin	NA	Alabama	AK	2020-01-22	2020-01-22	NA	NA	NA	NA	NA	NA	NA	NA	NA	NA	NA	NA	NA	NA	NA	NA	NA	NA	NA	NA	NA	NA	NA	NA	NA	NA	NA	NA	NA	NA	NA	NA	NA	NA	NA
1823	MI_Osceola	NA	Alabama	AK	2020-01-22	2020-01-22	NA	NA	NA	NA	NA	NA	NA	NA	NA	NA	NA	NA	NA	NA	NA	NA	NA	NA	NA	NA	NA	NA	NA	NA	NA	NA	NA	NA	NA	NA	NA	NA	NA	NA	NA
1824	MN_Clearwater	NA	Alabama	AK	2020-01-22	2020-01-22	NA	NA	NA	NA	NA	NA	NA	NA	NA	NA	NA	NA	NA	NA	NA	NA	NA	NA	NA	NA	NA	NA	NA	NA	NA	NA	NA	NA	NA	NA	NA	NA	NA	NA	NA
1825	MS_Amite	NA	Alabama	AK	2020-01-22	2020-01-22	NA	NA	NA	NA	NA	NA	NA	NA	NA	NA	NA	NA	NA	NA	NA	NA	NA	NA	NA	NA	NA	NA	NA	NA	NA	NA	NA	NA	NA	NA	NA	NA	NA	NA	NA
1826	MS_Clarke	NA	Alabama	AK	2020-01-22	2020-01-22	NA	NA	NA	NA	NA	NA	NA	NA	NA	NA	NA	NA	NA	NA	NA	NA	NA	NA	NA	NA	NA	NA	NA	NA	NA	NA	NA	NA	NA	NA	NA	NA	NA	NA	NA
1827	MS_Covington	NA	Alabama	AK	2020-01-22	2020-01-22	NA	NA	NA	NA	NA	NA	NA	NA	NA	NA	NA	NA	NA	NA	NA	NA	NA	NA	NA	NA	NA	NA	NA	NA	NA	NA	NA	NA	NA	NA	NA	NA	NA	NA	NA
1828	MO_Ripley	NA	Alabama	AK	2020-01-22	2020-01-22	NA	NA	NA	NA	NA	NA	NA	NA	NA	NA	NA	NA	NA	NA	NA	NA	NA	NA	NA	NA	NA	NA	NA	NA	NA	NA	NA	NA	NA	NA	NA	NA	NA	NA	NA
1829	MO_Warren	NA	Alabama	AK	2020-01-22	2020-01-22	NA	NA	NA	NA	NA	NA	NA	NA	NA	NA	NA	NA	NA	NA	NA	NA	NA	NA	NA	NA	NA	NA	NA	NA	NA	NA	NA	NA	NA	NA	NA	NA	NA	NA	NA
1830	NE_Gosper	NA	Alabama	AK	2020-01-22	2020-01-22	NA	NA	NA	NA	NA	NA	NA	NA	NA	NA	NA	NA	NA	NA	NA	NA	NA	NA	NA	NA	NA	NA	NA	NA	NA	NA	NA	NA	NA	NA	NA	NA	NA	NA	NA
1831	NE_Platte	NA	Alabama	AK	2020-01-22	2020-01-22	NA	NA	NA	NA	NA	NA	NA	NA	NA	NA	NA	NA	NA	NA	NA	NA	NA	NA	NA	NA	NA	NA	NA	NA	NA	NA	NA	NA	NA	NA	NA	NA	NA	NA	NA
1832	NV_Humboldt	NA	Alabama	AK	2020-01-22	2020-01-22	NA	NA	NA	NA	NA	NA	NA	NA	NA	NA	NA	NA	NA	NA	NA	NA	NA	NA	NA	NA	NA	NA	NA	NA	NA	NA	NA	NA	NA	NA	NA	NA	NA	NA	NA
1833	NY_Cattaraugus	NA	Alabama	AK	2020-01-22	2020-01-22	NA	NA	NA	NA	NA	NA	NA	NA	NA	NA	NA	NA	NA	NA	NA	NA	NA	NA	NA	NA	NA	NA	NA	NA	NA	NA	NA	NA	NA	NA	NA	NA	NA	NA	NA
1834	NY_Schuyler	NA	Alabama	AK	2020-01-22	2020-01-22	NA	NA	NA	NA	NA	NA	NA	NA	NA	NA	NA	NA	NA	NA	NA	NA	NA	NA	NA	NA	NA	NA	NA	NA	NA	NA	NA	NA	NA	NA	NA	NA	NA	NA	NA
1835	NC_Edgecombe	NA	Alabama	AK	2020-01-22	2020-01-22	NA	NA	NA	NA	NA	NA	NA	NA	NA	NA	NA	NA	NA	NA	NA	NA	NA	NA	NA	NA	NA	NA	NA	NA	NA	NA	NA	NA	NA	NA	NA	NA	NA	NA	NA
1836	NC_Perquimans	NA	Alabama	AK	2020-01-22	2020-01-22	NA	NA	NA	NA	NA	NA	NA	NA	NA	NA	NA	NA	NA	NA	NA	NA	NA	NA	NA	NA	NA	NA	NA	NA	NA	NA	NA	NA	NA	NA	NA	NA	NA	NA	NA
1837	NC_Polk	NA	Alabama	AK	2020-01-22	2020-01-22	NA	NA	NA	NA	NA	NA	NA	NA	NA	NA	NA	NA	NA	NA	NA	NA	NA	NA	NA	NA	NA	NA	NA	NA	NA	NA	NA	NA	NA	NA	NA	NA	NA	NA	NA
1838	ND_Barnes	NA	Alabama	AK	2020-01-22	2020-01-22	NA	NA	NA	NA	NA	NA	NA	NA	NA	NA	NA	NA	NA	NA	NA	NA	NA	NA	NA	NA	NA	NA	NA	NA	NA	NA	NA	NA	NA	NA	NA	NA	NA	NA	NA
1839	ND_Divide	NA	Alabama	AK	2020-01-22	2020-01-22	NA	NA	NA	NA	NA	NA	NA	NA	NA	NA	NA	NA	NA	NA	NA	NA	NA	NA	NA	NA	NA	NA	NA	NA	NA	NA	NA	NA	NA	NA	NA	NA	NA	NA	NA
1840	ND_McLean	NA	Alabama	AK	2020-01-22	2020-01-22	NA	NA	NA	NA	NA	NA	NA	NA	NA	NA	NA	NA	NA	NA	NA	NA	NA	NA	NA	NA	NA	NA	NA	NA	NA	NA	NA	NA	NA	NA	NA	NA	NA	NA	NA
1841	ND_Mountrail	NA	Alabama	AK	2020-01-22	2020-01-22	NA	NA	NA	NA	NA	NA	NA	NA	NA	NA	NA	NA	NA	NA	NA	NA	NA	NA	NA	NA	NA	NA	NA	NA	NA	NA	NA	NA	NA	NA	NA	NA	NA	NA	NA
1842	ND_Sioux	NA	Alabama	AK	2020-01-22	2020-01-22	NA	NA	NA	NA	NA	NA	NA	NA	NA	NA	NA	NA	NA	NA	NA	NA	NA	NA	NA	NA	NA	NA	NA	NA	NA	NA	NA	NA	NA	NA	NA	NA	NA	NA	NA
1843	MP_Unknown	NA	Alabama	AK	2020-01-22	2020-01-22	NA	NA	NA	NA	NA	NA	NA	NA	NA	NA	NA	NA	NA	NA	NA	NA	NA	NA	NA	NA	NA	NA	NA	NA	NA	NA	NA	NA	NA	NA	NA	NA	NA	NA	NA
1844	OH_Allen	NA	Alabama	AK	2020-01-22	2020-01-22	NA	NA	NA	NA	NA	NA	NA	NA	NA	NA	NA	NA	NA	NA	NA	NA	NA	NA	NA	NA	NA	NA	NA	NA	NA	NA	NA	NA	NA	NA	NA	NA	NA	NA	NA
1845	OH_Auglaize	NA	Alabama	AK	2020-01-22	2020-01-22	NA	NA	NA	NA	NA	NA	NA	NA	NA	NA	NA	NA	NA	NA	NA	NA	NA	NA	NA	NA	NA	NA	NA	NA	NA	NA	NA	NA	NA	NA	NA	NA	NA	NA	NA
1846	OH_Ottawa	NA	Alabama	AK	2020-01-22	2020-01-22	NA	NA	NA	NA	NA	NA	NA	NA	NA	NA	NA	NA	NA	NA	NA	NA	NA	NA	NA	NA	NA	NA	NA	NA	NA	NA	NA	NA	NA	NA	NA	NA	NA	NA	NA
1847	OH_Pike	NA	Alabama	AK	2020-01-22	2020-01-22	NA	NA	NA	NA	NA	NA	NA	NA	NA	NA	NA	NA	NA	NA	NA	NA	NA	NA	NA	NA	NA	NA	NA	NA	NA	NA	NA	NA	NA	NA	NA	NA	NA	NA	NA
1848	OH_Van Wert	NA	Alabama	AK	2020-01-22	2020-01-22	NA	NA	NA	NA	NA	NA	NA	NA	NA	NA	NA	NA	NA	NA	NA	NA	NA	NA	NA	NA	NA	NA	NA	NA	NA	NA	NA	NA	NA	NA	NA	NA	NA	NA	NA
1849	OK_Le Flore	NA	Alabama	AK	2020-01-22	2020-01-22	NA	NA	NA	NA	NA	NA	NA	NA	NA	NA	NA	NA	NA	NA	NA	NA	NA	NA	NA	NA	NA	NA	NA	NA	NA	NA	NA	NA	NA	NA	NA	NA	NA	NA	NA
1850	OK_Nowata	NA	Alabama	AK	2020-01-22	2020-01-22	NA	NA	NA	NA	NA	NA	NA	NA	NA	NA	NA	NA	NA	NA	NA	NA	NA	NA	NA	NA	NA	NA	NA	NA	NA	NA	NA	NA	NA	NA	NA	NA	NA	NA	NA
1851	PA_Cameron	NA	Alabama	AK	2020-01-22	2020-01-22	NA	NA	NA	NA	NA	NA	NA	NA	NA	NA	NA	NA	NA	NA	NA	NA	NA	NA	NA	NA	NA	NA	NA	NA	NA	NA	NA	NA	NA	NA	NA	NA	NA	NA	NA
1852	PA_Clarion	NA	Alabama	AK	2020-01-22	2020-01-22	NA	NA	NA	NA	NA	NA	NA	NA	NA	NA	NA	NA	NA	NA	NA	NA	NA	NA	NA	NA	NA	NA	NA	NA	NA	NA	NA	NA	NA	NA	NA	NA	NA	NA	NA
1853	PA_Huntingdon	NA	Alabama	AK	2020-01-22	2020-01-22	NA	NA	NA	NA	NA	NA	NA	NA	NA	NA	NA	NA	NA	NA	NA	NA	NA	NA	NA	NA	NA	NA	NA	NA	NA	NA	NA	NA	NA	NA	NA	NA	NA	NA	NA
1854	PA_McKean	NA	Alabama	AK	2020-01-22	2020-01-22	NA	NA	NA	NA	NA	NA	NA	NA	NA	NA	NA	NA	NA	NA	NA	NA	NA	NA	NA	NA	NA	NA	NA	NA	NA	NA	NA	NA	NA	NA	NA	NA	NA	NA	NA
1855	PA_Perry	NA	Alabama	AK	2020-01-22	2020-01-22	NA	NA	NA	NA	NA	NA	NA	NA	NA	NA	NA	NA	NA	NA	NA	NA	NA	NA	NA	NA	NA	NA	NA	NA	NA	NA	NA	NA	NA	NA	NA	NA	NA	NA	NA
1856	PA_Snyder	NA	Alabama	AK	2020-01-22	2020-01-22	NA	NA	NA	NA	NA	NA	NA	NA	NA	NA	NA	NA	NA	NA	NA	NA	NA	NA	NA	NA	NA	NA	NA	NA	NA	NA	NA	NA	NA	NA	NA	NA	NA	NA	NA
1857	PA_Tioga	NA	Alabama	AK	2020-01-22	2020-01-22	NA	NA	NA	NA	NA	NA	NA	NA	NA	NA	NA	NA	NA	NA	NA	NA	NA	NA	NA	NA	NA	NA	NA	NA	NA	NA	NA	NA	NA	NA	NA	NA	NA	NA	NA
1858	SC_Laurens	NA	Alabama	AK	2020-01-22	2020-01-22	NA	NA	NA	NA	NA	NA	NA	NA	NA	NA	NA	NA	NA	NA	NA	NA	NA	NA	NA	NA	NA	NA	NA	NA	NA	NA	NA	NA	NA	NA	NA	NA	NA	NA	NA
1859	SD_Deuel	NA	Alabama	AK	2020-01-22	2020-01-22	NA	NA	NA	NA	NA	NA	NA	NA	NA	NA	NA	NA	NA	NA	NA	NA	NA	NA	NA	NA	NA	NA	NA	NA	NA	NA	NA	NA	NA	NA	NA	NA	NA	NA	NA
1860	SD_Hamlin	NA	Alabama	AK	2020-01-22	2020-01-22	NA	NA	NA	NA	NA	NA	NA	NA	NA	NA	NA	NA	NA	NA	NA	NA	NA	NA	NA	NA	NA	NA	NA	NA	NA	NA	NA	NA	NA	NA	NA	NA	NA	NA	NA
1861	SD_Hutchinson	NA	Alabama	AK	2020-01-22	2020-01-22	NA	NA	NA	NA	NA	NA	NA	NA	NA	NA	NA	NA	NA	NA	NA	NA	NA	NA	NA	NA	NA	NA	NA	NA	NA	NA	NA	NA	NA	NA	NA	NA	NA	NA	NA
1862	SD_Yankton	NA	Alabama	AK	2020-01-22	2020-01-22	NA	NA	NA	NA	NA	NA	NA	NA	NA	NA	NA	NA	NA	NA	NA	NA	NA	NA	NA	NA	NA	NA	NA	NA	NA	NA	NA	NA	NA	NA	NA	NA	NA	NA	NA
1863	TN_Bledsoe	NA	Alabama	AK	2020-01-22	2020-01-22	NA	NA	NA	NA	NA	NA	NA	NA	NA	NA	NA	NA	NA	NA	NA	NA	NA	NA	NA	NA	NA	NA	NA	NA	NA	NA	NA	NA	NA	NA	NA	NA	NA	NA	NA
1864	TN_Carter	NA	Alabama	AK	2020-01-22	2020-01-22	NA	NA	NA	NA	NA	NA	NA	NA	NA	NA	NA	NA	NA	NA	NA	NA	NA	NA	NA	NA	NA	NA	NA	NA	NA	NA	NA	NA	NA	NA	NA	NA	NA	NA	NA
1865	TN_Hardeman	NA	Alabama	AK	2020-01-22	2020-01-22	NA	NA	NA	NA	NA	NA	NA	NA	NA	NA	NA	NA	NA	NA	NA	NA	NA	NA	NA	NA	NA	NA	NA	NA	NA	NA	NA	NA	NA	NA	NA	NA	NA	NA	NA
1866	TN_Johnson	NA	Alabama	AK	2020-01-22	2020-01-22	NA	NA	NA	NA	NA	NA	NA	NA	NA	NA	NA	NA	NA	NA	NA	NA	NA	NA	NA	NA	NA	NA	NA	NA	NA	NA	NA	NA	NA	NA	NA	NA	NA	NA	NA
1867	TN_Morgan	NA	Alabama	AK	2020-01-22	2020-01-22	NA	NA	NA	NA	NA	NA	NA	NA	NA	NA	NA	NA	NA	NA	NA	NA	NA	NA	NA	NA	NA	NA	NA	NA	NA	NA	NA	NA	NA	NA	NA	NA	NA	NA	NA
1868	TN_Trousdale	NA	Alabama	AK	2020-01-22	2020-01-22	NA	NA	NA	NA	NA	NA	NA	NA	NA	NA	NA	NA	NA	NA	NA	NA	NA	NA	NA	NA	NA	NA	NA	NA	NA	NA	NA	NA	NA	NA	NA	NA	NA	NA	NA
1869	TN_Union	NA	Alabama	AK	2020-01-22	2020-01-22	NA	NA	NA	NA	NA	NA	NA	NA	NA	NA	NA	NA	NA	NA	NA	NA	NA	NA	NA	NA	NA	NA	NA	NA	NA	NA	NA	NA	NA	NA	NA	NA	NA	NA	NA
1870	TN_Weakley	NA	Alabama	AK	2020-01-22	2020-01-22	NA	NA	NA	NA	NA	NA	NA	NA	NA	NA	NA	NA	NA	NA	NA	NA	NA	NA	NA	NA	NA	NA	NA	NA	NA	NA	NA	NA	NA	NA	NA	NA	NA	NA	NA
1871	TX_Burleson	NA	Alabama	AK	2020-01-22	2020-01-22	NA	NA	NA	NA	NA	NA	NA	NA	NA	NA	NA	NA	NA	NA	NA	NA	NA	NA	NA	NA	NA	NA	NA	NA	NA	NA	NA	NA	NA	NA	NA	NA	NA	NA	NA
1872	TX_Caldwell	NA	Alabama	AK	2020-01-22	2020-01-22	NA	NA	NA	NA	NA	NA	NA	NA	NA	NA	NA	NA	NA	NA	NA	NA	NA	NA	NA	NA	NA	NA	NA	NA	NA	NA	NA	NA	NA	NA	NA	NA	NA	NA	NA
1873	TX_Lamb	NA	Alabama	AK	2020-01-22	2020-01-22	NA	NA	NA	NA	NA	NA	NA	NA	NA	NA	NA	NA	NA	NA	NA	NA	NA	NA	NA	NA	NA	NA	NA	NA	NA	NA	NA	NA	NA	NA	NA	NA	NA	NA	NA
1874	TX_Lynn	NA	Alabama	AK	2020-01-22	2020-01-22	NA	NA	NA	NA	NA	NA	NA	NA	NA	NA	NA	NA	NA	NA	NA	NA	NA	NA	NA	NA	NA	NA	NA	NA	NA	NA	NA	NA	NA	NA	NA	NA	NA	NA	NA
1875	TX_Washington	NA	Alabama	AK	2020-01-22	2020-01-22	NA	NA	NA	NA	NA	NA	NA	NA	NA	NA	NA	NA	NA	NA	NA	NA	NA	NA	NA	NA	NA	NA	NA	NA	NA	NA	NA	NA	NA	NA	NA	NA	NA	NA	NA
1876	UT_Garfield	NA	Alabama	AK	2020-01-22	2020-01-22	NA	NA	NA	NA	NA	NA	NA	NA	NA	NA	NA	NA	NA	NA	NA	NA	NA	NA	NA	NA	NA	NA	NA	NA	NA	NA	NA	NA	NA	NA	NA	NA	NA	NA	NA
1877	UT_San Juan	NA	Alabama	AK	2020-01-22	2020-01-22	NA	NA	NA	NA	NA	NA	NA	NA	NA	NA	NA	NA	NA	NA	NA	NA	NA	NA	NA	NA	NA	NA	NA	NA	NA	NA	NA	NA	NA	NA	NA	NA	NA	NA	NA
1878	VA_Hopewell city	NA	Alabama	AK	2020-01-22	2020-01-22	NA	NA	NA	NA	NA	NA	NA	NA	NA	NA	NA	NA	NA	NA	NA	NA	NA	NA	NA	NA	NA	NA	NA	NA	NA	NA	NA	NA	NA	NA	NA	NA	NA	NA	NA
1879	VA_Lancaster	NA	Alabama	AK	2020-01-22	2020-01-22	NA	NA	NA	NA	NA	NA	NA	NA	NA	NA	NA	NA	NA	NA	NA	NA	NA	NA	NA	NA	NA	NA	NA	NA	NA	NA	NA	NA	NA	NA	NA	NA	NA	NA	NA
1880	VA_Montgomery	NA	Alabama	AK	2020-01-22	2020-01-22	NA	NA	NA	NA	NA	NA	NA	NA	NA	NA	NA	NA	NA	NA	NA	NA	NA	NA	NA	NA	NA	NA	NA	NA	NA	NA	NA	NA	NA	NA	NA	NA	NA	NA	NA
1881	VA_New Kent	NA	Alabama	AK	2020-01-22	2020-01-22	NA	NA	NA	NA	NA	NA	NA	NA	NA	NA	NA	NA	NA	NA	NA	NA	NA	NA	NA	NA	NA	NA	NA	NA	NA	NA	NA	NA	NA	NA	NA	NA	NA	NA	NA
1882	VA_Northumberland	NA	Alabama	AK	2020-01-22	2020-01-22	NA	NA	NA	NA	NA	NA	NA	NA	NA	NA	NA	NA	NA	NA	NA	NA	NA	NA	NA	NA	NA	NA	NA	NA	NA	NA	NA	NA	NA	NA	NA	NA	NA	NA	NA
1883	VA_Powhatan	NA	Alabama	AK	2020-01-22	2020-01-22	NA	NA	NA	NA	NA	NA	NA	NA	NA	NA	NA	NA	NA	NA	NA	NA	NA	NA	NA	NA	NA	NA	NA	NA	NA	NA	NA	NA	NA	NA	NA	NA	NA	NA	NA
1884	WI_Oneida	NA	Alabama	AK	2020-01-22	2020-01-22	NA	NA	NA	NA	NA	NA	NA	NA	NA	NA	NA	NA	NA	NA	NA	NA	NA	NA	NA	NA	NA	NA	NA	NA	NA	NA	NA	NA	NA	NA	NA	NA	NA	NA	NA
1885	WY_Converse	NA	Alabama	AK	2020-01-22	2020-01-22	NA	NA	NA	NA	NA	NA	NA	NA	NA	NA	NA	NA	NA	NA	NA	NA	NA	NA	NA	NA	NA	NA	NA	NA	NA	NA	NA	NA	NA	NA	NA	NA	NA	NA	NA
1886	WY_Sublette	NA	Alabama	AK	2020-01-22	2020-01-22	NA	NA	NA	NA	NA	NA	NA	NA	NA	NA	NA	NA	NA	NA	NA	NA	NA	NA	NA	NA	NA	NA	NA	NA	NA	NA	NA	NA	NA	NA	NA	NA	NA	NA	NA
1887	AL_Macon	NA	Alabama	AK	2020-01-22	2020-01-22	NA	NA	NA	NA	NA	NA	NA	NA	NA	NA	NA	NA	NA	NA	NA	NA	NA	NA	NA	NA	NA	NA	NA	NA	NA	NA	NA	NA	NA	NA	NA	NA	NA	NA	NA
1888	AR_Arkansas	NA	Alabama	AK	2020-01-22	2020-01-22	NA	NA	NA	NA	NA	NA	NA	NA	NA	NA	NA	NA	NA	NA	NA	NA	NA	NA	NA	NA	NA	NA	NA	NA	NA	NA	NA	NA	NA	NA	NA	NA	NA	NA	NA
1889	AR_Ashley	NA	Alabama	AK	2020-01-22	2020-01-22	NA	NA	NA	NA	NA	NA	NA	NA	NA	NA	NA	NA	NA	NA	NA	NA	NA	NA	NA	NA	NA	NA	NA	NA	NA	NA	NA	NA	NA	NA	NA	NA	NA	NA	NA
1890	AR_Hempstead	NA	Alabama	AK	2020-01-22	2020-01-22	NA	NA	NA	NA	NA	NA	NA	NA	NA	NA	NA	NA	NA	NA	NA	NA	NA	NA	NA	NA	NA	NA	NA	NA	NA	NA	NA	NA	NA	NA	NA	NA	NA	NA	NA
1891	AR_Nevada	NA	Alabama	AK	2020-01-22	2020-01-22	NA	NA	NA	NA	NA	NA	NA	NA	NA	NA	NA	NA	NA	NA	NA	NA	NA	NA	NA	NA	NA	NA	NA	NA	NA	NA	NA	NA	NA	NA	NA	NA	NA	NA	NA
1892	AR_Perry	NA	Alabama	AK	2020-01-22	2020-01-22	NA	NA	NA	NA	NA	NA	NA	NA	NA	NA	NA	NA	NA	NA	NA	NA	NA	NA	NA	NA	NA	NA	NA	NA	NA	NA	NA	NA	NA	NA	NA	NA	NA	NA	NA
1893	CA_Tuolumne	NA	Alabama	AK	2020-01-22	2020-01-22	NA	NA	NA	NA	NA	NA	NA	NA	NA	NA	NA	NA	NA	NA	NA	NA	NA	NA	NA	NA	NA	NA	NA	NA	NA	NA	NA	NA	NA	NA	NA	NA	NA	NA	NA
1894	CO_Mineral	NA	Alabama	AK	2020-01-22	2020-01-22	NA	NA	NA	NA	NA	NA	NA	NA	NA	NA	NA	NA	NA	NA	NA	NA	NA	NA	NA	NA	NA	NA	NA	NA	NA	NA	NA	NA	NA	NA	NA	NA	NA	NA	NA
1895	CO_Montezuma	NA	Alabama	AK	2020-01-22	2020-01-22	NA	NA	NA	NA	NA	NA	NA	NA	NA	NA	NA	NA	NA	NA	NA	NA	NA	NA	NA	NA	NA	NA	NA	NA	NA	NA	NA	NA	NA	NA	NA	NA	NA	NA	NA
1896	FL_Glades	NA	Alabama	AK	2020-01-22	2020-01-22	NA	NA	NA	NA	NA	NA	NA	NA	NA	NA	NA	NA	NA	NA	NA	NA	NA	NA	NA	NA	NA	NA	NA	NA	NA	NA	NA	NA	NA	NA	NA	NA	NA	NA	NA
1897	FL_Wakulla	NA	Alabama	AK	2020-01-22	2020-01-22	NA	NA	NA	NA	NA	NA	NA	NA	NA	NA	NA	NA	NA	NA	NA	NA	NA	NA	NA	NA	NA	NA	NA	NA	NA	NA	NA	NA	NA	NA	NA	NA	NA	NA	NA
1898	GA_Bacon	NA	Alabama	AK	2020-01-22	2020-01-22	NA	NA	NA	NA	NA	NA	NA	NA	NA	NA	NA	NA	NA	NA	NA	NA	NA	NA	NA	NA	NA	NA	NA	NA	NA	NA	NA	NA	NA	NA	NA	NA	NA	NA	NA
1899	GA_Brooks	NA	Alabama	AK	2020-01-22	2020-01-22	NA	NA	NA	NA	NA	NA	NA	NA	NA	NA	NA	NA	NA	NA	NA	NA	NA	NA	NA	NA	NA	NA	NA	NA	NA	NA	NA	NA	NA	NA	NA	NA	NA	NA	NA
1900	GA_Candler	NA	Alabama	AK	2020-01-22	2020-01-22	NA	NA	NA	NA	NA	NA	NA	NA	NA	NA	NA	NA	NA	NA	NA	NA	NA	NA	NA	NA	NA	NA	NA	NA	NA	NA	NA	NA	NA	NA	NA	NA	NA	NA	NA
1901	ID_Owyhee	NA	Alabama	AK	2020-01-22	2020-01-22	NA	NA	NA	NA	NA	NA	NA	NA	NA	NA	NA	NA	NA	NA	NA	NA	NA	NA	NA	NA	NA	NA	NA	NA	NA	NA	NA	NA	NA	NA	NA	NA	NA	NA	NA
1902	IL_Bond	NA	Alabama	AK	2020-01-22	2020-01-22	NA	NA	NA	NA	NA	NA	NA	NA	NA	NA	NA	NA	NA	NA	NA	NA	NA	NA	NA	NA	NA	NA	NA	NA	NA	NA	NA	NA	NA	NA	NA	NA	NA	NA	NA
1903	IL_Knox	NA	Alabama	AK	2020-01-22	2020-01-22	NA	NA	NA	NA	NA	NA	NA	NA	NA	NA	NA	NA	NA	NA	NA	NA	NA	NA	NA	NA	NA	NA	NA	NA	NA	NA	NA	NA	NA	NA	NA	NA	NA	NA	NA
1904	IL_Menard	NA	Alabama	AK	2020-01-22	2020-01-22	NA	NA	NA	NA	NA	NA	NA	NA	NA	NA	NA	NA	NA	NA	NA	NA	NA	NA	NA	NA	NA	NA	NA	NA	NA	NA	NA	NA	NA	NA	NA	NA	NA	NA	NA
1905	IL_Montgomery	NA	Alabama	AK	2020-01-22	2020-01-22	NA	NA	NA	NA	NA	NA	NA	NA	NA	NA	NA	NA	NA	NA	NA	NA	NA	NA	NA	NA	NA	NA	NA	NA	NA	NA	NA	NA	NA	NA	NA	NA	NA	NA	NA
1906	IN_Clay	NA	Alabama	AK	2020-01-22	2020-01-22	NA	NA	NA	NA	NA	NA	NA	NA	NA	NA	NA	NA	NA	NA	NA	NA	NA	NA	NA	NA	NA	NA	NA	NA	NA	NA	NA	NA	NA	NA	NA	NA	NA	NA	NA
1907	IN_Greene	NA	Alabama	AK	2020-01-22	2020-01-22	NA	NA	NA	NA	NA	NA	NA	NA	NA	NA	NA	NA	NA	NA	NA	NA	NA	NA	NA	NA	NA	NA	NA	NA	NA	NA	NA	NA	NA	NA	NA	NA	NA	NA	NA
1908	IN_Knox	NA	Alabama	AK	2020-01-22	2020-01-22	NA	NA	NA	NA	NA	NA	NA	NA	NA	NA	NA	NA	NA	NA	NA	NA	NA	NA	NA	NA	NA	NA	NA	NA	NA	NA	NA	NA	NA	NA	NA	NA	NA	NA	NA
1909	IN_Steuben	NA	Alabama	AK	2020-01-22	2020-01-22	NA	NA	NA	NA	NA	NA	NA	NA	NA	NA	NA	NA	NA	NA	NA	NA	NA	NA	NA	NA	NA	NA	NA	NA	NA	NA	NA	NA	NA	NA	NA	NA	NA	NA	NA
1910	KS_Finney	NA	Alabama	AK	2020-01-22	2020-01-22	NA	NA	NA	NA	NA	NA	NA	NA	NA	NA	NA	NA	NA	NA	NA	NA	NA	NA	NA	NA	NA	NA	NA	NA	NA	NA	NA	NA	NA	NA	NA	NA	NA	NA	NA
1911	KS_Montgomery	NA	Alabama	AK	2020-01-22	2020-01-22	NA	NA	NA	NA	NA	NA	NA	NA	NA	NA	NA	NA	NA	NA	NA	NA	NA	NA	NA	NA	NA	NA	NA	NA	NA	NA	NA	NA	NA	NA	NA	NA	NA	NA	NA
1912	KS_Stafford	NA	Alabama	AK	2020-01-22	2020-01-22	NA	NA	NA	NA	NA	NA	NA	NA	NA	NA	NA	NA	NA	NA	NA	NA	NA	NA	NA	NA	NA	NA	NA	NA	NA	NA	NA	NA	NA	NA	NA	NA	NA	NA	NA
1913	KS_Stevens	NA	Alabama	AK	2020-01-22	2020-01-22	NA	NA	NA	NA	NA	NA	NA	NA	NA	NA	NA	NA	NA	NA	NA	NA	NA	NA	NA	NA	NA	NA	NA	NA	NA	NA	NA	NA	NA	NA	NA	NA	NA	NA	NA
1914	KY_Boyd	NA	Alabama	AK	2020-01-22	2020-01-22	NA	NA	NA	NA	NA	NA	NA	NA	NA	NA	NA	NA	NA	NA	NA	NA	NA	NA	NA	NA	NA	NA	NA	NA	NA	NA	NA	NA	NA	NA	NA	NA	NA	NA	NA
1915	KY_Lewis	NA	Alabama	AK	2020-01-22	2020-01-22	NA	NA	NA	NA	NA	NA	NA	NA	NA	NA	NA	NA	NA	NA	NA	NA	NA	NA	NA	NA	NA	NA	NA	NA	NA	NA	NA	NA	NA	NA	NA	NA	NA	NA	NA
1916	KY_Taylor	NA	Alabama	AK	2020-01-22	2020-01-22	NA	NA	NA	NA	NA	NA	NA	NA	NA	NA	NA	NA	NA	NA	NA	NA	NA	NA	NA	NA	NA	NA	NA	NA	NA	NA	NA	NA	NA	NA	NA	NA	NA	NA	NA
1917	LA_Red River	NA	Alabama	AK	2020-01-22	2020-01-22	NA	NA	NA	NA	NA	NA	NA	NA	NA	NA	NA	NA	NA	NA	NA	NA	NA	NA	NA	NA	NA	NA	NA	NA	NA	NA	NA	NA	NA	NA	NA	NA	NA	NA	NA
1918	LA_Sabine	NA	Alabama	AK	2020-01-22	2020-01-22	NA	NA	NA	NA	NA	NA	NA	NA	NA	NA	NA	NA	NA	NA	NA	NA	NA	NA	NA	NA	NA	NA	NA	NA	NA	NA	NA	NA	NA	NA	NA	NA	NA	NA	NA
1919	ME_Somerset	NA	Alabama	AK	2020-01-22	2020-01-22	NA	NA	NA	NA	NA	NA	NA	NA	NA	NA	NA	NA	NA	NA	NA	NA	NA	NA	NA	NA	NA	NA	NA	NA	NA	NA	NA	NA	NA	NA	NA	NA	NA	NA	NA
1920	MI_Cheboygan	NA	Alabama	AK	2020-01-22	2020-01-22	NA	NA	NA	NA	NA	NA	NA	NA	NA	NA	NA	NA	NA	NA	NA	NA	NA	NA	NA	NA	NA	NA	NA	NA	NA	NA	NA	NA	NA	NA	NA	NA	NA	NA	NA
1921	MN_Cottonwood	NA	Alabama	AK	2020-01-22	2020-01-22	NA	NA	NA	NA	NA	NA	NA	NA	NA	NA	NA	NA	NA	NA	NA	NA	NA	NA	NA	NA	NA	NA	NA	NA	NA	NA	NA	NA	NA	NA	NA	NA	NA	NA	NA
1922	MN_Douglas	NA	Alabama	AK	2020-01-22	2020-01-22	NA	NA	NA	NA	NA	NA	NA	NA	NA	NA	NA	NA	NA	NA	NA	NA	NA	NA	NA	NA	NA	NA	NA	NA	NA	NA	NA	NA	NA	NA	NA	NA	NA	NA	NA
1923	MN_Isanti	NA	Alabama	AK	2020-01-22	2020-01-22	NA	NA	NA	NA	NA	NA	NA	NA	NA	NA	NA	NA	NA	NA	NA	NA	NA	NA	NA	NA	NA	NA	NA	NA	NA	NA	NA	NA	NA	NA	NA	NA	NA	NA	NA
1924	MN_Otter Tail	NA	Alabama	AK	2020-01-22	2020-01-22	NA	NA	NA	NA	NA	NA	NA	NA	NA	NA	NA	NA	NA	NA	NA	NA	NA	NA	NA	NA	NA	NA	NA	NA	NA	NA	NA	NA	NA	NA	NA	NA	NA	NA	NA
1925	MS_Carroll	NA	Alabama	AK	2020-01-22	2020-01-22	NA	NA	NA	NA	NA	NA	NA	NA	NA	NA	NA	NA	NA	NA	NA	NA	NA	NA	NA	NA	NA	NA	NA	NA	NA	NA	NA	NA	NA	NA	NA	NA	NA	NA	NA
1926	MS_Claiborne	NA	Alabama	AK	2020-01-22	2020-01-22	NA	NA	NA	NA	NA	NA	NA	NA	NA	NA	NA	NA	NA	NA	NA	NA	NA	NA	NA	NA	NA	NA	NA	NA	NA	NA	NA	NA	NA	NA	NA	NA	NA	NA	NA
1927	MS_Warren	NA	Alabama	AK	2020-01-22	2020-01-22	NA	NA	NA	NA	NA	NA	NA	NA	NA	NA	NA	NA	NA	NA	NA	NA	NA	NA	NA	NA	NA	NA	NA	NA	NA	NA	NA	NA	NA	NA	NA	NA	NA	NA	NA
1928	MT_Deer Lodge	NA	Alabama	AK	2020-01-22	2020-01-22	NA	NA	NA	NA	NA	NA	NA	NA	NA	NA	NA	NA	NA	NA	NA	NA	NA	NA	NA	NA	NA	NA	NA	NA	NA	NA	NA	NA	NA	NA	NA	NA	NA	NA	NA
1929	NE_Scotts Bluff	NA	Alabama	AK	2020-01-22	2020-01-22	NA	NA	NA	NA	NA	NA	NA	NA	NA	NA	NA	NA	NA	NA	NA	NA	NA	NA	NA	NA	NA	NA	NA	NA	NA	NA	NA	NA	NA	NA	NA	NA	NA	NA	NA
1930	NE_Unknown	NA	Alabama	AK	2020-01-22	2020-01-22	NA	NA	NA	NA	NA	NA	NA	NA	NA	NA	NA	NA	NA	NA	NA	NA	NA	NA	NA	NA	NA	NA	NA	NA	NA	NA	NA	NA	NA	NA	NA	NA	NA	NA	NA
1931	NY_Lewis	NA	Alabama	AK	2020-01-22	2020-01-22	NA	NA	NA	NA	NA	NA	NA	NA	NA	NA	NA	NA	NA	NA	NA	NA	NA	NA	NA	NA	NA	NA	NA	NA	NA	NA	NA	NA	NA	NA	NA	NA	NA	NA	NA
1932	NC_Alleghany	NA	Alabama	AK	2020-01-22	2020-01-22	NA	NA	NA	NA	NA	NA	NA	NA	NA	NA	NA	NA	NA	NA	NA	NA	NA	NA	NA	NA	NA	NA	NA	NA	NA	NA	NA	NA	NA	NA	NA	NA	NA	NA	NA
1933	NC_Caswell	NA	Alabama	AK	2020-01-22	2020-01-22	NA	NA	NA	NA	NA	NA	NA	NA	NA	NA	NA	NA	NA	NA	NA	NA	NA	NA	NA	NA	NA	NA	NA	NA	NA	NA	NA	NA	NA	NA	NA	NA	NA	NA	NA
1934	NC_Columbus	NA	Alabama	AK	2020-01-22	2020-01-22	NA	NA	NA	NA	NA	NA	NA	NA	NA	NA	NA	NA	NA	NA	NA	NA	NA	NA	NA	NA	NA	NA	NA	NA	NA	NA	NA	NA	NA	NA	NA	NA	NA	NA	NA
1935	NC_Currituck	NA	Alabama	AK	2020-01-22	2020-01-22	NA	NA	NA	NA	NA	NA	NA	NA	NA	NA	NA	NA	NA	NA	NA	NA	NA	NA	NA	NA	NA	NA	NA	NA	NA	NA	NA	NA	NA	NA	NA	NA	NA	NA	NA
1936	NC_Halifax	NA	Alabama	AK	2020-01-22	2020-01-22	NA	NA	NA	NA	NA	NA	NA	NA	NA	NA	NA	NA	NA	NA	NA	NA	NA	NA	NA	NA	NA	NA	NA	NA	NA	NA	NA	NA	NA	NA	NA	NA	NA	NA	NA
1937	NC_Pamlico	NA	Alabama	AK	2020-01-22	2020-01-22	NA	NA	NA	NA	NA	NA	NA	NA	NA	NA	NA	NA	NA	NA	NA	NA	NA	NA	NA	NA	NA	NA	NA	NA	NA	NA	NA	NA	NA	NA	NA	NA	NA	NA	NA
1938	NC_Washington	NA	Alabama	AK	2020-01-22	2020-01-22	NA	NA	NA	NA	NA	NA	NA	NA	NA	NA	NA	NA	NA	NA	NA	NA	NA	NA	NA	NA	NA	NA	NA	NA	NA	NA	NA	NA	NA	NA	NA	NA	NA	NA	NA
1939	NC_Yadkin	NA	Alabama	AK	2020-01-22	2020-01-22	NA	NA	NA	NA	NA	NA	NA	NA	NA	NA	NA	NA	NA	NA	NA	NA	NA	NA	NA	NA	NA	NA	NA	NA	NA	NA	NA	NA	NA	NA	NA	NA	NA	NA	NA
1940	OK_Garfield	NA	Alabama	AK	2020-01-22	2020-01-22	NA	NA	NA	NA	NA	NA	NA	NA	NA	NA	NA	NA	NA	NA	NA	NA	NA	NA	NA	NA	NA	NA	NA	NA	NA	NA	NA	NA	NA	NA	NA	NA	NA	NA	NA
1941	OK_Rogers	NA	Alabama	AK	2020-01-22	2020-01-22	NA	NA	NA	NA	NA	NA	NA	NA	NA	NA	NA	NA	NA	NA	NA	NA	NA	NA	NA	NA	NA	NA	NA	NA	NA	NA	NA	NA	NA	NA	NA	NA	NA	NA	NA
1942	OK_Seminole	NA	Alabama	AK	2020-01-22	2020-01-22	NA	NA	NA	NA	NA	NA	NA	NA	NA	NA	NA	NA	NA	NA	NA	NA	NA	NA	NA	NA	NA	NA	NA	NA	NA	NA	NA	NA	NA	NA	NA	NA	NA	NA	NA
1943	OK_Texas	NA	Alabama	AK	2020-01-22	2020-01-22	NA	NA	NA	NA	NA	NA	NA	NA	NA	NA	NA	NA	NA	NA	NA	NA	NA	NA	NA	NA	NA	NA	NA	NA	NA	NA	NA	NA	NA	NA	NA	NA	NA	NA	NA
1944	PA_Mifflin	NA	Alabama	AK	2020-01-22	2020-01-22	NA	NA	NA	NA	NA	NA	NA	NA	NA	NA	NA	NA	NA	NA	NA	NA	NA	NA	NA	NA	NA	NA	NA	NA	NA	NA	NA	NA	NA	NA	NA	NA	NA	NA	NA
1945	PA_Venango	NA	Alabama	AK	2020-01-22	2020-01-22	NA	NA	NA	NA	NA	NA	NA	NA	NA	NA	NA	NA	NA	NA	NA	NA	NA	NA	NA	NA	NA	NA	NA	NA	NA	NA	NA	NA	NA	NA	NA	NA	NA	NA	NA
1946	SD_Clark	NA	Alabama	AK	2020-01-22	2020-01-22	NA	NA	NA	NA	NA	NA	NA	NA	NA	NA	NA	NA	NA	NA	NA	NA	NA	NA	NA	NA	NA	NA	NA	NA	NA	NA	NA	NA	NA	NA	NA	NA	NA	NA	NA
1947	SD_Clay	NA	Alabama	AK	2020-01-22	2020-01-22	NA	NA	NA	NA	NA	NA	NA	NA	NA	NA	NA	NA	NA	NA	NA	NA	NA	NA	NA	NA	NA	NA	NA	NA	NA	NA	NA	NA	NA	NA	NA	NA	NA	NA	NA
1948	SD_Fall River	NA	Alabama	AK	2020-01-22	2020-01-22	NA	NA	NA	NA	NA	NA	NA	NA	NA	NA	NA	NA	NA	NA	NA	NA	NA	NA	NA	NA	NA	NA	NA	NA	NA	NA	NA	NA	NA	NA	NA	NA	NA	NA	NA
1949	SD_Roberts	NA	Alabama	AK	2020-01-22	2020-01-22	NA	NA	NA	NA	NA	NA	NA	NA	NA	NA	NA	NA	NA	NA	NA	NA	NA	NA	NA	NA	NA	NA	NA	NA	NA	NA	NA	NA	NA	NA	NA	NA	NA	NA	NA
1950	SD_Turner	NA	Alabama	AK	2020-01-22	2020-01-22	NA	NA	NA	NA	NA	NA	NA	NA	NA	NA	NA	NA	NA	NA	NA	NA	NA	NA	NA	NA	NA	NA	NA	NA	NA	NA	NA	NA	NA	NA	NA	NA	NA	NA	NA
1951	TN_Coffee	NA	Alabama	AK	2020-01-22	2020-01-22	NA	NA	NA	NA	NA	NA	NA	NA	NA	NA	NA	NA	NA	NA	NA	NA	NA	NA	NA	NA	NA	NA	NA	NA	NA	NA	NA	NA	NA	NA	NA	NA	NA	NA	NA
1952	TN_Haywood	NA	Alabama	AK	2020-01-22	2020-01-22	NA	NA	NA	NA	NA	NA	NA	NA	NA	NA	NA	NA	NA	NA	NA	NA	NA	NA	NA	NA	NA	NA	NA	NA	NA	NA	NA	NA	NA	NA	NA	NA	NA	NA	NA
1953	TN_Henry	NA	Alabama	AK	2020-01-22	2020-01-22	NA	NA	NA	NA	NA	NA	NA	NA	NA	NA	NA	NA	NA	NA	NA	NA	NA	NA	NA	NA	NA	NA	NA	NA	NA	NA	NA	NA	NA	NA	NA	NA	NA	NA	NA
1954	TN_McNairy	NA	Alabama	AK	2020-01-22	2020-01-22	NA	NA	NA	NA	NA	NA	NA	NA	NA	NA	NA	NA	NA	NA	NA	NA	NA	NA	NA	NA	NA	NA	NA	NA	NA	NA	NA	NA	NA	NA	NA	NA	NA	NA	NA
1955	TN_Obion	NA	Alabama	AK	2020-01-22	2020-01-22	NA	NA	NA	NA	NA	NA	NA	NA	NA	NA	NA	NA	NA	NA	NA	NA	NA	NA	NA	NA	NA	NA	NA	NA	NA	NA	NA	NA	NA	NA	NA	NA	NA	NA	NA
1956	TX_Dawson	NA	Alabama	AK	2020-01-22	2020-01-22	NA	NA	NA	NA	NA	NA	NA	NA	NA	NA	NA	NA	NA	NA	NA	NA	NA	NA	NA	NA	NA	NA	NA	NA	NA	NA	NA	NA	NA	NA	NA	NA	NA	NA	NA
1957	TX_Ector	NA	Alabama	AK	2020-01-22	2020-01-22	NA	NA	NA	NA	NA	NA	NA	NA	NA	NA	NA	NA	NA	NA	NA	NA	NA	NA	NA	NA	NA	NA	NA	NA	NA	NA	NA	NA	NA	NA	NA	NA	NA	NA	NA
1958	TX_Franklin	NA	Alabama	AK	2020-01-22	2020-01-22	NA	NA	NA	NA	NA	NA	NA	NA	NA	NA	NA	NA	NA	NA	NA	NA	NA	NA	NA	NA	NA	NA	NA	NA	NA	NA	NA	NA	NA	NA	NA	NA	NA	NA	NA
1959	TX_Henderson	NA	Alabama	AK	2020-01-22	2020-01-22	NA	NA	NA	NA	NA	NA	NA	NA	NA	NA	NA	NA	NA	NA	NA	NA	NA	NA	NA	NA	NA	NA	NA	NA	NA	NA	NA	NA	NA	NA	NA	NA	NA	NA	NA
1960	TX_Kleberg	NA	Alabama	AK	2020-01-22	2020-01-22	NA	NA	NA	NA	NA	NA	NA	NA	NA	NA	NA	NA	NA	NA	NA	NA	NA	NA	NA	NA	NA	NA	NA	NA	NA	NA	NA	NA	NA	NA	NA	NA	NA	NA	NA
1961	TX_Polk	NA	Alabama	AK	2020-01-22	2020-01-22	NA	NA	NA	NA	NA	NA	NA	NA	NA	NA	NA	NA	NA	NA	NA	NA	NA	NA	NA	NA	NA	NA	NA	NA	NA	NA	NA	NA	NA	NA	NA	NA	NA	NA	NA
1962	TX_San Jacinto	NA	Alabama	AK	2020-01-22	2020-01-22	NA	NA	NA	NA	NA	NA	NA	NA	NA	NA	NA	NA	NA	NA	NA	NA	NA	NA	NA	NA	NA	NA	NA	NA	NA	NA	NA	NA	NA	NA	NA	NA	NA	NA	NA
1963	TX_Swisher	NA	Alabama	AK	2020-01-22	2020-01-22	NA	NA	NA	NA	NA	NA	NA	NA	NA	NA	NA	NA	NA	NA	NA	NA	NA	NA	NA	NA	NA	NA	NA	NA	NA	NA	NA	NA	NA	NA	NA	NA	NA	NA	NA
1964	TX_Waller	NA	Alabama	AK	2020-01-22	2020-01-22	NA	NA	NA	NA	NA	NA	NA	NA	NA	NA	NA	NA	NA	NA	NA	NA	NA	NA	NA	NA	NA	NA	NA	NA	NA	NA	NA	NA	NA	NA	NA	NA	NA	NA	NA
1965	VA_Alleghany	NA	Alabama	AK	2020-01-22	2020-01-22	NA	NA	NA	NA	NA	NA	NA	NA	NA	NA	NA	NA	NA	NA	NA	NA	NA	NA	NA	NA	NA	NA	NA	NA	NA	NA	NA	NA	NA	NA	NA	NA	NA	NA	NA
1966	VA_Greensville	NA	Alabama	AK	2020-01-22	2020-01-22	NA	NA	NA	NA	NA	NA	NA	NA	NA	NA	NA	NA	NA	NA	NA	NA	NA	NA	NA	NA	NA	NA	NA	NA	NA	NA	NA	NA	NA	NA	NA	NA	NA	NA	NA
1967	VA_Manassas Park city	NA	Alabama	AK	2020-01-22	2020-01-22	NA	NA	NA	NA	NA	NA	NA	NA	NA	NA	NA	NA	NA	NA	NA	NA	NA	NA	NA	NA	NA	NA	NA	NA	NA	NA	NA	NA	NA	NA	NA	NA	NA	NA	NA
1968	VA_Tazewell	NA	Alabama	AK	2020-01-22	2020-01-22	NA	NA	NA	NA	NA	NA	NA	NA	NA	NA	NA	NA	NA	NA	NA	NA	NA	NA	NA	NA	NA	NA	NA	NA	NA	NA	NA	NA	NA	NA	NA	NA	NA	NA	NA
1969	VA_Winchester city	NA	Alabama	AK	2020-01-22	2020-01-22	NA	NA	NA	NA	NA	NA	NA	NA	NA	NA	NA	NA	NA	NA	NA	NA	NA	NA	NA	NA	NA	NA	NA	NA	NA	NA	NA	NA	NA	NA	NA	NA	NA	NA	NA
1970	VA_Wythe	NA	Alabama	AK	2020-01-22	2020-01-22	NA	NA	NA	NA	NA	NA	NA	NA	NA	NA	NA	NA	NA	NA	NA	NA	NA	NA	NA	NA	NA	NA	NA	NA	NA	NA	NA	NA	NA	NA	NA	NA	NA	NA	NA
1971	WV_Cabell	NA	Alabama	AK	2020-01-22	2020-01-22	NA	NA	NA	NA	NA	NA	NA	NA	NA	NA	NA	NA	NA	NA	NA	NA	NA	NA	NA	NA	NA	NA	NA	NA	NA	NA	NA	NA	NA	NA	NA	NA	NA	NA	NA
1972	WV_Morgan	NA	Alabama	AK	2020-01-22	2020-01-22	NA	NA	NA	NA	NA	NA	NA	NA	NA	NA	NA	NA	NA	NA	NA	NA	NA	NA	NA	NA	NA	NA	NA	NA	NA	NA	NA	NA	NA	NA	NA	NA	NA	NA	NA
1973	WV_Wetzel	NA	Alabama	AK	2020-01-22	2020-01-22	NA	NA	NA	NA	NA	NA	NA	NA	NA	NA	NA	NA	NA	NA	NA	NA	NA	NA	NA	NA	NA	NA	NA	NA	NA	NA	NA	NA	NA	NA	NA	NA	NA	NA	NA
1974	WV_Wirt	NA	Alabama	AK	2020-01-22	2020-01-22	NA	NA	NA	NA	NA	NA	NA	NA	NA	NA	NA	NA	NA	NA	NA	NA	NA	NA	NA	NA	NA	NA	NA	NA	NA	NA	NA	NA	NA	NA	NA	NA	NA	NA	NA
1975	AL_Bibb	NA	Alabama	AK	2020-01-22	2020-01-22	NA	NA	NA	NA	NA	NA	NA	NA	NA	NA	NA	NA	NA	NA	NA	NA	NA	NA	NA	NA	NA	NA	NA	NA	NA	NA	NA	NA	NA	NA	NA	NA	NA	NA	NA
1976	AL_Fayette	NA	Alabama	AK	2020-01-22	2020-01-22	NA	NA	NA	NA	NA	NA	NA	NA	NA	NA	NA	NA	NA	NA	NA	NA	NA	NA	NA	NA	NA	NA	NA	NA	NA	NA	NA	NA	NA	NA	NA	NA	NA	NA	NA
1977	AL_Hale	NA	Alabama	AK	2020-01-22	2020-01-22	NA	NA	NA	NA	NA	NA	NA	NA	NA	NA	NA	NA	NA	NA	NA	NA	NA	NA	NA	NA	NA	NA	NA	NA	NA	NA	NA	NA	NA	NA	NA	NA	NA	NA	NA
1978	AL_Sumter	NA	Alabama	AK	2020-01-22	2020-01-22	NA	NA	NA	NA	NA	NA	NA	NA	NA	NA	NA	NA	NA	NA	NA	NA	NA	NA	NA	NA	NA	NA	NA	NA	NA	NA	NA	NA	NA	NA	NA	NA	NA	NA	NA
1979	AZ_Greenlee	NA	Alabama	AK	2020-01-22	2020-01-22	NA	NA	NA	NA	NA	NA	NA	NA	NA	NA	NA	NA	NA	NA	NA	NA	NA	NA	NA	NA	NA	NA	NA	NA	NA	NA	NA	NA	NA	NA	NA	NA	NA	NA	NA
1980	AR_Newton	NA	Alabama	AK	2020-01-22	2020-01-22	NA	NA	NA	NA	NA	NA	NA	NA	NA	NA	NA	NA	NA	NA	NA	NA	NA	NA	NA	NA	NA	NA	NA	NA	NA	NA	NA	NA	NA	NA	NA	NA	NA	NA	NA
1981	AR_St. Francis	NA	Alabama	AK	2020-01-22	2020-01-22	NA	NA	NA	NA	NA	NA	NA	NA	NA	NA	NA	NA	NA	NA	NA	NA	NA	NA	NA	NA	NA	NA	NA	NA	NA	NA	NA	NA	NA	NA	NA	NA	NA	NA	NA
1982	CA_Alpine	NA	Alabama	AK	2020-01-22	2020-01-22	NA	NA	NA	NA	NA	NA	NA	NA	NA	NA	NA	NA	NA	NA	NA	NA	NA	NA	NA	NA	NA	NA	NA	NA	NA	NA	NA	NA	NA	NA	NA	NA	NA	NA	NA
1983	CO_Archuleta	NA	Alabama	AK	2020-01-22	2020-01-22	NA	NA	NA	NA	NA	NA	NA	NA	NA	NA	NA	NA	NA	NA	NA	NA	NA	NA	NA	NA	NA	NA	NA	NA	NA	NA	NA	NA	NA	NA	NA	NA	NA	NA	NA
1984	CO_Phillips	NA	Alabama	AK	2020-01-22	2020-01-22	NA	NA	NA	NA	NA	NA	NA	NA	NA	NA	NA	NA	NA	NA	NA	NA	NA	NA	NA	NA	NA	NA	NA	NA	NA	NA	NA	NA	NA	NA	NA	NA	NA	NA	NA
1985	CT_Unknown	NA	Alabama	AK	2020-01-22	2020-01-22	NA	NA	NA	NA	NA	NA	NA	NA	NA	NA	NA	NA	NA	NA	NA	NA	NA	NA	NA	NA	NA	NA	NA	NA	NA	NA	NA	NA	NA	NA	NA	NA	NA	NA	NA
1986	FL_Holmes	NA	Alabama	AK	2020-01-22	2020-01-22	NA	NA	NA	NA	NA	NA	NA	NA	NA	NA	NA	NA	NA	NA	NA	NA	NA	NA	NA	NA	NA	NA	NA	NA	NA	NA	NA	NA	NA	NA	NA	NA	NA	NA	NA
1987	GA_Appling	NA	Alabama	AK	2020-01-22	2020-01-22	NA	NA	NA	NA	NA	NA	NA	NA	NA	NA	NA	NA	NA	NA	NA	NA	NA	NA	NA	NA	NA	NA	NA	NA	NA	NA	NA	NA	NA	NA	NA	NA	NA	NA	NA
1988	GA_Banks	NA	Alabama	AK	2020-01-22	2020-01-22	NA	NA	NA	NA	NA	NA	NA	NA	NA	NA	NA	NA	NA	NA	NA	NA	NA	NA	NA	NA	NA	NA	NA	NA	NA	NA	NA	NA	NA	NA	NA	NA	NA	NA	NA
1989	GA_Berrien	NA	Alabama	AK	2020-01-22	2020-01-22	NA	NA	NA	NA	NA	NA	NA	NA	NA	NA	NA	NA	NA	NA	NA	NA	NA	NA	NA	NA	NA	NA	NA	NA	NA	NA	NA	NA	NA	NA	NA	NA	NA	NA	NA
1990	GA_Bleckley	NA	Alabama	AK	2020-01-22	2020-01-22	NA	NA	NA	NA	NA	NA	NA	NA	NA	NA	NA	NA	NA	NA	NA	NA	NA	NA	NA	NA	NA	NA	NA	NA	NA	NA	NA	NA	NA	NA	NA	NA	NA	NA	NA
1991	GA_Clay	NA	Alabama	AK	2020-01-22	2020-01-22	NA	NA	NA	NA	NA	NA	NA	NA	NA	NA	NA	NA	NA	NA	NA	NA	NA	NA	NA	NA	NA	NA	NA	NA	NA	NA	NA	NA	NA	NA	NA	NA	NA	NA	NA
1992	GA_Cook	NA	Alabama	AK	2020-01-22	2020-01-22	NA	NA	NA	NA	NA	NA	NA	NA	NA	NA	NA	NA	NA	NA	NA	NA	NA	NA	NA	NA	NA	NA	NA	NA	NA	NA	NA	NA	NA	NA	NA	NA	NA	NA	NA
1993	GA_Dade	NA	Alabama	AK	2020-01-22	2020-01-22	NA	NA	NA	NA	NA	NA	NA	NA	NA	NA	NA	NA	NA	NA	NA	NA	NA	NA	NA	NA	NA	NA	NA	NA	NA	NA	NA	NA	NA	NA	NA	NA	NA	NA	NA
1994	GA_Dooly	NA	Alabama	AK	2020-01-22	2020-01-22	NA	NA	NA	NA	NA	NA	NA	NA	NA	NA	NA	NA	NA	NA	NA	NA	NA	NA	NA	NA	NA	NA	NA	NA	NA	NA	NA	NA	NA	NA	NA	NA	NA	NA	NA
1995	GA_Gilmer	NA	Alabama	AK	2020-01-22	2020-01-22	NA	NA	NA	NA	NA	NA	NA	NA	NA	NA	NA	NA	NA	NA	NA	NA	NA	NA	NA	NA	NA	NA	NA	NA	NA	NA	NA	NA	NA	NA	NA	NA	NA	NA	NA
1996	GA_Jefferson	NA	Alabama	AK	2020-01-22	2020-01-22	NA	NA	NA	NA	NA	NA	NA	NA	NA	NA	NA	NA	NA	NA	NA	NA	NA	NA	NA	NA	NA	NA	NA	NA	NA	NA	NA	NA	NA	NA	NA	NA	NA	NA	NA
1997	GA_Johnson	NA	Alabama	AK	2020-01-22	2020-01-22	NA	NA	NA	NA	NA	NA	NA	NA	NA	NA	NA	NA	NA	NA	NA	NA	NA	NA	NA	NA	NA	NA	NA	NA	NA	NA	NA	NA	NA	NA	NA	NA	NA	NA	NA
1998	GA_McIntosh	NA	Alabama	AK	2020-01-22	2020-01-22	NA	NA	NA	NA	NA	NA	NA	NA	NA	NA	NA	NA	NA	NA	NA	NA	NA	NA	NA	NA	NA	NA	NA	NA	NA	NA	NA	NA	NA	NA	NA	NA	NA	NA	NA
1999	GA_Schley	NA	Alabama	AK	2020-01-22	2020-01-22	NA	NA	NA	NA	NA	NA	NA	NA	NA	NA	NA	NA	NA	NA	NA	NA	NA	NA	NA	NA	NA	NA	NA	NA	NA	NA	NA	NA	NA	NA	NA	NA	NA	NA	NA
2000	GA_Talbot	NA	Alabama	AK	2020-01-22	2020-01-22	NA	NA	NA	NA	NA	NA	NA	NA	NA	NA	NA	NA	NA	NA	NA	NA	NA	NA	NA	NA	NA	NA	NA	NA	NA	NA	NA	NA	NA	NA	NA	NA	NA	NA	NA
2001	GA_Warren	NA	Alabama	AK	2020-01-22	2020-01-22	NA	NA	NA	NA	NA	NA	NA	NA	NA	NA	NA	NA	NA	NA	NA	NA	NA	NA	NA	NA	NA	NA	NA	NA	NA	NA	NA	NA	NA	NA	NA	NA	NA	NA	NA
2002	ID_Bonner	NA	Alabama	AK	2020-01-22	2020-01-22	NA	NA	NA	NA	NA	NA	NA	NA	NA	NA	NA	NA	NA	NA	NA	NA	NA	NA	NA	NA	NA	NA	NA	NA	NA	NA	NA	NA	NA	NA	NA	NA	NA	NA	NA
2003	ID_Elmore	NA	Alabama	AK	2020-01-22	2020-01-22	NA	NA	NA	NA	NA	NA	NA	NA	NA	NA	NA	NA	NA	NA	NA	NA	NA	NA	NA	NA	NA	NA	NA	NA	NA	NA	NA	NA	NA	NA	NA	NA	NA	NA	NA
2004	ID_Jerome	NA	Alabama	AK	2020-01-22	2020-01-22	NA	NA	NA	NA	NA	NA	NA	NA	NA	NA	NA	NA	NA	NA	NA	NA	NA	NA	NA	NA	NA	NA	NA	NA	NA	NA	NA	NA	NA	NA	NA	NA	NA	NA	NA
2005	ID_Minidoka	NA	Alabama	AK	2020-01-22	2020-01-22	NA	NA	NA	NA	NA	NA	NA	NA	NA	NA	NA	NA	NA	NA	NA	NA	NA	NA	NA	NA	NA	NA	NA	NA	NA	NA	NA	NA	NA	NA	NA	NA	NA	NA	NA
2006	IL_Clark	NA	Alabama	AK	2020-01-22	2020-01-22	NA	NA	NA	NA	NA	NA	NA	NA	NA	NA	NA	NA	NA	NA	NA	NA	NA	NA	NA	NA	NA	NA	NA	NA	NA	NA	NA	NA	NA	NA	NA	NA	NA	NA	NA
2007	IL_Crawford	NA	Alabama	AK	2020-01-22	2020-01-22	NA	NA	NA	NA	NA	NA	NA	NA	NA	NA	NA	NA	NA	NA	NA	NA	NA	NA	NA	NA	NA	NA	NA	NA	NA	NA	NA	NA	NA	NA	NA	NA	NA	NA	NA
2008	IL_Marion	NA	Alabama	AK	2020-01-22	2020-01-22	NA	NA	NA	NA	NA	NA	NA	NA	NA	NA	NA	NA	NA	NA	NA	NA	NA	NA	NA	NA	NA	NA	NA	NA	NA	NA	NA	NA	NA	NA	NA	NA	NA	NA	NA
2009	IL_Randolph	NA	Alabama	AK	2020-01-22	2020-01-22	NA	NA	NA	NA	NA	NA	NA	NA	NA	NA	NA	NA	NA	NA	NA	NA	NA	NA	NA	NA	NA	NA	NA	NA	NA	NA	NA	NA	NA	NA	NA	NA	NA	NA	NA
2010	IL_Saline	NA	Alabama	AK	2020-01-22	2020-01-22	NA	NA	NA	NA	NA	NA	NA	NA	NA	NA	NA	NA	NA	NA	NA	NA	NA	NA	NA	NA	NA	NA	NA	NA	NA	NA	NA	NA	NA	NA	NA	NA	NA	NA	NA
2011	IA_Audubon	NA	Alabama	AK	2020-01-22	2020-01-22	NA	NA	NA	NA	NA	NA	NA	NA	NA	NA	NA	NA	NA	NA	NA	NA	NA	NA	NA	NA	NA	NA	NA	NA	NA	NA	NA	NA	NA	NA	NA	NA	NA	NA	NA
2012	IA_Crawford	NA	Alabama	AK	2020-01-22	2020-01-22	NA	NA	NA	NA	NA	NA	NA	NA	NA	NA	NA	NA	NA	NA	NA	NA	NA	NA	NA	NA	NA	NA	NA	NA	NA	NA	NA	NA	NA	NA	NA	NA	NA	NA	NA
2013	IA_Guthrie	NA	Alabama	AK	2020-01-22	2020-01-22	NA	NA	NA	NA	NA	NA	NA	NA	NA	NA	NA	NA	NA	NA	NA	NA	NA	NA	NA	NA	NA	NA	NA	NA	NA	NA	NA	NA	NA	NA	NA	NA	NA	NA	NA
2014	IA_Jackson	NA	Alabama	AK	2020-01-22	2020-01-22	NA	NA	NA	NA	NA	NA	NA	NA	NA	NA	NA	NA	NA	NA	NA	NA	NA	NA	NA	NA	NA	NA	NA	NA	NA	NA	NA	NA	NA	NA	NA	NA	NA	NA	NA
2015	IA_Jones	NA	Alabama	AK	2020-01-22	2020-01-22	NA	NA	NA	NA	NA	NA	NA	NA	NA	NA	NA	NA	NA	NA	NA	NA	NA	NA	NA	NA	NA	NA	NA	NA	NA	NA	NA	NA	NA	NA	NA	NA	NA	NA	NA
2016	IA_Van Buren	NA	Alabama	AK	2020-01-22	2020-01-22	NA	NA	NA	NA	NA	NA	NA	NA	NA	NA	NA	NA	NA	NA	NA	NA	NA	NA	NA	NA	NA	NA	NA	NA	NA	NA	NA	NA	NA	NA	NA	NA	NA	NA	NA
2017	KS_Atchison	NA	Alabama	AK	2020-01-22	2020-01-22	NA	NA	NA	NA	NA	NA	NA	NA	NA	NA	NA	NA	NA	NA	NA	NA	NA	NA	NA	NA	NA	NA	NA	NA	NA	NA	NA	NA	NA	NA	NA	NA	NA	NA	NA
2018	KS_Saline	NA	Alabama	AK	2020-01-22	2020-01-22	NA	NA	NA	NA	NA	NA	NA	NA	NA	NA	NA	NA	NA	NA	NA	NA	NA	NA	NA	NA	NA	NA	NA	NA	NA	NA	NA	NA	NA	NA	NA	NA	NA	NA	NA
2019	KY_Marion	NA	Alabama	AK	2020-01-22	2020-01-22	NA	NA	NA	NA	NA	NA	NA	NA	NA	NA	NA	NA	NA	NA	NA	NA	NA	NA	NA	NA	NA	NA	NA	NA	NA	NA	NA	NA	NA	NA	NA	NA	NA	NA	NA
2020	KY_Marshall	NA	Alabama	AK	2020-01-22	2020-01-22	NA	NA	NA	NA	NA	NA	NA	NA	NA	NA	NA	NA	NA	NA	NA	NA	NA	NA	NA	NA	NA	NA	NA	NA	NA	NA	NA	NA	NA	NA	NA	NA	NA	NA	NA
2021	MI_Antrim	NA	Alabama	AK	2020-01-22	2020-01-22	NA	NA	NA	NA	NA	NA	NA	NA	NA	NA	NA	NA	NA	NA	NA	NA	NA	NA	NA	NA	NA	NA	NA	NA	NA	NA	NA	NA	NA	NA	NA	NA	NA	NA	NA
2022	MI_Delta	NA	Alabama	AK	2020-01-22	2020-01-22	NA	NA	NA	NA	NA	NA	NA	NA	NA	NA	NA	NA	NA	NA	NA	NA	NA	NA	NA	NA	NA	NA	NA	NA	NA	NA	NA	NA	NA	NA	NA	NA	NA	NA	NA
2023	MI_Houghton	NA	Alabama	AK	2020-01-22	2020-01-22	NA	NA	NA	NA	NA	NA	NA	NA	NA	NA	NA	NA	NA	NA	NA	NA	NA	NA	NA	NA	NA	NA	NA	NA	NA	NA	NA	NA	NA	NA	NA	NA	NA	NA	NA
2024	MI_St. Joseph	NA	Alabama	AK	2020-01-22	2020-01-22	NA	NA	NA	NA	NA	NA	NA	NA	NA	NA	NA	NA	NA	NA	NA	NA	NA	NA	NA	NA	NA	NA	NA	NA	NA	NA	NA	NA	NA	NA	NA	NA	NA	NA	NA
2025	MN_Itasca	NA	Alabama	AK	2020-01-22	2020-01-22	NA	NA	NA	NA	NA	NA	NA	NA	NA	NA	NA	NA	NA	NA	NA	NA	NA	NA	NA	NA	NA	NA	NA	NA	NA	NA	NA	NA	NA	NA	NA	NA	NA	NA	NA
2026	MN_Meeker	NA	Alabama	AK	2020-01-22	2020-01-22	NA	NA	NA	NA	NA	NA	NA	NA	NA	NA	NA	NA	NA	NA	NA	NA	NA	NA	NA	NA	NA	NA	NA	NA	NA	NA	NA	NA	NA	NA	NA	NA	NA	NA	NA
2027	MN_Watonwan	NA	Alabama	AK	2020-01-22	2020-01-22	NA	NA	NA	NA	NA	NA	NA	NA	NA	NA	NA	NA	NA	NA	NA	NA	NA	NA	NA	NA	NA	NA	NA	NA	NA	NA	NA	NA	NA	NA	NA	NA	NA	NA	NA
2028	MS_Alcorn	NA	Alabama	AK	2020-01-22	2020-01-22	NA	NA	NA	NA	NA	NA	NA	NA	NA	NA	NA	NA	NA	NA	NA	NA	NA	NA	NA	NA	NA	NA	NA	NA	NA	NA	NA	NA	NA	NA	NA	NA	NA	NA	NA
2029	MO_Cedar	NA	Alabama	AK	2020-01-22	2020-01-22	NA	NA	NA	NA	NA	NA	NA	NA	NA	NA	NA	NA	NA	NA	NA	NA	NA	NA	NA	NA	NA	NA	NA	NA	NA	NA	NA	NA	NA	NA	NA	NA	NA	NA	NA
2030	MO_Crawford	NA	Alabama	AK	2020-01-22	2020-01-22	NA	NA	NA	NA	NA	NA	NA	NA	NA	NA	NA	NA	NA	NA	NA	NA	NA	NA	NA	NA	NA	NA	NA	NA	NA	NA	NA	NA	NA	NA	NA	NA	NA	NA	NA
2031	MO_Livingston	NA	Alabama	AK	2020-01-22	2020-01-22	NA	NA	NA	NA	NA	NA	NA	NA	NA	NA	NA	NA	NA	NA	NA	NA	NA	NA	NA	NA	NA	NA	NA	NA	NA	NA	NA	NA	NA	NA	NA	NA	NA	NA	NA
2032	MO_Macon	NA	Alabama	AK	2020-01-22	2020-01-22	NA	NA	NA	NA	NA	NA	NA	NA	NA	NA	NA	NA	NA	NA	NA	NA	NA	NA	NA	NA	NA	NA	NA	NA	NA	NA	NA	NA	NA	NA	NA	NA	NA	NA	NA
2033	MO_Maries	NA	Alabama	AK	2020-01-22	2020-01-22	NA	NA	NA	NA	NA	NA	NA	NA	NA	NA	NA	NA	NA	NA	NA	NA	NA	NA	NA	NA	NA	NA	NA	NA	NA	NA	NA	NA	NA	NA	NA	NA	NA	NA	NA
2034	MO_Morgan	NA	Alabama	AK	2020-01-22	2020-01-22	NA	NA	NA	NA	NA	NA	NA	NA	NA	NA	NA	NA	NA	NA	NA	NA	NA	NA	NA	NA	NA	NA	NA	NA	NA	NA	NA	NA	NA	NA	NA	NA	NA	NA	NA
2035	MO_Osage	NA	Alabama	AK	2020-01-22	2020-01-22	NA	NA	NA	NA	NA	NA	NA	NA	NA	NA	NA	NA	NA	NA	NA	NA	NA	NA	NA	NA	NA	NA	NA	NA	NA	NA	NA	NA	NA	NA	NA	NA	NA	NA	NA
2036	MO_Pike	NA	Alabama	AK	2020-01-22	2020-01-22	NA	NA	NA	NA	NA	NA	NA	NA	NA	NA	NA	NA	NA	NA	NA	NA	NA	NA	NA	NA	NA	NA	NA	NA	NA	NA	NA	NA	NA	NA	NA	NA	NA	NA	NA
2037	MO_Reynolds	NA	Alabama	AK	2020-01-22	2020-01-22	NA	NA	NA	NA	NA	NA	NA	NA	NA	NA	NA	NA	NA	NA	NA	NA	NA	NA	NA	NA	NA	NA	NA	NA	NA	NA	NA	NA	NA	NA	NA	NA	NA	NA	NA
2038	MO_Stone	NA	Alabama	AK	2020-01-22	2020-01-22	NA	NA	NA	NA	NA	NA	NA	NA	NA	NA	NA	NA	NA	NA	NA	NA	NA	NA	NA	NA	NA	NA	NA	NA	NA	NA	NA	NA	NA	NA	NA	NA	NA	NA	NA
2039	MO_Webster	NA	Alabama	AK	2020-01-22	2020-01-22	NA	NA	NA	NA	NA	NA	NA	NA	NA	NA	NA	NA	NA	NA	NA	NA	NA	NA	NA	NA	NA	NA	NA	NA	NA	NA	NA	NA	NA	NA	NA	NA	NA	NA	NA
2040	NE_Antelope	NA	Alabama	AK	2020-01-22	2020-01-22	NA	NA	NA	NA	NA	NA	NA	NA	NA	NA	NA	NA	NA	NA	NA	NA	NA	NA	NA	NA	NA	NA	NA	NA	NA	NA	NA	NA	NA	NA	NA	NA	NA	NA	NA
2041	NE_York	NA	Alabama	AK	2020-01-22	2020-01-22	NA	NA	NA	NA	NA	NA	NA	NA	NA	NA	NA	NA	NA	NA	NA	NA	NA	NA	NA	NA	NA	NA	NA	NA	NA	NA	NA	NA	NA	NA	NA	NA	NA	NA	NA
2042	NM_Torrance	NA	Alabama	AK	2020-01-22	2020-01-22	NA	NA	NA	NA	NA	NA	NA	NA	NA	NA	NA	NA	NA	NA	NA	NA	NA	NA	NA	NA	NA	NA	NA	NA	NA	NA	NA	NA	NA	NA	NA	NA	NA	NA	NA
2043	NC_Alexander	NA	Alabama	AK	2020-01-22	2020-01-22	NA	NA	NA	NA	NA	NA	NA	NA	NA	NA	NA	NA	NA	NA	NA	NA	NA	NA	NA	NA	NA	NA	NA	NA	NA	NA	NA	NA	NA	NA	NA	NA	NA	NA	NA
2044	NC_Rutherford	NA	Alabama	AK	2020-01-22	2020-01-22	NA	NA	NA	NA	NA	NA	NA	NA	NA	NA	NA	NA	NA	NA	NA	NA	NA	NA	NA	NA	NA	NA	NA	NA	NA	NA	NA	NA	NA	NA	NA	NA	NA	NA	NA
2045	ND_Grand Forks	NA	Alabama	AK	2020-01-22	2020-01-22	NA	NA	NA	NA	NA	NA	NA	NA	NA	NA	NA	NA	NA	NA	NA	NA	NA	NA	NA	NA	NA	NA	NA	NA	NA	NA	NA	NA	NA	NA	NA	NA	NA	NA	NA
2046	ND_Oliver	NA	Alabama	AK	2020-01-22	2020-01-22	NA	NA	NA	NA	NA	NA	NA	NA	NA	NA	NA	NA	NA	NA	NA	NA	NA	NA	NA	NA	NA	NA	NA	NA	NA	NA	NA	NA	NA	NA	NA	NA	NA	NA	NA
2047	OH_Brown	NA	Alabama	AK	2020-01-22	2020-01-22	NA	NA	NA	NA	NA	NA	NA	NA	NA	NA	NA	NA	NA	NA	NA	NA	NA	NA	NA	NA	NA	NA	NA	NA	NA	NA	NA	NA	NA	NA	NA	NA	NA	NA	NA
2048	OH_Holmes	NA	Alabama	AK	2020-01-22	2020-01-22	NA	NA	NA	NA	NA	NA	NA	NA	NA	NA	NA	NA	NA	NA	NA	NA	NA	NA	NA	NA	NA	NA	NA	NA	NA	NA	NA	NA	NA	NA	NA	NA	NA	NA	NA
2049	OH_Preble	NA	Alabama	AK	2020-01-22	2020-01-22	NA	NA	NA	NA	NA	NA	NA	NA	NA	NA	NA	NA	NA	NA	NA	NA	NA	NA	NA	NA	NA	NA	NA	NA	NA	NA	NA	NA	NA	NA	NA	NA	NA	NA	NA
2050	OH_Ross	NA	Alabama	AK	2020-01-22	2020-01-22	NA	NA	NA	NA	NA	NA	NA	NA	NA	NA	NA	NA	NA	NA	NA	NA	NA	NA	NA	NA	NA	NA	NA	NA	NA	NA	NA	NA	NA	NA	NA	NA	NA	NA	NA
2051	OK_Beckham	NA	Alabama	AK	2020-01-22	2020-01-22	NA	NA	NA	NA	NA	NA	NA	NA	NA	NA	NA	NA	NA	NA	NA	NA	NA	NA	NA	NA	NA	NA	NA	NA	NA	NA	NA	NA	NA	NA	NA	NA	NA	NA	NA
2052	OK_Cotton	NA	Alabama	AK	2020-01-22	2020-01-22	NA	NA	NA	NA	NA	NA	NA	NA	NA	NA	NA	NA	NA	NA	NA	NA	NA	NA	NA	NA	NA	NA	NA	NA	NA	NA	NA	NA	NA	NA	NA	NA	NA	NA	NA
2053	OK_Love	NA	Alabama	AK	2020-01-22	2020-01-22	NA	NA	NA	NA	NA	NA	NA	NA	NA	NA	NA	NA	NA	NA	NA	NA	NA	NA	NA	NA	NA	NA	NA	NA	NA	NA	NA	NA	NA	NA	NA	NA	NA	NA	NA
2054	PA_Union	NA	Alabama	AK	2020-01-22	2020-01-22	NA	NA	NA	NA	NA	NA	NA	NA	NA	NA	NA	NA	NA	NA	NA	NA	NA	NA	NA	NA	NA	NA	NA	NA	NA	NA	NA	NA	NA	NA	NA	NA	NA	NA	NA
2055	SC_Barnwell	NA	Alabama	AK	2020-01-22	2020-01-22	NA	NA	NA	NA	NA	NA	NA	NA	NA	NA	NA	NA	NA	NA	NA	NA	NA	NA	NA	NA	NA	NA	NA	NA	NA	NA	NA	NA	NA	NA	NA	NA	NA	NA	NA
2056	SD_Marshall	NA	Alabama	AK	2020-01-22	2020-01-22	NA	NA	NA	NA	NA	NA	NA	NA	NA	NA	NA	NA	NA	NA	NA	NA	NA	NA	NA	NA	NA	NA	NA	NA	NA	NA	NA	NA	NA	NA	NA	NA	NA	NA	NA
2057	TN_Fentress	NA	Alabama	AK	2020-01-22	2020-01-22	NA	NA	NA	NA	NA	NA	NA	NA	NA	NA	NA	NA	NA	NA	NA	NA	NA	NA	NA	NA	NA	NA	NA	NA	NA	NA	NA	NA	NA	NA	NA	NA	NA	NA	NA
2058	TN_Giles	NA	Alabama	AK	2020-01-22	2020-01-22	NA	NA	NA	NA	NA	NA	NA	NA	NA	NA	NA	NA	NA	NA	NA	NA	NA	NA	NA	NA	NA	NA	NA	NA	NA	NA	NA	NA	NA	NA	NA	NA	NA	NA	NA
2059	TN_Lawrence	NA	Alabama	AK	2020-01-22	2020-01-22	NA	NA	NA	NA	NA	NA	NA	NA	NA	NA	NA	NA	NA	NA	NA	NA	NA	NA	NA	NA	NA	NA	NA	NA	NA	NA	NA	NA	NA	NA	NA	NA	NA	NA	NA
2060	TN_Marshall	NA	Alabama	AK	2020-01-22	2020-01-22	NA	NA	NA	NA	NA	NA	NA	NA	NA	NA	NA	NA	NA	NA	NA	NA	NA	NA	NA	NA	NA	NA	NA	NA	NA	NA	NA	NA	NA	NA	NA	NA	NA	NA	NA
2061	TN_Warren	NA	Alabama	AK	2020-01-22	2020-01-22	NA	NA	NA	NA	NA	NA	NA	NA	NA	NA	NA	NA	NA	NA	NA	NA	NA	NA	NA	NA	NA	NA	NA	NA	NA	NA	NA	NA	NA	NA	NA	NA	NA	NA	NA
2062	TN_Wayne	NA	Alabama	AK	2020-01-22	2020-01-22	NA	NA	NA	NA	NA	NA	NA	NA	NA	NA	NA	NA	NA	NA	NA	NA	NA	NA	NA	NA	NA	NA	NA	NA	NA	NA	NA	NA	NA	NA	NA	NA	NA	NA	NA
2063	TX_Hill	NA	Alabama	AK	2020-01-22	2020-01-22	NA	NA	NA	NA	NA	NA	NA	NA	NA	NA	NA	NA	NA	NA	NA	NA	NA	NA	NA	NA	NA	NA	NA	NA	NA	NA	NA	NA	NA	NA	NA	NA	NA	NA	NA
2064	TX_Leon	NA	Alabama	AK	2020-01-22	2020-01-22	NA	NA	NA	NA	NA	NA	NA	NA	NA	NA	NA	NA	NA	NA	NA	NA	NA	NA	NA	NA	NA	NA	NA	NA	NA	NA	NA	NA	NA	NA	NA	NA	NA	NA	NA
2065	TX_Moore	NA	Alabama	AK	2020-01-22	2020-01-22	NA	NA	NA	NA	NA	NA	NA	NA	NA	NA	NA	NA	NA	NA	NA	NA	NA	NA	NA	NA	NA	NA	NA	NA	NA	NA	NA	NA	NA	NA	NA	NA	NA	NA	NA
2066	TX_Wise	NA	Alabama	AK	2020-01-22	2020-01-22	NA	NA	NA	NA	NA	NA	NA	NA	NA	NA	NA	NA	NA	NA	NA	NA	NA	NA	NA	NA	NA	NA	NA	NA	NA	NA	NA	NA	NA	NA	NA	NA	NA	NA	NA
2067	VA_Henry	NA	Alabama	AK	2020-01-22	2020-01-22	NA	NA	NA	NA	NA	NA	NA	NA	NA	NA	NA	NA	NA	NA	NA	NA	NA	NA	NA	NA	NA	NA	NA	NA	NA	NA	NA	NA	NA	NA	NA	NA	NA	NA	NA
2068	VA_King William	NA	Alabama	AK	2020-01-22	2020-01-22	NA	NA	NA	NA	NA	NA	NA	NA	NA	NA	NA	NA	NA	NA	NA	NA	NA	NA	NA	NA	NA	NA	NA	NA	NA	NA	NA	NA	NA	NA	NA	NA	NA	NA	NA
2069	VA_Petersburg city	NA	Alabama	AK	2020-01-22	2020-01-22	NA	NA	NA	NA	NA	NA	NA	NA	NA	NA	NA	NA	NA	NA	NA	NA	NA	NA	NA	NA	NA	NA	NA	NA	NA	NA	NA	NA	NA	NA	NA	NA	NA	NA	NA
2070	VA_Smyth	NA	Alabama	AK	2020-01-22	2020-01-22	NA	NA	NA	NA	NA	NA	NA	NA	NA	NA	NA	NA	NA	NA	NA	NA	NA	NA	NA	NA	NA	NA	NA	NA	NA	NA	NA	NA	NA	NA	NA	NA	NA	NA	NA
2071	WV_Randolph	NA	Alabama	AK	2020-01-22	2020-01-22	NA	NA	NA	NA	NA	NA	NA	NA	NA	NA	NA	NA	NA	NA	NA	NA	NA	NA	NA	NA	NA	NA	NA	NA	NA	NA	NA	NA	NA	NA	NA	NA	NA	NA	NA
2072	WV_Roane	NA	Alabama	AK	2020-01-22	2020-01-22	NA	NA	NA	NA	NA	NA	NA	NA	NA	NA	NA	NA	NA	NA	NA	NA	NA	NA	NA	NA	NA	NA	NA	NA	NA	NA	NA	NA	NA	NA	NA	NA	NA	NA	NA
2073	WI_Door	NA	Alabama	AK	2020-01-22	2020-01-22	NA	NA	NA	NA	NA	NA	NA	NA	NA	NA	NA	NA	NA	NA	NA	NA	NA	NA	NA	NA	NA	NA	NA	NA	NA	NA	NA	NA	NA	NA	NA	NA	NA	NA	NA
2074	WI_Jackson	NA	Alabama	AK	2020-01-22	2020-01-22	NA	NA	NA	NA	NA	NA	NA	NA	NA	NA	NA	NA	NA	NA	NA	NA	NA	NA	NA	NA	NA	NA	NA	NA	NA	NA	NA	NA	NA	NA	NA	NA	NA	NA	NA
2075	WI_Marquette	NA	Alabama	AK	2020-01-22	2020-01-22	NA	NA	NA	NA	NA	NA	NA	NA	NA	NA	NA	NA	NA	NA	NA	NA	NA	NA	NA	NA	NA	NA	NA	NA	NA	NA	NA	NA	NA	NA	NA	NA	NA	NA	NA
2076	AR_Miller	NA	Alabama	AK	2020-01-22	2020-01-22	NA	NA	NA	NA	NA	NA	NA	NA	NA	NA	NA	NA	NA	NA	NA	NA	NA	NA	NA	NA	NA	NA	NA	NA	NA	NA	NA	NA	NA	NA	NA	NA	NA	NA	NA
2077	AR_Scott	NA	Alabama	AK	2020-01-22	2020-01-22	NA	NA	NA	NA	NA	NA	NA	NA	NA	NA	NA	NA	NA	NA	NA	NA	NA	NA	NA	NA	NA	NA	NA	NA	NA	NA	NA	NA	NA	NA	NA	NA	NA	NA	NA
2078	CA_Plumas	NA	Alabama	AK	2020-01-22	2020-01-22	NA	NA	NA	NA	NA	NA	NA	NA	NA	NA	NA	NA	NA	NA	NA	NA	NA	NA	NA	NA	NA	NA	NA	NA	NA	NA	NA	NA	NA	NA	NA	NA	NA	NA	NA
2079	CO_Lake	NA	Alabama	AK	2020-01-22	2020-01-22	NA	NA	NA	NA	NA	NA	NA	NA	NA	NA	NA	NA	NA	NA	NA	NA	NA	NA	NA	NA	NA	NA	NA	NA	NA	NA	NA	NA	NA	NA	NA	NA	NA	NA	NA
2080	CO_Saguache	NA	Alabama	AK	2020-01-22	2020-01-22	NA	NA	NA	NA	NA	NA	NA	NA	NA	NA	NA	NA	NA	NA	NA	NA	NA	NA	NA	NA	NA	NA	NA	NA	NA	NA	NA	NA	NA	NA	NA	NA	NA	NA	NA
2081	FL_Calhoun	NA	Alabama	AK	2020-01-22	2020-01-22	NA	NA	NA	NA	NA	NA	NA	NA	NA	NA	NA	NA	NA	NA	NA	NA	NA	NA	NA	NA	NA	NA	NA	NA	NA	NA	NA	NA	NA	NA	NA	NA	NA	NA	NA
2082	FL_Union	NA	Alabama	AK	2020-01-22	2020-01-22	NA	NA	NA	NA	NA	NA	NA	NA	NA	NA	NA	NA	NA	NA	NA	NA	NA	NA	NA	NA	NA	NA	NA	NA	NA	NA	NA	NA	NA	NA	NA	NA	NA	NA	NA
2083	GA_Emanuel	NA	Alabama	AK	2020-01-22	2020-01-22	NA	NA	NA	NA	NA	NA	NA	NA	NA	NA	NA	NA	NA	NA	NA	NA	NA	NA	NA	NA	NA	NA	NA	NA	NA	NA	NA	NA	NA	NA	NA	NA	NA	NA	NA
2084	GA_Grady	NA	Alabama	AK	2020-01-22	2020-01-22	NA	NA	NA	NA	NA	NA	NA	NA	NA	NA	NA	NA	NA	NA	NA	NA	NA	NA	NA	NA	NA	NA	NA	NA	NA	NA	NA	NA	NA	NA	NA	NA	NA	NA	NA
2085	GA_Oglethorpe	NA	Alabama	AK	2020-01-22	2020-01-22	NA	NA	NA	NA	NA	NA	NA	NA	NA	NA	NA	NA	NA	NA	NA	NA	NA	NA	NA	NA	NA	NA	NA	NA	NA	NA	NA	NA	NA	NA	NA	NA	NA	NA	NA
2086	GA_Rabun	NA	Alabama	AK	2020-01-22	2020-01-22	NA	NA	NA	NA	NA	NA	NA	NA	NA	NA	NA	NA	NA	NA	NA	NA	NA	NA	NA	NA	NA	NA	NA	NA	NA	NA	NA	NA	NA	NA	NA	NA	NA	NA	NA
2087	GA_Screven	NA	Alabama	AK	2020-01-22	2020-01-22	NA	NA	NA	NA	NA	NA	NA	NA	NA	NA	NA	NA	NA	NA	NA	NA	NA	NA	NA	NA	NA	NA	NA	NA	NA	NA	NA	NA	NA	NA	NA	NA	NA	NA	NA
2088	GA_Stewart	NA	Alabama	AK	2020-01-22	2020-01-22	NA	NA	NA	NA	NA	NA	NA	NA	NA	NA	NA	NA	NA	NA	NA	NA	NA	NA	NA	NA	NA	NA	NA	NA	NA	NA	NA	NA	NA	NA	NA	NA	NA	NA	NA
2089	GA_Walker	NA	Alabama	AK	2020-01-22	2020-01-22	NA	NA	NA	NA	NA	NA	NA	NA	NA	NA	NA	NA	NA	NA	NA	NA	NA	NA	NA	NA	NA	NA	NA	NA	NA	NA	NA	NA	NA	NA	NA	NA	NA	NA	NA
2090	GA_Webster	NA	Alabama	AK	2020-01-22	2020-01-22	NA	NA	NA	NA	NA	NA	NA	NA	NA	NA	NA	NA	NA	NA	NA	NA	NA	NA	NA	NA	NA	NA	NA	NA	NA	NA	NA	NA	NA	NA	NA	NA	NA	NA	NA
2091	GA_Wilcox	NA	Alabama	AK	2020-01-22	2020-01-22	NA	NA	NA	NA	NA	NA	NA	NA	NA	NA	NA	NA	NA	NA	NA	NA	NA	NA	NA	NA	NA	NA	NA	NA	NA	NA	NA	NA	NA	NA	NA	NA	NA	NA	NA
2092	GA_Wilkinson	NA	Alabama	AK	2020-01-22	2020-01-22	NA	NA	NA	NA	NA	NA	NA	NA	NA	NA	NA	NA	NA	NA	NA	NA	NA	NA	NA	NA	NA	NA	NA	NA	NA	NA	NA	NA	NA	NA	NA	NA	NA	NA	NA
2093	ID_Adams	NA	Alabama	AK	2020-01-22	2020-01-22	NA	NA	NA	NA	NA	NA	NA	NA	NA	NA	NA	NA	NA	NA	NA	NA	NA	NA	NA	NA	NA	NA	NA	NA	NA	NA	NA	NA	NA	NA	NA	NA	NA	NA	NA
2094	ID_Camas	NA	Alabama	AK	2020-01-22	2020-01-22	NA	NA	NA	NA	NA	NA	NA	NA	NA	NA	NA	NA	NA	NA	NA	NA	NA	NA	NA	NA	NA	NA	NA	NA	NA	NA	NA	NA	NA	NA	NA	NA	NA	NA	NA
2095	IL_Ford	NA	Alabama	AK	2020-01-22	2020-01-22	NA	NA	NA	NA	NA	NA	NA	NA	NA	NA	NA	NA	NA	NA	NA	NA	NA	NA	NA	NA	NA	NA	NA	NA	NA	NA	NA	NA	NA	NA	NA	NA	NA	NA	NA
2096	IL_Ogle	NA	Alabama	AK	2020-01-22	2020-01-22	NA	NA	NA	NA	NA	NA	NA	NA	NA	NA	NA	NA	NA	NA	NA	NA	NA	NA	NA	NA	NA	NA	NA	NA	NA	NA	NA	NA	NA	NA	NA	NA	NA	NA	NA
2097	IN_Cass	NA	Alabama	AK	2020-01-22	2020-01-22	NA	NA	NA	NA	NA	NA	NA	NA	NA	NA	NA	NA	NA	NA	NA	NA	NA	NA	NA	NA	NA	NA	NA	NA	NA	NA	NA	NA	NA	NA	NA	NA	NA	NA	NA
2098	IN_Jefferson	NA	Alabama	AK	2020-01-22	2020-01-22	NA	NA	NA	NA	NA	NA	NA	NA	NA	NA	NA	NA	NA	NA	NA	NA	NA	NA	NA	NA	NA	NA	NA	NA	NA	NA	NA	NA	NA	NA	NA	NA	NA	NA	NA
2099	IN_Unknown	NA	Alabama	AK	2020-01-22	2020-01-22	NA	NA	NA	NA	NA	NA	NA	NA	NA	NA	NA	NA	NA	NA	NA	NA	NA	NA	NA	NA	NA	NA	NA	NA	NA	NA	NA	NA	NA	NA	NA	NA	NA	NA	NA
2100	IA_Clay	NA	Alabama	AK	2020-01-22	2020-01-22	NA	NA	NA	NA	NA	NA	NA	NA	NA	NA	NA	NA	NA	NA	NA	NA	NA	NA	NA	NA	NA	NA	NA	NA	NA	NA	NA	NA	NA	NA	NA	NA	NA	NA	NA
2101	KS_Barton	NA	Alabama	AK	2020-01-22	2020-01-22	NA	NA	NA	NA	NA	NA	NA	NA	NA	NA	NA	NA	NA	NA	NA	NA	NA	NA	NA	NA	NA	NA	NA	NA	NA	NA	NA	NA	NA	NA	NA	NA	NA	NA	NA
2102	KS_Chautauqua	NA	Alabama	AK	2020-01-22	2020-01-22	NA	NA	NA	NA	NA	NA	NA	NA	NA	NA	NA	NA	NA	NA	NA	NA	NA	NA	NA	NA	NA	NA	NA	NA	NA	NA	NA	NA	NA	NA	NA	NA	NA	NA	NA
2103	KS_Labette	NA	Alabama	AK	2020-01-22	2020-01-22	NA	NA	NA	NA	NA	NA	NA	NA	NA	NA	NA	NA	NA	NA	NA	NA	NA	NA	NA	NA	NA	NA	NA	NA	NA	NA	NA	NA	NA	NA	NA	NA	NA	NA	NA
2104	KY_Barren	NA	Alabama	AK	2020-01-22	2020-01-22	NA	NA	NA	NA	NA	NA	NA	NA	NA	NA	NA	NA	NA	NA	NA	NA	NA	NA	NA	NA	NA	NA	NA	NA	NA	NA	NA	NA	NA	NA	NA	NA	NA	NA	NA
2105	KY_Edmonson	NA	Alabama	AK	2020-01-22	2020-01-22	NA	NA	NA	NA	NA	NA	NA	NA	NA	NA	NA	NA	NA	NA	NA	NA	NA	NA	NA	NA	NA	NA	NA	NA	NA	NA	NA	NA	NA	NA	NA	NA	NA	NA	NA
2106	KY_Graves	NA	Alabama	AK	2020-01-22	2020-01-22	NA	NA	NA	NA	NA	NA	NA	NA	NA	NA	NA	NA	NA	NA	NA	NA	NA	NA	NA	NA	NA	NA	NA	NA	NA	NA	NA	NA	NA	NA	NA	NA	NA	NA	NA
2107	KY_Hancock	NA	Alabama	AK	2020-01-22	2020-01-22	NA	NA	NA	NA	NA	NA	NA	NA	NA	NA	NA	NA	NA	NA	NA	NA	NA	NA	NA	NA	NA	NA	NA	NA	NA	NA	NA	NA	NA	NA	NA	NA	NA	NA	NA
2108	KY_Henry	NA	Alabama	AK	2020-01-22	2020-01-22	NA	NA	NA	NA	NA	NA	NA	NA	NA	NA	NA	NA	NA	NA	NA	NA	NA	NA	NA	NA	NA	NA	NA	NA	NA	NA	NA	NA	NA	NA	NA	NA	NA	NA	NA
2109	KY_Lawrence	NA	Alabama	AK	2020-01-22	2020-01-22	NA	NA	NA	NA	NA	NA	NA	NA	NA	NA	NA	NA	NA	NA	NA	NA	NA	NA	NA	NA	NA	NA	NA	NA	NA	NA	NA	NA	NA	NA	NA	NA	NA	NA	NA
2110	KY_Powell	NA	Alabama	AK	2020-01-22	2020-01-22	NA	NA	NA	NA	NA	NA	NA	NA	NA	NA	NA	NA	NA	NA	NA	NA	NA	NA	NA	NA	NA	NA	NA	NA	NA	NA	NA	NA	NA	NA	NA	NA	NA	NA	NA
2111	KY_Rockcastle	NA	Alabama	AK	2020-01-22	2020-01-22	NA	NA	NA	NA	NA	NA	NA	NA	NA	NA	NA	NA	NA	NA	NA	NA	NA	NA	NA	NA	NA	NA	NA	NA	NA	NA	NA	NA	NA	NA	NA	NA	NA	NA	NA
2112	KY_Russell	NA	Alabama	AK	2020-01-22	2020-01-22	NA	NA	NA	NA	NA	NA	NA	NA	NA	NA	NA	NA	NA	NA	NA	NA	NA	NA	NA	NA	NA	NA	NA	NA	NA	NA	NA	NA	NA	NA	NA	NA	NA	NA	NA
2113	LA_Concordia	NA	Alabama	AK	2020-01-22	2020-01-22	NA	NA	NA	NA	NA	NA	NA	NA	NA	NA	NA	NA	NA	NA	NA	NA	NA	NA	NA	NA	NA	NA	NA	NA	NA	NA	NA	NA	NA	NA	NA	NA	NA	NA	NA
2114	LA_St. Helena	NA	Alabama	AK	2020-01-22	2020-01-22	NA	NA	NA	NA	NA	NA	NA	NA	NA	NA	NA	NA	NA	NA	NA	NA	NA	NA	NA	NA	NA	NA	NA	NA	NA	NA	NA	NA	NA	NA	NA	NA	NA	NA	NA
2115	MI_Arenac	NA	Alabama	AK	2020-01-22	2020-01-22	NA	NA	NA	NA	NA	NA	NA	NA	NA	NA	NA	NA	NA	NA	NA	NA	NA	NA	NA	NA	NA	NA	NA	NA	NA	NA	NA	NA	NA	NA	NA	NA	NA	NA	NA
2116	MI_Branch	NA	Alabama	AK	2020-01-22	2020-01-22	NA	NA	NA	NA	NA	NA	NA	NA	NA	NA	NA	NA	NA	NA	NA	NA	NA	NA	NA	NA	NA	NA	NA	NA	NA	NA	NA	NA	NA	NA	NA	NA	NA	NA	NA
2117	MI_Oscoda	NA	Alabama	AK	2020-01-22	2020-01-22	NA	NA	NA	NA	NA	NA	NA	NA	NA	NA	NA	NA	NA	NA	NA	NA	NA	NA	NA	NA	NA	NA	NA	NA	NA	NA	NA	NA	NA	NA	NA	NA	NA	NA	NA
2118	MN_Brown	NA	Alabama	AK	2020-01-22	2020-01-22	NA	NA	NA	NA	NA	NA	NA	NA	NA	NA	NA	NA	NA	NA	NA	NA	NA	NA	NA	NA	NA	NA	NA	NA	NA	NA	NA	NA	NA	NA	NA	NA	NA	NA	NA
2119	MN_Carlton	NA	Alabama	AK	2020-01-22	2020-01-22	NA	NA	NA	NA	NA	NA	NA	NA	NA	NA	NA	NA	NA	NA	NA	NA	NA	NA	NA	NA	NA	NA	NA	NA	NA	NA	NA	NA	NA	NA	NA	NA	NA	NA	NA
2120	MN_Lyon	NA	Alabama	AK	2020-01-22	2020-01-22	NA	NA	NA	NA	NA	NA	NA	NA	NA	NA	NA	NA	NA	NA	NA	NA	NA	NA	NA	NA	NA	NA	NA	NA	NA	NA	NA	NA	NA	NA	NA	NA	NA	NA	NA
2121	MN_Traverse	NA	Alabama	AK	2020-01-22	2020-01-22	NA	NA	NA	NA	NA	NA	NA	NA	NA	NA	NA	NA	NA	NA	NA	NA	NA	NA	NA	NA	NA	NA	NA	NA	NA	NA	NA	NA	NA	NA	NA	NA	NA	NA	NA
2122	MS_Tishomingo	NA	Alabama	AK	2020-01-22	2020-01-22	NA	NA	NA	NA	NA	NA	NA	NA	NA	NA	NA	NA	NA	NA	NA	NA	NA	NA	NA	NA	NA	NA	NA	NA	NA	NA	NA	NA	NA	NA	NA	NA	NA	NA	NA
2123	MO_Harrison	NA	Alabama	AK	2020-01-22	2020-01-22	NA	NA	NA	NA	NA	NA	NA	NA	NA	NA	NA	NA	NA	NA	NA	NA	NA	NA	NA	NA	NA	NA	NA	NA	NA	NA	NA	NA	NA	NA	NA	NA	NA	NA	NA
2124	MO_Ste. Genevieve	NA	Alabama	AK	2020-01-22	2020-01-22	NA	NA	NA	NA	NA	NA	NA	NA	NA	NA	NA	NA	NA	NA	NA	NA	NA	NA	NA	NA	NA	NA	NA	NA	NA	NA	NA	NA	NA	NA	NA	NA	NA	NA	NA
2125	MT_Liberty	NA	Alabama	AK	2020-01-22	2020-01-22	NA	NA	NA	NA	NA	NA	NA	NA	NA	NA	NA	NA	NA	NA	NA	NA	NA	NA	NA	NA	NA	NA	NA	NA	NA	NA	NA	NA	NA	NA	NA	NA	NA	NA	NA
2126	MT_Musselshell	NA	Alabama	AK	2020-01-22	2020-01-22	NA	NA	NA	NA	NA	NA	NA	NA	NA	NA	NA	NA	NA	NA	NA	NA	NA	NA	NA	NA	NA	NA	NA	NA	NA	NA	NA	NA	NA	NA	NA	NA	NA	NA	NA
2127	NE_Kimball	NA	Alabama	AK	2020-01-22	2020-01-22	NA	NA	NA	NA	NA	NA	NA	NA	NA	NA	NA	NA	NA	NA	NA	NA	NA	NA	NA	NA	NA	NA	NA	NA	NA	NA	NA	NA	NA	NA	NA	NA	NA	NA	NA
2128	NY_Seneca	NA	Alabama	AK	2020-01-22	2020-01-22	NA	NA	NA	NA	NA	NA	NA	NA	NA	NA	NA	NA	NA	NA	NA	NA	NA	NA	NA	NA	NA	NA	NA	NA	NA	NA	NA	NA	NA	NA	NA	NA	NA	NA	NA
2129	NC_Anson	NA	Alabama	AK	2020-01-22	2020-01-22	NA	NA	NA	NA	NA	NA	NA	NA	NA	NA	NA	NA	NA	NA	NA	NA	NA	NA	NA	NA	NA	NA	NA	NA	NA	NA	NA	NA	NA	NA	NA	NA	NA	NA	NA
2130	NC_Clay	NA	Alabama	AK	2020-01-22	2020-01-22	NA	NA	NA	NA	NA	NA	NA	NA	NA	NA	NA	NA	NA	NA	NA	NA	NA	NA	NA	NA	NA	NA	NA	NA	NA	NA	NA	NA	NA	NA	NA	NA	NA	NA	NA
2131	NC_Martin	NA	Alabama	AK	2020-01-22	2020-01-22	NA	NA	NA	NA	NA	NA	NA	NA	NA	NA	NA	NA	NA	NA	NA	NA	NA	NA	NA	NA	NA	NA	NA	NA	NA	NA	NA	NA	NA	NA	NA	NA	NA	NA	NA
2132	NC_Rockingham	NA	Alabama	AK	2020-01-22	2020-01-22	NA	NA	NA	NA	NA	NA	NA	NA	NA	NA	NA	NA	NA	NA	NA	NA	NA	NA	NA	NA	NA	NA	NA	NA	NA	NA	NA	NA	NA	NA	NA	NA	NA	NA	NA
2133	NC_Wilkes	NA	Alabama	AK	2020-01-22	2020-01-22	NA	NA	NA	NA	NA	NA	NA	NA	NA	NA	NA	NA	NA	NA	NA	NA	NA	NA	NA	NA	NA	NA	NA	NA	NA	NA	NA	NA	NA	NA	NA	NA	NA	NA	NA
2134	ND_Grant	NA	Alabama	AK	2020-01-22	2020-01-22	NA	NA	NA	NA	NA	NA	NA	NA	NA	NA	NA	NA	NA	NA	NA	NA	NA	NA	NA	NA	NA	NA	NA	NA	NA	NA	NA	NA	NA	NA	NA	NA	NA	NA	NA
2135	ND_McKenzie	NA	Alabama	AK	2020-01-22	2020-01-22	NA	NA	NA	NA	NA	NA	NA	NA	NA	NA	NA	NA	NA	NA	NA	NA	NA	NA	NA	NA	NA	NA	NA	NA	NA	NA	NA	NA	NA	NA	NA	NA	NA	NA	NA
2136	ND_Williams	NA	Alabama	AK	2020-01-22	2020-01-22	NA	NA	NA	NA	NA	NA	NA	NA	NA	NA	NA	NA	NA	NA	NA	NA	NA	NA	NA	NA	NA	NA	NA	NA	NA	NA	NA	NA	NA	NA	NA	NA	NA	NA	NA
2137	OH_Perry	NA	Alabama	AK	2020-01-22	2020-01-22	NA	NA	NA	NA	NA	NA	NA	NA	NA	NA	NA	NA	NA	NA	NA	NA	NA	NA	NA	NA	NA	NA	NA	NA	NA	NA	NA	NA	NA	NA	NA	NA	NA	NA	NA
2138	OR_Malheur	NA	Alabama	AK	2020-01-22	2020-01-22	NA	NA	NA	NA	NA	NA	NA	NA	NA	NA	NA	NA	NA	NA	NA	NA	NA	NA	NA	NA	NA	NA	NA	NA	NA	NA	NA	NA	NA	NA	NA	NA	NA	NA	NA
2139	OR_Wallowa	NA	Alabama	AK	2020-01-22	2020-01-22	NA	NA	NA	NA	NA	NA	NA	NA	NA	NA	NA	NA	NA	NA	NA	NA	NA	NA	NA	NA	NA	NA	NA	NA	NA	NA	NA	NA	NA	NA	NA	NA	NA	NA	NA
2140	PA_Bedford	NA	Alabama	AK	2020-01-22	2020-01-22	NA	NA	NA	NA	NA	NA	NA	NA	NA	NA	NA	NA	NA	NA	NA	NA	NA	NA	NA	NA	NA	NA	NA	NA	NA	NA	NA	NA	NA	NA	NA	NA	NA	NA	NA
2141	SC_Bamberg	NA	Alabama	AK	2020-01-22	2020-01-22	NA	NA	NA	NA	NA	NA	NA	NA	NA	NA	NA	NA	NA	NA	NA	NA	NA	NA	NA	NA	NA	NA	NA	NA	NA	NA	NA	NA	NA	NA	NA	NA	NA	NA	NA
2142	TN_Humphreys	NA	Alabama	AK	2020-01-22	2020-01-22	NA	NA	NA	NA	NA	NA	NA	NA	NA	NA	NA	NA	NA	NA	NA	NA	NA	NA	NA	NA	NA	NA	NA	NA	NA	NA	NA	NA	NA	NA	NA	NA	NA	NA	NA
2143	VA_Brunswick	NA	Alabama	AK	2020-01-22	2020-01-22	NA	NA	NA	NA	NA	NA	NA	NA	NA	NA	NA	NA	NA	NA	NA	NA	NA	NA	NA	NA	NA	NA	NA	NA	NA	NA	NA	NA	NA	NA	NA	NA	NA	NA	NA
2144	VA_Buckingham	NA	Alabama	AK	2020-01-22	2020-01-22	NA	NA	NA	NA	NA	NA	NA	NA	NA	NA	NA	NA	NA	NA	NA	NA	NA	NA	NA	NA	NA	NA	NA	NA	NA	NA	NA	NA	NA	NA	NA	NA	NA	NA	NA
2145	VA_Campbell	NA	Alabama	AK	2020-01-22	2020-01-22	NA	NA	NA	NA	NA	NA	NA	NA	NA	NA	NA	NA	NA	NA	NA	NA	NA	NA	NA	NA	NA	NA	NA	NA	NA	NA	NA	NA	NA	NA	NA	NA	NA	NA	NA
2146	VA_Carroll	NA	Alabama	AK	2020-01-22	2020-01-22	NA	NA	NA	NA	NA	NA	NA	NA	NA	NA	NA	NA	NA	NA	NA	NA	NA	NA	NA	NA	NA	NA	NA	NA	NA	NA	NA	NA	NA	NA	NA	NA	NA	NA	NA
2147	VA_Clarke	NA	Alabama	AK	2020-01-22	2020-01-22	NA	NA	NA	NA	NA	NA	NA	NA	NA	NA	NA	NA	NA	NA	NA	NA	NA	NA	NA	NA	NA	NA	NA	NA	NA	NA	NA	NA	NA	NA	NA	NA	NA	NA	NA
2148	VA_Franklin city	NA	Alabama	AK	2020-01-22	2020-01-22	NA	NA	NA	NA	NA	NA	NA	NA	NA	NA	NA	NA	NA	NA	NA	NA	NA	NA	NA	NA	NA	NA	NA	NA	NA	NA	NA	NA	NA	NA	NA	NA	NA	NA	NA
2149	VA_King and Queen	NA	Alabama	AK	2020-01-22	2020-01-22	NA	NA	NA	NA	NA	NA	NA	NA	NA	NA	NA	NA	NA	NA	NA	NA	NA	NA	NA	NA	NA	NA	NA	NA	NA	NA	NA	NA	NA	NA	NA	NA	NA	NA	NA
2150	VA_Page	NA	Alabama	AK	2020-01-22	2020-01-22	NA	NA	NA	NA	NA	NA	NA	NA	NA	NA	NA	NA	NA	NA	NA	NA	NA	NA	NA	NA	NA	NA	NA	NA	NA	NA	NA	NA	NA	NA	NA	NA	NA	NA	NA
2151	VA_Surry	NA	Alabama	AK	2020-01-22	2020-01-22	NA	NA	NA	NA	NA	NA	NA	NA	NA	NA	NA	NA	NA	NA	NA	NA	NA	NA	NA	NA	NA	NA	NA	NA	NA	NA	NA	NA	NA	NA	NA	NA	NA	NA	NA
2152	VA_Waynesboro city	NA	Alabama	AK	2020-01-22	2020-01-22	NA	NA	NA	NA	NA	NA	NA	NA	NA	NA	NA	NA	NA	NA	NA	NA	NA	NA	NA	NA	NA	NA	NA	NA	NA	NA	NA	NA	NA	NA	NA	NA	NA	NA	NA
2153	WV_Hardy	NA	Alabama	AK	2020-01-22	2020-01-22	NA	NA	NA	NA	NA	NA	NA	NA	NA	NA	NA	NA	NA	NA	NA	NA	NA	NA	NA	NA	NA	NA	NA	NA	NA	NA	NA	NA	NA	NA	NA	NA	NA	NA	NA
2154	WI_Ashland	NA	Alabama	AK	2020-01-22	2020-01-22	NA	NA	NA	NA	NA	NA	NA	NA	NA	NA	NA	NA	NA	NA	NA	NA	NA	NA	NA	NA	NA	NA	NA	NA	NA	NA	NA	NA	NA	NA	NA	NA	NA	NA	NA
2155	WI_Buffalo	NA	Alabama	AK	2020-01-22	2020-01-22	NA	NA	NA	NA	NA	NA	NA	NA	NA	NA	NA	NA	NA	NA	NA	NA	NA	NA	NA	NA	NA	NA	NA	NA	NA	NA	NA	NA	NA	NA	NA	NA	NA	NA	NA
2156	WI_Oconto	NA	Alabama	AK	2020-01-22	2020-01-22	NA	NA	NA	NA	NA	NA	NA	NA	NA	NA	NA	NA	NA	NA	NA	NA	NA	NA	NA	NA	NA	NA	NA	NA	NA	NA	NA	NA	NA	NA	NA	NA	NA	NA	NA
2157	AL_Clarke	NA	Alabama	AK	2020-01-22	2020-01-22	NA	NA	NA	NA	NA	NA	NA	NA	NA	NA	NA	NA	NA	NA	NA	NA	NA	NA	NA	NA	NA	NA	NA	NA	NA	NA	NA	NA	NA	NA	NA	NA	NA	NA	NA
2158	AL_Conecuh	NA	Alabama	AK	2020-01-22	2020-01-22	NA	NA	NA	NA	NA	NA	NA	NA	NA	NA	NA	NA	NA	NA	NA	NA	NA	NA	NA	NA	NA	NA	NA	NA	NA	NA	NA	NA	NA	NA	NA	NA	NA	NA	NA
2159	AL_Dale	NA	Alabama	AK	2020-01-22	2020-01-22	NA	NA	NA	NA	NA	NA	NA	NA	NA	NA	NA	NA	NA	NA	NA	NA	NA	NA	NA	NA	NA	NA	NA	NA	NA	NA	NA	NA	NA	NA	NA	NA	NA	NA	NA
2160	AR_Carroll	NA	Alabama	AK	2020-01-22	2020-01-22	NA	NA	NA	NA	NA	NA	NA	NA	NA	NA	NA	NA	NA	NA	NA	NA	NA	NA	NA	NA	NA	NA	NA	NA	NA	NA	NA	NA	NA	NA	NA	NA	NA	NA	NA
2161	AR_Lee	NA	Alabama	AK	2020-01-22	2020-01-22	NA	NA	NA	NA	NA	NA	NA	NA	NA	NA	NA	NA	NA	NA	NA	NA	NA	NA	NA	NA	NA	NA	NA	NA	NA	NA	NA	NA	NA	NA	NA	NA	NA	NA	NA
2162	FL_Gulf	NA	Alabama	AK	2020-01-22	2020-01-22	NA	NA	NA	NA	NA	NA	NA	NA	NA	NA	NA	NA	NA	NA	NA	NA	NA	NA	NA	NA	NA	NA	NA	NA	NA	NA	NA	NA	NA	NA	NA	NA	NA	NA	NA
2163	FL_Hardee	NA	Alabama	AK	2020-01-22	2020-01-22	NA	NA	NA	NA	NA	NA	NA	NA	NA	NA	NA	NA	NA	NA	NA	NA	NA	NA	NA	NA	NA	NA	NA	NA	NA	NA	NA	NA	NA	NA	NA	NA	NA	NA	NA
2164	FL_Madison	NA	Alabama	AK	2020-01-22	2020-01-22	NA	NA	NA	NA	NA	NA	NA	NA	NA	NA	NA	NA	NA	NA	NA	NA	NA	NA	NA	NA	NA	NA	NA	NA	NA	NA	NA	NA	NA	NA	NA	NA	NA	NA	NA
2165	FL_Okeechobee	NA	Alabama	AK	2020-01-22	2020-01-22	NA	NA	NA	NA	NA	NA	NA	NA	NA	NA	NA	NA	NA	NA	NA	NA	NA	NA	NA	NA	NA	NA	NA	NA	NA	NA	NA	NA	NA	NA	NA	NA	NA	NA	NA
2166	GA_Lanier	NA	Alabama	AK	2020-01-22	2020-01-22	NA	NA	NA	NA	NA	NA	NA	NA	NA	NA	NA	NA	NA	NA	NA	NA	NA	NA	NA	NA	NA	NA	NA	NA	NA	NA	NA	NA	NA	NA	NA	NA	NA	NA	NA
2167	GA_Putnam	NA	Alabama	AK	2020-01-22	2020-01-22	NA	NA	NA	NA	NA	NA	NA	NA	NA	NA	NA	NA	NA	NA	NA	NA	NA	NA	NA	NA	NA	NA	NA	NA	NA	NA	NA	NA	NA	NA	NA	NA	NA	NA	NA
2168	GA_Union	NA	Alabama	AK	2020-01-22	2020-01-22	NA	NA	NA	NA	NA	NA	NA	NA	NA	NA	NA	NA	NA	NA	NA	NA	NA	NA	NA	NA	NA	NA	NA	NA	NA	NA	NA	NA	NA	NA	NA	NA	NA	NA	NA
2169	ID_Gooding	NA	Alabama	AK	2020-01-22	2020-01-22	NA	NA	NA	NA	NA	NA	NA	NA	NA	NA	NA	NA	NA	NA	NA	NA	NA	NA	NA	NA	NA	NA	NA	NA	NA	NA	NA	NA	NA	NA	NA	NA	NA	NA	NA
2170	ID_Latah	NA	Alabama	AK	2020-01-22	2020-01-22	NA	NA	NA	NA	NA	NA	NA	NA	NA	NA	NA	NA	NA	NA	NA	NA	NA	NA	NA	NA	NA	NA	NA	NA	NA	NA	NA	NA	NA	NA	NA	NA	NA	NA	NA
2171	IL_Massac	NA	Alabama	AK	2020-01-22	2020-01-22	NA	NA	NA	NA	NA	NA	NA	NA	NA	NA	NA	NA	NA	NA	NA	NA	NA	NA	NA	NA	NA	NA	NA	NA	NA	NA	NA	NA	NA	NA	NA	NA	NA	NA	NA
2172	IL_Vermilion	NA	Alabama	AK	2020-01-22	2020-01-22	NA	NA	NA	NA	NA	NA	NA	NA	NA	NA	NA	NA	NA	NA	NA	NA	NA	NA	NA	NA	NA	NA	NA	NA	NA	NA	NA	NA	NA	NA	NA	NA	NA	NA	NA
2173	IN_Jay	NA	Alabama	AK	2020-01-22	2020-01-22	NA	NA	NA	NA	NA	NA	NA	NA	NA	NA	NA	NA	NA	NA	NA	NA	NA	NA	NA	NA	NA	NA	NA	NA	NA	NA	NA	NA	NA	NA	NA	NA	NA	NA	NA
2174	IA_Madison	NA	Alabama	AK	2020-01-22	2020-01-22	NA	NA	NA	NA	NA	NA	NA	NA	NA	NA	NA	NA	NA	NA	NA	NA	NA	NA	NA	NA	NA	NA	NA	NA	NA	NA	NA	NA	NA	NA	NA	NA	NA	NA	NA
2175	IA_Mitchell	NA	Alabama	AK	2020-01-22	2020-01-22	NA	NA	NA	NA	NA	NA	NA	NA	NA	NA	NA	NA	NA	NA	NA	NA	NA	NA	NA	NA	NA	NA	NA	NA	NA	NA	NA	NA	NA	NA	NA	NA	NA	NA	NA
2176	KS_Pratt	NA	Alabama	AK	2020-01-22	2020-01-22	NA	NA	NA	NA	NA	NA	NA	NA	NA	NA	NA	NA	NA	NA	NA	NA	NA	NA	NA	NA	NA	NA	NA	NA	NA	NA	NA	NA	NA	NA	NA	NA	NA	NA	NA
2177	ME_Hancock	NA	Alabama	AK	2020-01-22	2020-01-22	NA	NA	NA	NA	NA	NA	NA	NA	NA	NA	NA	NA	NA	NA	NA	NA	NA	NA	NA	NA	NA	NA	NA	NA	NA	NA	NA	NA	NA	NA	NA	NA	NA	NA	NA
2178	MD_Dorchester	NA	Alabama	AK	2020-01-22	2020-01-22	NA	NA	NA	NA	NA	NA	NA	NA	NA	NA	NA	NA	NA	NA	NA	NA	NA	NA	NA	NA	NA	NA	NA	NA	NA	NA	NA	NA	NA	NA	NA	NA	NA	NA	NA
2179	MI_Mackinac	NA	Alabama	AK	2020-01-22	2020-01-22	NA	NA	NA	NA	NA	NA	NA	NA	NA	NA	NA	NA	NA	NA	NA	NA	NA	NA	NA	NA	NA	NA	NA	NA	NA	NA	NA	NA	NA	NA	NA	NA	NA	NA	NA
2180	MN_Crow Wing	NA	Alabama	AK	2020-01-22	2020-01-22	NA	NA	NA	NA	NA	NA	NA	NA	NA	NA	NA	NA	NA	NA	NA	NA	NA	NA	NA	NA	NA	NA	NA	NA	NA	NA	NA	NA	NA	NA	NA	NA	NA	NA	NA
2181	MN_Freeborn	NA	Alabama	AK	2020-01-22	2020-01-22	NA	NA	NA	NA	NA	NA	NA	NA	NA	NA	NA	NA	NA	NA	NA	NA	NA	NA	NA	NA	NA	NA	NA	NA	NA	NA	NA	NA	NA	NA	NA	NA	NA	NA	NA
2182	MN_Yellow Medicine	NA	Alabama	AK	2020-01-22	2020-01-22	NA	NA	NA	NA	NA	NA	NA	NA	NA	NA	NA	NA	NA	NA	NA	NA	NA	NA	NA	NA	NA	NA	NA	NA	NA	NA	NA	NA	NA	NA	NA	NA	NA	NA	NA
2183	MS_Jasper	NA	Alabama	AK	2020-01-22	2020-01-22	NA	NA	NA	NA	NA	NA	NA	NA	NA	NA	NA	NA	NA	NA	NA	NA	NA	NA	NA	NA	NA	NA	NA	NA	NA	NA	NA	NA	NA	NA	NA	NA	NA	NA	NA
2184	MO_Butler	NA	Alabama	AK	2020-01-22	2020-01-22	NA	NA	NA	NA	NA	NA	NA	NA	NA	NA	NA	NA	NA	NA	NA	NA	NA	NA	NA	NA	NA	NA	NA	NA	NA	NA	NA	NA	NA	NA	NA	NA	NA	NA	NA
2185	MO_Caldwell	NA	Alabama	AK	2020-01-22	2020-01-22	NA	NA	NA	NA	NA	NA	NA	NA	NA	NA	NA	NA	NA	NA	NA	NA	NA	NA	NA	NA	NA	NA	NA	NA	NA	NA	NA	NA	NA	NA	NA	NA	NA	NA	NA
2186	MO_DeKalb	NA	Alabama	AK	2020-01-22	2020-01-22	NA	NA	NA	NA	NA	NA	NA	NA	NA	NA	NA	NA	NA	NA	NA	NA	NA	NA	NA	NA	NA	NA	NA	NA	NA	NA	NA	NA	NA	NA	NA	NA	NA	NA	NA
2187	MO_Gasconade	NA	Alabama	AK	2020-01-22	2020-01-22	NA	NA	NA	NA	NA	NA	NA	NA	NA	NA	NA	NA	NA	NA	NA	NA	NA	NA	NA	NA	NA	NA	NA	NA	NA	NA	NA	NA	NA	NA	NA	NA	NA	NA	NA
2188	MT_Carbon	NA	Alabama	AK	2020-01-22	2020-01-22	NA	NA	NA	NA	NA	NA	NA	NA	NA	NA	NA	NA	NA	NA	NA	NA	NA	NA	NA	NA	NA	NA	NA	NA	NA	NA	NA	NA	NA	NA	NA	NA	NA	NA	NA
2189	NE_Cuming	NA	Alabama	AK	2020-01-22	2020-01-22	NA	NA	NA	NA	NA	NA	NA	NA	NA	NA	NA	NA	NA	NA	NA	NA	NA	NA	NA	NA	NA	NA	NA	NA	NA	NA	NA	NA	NA	NA	NA	NA	NA	NA	NA
2190	NM_Catron	NA	Alabama	AK	2020-01-22	2020-01-22	NA	NA	NA	NA	NA	NA	NA	NA	NA	NA	NA	NA	NA	NA	NA	NA	NA	NA	NA	NA	NA	NA	NA	NA	NA	NA	NA	NA	NA	NA	NA	NA	NA	NA	NA
2191	NM_Grant	NA	Alabama	AK	2020-01-22	2020-01-22	NA	NA	NA	NA	NA	NA	NA	NA	NA	NA	NA	NA	NA	NA	NA	NA	NA	NA	NA	NA	NA	NA	NA	NA	NA	NA	NA	NA	NA	NA	NA	NA	NA	NA	NA
2192	NM_Otero	NA	Alabama	AK	2020-01-22	2020-01-22	NA	NA	NA	NA	NA	NA	NA	NA	NA	NA	NA	NA	NA	NA	NA	NA	NA	NA	NA	NA	NA	NA	NA	NA	NA	NA	NA	NA	NA	NA	NA	NA	NA	NA	NA
2193	ND_Burke	NA	Alabama	AK	2020-01-22	2020-01-22	NA	NA	NA	NA	NA	NA	NA	NA	NA	NA	NA	NA	NA	NA	NA	NA	NA	NA	NA	NA	NA	NA	NA	NA	NA	NA	NA	NA	NA	NA	NA	NA	NA	NA	NA
2194	OH_Morrow	NA	Alabama	AK	2020-01-22	2020-01-22	NA	NA	NA	NA	NA	NA	NA	NA	NA	NA	NA	NA	NA	NA	NA	NA	NA	NA	NA	NA	NA	NA	NA	NA	NA	NA	NA	NA	NA	NA	NA	NA	NA	NA	NA
2195	OK_Greer	NA	Alabama	AK	2020-01-22	2020-01-22	NA	NA	NA	NA	NA	NA	NA	NA	NA	NA	NA	NA	NA	NA	NA	NA	NA	NA	NA	NA	NA	NA	NA	NA	NA	NA	NA	NA	NA	NA	NA	NA	NA	NA	NA
2196	SC_Allendale	NA	Alabama	AK	2020-01-22	2020-01-22	NA	NA	NA	NA	NA	NA	NA	NA	NA	NA	NA	NA	NA	NA	NA	NA	NA	NA	NA	NA	NA	NA	NA	NA	NA	NA	NA	NA	NA	NA	NA	NA	NA	NA	NA
2197	TN_Clay	NA	Alabama	AK	2020-01-22	2020-01-22	NA	NA	NA	NA	NA	NA	NA	NA	NA	NA	NA	NA	NA	NA	NA	NA	NA	NA	NA	NA	NA	NA	NA	NA	NA	NA	NA	NA	NA	NA	NA	NA	NA	NA	NA
2198	TN_Grainger	NA	Alabama	AK	2020-01-22	2020-01-22	NA	NA	NA	NA	NA	NA	NA	NA	NA	NA	NA	NA	NA	NA	NA	NA	NA	NA	NA	NA	NA	NA	NA	NA	NA	NA	NA	NA	NA	NA	NA	NA	NA	NA	NA
2199	TN_Hickman	NA	Alabama	AK	2020-01-22	2020-01-22	NA	NA	NA	NA	NA	NA	NA	NA	NA	NA	NA	NA	NA	NA	NA	NA	NA	NA	NA	NA	NA	NA	NA	NA	NA	NA	NA	NA	NA	NA	NA	NA	NA	NA	NA
2200	TN_Lauderdale	NA	Alabama	AK	2020-01-22	2020-01-22	NA	NA	NA	NA	NA	NA	NA	NA	NA	NA	NA	NA	NA	NA	NA	NA	NA	NA	NA	NA	NA	NA	NA	NA	NA	NA	NA	NA	NA	NA	NA	NA	NA	NA	NA
2201	TN_Sequatchie	NA	Alabama	AK	2020-01-22	2020-01-22	NA	NA	NA	NA	NA	NA	NA	NA	NA	NA	NA	NA	NA	NA	NA	NA	NA	NA	NA	NA	NA	NA	NA	NA	NA	NA	NA	NA	NA	NA	NA	NA	NA	NA	NA
2202	TX_Anderson	NA	Alabama	AK	2020-01-22	2020-01-22	NA	NA	NA	NA	NA	NA	NA	NA	NA	NA	NA	NA	NA	NA	NA	NA	NA	NA	NA	NA	NA	NA	NA	NA	NA	NA	NA	NA	NA	NA	NA	NA	NA	NA	NA
2203	TX_Camp	NA	Alabama	AK	2020-01-22	2020-01-22	NA	NA	NA	NA	NA	NA	NA	NA	NA	NA	NA	NA	NA	NA	NA	NA	NA	NA	NA	NA	NA	NA	NA	NA	NA	NA	NA	NA	NA	NA	NA	NA	NA	NA	NA
2204	TX_Clay	NA	Alabama	AK	2020-01-22	2020-01-22	NA	NA	NA	NA	NA	NA	NA	NA	NA	NA	NA	NA	NA	NA	NA	NA	NA	NA	NA	NA	NA	NA	NA	NA	NA	NA	NA	NA	NA	NA	NA	NA	NA	NA	NA
2205	TX_Colorado	NA	Alabama	AK	2020-01-22	2020-01-22	NA	NA	NA	NA	NA	NA	NA	NA	NA	NA	NA	NA	NA	NA	NA	NA	NA	NA	NA	NA	NA	NA	NA	NA	NA	NA	NA	NA	NA	NA	NA	NA	NA	NA	NA
2206	TX_Comanche	NA	Alabama	AK	2020-01-22	2020-01-22	NA	NA	NA	NA	NA	NA	NA	NA	NA	NA	NA	NA	NA	NA	NA	NA	NA	NA	NA	NA	NA	NA	NA	NA	NA	NA	NA	NA	NA	NA	NA	NA	NA	NA	NA
2207	TX_Gonzales	NA	Alabama	AK	2020-01-22	2020-01-22	NA	NA	NA	NA	NA	NA	NA	NA	NA	NA	NA	NA	NA	NA	NA	NA	NA	NA	NA	NA	NA	NA	NA	NA	NA	NA	NA	NA	NA	NA	NA	NA	NA	NA	NA
2208	TX_Gray	NA	Alabama	AK	2020-01-22	2020-01-22	NA	NA	NA	NA	NA	NA	NA	NA	NA	NA	NA	NA	NA	NA	NA	NA	NA	NA	NA	NA	NA	NA	NA	NA	NA	NA	NA	NA	NA	NA	NA	NA	NA	NA	NA
2209	TX_Kerr	NA	Alabama	AK	2020-01-22	2020-01-22	NA	NA	NA	NA	NA	NA	NA	NA	NA	NA	NA	NA	NA	NA	NA	NA	NA	NA	NA	NA	NA	NA	NA	NA	NA	NA	NA	NA	NA	NA	NA	NA	NA	NA	NA
2210	TX_Live Oak	NA	Alabama	AK	2020-01-22	2020-01-22	NA	NA	NA	NA	NA	NA	NA	NA	NA	NA	NA	NA	NA	NA	NA	NA	NA	NA	NA	NA	NA	NA	NA	NA	NA	NA	NA	NA	NA	NA	NA	NA	NA	NA	NA
2211	TX_Newton	NA	Alabama	AK	2020-01-22	2020-01-22	NA	NA	NA	NA	NA	NA	NA	NA	NA	NA	NA	NA	NA	NA	NA	NA	NA	NA	NA	NA	NA	NA	NA	NA	NA	NA	NA	NA	NA	NA	NA	NA	NA	NA	NA
2212	TX_San Augustine	NA	Alabama	AK	2020-01-22	2020-01-22	NA	NA	NA	NA	NA	NA	NA	NA	NA	NA	NA	NA	NA	NA	NA	NA	NA	NA	NA	NA	NA	NA	NA	NA	NA	NA	NA	NA	NA	NA	NA	NA	NA	NA	NA
2213	TX_Wood	NA	Alabama	AK	2020-01-22	2020-01-22	NA	NA	NA	NA	NA	NA	NA	NA	NA	NA	NA	NA	NA	NA	NA	NA	NA	NA	NA	NA	NA	NA	NA	NA	NA	NA	NA	NA	NA	NA	NA	NA	NA	NA	NA
2214	VA_Augusta	NA	Alabama	AK	2020-01-22	2020-01-22	NA	NA	NA	NA	NA	NA	NA	NA	NA	NA	NA	NA	NA	NA	NA	NA	NA	NA	NA	NA	NA	NA	NA	NA	NA	NA	NA	NA	NA	NA	NA	NA	NA	NA	NA
2215	VA_Sussex	NA	Alabama	AK	2020-01-22	2020-01-22	NA	NA	NA	NA	NA	NA	NA	NA	NA	NA	NA	NA	NA	NA	NA	NA	NA	NA	NA	NA	NA	NA	NA	NA	NA	NA	NA	NA	NA	NA	NA	NA	NA	NA	NA
2216	WV_Barbour	NA	Alabama	AK	2020-01-22	2020-01-22	NA	NA	NA	NA	NA	NA	NA	NA	NA	NA	NA	NA	NA	NA	NA	NA	NA	NA	NA	NA	NA	NA	NA	NA	NA	NA	NA	NA	NA	NA	NA	NA	NA	NA	NA
2217	WI_Crawford	NA	Alabama	AK	2020-01-22	2020-01-22	NA	NA	NA	NA	NA	NA	NA	NA	NA	NA	NA	NA	NA	NA	NA	NA	NA	NA	NA	NA	NA	NA	NA	NA	NA	NA	NA	NA	NA	NA	NA	NA	NA	NA	NA
2218	WI_Menominee	NA	Alabama	AK	2020-01-22	2020-01-22	NA	NA	NA	NA	NA	NA	NA	NA	NA	NA	NA	NA	NA	NA	NA	NA	NA	NA	NA	NA	NA	NA	NA	NA	NA	NA	NA	NA	NA	NA	NA	NA	NA	NA	NA
2219	AL_Coffee	NA	Alabama	AK	2020-01-22	2020-01-22	NA	NA	NA	NA	NA	NA	NA	NA	NA	NA	NA	NA	NA	NA	NA	NA	NA	NA	NA	NA	NA	NA	NA	NA	NA	NA	NA	NA	NA	NA	NA	NA	NA	NA	NA
2220	AK_Unknown	NA	Alabama	AK	2020-01-22	2020-01-22	NA	NA	NA	NA	NA	NA	NA	NA	NA	NA	NA	NA	NA	NA	NA	NA	NA	NA	NA	NA	NA	NA	NA	NA	NA	NA	NA	NA	NA	NA	NA	NA	NA	NA	NA
2221	AK_Yukon-Koyukuk Census Area	NA	Alabama	AK	2020-01-22	2020-01-22	NA	NA	NA	NA	NA	NA	NA	NA	NA	NA	NA	NA	NA	NA	NA	NA	NA	NA	NA	NA	NA	NA	NA	NA	NA	NA	NA	NA	NA	NA	NA	NA	NA	NA	NA
2222	AR_Mississippi	NA	Alabama	AK	2020-01-22	2020-01-22	NA	NA	NA	NA	NA	NA	NA	NA	NA	NA	NA	NA	NA	NA	NA	NA	NA	NA	NA	NA	NA	NA	NA	NA	NA	NA	NA	NA	NA	NA	NA	NA	NA	NA	NA
2223	AR_Monroe	NA	Alabama	AK	2020-01-22	2020-01-22	NA	NA	NA	NA	NA	NA	NA	NA	NA	NA	NA	NA	NA	NA	NA	NA	NA	NA	NA	NA	NA	NA	NA	NA	NA	NA	NA	NA	NA	NA	NA	NA	NA	NA	NA
2224	AR_Ouachita	NA	Alabama	AK	2020-01-22	2020-01-22	NA	NA	NA	NA	NA	NA	NA	NA	NA	NA	NA	NA	NA	NA	NA	NA	NA	NA	NA	NA	NA	NA	NA	NA	NA	NA	NA	NA	NA	NA	NA	NA	NA	NA	NA
2225	AR_Sharp	NA	Alabama	AK	2020-01-22	2020-01-22	NA	NA	NA	NA	NA	NA	NA	NA	NA	NA	NA	NA	NA	NA	NA	NA	NA	NA	NA	NA	NA	NA	NA	NA	NA	NA	NA	NA	NA	NA	NA	NA	NA	NA	NA
2226	CA_Del Norte	NA	Alabama	AK	2020-01-22	2020-01-22	NA	NA	NA	NA	NA	NA	NA	NA	NA	NA	NA	NA	NA	NA	NA	NA	NA	NA	NA	NA	NA	NA	NA	NA	NA	NA	NA	NA	NA	NA	NA	NA	NA	NA	NA
2227	CO_Custer	NA	Alabama	AK	2020-01-22	2020-01-22	NA	NA	NA	NA	NA	NA	NA	NA	NA	NA	NA	NA	NA	NA	NA	NA	NA	NA	NA	NA	NA	NA	NA	NA	NA	NA	NA	NA	NA	NA	NA	NA	NA	NA	NA
2228	GA_Telfair	NA	Alabama	AK	2020-01-22	2020-01-22	NA	NA	NA	NA	NA	NA	NA	NA	NA	NA	NA	NA	NA	NA	NA	NA	NA	NA	NA	NA	NA	NA	NA	NA	NA	NA	NA	NA	NA	NA	NA	NA	NA	NA	NA
2229	ID_Washington	NA	Alabama	AK	2020-01-22	2020-01-22	NA	NA	NA	NA	NA	NA	NA	NA	NA	NA	NA	NA	NA	NA	NA	NA	NA	NA	NA	NA	NA	NA	NA	NA	NA	NA	NA	NA	NA	NA	NA	NA	NA	NA	NA
2230	IL_Logan	NA	Alabama	AK	2020-01-22	2020-01-22	NA	NA	NA	NA	NA	NA	NA	NA	NA	NA	NA	NA	NA	NA	NA	NA	NA	NA	NA	NA	NA	NA	NA	NA	NA	NA	NA	NA	NA	NA	NA	NA	NA	NA	NA
2231	IL_Macoupin	NA	Alabama	AK	2020-01-22	2020-01-22	NA	NA	NA	NA	NA	NA	NA	NA	NA	NA	NA	NA	NA	NA	NA	NA	NA	NA	NA	NA	NA	NA	NA	NA	NA	NA	NA	NA	NA	NA	NA	NA	NA	NA	NA
2232	IL_Mercer	NA	Alabama	AK	2020-01-22	2020-01-22	NA	NA	NA	NA	NA	NA	NA	NA	NA	NA	NA	NA	NA	NA	NA	NA	NA	NA	NA	NA	NA	NA	NA	NA	NA	NA	NA	NA	NA	NA	NA	NA	NA	NA	NA
2233	IL_Moultrie	NA	Alabama	AK	2020-01-22	2020-01-22	NA	NA	NA	NA	NA	NA	NA	NA	NA	NA	NA	NA	NA	NA	NA	NA	NA	NA	NA	NA	NA	NA	NA	NA	NA	NA	NA	NA	NA	NA	NA	NA	NA	NA	NA
2234	IL_Piatt	NA	Alabama	AK	2020-01-22	2020-01-22	NA	NA	NA	NA	NA	NA	NA	NA	NA	NA	NA	NA	NA	NA	NA	NA	NA	NA	NA	NA	NA	NA	NA	NA	NA	NA	NA	NA	NA	NA	NA	NA	NA	NA	NA
2235	IN_Blackford	NA	Alabama	AK	2020-01-22	2020-01-22	NA	NA	NA	NA	NA	NA	NA	NA	NA	NA	NA	NA	NA	NA	NA	NA	NA	NA	NA	NA	NA	NA	NA	NA	NA	NA	NA	NA	NA	NA	NA	NA	NA	NA	NA
2236	IN_Spencer	NA	Alabama	AK	2020-01-22	2020-01-22	NA	NA	NA	NA	NA	NA	NA	NA	NA	NA	NA	NA	NA	NA	NA	NA	NA	NA	NA	NA	NA	NA	NA	NA	NA	NA	NA	NA	NA	NA	NA	NA	NA	NA	NA
2237	IA_Bremer	NA	Alabama	AK	2020-01-22	2020-01-22	NA	NA	NA	NA	NA	NA	NA	NA	NA	NA	NA	NA	NA	NA	NA	NA	NA	NA	NA	NA	NA	NA	NA	NA	NA	NA	NA	NA	NA	NA	NA	NA	NA	NA	NA
2238	IA_Jefferson	NA	Alabama	AK	2020-01-22	2020-01-22	NA	NA	NA	NA	NA	NA	NA	NA	NA	NA	NA	NA	NA	NA	NA	NA	NA	NA	NA	NA	NA	NA	NA	NA	NA	NA	NA	NA	NA	NA	NA	NA	NA	NA	NA
2239	IA_O'Brien	NA	Alabama	AK	2020-01-22	2020-01-22	NA	NA	NA	NA	NA	NA	NA	NA	NA	NA	NA	NA	NA	NA	NA	NA	NA	NA	NA	NA	NA	NA	NA	NA	NA	NA	NA	NA	NA	NA	NA	NA	NA	NA	NA
2240	KS_Cloud	NA	Alabama	AK	2020-01-22	2020-01-22	NA	NA	NA	NA	NA	NA	NA	NA	NA	NA	NA	NA	NA	NA	NA	NA	NA	NA	NA	NA	NA	NA	NA	NA	NA	NA	NA	NA	NA	NA	NA	NA	NA	NA	NA
2241	KS_Cowley	NA	Alabama	AK	2020-01-22	2020-01-22	NA	NA	NA	NA	NA	NA	NA	NA	NA	NA	NA	NA	NA	NA	NA	NA	NA	NA	NA	NA	NA	NA	NA	NA	NA	NA	NA	NA	NA	NA	NA	NA	NA	NA	NA
2242	KY_Bath	NA	Alabama	AK	2020-01-22	2020-01-22	NA	NA	NA	NA	NA	NA	NA	NA	NA	NA	NA	NA	NA	NA	NA	NA	NA	NA	NA	NA	NA	NA	NA	NA	NA	NA	NA	NA	NA	NA	NA	NA	NA	NA	NA
2243	KY_Crittenden	NA	Alabama	AK	2020-01-22	2020-01-22	NA	NA	NA	NA	NA	NA	NA	NA	NA	NA	NA	NA	NA	NA	NA	NA	NA	NA	NA	NA	NA	NA	NA	NA	NA	NA	NA	NA	NA	NA	NA	NA	NA	NA	NA
2244	KY_Cumberland	NA	Alabama	AK	2020-01-22	2020-01-22	NA	NA	NA	NA	NA	NA	NA	NA	NA	NA	NA	NA	NA	NA	NA	NA	NA	NA	NA	NA	NA	NA	NA	NA	NA	NA	NA	NA	NA	NA	NA	NA	NA	NA	NA
2245	KY_Lincoln	NA	Alabama	AK	2020-01-22	2020-01-22	NA	NA	NA	NA	NA	NA	NA	NA	NA	NA	NA	NA	NA	NA	NA	NA	NA	NA	NA	NA	NA	NA	NA	NA	NA	NA	NA	NA	NA	NA	NA	NA	NA	NA	NA
2246	KY_Meade	NA	Alabama	AK	2020-01-22	2020-01-22	NA	NA	NA	NA	NA	NA	NA	NA	NA	NA	NA	NA	NA	NA	NA	NA	NA	NA	NA	NA	NA	NA	NA	NA	NA	NA	NA	NA	NA	NA	NA	NA	NA	NA	NA
2247	KY_Pendleton	NA	Alabama	AK	2020-01-22	2020-01-22	NA	NA	NA	NA	NA	NA	NA	NA	NA	NA	NA	NA	NA	NA	NA	NA	NA	NA	NA	NA	NA	NA	NA	NA	NA	NA	NA	NA	NA	NA	NA	NA	NA	NA	NA
2248	LA_Caldwell	NA	Alabama	AK	2020-01-22	2020-01-22	NA	NA	NA	NA	NA	NA	NA	NA	NA	NA	NA	NA	NA	NA	NA	NA	NA	NA	NA	NA	NA	NA	NA	NA	NA	NA	NA	NA	NA	NA	NA	NA	NA	NA	NA
2249	MD_Allegany	NA	Alabama	AK	2020-01-22	2020-01-22	NA	NA	NA	NA	NA	NA	NA	NA	NA	NA	NA	NA	NA	NA	NA	NA	NA	NA	NA	NA	NA	NA	NA	NA	NA	NA	NA	NA	NA	NA	NA	NA	NA	NA	NA
2250	MI_Dickinson	NA	Alabama	AK	2020-01-22	2020-01-22	NA	NA	NA	NA	NA	NA	NA	NA	NA	NA	NA	NA	NA	NA	NA	NA	NA	NA	NA	NA	NA	NA	NA	NA	NA	NA	NA	NA	NA	NA	NA	NA	NA	NA	NA
2251	MN_Koochiching	NA	Alabama	AK	2020-01-22	2020-01-22	NA	NA	NA	NA	NA	NA	NA	NA	NA	NA	NA	NA	NA	NA	NA	NA	NA	NA	NA	NA	NA	NA	NA	NA	NA	NA	NA	NA	NA	NA	NA	NA	NA	NA	NA
2252	MS_Wayne	NA	Alabama	AK	2020-01-22	2020-01-22	NA	NA	NA	NA	NA	NA	NA	NA	NA	NA	NA	NA	NA	NA	NA	NA	NA	NA	NA	NA	NA	NA	NA	NA	NA	NA	NA	NA	NA	NA	NA	NA	NA	NA	NA
2253	MO_Howell	NA	Alabama	AK	2020-01-22	2020-01-22	NA	NA	NA	NA	NA	NA	NA	NA	NA	NA	NA	NA	NA	NA	NA	NA	NA	NA	NA	NA	NA	NA	NA	NA	NA	NA	NA	NA	NA	NA	NA	NA	NA	NA	NA
2254	MO_New Madrid	NA	Alabama	AK	2020-01-22	2020-01-22	NA	NA	NA	NA	NA	NA	NA	NA	NA	NA	NA	NA	NA	NA	NA	NA	NA	NA	NA	NA	NA	NA	NA	NA	NA	NA	NA	NA	NA	NA	NA	NA	NA	NA	NA
2255	NE_Colfax	NA	Alabama	AK	2020-01-22	2020-01-22	NA	NA	NA	NA	NA	NA	NA	NA	NA	NA	NA	NA	NA	NA	NA	NA	NA	NA	NA	NA	NA	NA	NA	NA	NA	NA	NA	NA	NA	NA	NA	NA	NA	NA	NA
2256	NE_Gage	NA	Alabama	AK	2020-01-22	2020-01-22	NA	NA	NA	NA	NA	NA	NA	NA	NA	NA	NA	NA	NA	NA	NA	NA	NA	NA	NA	NA	NA	NA	NA	NA	NA	NA	NA	NA	NA	NA	NA	NA	NA	NA	NA
2257	NE_Hamilton	NA	Alabama	AK	2020-01-22	2020-01-22	NA	NA	NA	NA	NA	NA	NA	NA	NA	NA	NA	NA	NA	NA	NA	NA	NA	NA	NA	NA	NA	NA	NA	NA	NA	NA	NA	NA	NA	NA	NA	NA	NA	NA	NA
2258	NE_Otoe	NA	Alabama	AK	2020-01-22	2020-01-22	NA	NA	NA	NA	NA	NA	NA	NA	NA	NA	NA	NA	NA	NA	NA	NA	NA	NA	NA	NA	NA	NA	NA	NA	NA	NA	NA	NA	NA	NA	NA	NA	NA	NA	NA
2259	NY_Yates	NA	Alabama	AK	2020-01-22	2020-01-22	NA	NA	NA	NA	NA	NA	NA	NA	NA	NA	NA	NA	NA	NA	NA	NA	NA	NA	NA	NA	NA	NA	NA	NA	NA	NA	NA	NA	NA	NA	NA	NA	NA	NA	NA
2260	NC_Dare	NA	Alabama	AK	2020-01-22	2020-01-22	NA	NA	NA	NA	NA	NA	NA	NA	NA	NA	NA	NA	NA	NA	NA	NA	NA	NA	NA	NA	NA	NA	NA	NA	NA	NA	NA	NA	NA	NA	NA	NA	NA	NA	NA
2261	NC_Gates	NA	Alabama	AK	2020-01-22	2020-01-22	NA	NA	NA	NA	NA	NA	NA	NA	NA	NA	NA	NA	NA	NA	NA	NA	NA	NA	NA	NA	NA	NA	NA	NA	NA	NA	NA	NA	NA	NA	NA	NA	NA	NA	NA
2262	NC_Macon	NA	Alabama	AK	2020-01-22	2020-01-22	NA	NA	NA	NA	NA	NA	NA	NA	NA	NA	NA	NA	NA	NA	NA	NA	NA	NA	NA	NA	NA	NA	NA	NA	NA	NA	NA	NA	NA	NA	NA	NA	NA	NA	NA
2263	NC_Mitchell	NA	Alabama	AK	2020-01-22	2020-01-22	NA	NA	NA	NA	NA	NA	NA	NA	NA	NA	NA	NA	NA	NA	NA	NA	NA	NA	NA	NA	NA	NA	NA	NA	NA	NA	NA	NA	NA	NA	NA	NA	NA	NA	NA
2264	NC_Stokes	NA	Alabama	AK	2020-01-22	2020-01-22	NA	NA	NA	NA	NA	NA	NA	NA	NA	NA	NA	NA	NA	NA	NA	NA	NA	NA	NA	NA	NA	NA	NA	NA	NA	NA	NA	NA	NA	NA	NA	NA	NA	NA	NA
2265	OH_Guernsey	NA	Alabama	AK	2020-01-22	2020-01-22	NA	NA	NA	NA	NA	NA	NA	NA	NA	NA	NA	NA	NA	NA	NA	NA	NA	NA	NA	NA	NA	NA	NA	NA	NA	NA	NA	NA	NA	NA	NA	NA	NA	NA	NA
2266	OH_Hardin	NA	Alabama	AK	2020-01-22	2020-01-22	NA	NA	NA	NA	NA	NA	NA	NA	NA	NA	NA	NA	NA	NA	NA	NA	NA	NA	NA	NA	NA	NA	NA	NA	NA	NA	NA	NA	NA	NA	NA	NA	NA	NA	NA
2267	OH_Williams	NA	Alabama	AK	2020-01-22	2020-01-22	NA	NA	NA	NA	NA	NA	NA	NA	NA	NA	NA	NA	NA	NA	NA	NA	NA	NA	NA	NA	NA	NA	NA	NA	NA	NA	NA	NA	NA	NA	NA	NA	NA	NA	NA
2268	OK_Atoka	NA	Alabama	AK	2020-01-22	2020-01-22	NA	NA	NA	NA	NA	NA	NA	NA	NA	NA	NA	NA	NA	NA	NA	NA	NA	NA	NA	NA	NA	NA	NA	NA	NA	NA	NA	NA	NA	NA	NA	NA	NA	NA	NA
2269	OK_Kingfisher	NA	Alabama	AK	2020-01-22	2020-01-22	NA	NA	NA	NA	NA	NA	NA	NA	NA	NA	NA	NA	NA	NA	NA	NA	NA	NA	NA	NA	NA	NA	NA	NA	NA	NA	NA	NA	NA	NA	NA	NA	NA	NA	NA
2270	OK_Kiowa	NA	Alabama	AK	2020-01-22	2020-01-22	NA	NA	NA	NA	NA	NA	NA	NA	NA	NA	NA	NA	NA	NA	NA	NA	NA	NA	NA	NA	NA	NA	NA	NA	NA	NA	NA	NA	NA	NA	NA	NA	NA	NA	NA
2271	OK_Woodward	NA	Alabama	AK	2020-01-22	2020-01-22	NA	NA	NA	NA	NA	NA	NA	NA	NA	NA	NA	NA	NA	NA	NA	NA	NA	NA	NA	NA	NA	NA	NA	NA	NA	NA	NA	NA	NA	NA	NA	NA	NA	NA	NA
2272	PA_Forest	NA	Alabama	AK	2020-01-22	2020-01-22	NA	NA	NA	NA	NA	NA	NA	NA	NA	NA	NA	NA	NA	NA	NA	NA	NA	NA	NA	NA	NA	NA	NA	NA	NA	NA	NA	NA	NA	NA	NA	NA	NA	NA	NA
2273	SC_Cherokee	NA	Alabama	AK	2020-01-22	2020-01-22	NA	NA	NA	NA	NA	NA	NA	NA	NA	NA	NA	NA	NA	NA	NA	NA	NA	NA	NA	NA	NA	NA	NA	NA	NA	NA	NA	NA	NA	NA	NA	NA	NA	NA	NA
2274	SC_Hampton	NA	Alabama	AK	2020-01-22	2020-01-22	NA	NA	NA	NA	NA	NA	NA	NA	NA	NA	NA	NA	NA	NA	NA	NA	NA	NA	NA	NA	NA	NA	NA	NA	NA	NA	NA	NA	NA	NA	NA	NA	NA	NA	NA
2275	SC_McCormick	NA	Alabama	AK	2020-01-22	2020-01-22	NA	NA	NA	NA	NA	NA	NA	NA	NA	NA	NA	NA	NA	NA	NA	NA	NA	NA	NA	NA	NA	NA	NA	NA	NA	NA	NA	NA	NA	NA	NA	NA	NA	NA	NA
2276	SD_Lake	NA	Alabama	AK	2020-01-22	2020-01-22	NA	NA	NA	NA	NA	NA	NA	NA	NA	NA	NA	NA	NA	NA	NA	NA	NA	NA	NA	NA	NA	NA	NA	NA	NA	NA	NA	NA	NA	NA	NA	NA	NA	NA	NA
2277	SD_Spink	NA	Alabama	AK	2020-01-22	2020-01-22	NA	NA	NA	NA	NA	NA	NA	NA	NA	NA	NA	NA	NA	NA	NA	NA	NA	NA	NA	NA	NA	NA	NA	NA	NA	NA	NA	NA	NA	NA	NA	NA	NA	NA	NA
2278	TN_Jackson	NA	Alabama	AK	2020-01-22	2020-01-22	NA	NA	NA	NA	NA	NA	NA	NA	NA	NA	NA	NA	NA	NA	NA	NA	NA	NA	NA	NA	NA	NA	NA	NA	NA	NA	NA	NA	NA	NA	NA	NA	NA	NA	NA
2279	TN_Polk	NA	Alabama	AK	2020-01-22	2020-01-22	NA	NA	NA	NA	NA	NA	NA	NA	NA	NA	NA	NA	NA	NA	NA	NA	NA	NA	NA	NA	NA	NA	NA	NA	NA	NA	NA	NA	NA	NA	NA	NA	NA	NA	NA
2280	TX_Donley	NA	Alabama	AK	2020-01-22	2020-01-22	NA	NA	NA	NA	NA	NA	NA	NA	NA	NA	NA	NA	NA	NA	NA	NA	NA	NA	NA	NA	NA	NA	NA	NA	NA	NA	NA	NA	NA	NA	NA	NA	NA	NA	NA
2281	TX_Gillespie	NA	Alabama	AK	2020-01-22	2020-01-22	NA	NA	NA	NA	NA	NA	NA	NA	NA	NA	NA	NA	NA	NA	NA	NA	NA	NA	NA	NA	NA	NA	NA	NA	NA	NA	NA	NA	NA	NA	NA	NA	NA	NA	NA
2282	TX_Goliad	NA	Alabama	AK	2020-01-22	2020-01-22	NA	NA	NA	NA	NA	NA	NA	NA	NA	NA	NA	NA	NA	NA	NA	NA	NA	NA	NA	NA	NA	NA	NA	NA	NA	NA	NA	NA	NA	NA	NA	NA	NA	NA	NA
2283	TX_Jasper	NA	Alabama	AK	2020-01-22	2020-01-22	NA	NA	NA	NA	NA	NA	NA	NA	NA	NA	NA	NA	NA	NA	NA	NA	NA	NA	NA	NA	NA	NA	NA	NA	NA	NA	NA	NA	NA	NA	NA	NA	NA	NA	NA
2284	TX_Jim Wells	NA	Alabama	AK	2020-01-22	2020-01-22	NA	NA	NA	NA	NA	NA	NA	NA	NA	NA	NA	NA	NA	NA	NA	NA	NA	NA	NA	NA	NA	NA	NA	NA	NA	NA	NA	NA	NA	NA	NA	NA	NA	NA	NA
2285	TX_Lee	NA	Alabama	AK	2020-01-22	2020-01-22	NA	NA	NA	NA	NA	NA	NA	NA	NA	NA	NA	NA	NA	NA	NA	NA	NA	NA	NA	NA	NA	NA	NA	NA	NA	NA	NA	NA	NA	NA	NA	NA	NA	NA	NA
2286	TX_Palo Pinto	NA	Alabama	AK	2020-01-22	2020-01-22	NA	NA	NA	NA	NA	NA	NA	NA	NA	NA	NA	NA	NA	NA	NA	NA	NA	NA	NA	NA	NA	NA	NA	NA	NA	NA	NA	NA	NA	NA	NA	NA	NA	NA	NA
2287	TX_Panola	NA	Alabama	AK	2020-01-22	2020-01-22	NA	NA	NA	NA	NA	NA	NA	NA	NA	NA	NA	NA	NA	NA	NA	NA	NA	NA	NA	NA	NA	NA	NA	NA	NA	NA	NA	NA	NA	NA	NA	NA	NA	NA	NA
2288	UT_Kane	NA	Alabama	AK	2020-01-22	2020-01-22	NA	NA	NA	NA	NA	NA	NA	NA	NA	NA	NA	NA	NA	NA	NA	NA	NA	NA	NA	NA	NA	NA	NA	NA	NA	NA	NA	NA	NA	NA	NA	NA	NA	NA	NA
2289	VA_Cumberland	NA	Alabama	AK	2020-01-22	2020-01-22	NA	NA	NA	NA	NA	NA	NA	NA	NA	NA	NA	NA	NA	NA	NA	NA	NA	NA	NA	NA	NA	NA	NA	NA	NA	NA	NA	NA	NA	NA	NA	NA	NA	NA	NA
2290	VA_Salem city	NA	Alabama	AK	2020-01-22	2020-01-22	NA	NA	NA	NA	NA	NA	NA	NA	NA	NA	NA	NA	NA	NA	NA	NA	NA	NA	NA	NA	NA	NA	NA	NA	NA	NA	NA	NA	NA	NA	NA	NA	NA	NA	NA
2291	WA_Pend Oreille	NA	Alabama	AK	2020-01-22	2020-01-22	NA	NA	NA	NA	NA	NA	NA	NA	NA	NA	NA	NA	NA	NA	NA	NA	NA	NA	NA	NA	NA	NA	NA	NA	NA	NA	NA	NA	NA	NA	NA	NA	NA	NA	NA
2292	WV_Pendleton	NA	Alabama	AK	2020-01-22	2020-01-22	NA	NA	NA	NA	NA	NA	NA	NA	NA	NA	NA	NA	NA	NA	NA	NA	NA	NA	NA	NA	NA	NA	NA	NA	NA	NA	NA	NA	NA	NA	NA	NA	NA	NA	NA
2293	WI_Adams	NA	Alabama	AK	2020-01-22	2020-01-22	NA	NA	NA	NA	NA	NA	NA	NA	NA	NA	NA	NA	NA	NA	NA	NA	NA	NA	NA	NA	NA	NA	NA	NA	NA	NA	NA	NA	NA	NA	NA	NA	NA	NA	NA
2294	WI_Trempealeau	NA	Alabama	AK	2020-01-22	2020-01-22	NA	NA	NA	NA	NA	NA	NA	NA	NA	NA	NA	NA	NA	NA	NA	NA	NA	NA	NA	NA	NA	NA	NA	NA	NA	NA	NA	NA	NA	NA	NA	NA	NA	NA	NA
2295	WY_Uinta	NA	Alabama	AK	2020-01-22	2020-01-22	NA	NA	NA	NA	NA	NA	NA	NA	NA	NA	NA	NA	NA	NA	NA	NA	NA	NA	NA	NA	NA	NA	NA	NA	NA	NA	NA	NA	NA	NA	NA	NA	NA	NA	NA
2296	AL_Barbour	NA	Alabama	AK	2020-01-22	2020-01-22	NA	NA	NA	NA	NA	NA	NA	NA	NA	NA	NA	NA	NA	NA	NA	NA	NA	NA	NA	NA	NA	NA	NA	NA	NA	NA	NA	NA	NA	NA	NA	NA	NA	NA	NA
2297	AL_Henry	NA	Alabama	AK	2020-01-22	2020-01-22	NA	NA	NA	NA	NA	NA	NA	NA	NA	NA	NA	NA	NA	NA	NA	NA	NA	NA	NA	NA	NA	NA	NA	NA	NA	NA	NA	NA	NA	NA	NA	NA	NA	NA	NA
2298	AK_Southeast Fairbanks Census Area	NA	Alabama	AK	2020-01-22	2020-01-22	NA	NA	NA	NA	NA	NA	NA	NA	NA	NA	NA	NA	NA	NA	NA	NA	NA	NA	NA	NA	NA	NA	NA	NA	NA	NA	NA	NA	NA	NA	NA	NA	NA	NA	NA
2299	AZ_Unknown	NA	Alabama	AK	2020-01-22	2020-01-22	NA	NA	NA	NA	NA	NA	NA	NA	NA	NA	NA	NA	NA	NA	NA	NA	NA	NA	NA	NA	NA	NA	NA	NA	NA	NA	NA	NA	NA	NA	NA	NA	NA	NA	NA
2300	AR_Lafayette	NA	Alabama	AK	2020-01-22	2020-01-22	NA	NA	NA	NA	NA	NA	NA	NA	NA	NA	NA	NA	NA	NA	NA	NA	NA	NA	NA	NA	NA	NA	NA	NA	NA	NA	NA	NA	NA	NA	NA	NA	NA	NA	NA
2301	AR_Prairie	NA	Alabama	AK	2020-01-22	2020-01-22	NA	NA	NA	NA	NA	NA	NA	NA	NA	NA	NA	NA	NA	NA	NA	NA	NA	NA	NA	NA	NA	NA	NA	NA	NA	NA	NA	NA	NA	NA	NA	NA	NA	NA	NA
2302	CA_Tehama	NA	Alabama	AK	2020-01-22	2020-01-22	NA	NA	NA	NA	NA	NA	NA	NA	NA	NA	NA	NA	NA	NA	NA	NA	NA	NA	NA	NA	NA	NA	NA	NA	NA	NA	NA	NA	NA	NA	NA	NA	NA	NA	NA
2303	CO_Las Animas	NA	Alabama	AK	2020-01-22	2020-01-22	NA	NA	NA	NA	NA	NA	NA	NA	NA	NA	NA	NA	NA	NA	NA	NA	NA	NA	NA	NA	NA	NA	NA	NA	NA	NA	NA	NA	NA	NA	NA	NA	NA	NA	NA
2304	CO_Rio Blanco	NA	Alabama	AK	2020-01-22	2020-01-22	NA	NA	NA	NA	NA	NA	NA	NA	NA	NA	NA	NA	NA	NA	NA	NA	NA	NA	NA	NA	NA	NA	NA	NA	NA	NA	NA	NA	NA	NA	NA	NA	NA	NA	NA
2305	FL_Franklin	NA	Alabama	AK	2020-01-22	2020-01-22	NA	NA	NA	NA	NA	NA	NA	NA	NA	NA	NA	NA	NA	NA	NA	NA	NA	NA	NA	NA	NA	NA	NA	NA	NA	NA	NA	NA	NA	NA	NA	NA	NA	NA	NA
2306	GA_Elbert	NA	Alabama	AK	2020-01-22	2020-01-22	NA	NA	NA	NA	NA	NA	NA	NA	NA	NA	NA	NA	NA	NA	NA	NA	NA	NA	NA	NA	NA	NA	NA	NA	NA	NA	NA	NA	NA	NA	NA	NA	NA	NA	NA
2307	GA_Marion	NA	Alabama	AK	2020-01-22	2020-01-22	NA	NA	NA	NA	NA	NA	NA	NA	NA	NA	NA	NA	NA	NA	NA	NA	NA	NA	NA	NA	NA	NA	NA	NA	NA	NA	NA	NA	NA	NA	NA	NA	NA	NA	NA
2308	GA_Quitman	NA	Alabama	AK	2020-01-22	2020-01-22	NA	NA	NA	NA	NA	NA	NA	NA	NA	NA	NA	NA	NA	NA	NA	NA	NA	NA	NA	NA	NA	NA	NA	NA	NA	NA	NA	NA	NA	NA	NA	NA	NA	NA	NA
2309	GA_Towns	NA	Alabama	AK	2020-01-22	2020-01-22	NA	NA	NA	NA	NA	NA	NA	NA	NA	NA	NA	NA	NA	NA	NA	NA	NA	NA	NA	NA	NA	NA	NA	NA	NA	NA	NA	NA	NA	NA	NA	NA	NA	NA	NA
2310	IL_De Witt	NA	Alabama	AK	2020-01-22	2020-01-22	NA	NA	NA	NA	NA	NA	NA	NA	NA	NA	NA	NA	NA	NA	NA	NA	NA	NA	NA	NA	NA	NA	NA	NA	NA	NA	NA	NA	NA	NA	NA	NA	NA	NA	NA
2311	IL_Effingham	NA	Alabama	AK	2020-01-22	2020-01-22	NA	NA	NA	NA	NA	NA	NA	NA	NA	NA	NA	NA	NA	NA	NA	NA	NA	NA	NA	NA	NA	NA	NA	NA	NA	NA	NA	NA	NA	NA	NA	NA	NA	NA	NA
2312	IL_Jersey	NA	Alabama	AK	2020-01-22	2020-01-22	NA	NA	NA	NA	NA	NA	NA	NA	NA	NA	NA	NA	NA	NA	NA	NA	NA	NA	NA	NA	NA	NA	NA	NA	NA	NA	NA	NA	NA	NA	NA	NA	NA	NA	NA
2313	IN_Parke	NA	Alabama	AK	2020-01-22	2020-01-22	NA	NA	NA	NA	NA	NA	NA	NA	NA	NA	NA	NA	NA	NA	NA	NA	NA	NA	NA	NA	NA	NA	NA	NA	NA	NA	NA	NA	NA	NA	NA	NA	NA	NA	NA
2314	IA_Louisa	NA	Alabama	AK	2020-01-22	2020-01-22	NA	NA	NA	NA	NA	NA	NA	NA	NA	NA	NA	NA	NA	NA	NA	NA	NA	NA	NA	NA	NA	NA	NA	NA	NA	NA	NA	NA	NA	NA	NA	NA	NA	NA	NA
2315	IA_Lyon	NA	Alabama	AK	2020-01-22	2020-01-22	NA	NA	NA	NA	NA	NA	NA	NA	NA	NA	NA	NA	NA	NA	NA	NA	NA	NA	NA	NA	NA	NA	NA	NA	NA	NA	NA	NA	NA	NA	NA	NA	NA	NA	NA
2316	IA_Plymouth	NA	Alabama	AK	2020-01-22	2020-01-22	NA	NA	NA	NA	NA	NA	NA	NA	NA	NA	NA	NA	NA	NA	NA	NA	NA	NA	NA	NA	NA	NA	NA	NA	NA	NA	NA	NA	NA	NA	NA	NA	NA	NA	NA
2317	KS_Marion	NA	Alabama	AK	2020-01-22	2020-01-22	NA	NA	NA	NA	NA	NA	NA	NA	NA	NA	NA	NA	NA	NA	NA	NA	NA	NA	NA	NA	NA	NA	NA	NA	NA	NA	NA	NA	NA	NA	NA	NA	NA	NA	NA
2318	KS_Osborne	NA	Alabama	AK	2020-01-22	2020-01-22	NA	NA	NA	NA	NA	NA	NA	NA	NA	NA	NA	NA	NA	NA	NA	NA	NA	NA	NA	NA	NA	NA	NA	NA	NA	NA	NA	NA	NA	NA	NA	NA	NA	NA	NA
2319	ME_Aroostook	NA	Alabama	AK	2020-01-22	2020-01-22	NA	NA	NA	NA	NA	NA	NA	NA	NA	NA	NA	NA	NA	NA	NA	NA	NA	NA	NA	NA	NA	NA	NA	NA	NA	NA	NA	NA	NA	NA	NA	NA	NA	NA	NA
2320	ME_Washington	NA	Alabama	AK	2020-01-22	2020-01-22	NA	NA	NA	NA	NA	NA	NA	NA	NA	NA	NA	NA	NA	NA	NA	NA	NA	NA	NA	NA	NA	NA	NA	NA	NA	NA	NA	NA	NA	NA	NA	NA	NA	NA	NA
2321	MI_Luce	NA	Alabama	AK	2020-01-22	2020-01-22	NA	NA	NA	NA	NA	NA	NA	NA	NA	NA	NA	NA	NA	NA	NA	NA	NA	NA	NA	NA	NA	NA	NA	NA	NA	NA	NA	NA	NA	NA	NA	NA	NA	NA	NA
2322	MO_Clark	NA	Alabama	AK	2020-01-22	2020-01-22	NA	NA	NA	NA	NA	NA	NA	NA	NA	NA	NA	NA	NA	NA	NA	NA	NA	NA	NA	NA	NA	NA	NA	NA	NA	NA	NA	NA	NA	NA	NA	NA	NA	NA	NA
2323	MO_Linn	NA	Alabama	AK	2020-01-22	2020-01-22	NA	NA	NA	NA	NA	NA	NA	NA	NA	NA	NA	NA	NA	NA	NA	NA	NA	NA	NA	NA	NA	NA	NA	NA	NA	NA	NA	NA	NA	NA	NA	NA	NA	NA	NA
2324	MO_Saline	NA	Alabama	AK	2020-01-22	2020-01-22	NA	NA	NA	NA	NA	NA	NA	NA	NA	NA	NA	NA	NA	NA	NA	NA	NA	NA	NA	NA	NA	NA	NA	NA	NA	NA	NA	NA	NA	NA	NA	NA	NA	NA	NA
2325	MT_Glacier	NA	Alabama	AK	2020-01-22	2020-01-22	NA	NA	NA	NA	NA	NA	NA	NA	NA	NA	NA	NA	NA	NA	NA	NA	NA	NA	NA	NA	NA	NA	NA	NA	NA	NA	NA	NA	NA	NA	NA	NA	NA	NA	NA
2326	NE_Merrick	NA	Alabama	AK	2020-01-22	2020-01-22	NA	NA	NA	NA	NA	NA	NA	NA	NA	NA	NA	NA	NA	NA	NA	NA	NA	NA	NA	NA	NA	NA	NA	NA	NA	NA	NA	NA	NA	NA	NA	NA	NA	NA	NA
2327	NH_Coos	NA	Alabama	AK	2020-01-22	2020-01-22	NA	NA	NA	NA	NA	NA	NA	NA	NA	NA	NA	NA	NA	NA	NA	NA	NA	NA	NA	NA	NA	NA	NA	NA	NA	NA	NA	NA	NA	NA	NA	NA	NA	NA	NA
2328	NM_Unknown	NA	Alabama	AK	2020-01-22	2020-01-22	NA	NA	NA	NA	NA	NA	NA	NA	NA	NA	NA	NA	NA	NA	NA	NA	NA	NA	NA	NA	NA	NA	NA	NA	NA	NA	NA	NA	NA	NA	NA	NA	NA	NA	NA
2329	NY_Unknown	NA	Alabama	AK	2020-01-22	2020-01-22	NA	NA	NA	NA	NA	NA	NA	NA	NA	NA	NA	NA	NA	NA	NA	NA	NA	NA	NA	NA	NA	NA	NA	NA	NA	NA	NA	NA	NA	NA	NA	NA	NA	NA	NA
2330	NC_Bladen	NA	Alabama	AK	2020-01-22	2020-01-22	NA	NA	NA	NA	NA	NA	NA	NA	NA	NA	NA	NA	NA	NA	NA	NA	NA	NA	NA	NA	NA	NA	NA	NA	NA	NA	NA	NA	NA	NA	NA	NA	NA	NA	NA
2331	NC_Chowan	NA	Alabama	AK	2020-01-22	2020-01-22	NA	NA	NA	NA	NA	NA	NA	NA	NA	NA	NA	NA	NA	NA	NA	NA	NA	NA	NA	NA	NA	NA	NA	NA	NA	NA	NA	NA	NA	NA	NA	NA	NA	NA	NA
2332	NC_Haywood	NA	Alabama	AK	2020-01-22	2020-01-22	NA	NA	NA	NA	NA	NA	NA	NA	NA	NA	NA	NA	NA	NA	NA	NA	NA	NA	NA	NA	NA	NA	NA	NA	NA	NA	NA	NA	NA	NA	NA	NA	NA	NA	NA
2333	ND_Eddy	NA	Alabama	AK	2020-01-22	2020-01-22	NA	NA	NA	NA	NA	NA	NA	NA	NA	NA	NA	NA	NA	NA	NA	NA	NA	NA	NA	NA	NA	NA	NA	NA	NA	NA	NA	NA	NA	NA	NA	NA	NA	NA	NA
2334	ND_Slope	NA	Alabama	AK	2020-01-22	2020-01-22	NA	NA	NA	NA	NA	NA	NA	NA	NA	NA	NA	NA	NA	NA	NA	NA	NA	NA	NA	NA	NA	NA	NA	NA	NA	NA	NA	NA	NA	NA	NA	NA	NA	NA	NA
2335	OK_Grant	NA	Alabama	AK	2020-01-22	2020-01-22	NA	NA	NA	NA	NA	NA	NA	NA	NA	NA	NA	NA	NA	NA	NA	NA	NA	NA	NA	NA	NA	NA	NA	NA	NA	NA	NA	NA	NA	NA	NA	NA	NA	NA	NA
2336	OK_Major	NA	Alabama	AK	2020-01-22	2020-01-22	NA	NA	NA	NA	NA	NA	NA	NA	NA	NA	NA	NA	NA	NA	NA	NA	NA	NA	NA	NA	NA	NA	NA	NA	NA	NA	NA	NA	NA	NA	NA	NA	NA	NA	NA
2337	OK_McCurtain	NA	Alabama	AK	2020-01-22	2020-01-22	NA	NA	NA	NA	NA	NA	NA	NA	NA	NA	NA	NA	NA	NA	NA	NA	NA	NA	NA	NA	NA	NA	NA	NA	NA	NA	NA	NA	NA	NA	NA	NA	NA	NA	NA
2338	OR_Crook	NA	Alabama	AK	2020-01-22	2020-01-22	NA	NA	NA	NA	NA	NA	NA	NA	NA	NA	NA	NA	NA	NA	NA	NA	NA	NA	NA	NA	NA	NA	NA	NA	NA	NA	NA	NA	NA	NA	NA	NA	NA	NA	NA
2339	PA_Clinton	NA	Alabama	AK	2020-01-22	2020-01-22	NA	NA	NA	NA	NA	NA	NA	NA	NA	NA	NA	NA	NA	NA	NA	NA	NA	NA	NA	NA	NA	NA	NA	NA	NA	NA	NA	NA	NA	NA	NA	NA	NA	NA	NA
2340	PA_Unknown	NA	Alabama	AK	2020-01-22	2020-01-22	NA	NA	NA	NA	NA	NA	NA	NA	NA	NA	NA	NA	NA	NA	NA	NA	NA	NA	NA	NA	NA	NA	NA	NA	NA	NA	NA	NA	NA	NA	NA	NA	NA	NA	NA
2341	TX_Lampasas	NA	Alabama	AK	2020-01-22	2020-01-22	NA	NA	NA	NA	NA	NA	NA	NA	NA	NA	NA	NA	NA	NA	NA	NA	NA	NA	NA	NA	NA	NA	NA	NA	NA	NA	NA	NA	NA	NA	NA	NA	NA	NA	NA
2342	TX_Titus	NA	Alabama	AK	2020-01-22	2020-01-22	NA	NA	NA	NA	NA	NA	NA	NA	NA	NA	NA	NA	NA	NA	NA	NA	NA	NA	NA	NA	NA	NA	NA	NA	NA	NA	NA	NA	NA	NA	NA	NA	NA	NA	NA
2343	UT_Carbon	NA	Alabama	AK	2020-01-22	2020-01-22	NA	NA	NA	NA	NA	NA	NA	NA	NA	NA	NA	NA	NA	NA	NA	NA	NA	NA	NA	NA	NA	NA	NA	NA	NA	NA	NA	NA	NA	NA	NA	NA	NA	NA	NA
2344	UT_Duchesne	NA	Alabama	AK	2020-01-22	2020-01-22	NA	NA	NA	NA	NA	NA	NA	NA	NA	NA	NA	NA	NA	NA	NA	NA	NA	NA	NA	NA	NA	NA	NA	NA	NA	NA	NA	NA	NA	NA	NA	NA	NA	NA	NA
2345	UT_Emery	NA	Alabama	AK	2020-01-22	2020-01-22	NA	NA	NA	NA	NA	NA	NA	NA	NA	NA	NA	NA	NA	NA	NA	NA	NA	NA	NA	NA	NA	NA	NA	NA	NA	NA	NA	NA	NA	NA	NA	NA	NA	NA	NA
2346	UT_Grand	NA	Alabama	AK	2020-01-22	2020-01-22	NA	NA	NA	NA	NA	NA	NA	NA	NA	NA	NA	NA	NA	NA	NA	NA	NA	NA	NA	NA	NA	NA	NA	NA	NA	NA	NA	NA	NA	NA	NA	NA	NA	NA	NA
2347	UT_Juab	NA	Alabama	AK	2020-01-22	2020-01-22	NA	NA	NA	NA	NA	NA	NA	NA	NA	NA	NA	NA	NA	NA	NA	NA	NA	NA	NA	NA	NA	NA	NA	NA	NA	NA	NA	NA	NA	NA	NA	NA	NA	NA	NA
2348	UT_Millard	NA	Alabama	AK	2020-01-22	2020-01-22	NA	NA	NA	NA	NA	NA	NA	NA	NA	NA	NA	NA	NA	NA	NA	NA	NA	NA	NA	NA	NA	NA	NA	NA	NA	NA	NA	NA	NA	NA	NA	NA	NA	NA	NA
2349	VA_Buena Vista city	NA	Alabama	AK	2020-01-22	2020-01-22	NA	NA	NA	NA	NA	NA	NA	NA	NA	NA	NA	NA	NA	NA	NA	NA	NA	NA	NA	NA	NA	NA	NA	NA	NA	NA	NA	NA	NA	NA	NA	NA	NA	NA	NA
2350	VA_Caroline	NA	Alabama	AK	2020-01-22	2020-01-22	NA	NA	NA	NA	NA	NA	NA	NA	NA	NA	NA	NA	NA	NA	NA	NA	NA	NA	NA	NA	NA	NA	NA	NA	NA	NA	NA	NA	NA	NA	NA	NA	NA	NA	NA
2351	VA_Emporia city	NA	Alabama	AK	2020-01-22	2020-01-22	NA	NA	NA	NA	NA	NA	NA	NA	NA	NA	NA	NA	NA	NA	NA	NA	NA	NA	NA	NA	NA	NA	NA	NA	NA	NA	NA	NA	NA	NA	NA	NA	NA	NA	NA
2352	VA_Lexington city	NA	Alabama	AK	2020-01-22	2020-01-22	NA	NA	NA	NA	NA	NA	NA	NA	NA	NA	NA	NA	NA	NA	NA	NA	NA	NA	NA	NA	NA	NA	NA	NA	NA	NA	NA	NA	NA	NA	NA	NA	NA	NA	NA
2353	VA_Pulaski	NA	Alabama	AK	2020-01-22	2020-01-22	NA	NA	NA	NA	NA	NA	NA	NA	NA	NA	NA	NA	NA	NA	NA	NA	NA	NA	NA	NA	NA	NA	NA	NA	NA	NA	NA	NA	NA	NA	NA	NA	NA	NA	NA
2354	VA_Richmond	NA	Alabama	AK	2020-01-22	2020-01-22	NA	NA	NA	NA	NA	NA	NA	NA	NA	NA	NA	NA	NA	NA	NA	NA	NA	NA	NA	NA	NA	NA	NA	NA	NA	NA	NA	NA	NA	NA	NA	NA	NA	NA	NA
2355	VA_Unknown	NA	Alabama	AK	2020-01-22	2020-01-22	NA	NA	NA	NA	NA	NA	NA	NA	NA	NA	NA	NA	NA	NA	NA	NA	NA	NA	NA	NA	NA	NA	NA	NA	NA	NA	NA	NA	NA	NA	NA	NA	NA	NA	NA
2356	VA_Westmoreland	NA	Alabama	AK	2020-01-22	2020-01-22	NA	NA	NA	NA	NA	NA	NA	NA	NA	NA	NA	NA	NA	NA	NA	NA	NA	NA	NA	NA	NA	NA	NA	NA	NA	NA	NA	NA	NA	NA	NA	NA	NA	NA	NA
2357	VA_Wise	NA	Alabama	AK	2020-01-22	2020-01-22	NA	NA	NA	NA	NA	NA	NA	NA	NA	NA	NA	NA	NA	NA	NA	NA	NA	NA	NA	NA	NA	NA	NA	NA	NA	NA	NA	NA	NA	NA	NA	NA	NA	NA	NA
2358	WA_Asotin	NA	Alabama	AK	2020-01-22	2020-01-22	NA	NA	NA	NA	NA	NA	NA	NA	NA	NA	NA	NA	NA	NA	NA	NA	NA	NA	NA	NA	NA	NA	NA	NA	NA	NA	NA	NA	NA	NA	NA	NA	NA	NA	NA
2359	WV_Mineral	NA	Alabama	AK	2020-01-22	2020-01-22	NA	NA	NA	NA	NA	NA	NA	NA	NA	NA	NA	NA	NA	NA	NA	NA	NA	NA	NA	NA	NA	NA	NA	NA	NA	NA	NA	NA	NA	NA	NA	NA	NA	NA	NA
2360	WI_Barron	NA	Alabama	AK	2020-01-22	2020-01-22	NA	NA	NA	NA	NA	NA	NA	NA	NA	NA	NA	NA	NA	NA	NA	NA	NA	NA	NA	NA	NA	NA	NA	NA	NA	NA	NA	NA	NA	NA	NA	NA	NA	NA	NA
2361	WI_Rusk	NA	Alabama	AK	2020-01-22	2020-01-22	NA	NA	NA	NA	NA	NA	NA	NA	NA	NA	NA	NA	NA	NA	NA	NA	NA	NA	NA	NA	NA	NA	NA	NA	NA	NA	NA	NA	NA	NA	NA	NA	NA	NA	NA
2362	WY_Lincoln	NA	Alabama	AK	2020-01-22	2020-01-22	NA	NA	NA	NA	NA	NA	NA	NA	NA	NA	NA	NA	NA	NA	NA	NA	NA	NA	NA	NA	NA	NA	NA	NA	NA	NA	NA	NA	NA	NA	NA	NA	NA	NA	NA
2363	AR_Dallas	NA	Alabama	AK	2020-01-22	2020-01-22	NA	NA	NA	NA	NA	NA	NA	NA	NA	NA	NA	NA	NA	NA	NA	NA	NA	NA	NA	NA	NA	NA	NA	NA	NA	NA	NA	NA	NA	NA	NA	NA	NA	NA	NA
2364	CO_Ouray	NA	Alabama	AK	2020-01-22	2020-01-22	NA	NA	NA	NA	NA	NA	NA	NA	NA	NA	NA	NA	NA	NA	NA	NA	NA	NA	NA	NA	NA	NA	NA	NA	NA	NA	NA	NA	NA	NA	NA	NA	NA	NA	NA
2365	FL_Dixie	NA	Alabama	AK	2020-01-22	2020-01-22	NA	NA	NA	NA	NA	NA	NA	NA	NA	NA	NA	NA	NA	NA	NA	NA	NA	NA	NA	NA	NA	NA	NA	NA	NA	NA	NA	NA	NA	NA	NA	NA	NA	NA	NA
2366	FL_Jefferson	NA	Alabama	AK	2020-01-22	2020-01-22	NA	NA	NA	NA	NA	NA	NA	NA	NA	NA	NA	NA	NA	NA	NA	NA	NA	NA	NA	NA	NA	NA	NA	NA	NA	NA	NA	NA	NA	NA	NA	NA	NA	NA	NA
2367	GA_Wayne	NA	Alabama	AK	2020-01-22	2020-01-22	NA	NA	NA	NA	NA	NA	NA	NA	NA	NA	NA	NA	NA	NA	NA	NA	NA	NA	NA	NA	NA	NA	NA	NA	NA	NA	NA	NA	NA	NA	NA	NA	NA	NA	NA
2368	ID_Caribou	NA	Alabama	AK	2020-01-22	2020-01-22	NA	NA	NA	NA	NA	NA	NA	NA	NA	NA	NA	NA	NA	NA	NA	NA	NA	NA	NA	NA	NA	NA	NA	NA	NA	NA	NA	NA	NA	NA	NA	NA	NA	NA	NA
2369	IL_Jasper	NA	Alabama	AK	2020-01-22	2020-01-22	NA	NA	NA	NA	NA	NA	NA	NA	NA	NA	NA	NA	NA	NA	NA	NA	NA	NA	NA	NA	NA	NA	NA	NA	NA	NA	NA	NA	NA	NA	NA	NA	NA	NA	NA
2370	IL_Lee	NA	Alabama	AK	2020-01-22	2020-01-22	NA	NA	NA	NA	NA	NA	NA	NA	NA	NA	NA	NA	NA	NA	NA	NA	NA	NA	NA	NA	NA	NA	NA	NA	NA	NA	NA	NA	NA	NA	NA	NA	NA	NA	NA
2371	IL_Mason	NA	Alabama	AK	2020-01-22	2020-01-22	NA	NA	NA	NA	NA	NA	NA	NA	NA	NA	NA	NA	NA	NA	NA	NA	NA	NA	NA	NA	NA	NA	NA	NA	NA	NA	NA	NA	NA	NA	NA	NA	NA	NA	NA
2372	IL_Pike	NA	Alabama	AK	2020-01-22	2020-01-22	NA	NA	NA	NA	NA	NA	NA	NA	NA	NA	NA	NA	NA	NA	NA	NA	NA	NA	NA	NA	NA	NA	NA	NA	NA	NA	NA	NA	NA	NA	NA	NA	NA	NA	NA
2373	IN_Martin	NA	Alabama	AK	2020-01-22	2020-01-22	NA	NA	NA	NA	NA	NA	NA	NA	NA	NA	NA	NA	NA	NA	NA	NA	NA	NA	NA	NA	NA	NA	NA	NA	NA	NA	NA	NA	NA	NA	NA	NA	NA	NA	NA
2374	IN_Union	NA	Alabama	AK	2020-01-22	2020-01-22	NA	NA	NA	NA	NA	NA	NA	NA	NA	NA	NA	NA	NA	NA	NA	NA	NA	NA	NA	NA	NA	NA	NA	NA	NA	NA	NA	NA	NA	NA	NA	NA	NA	NA	NA
2375	IA_Grundy	NA	Alabama	AK	2020-01-22	2020-01-22	NA	NA	NA	NA	NA	NA	NA	NA	NA	NA	NA	NA	NA	NA	NA	NA	NA	NA	NA	NA	NA	NA	NA	NA	NA	NA	NA	NA	NA	NA	NA	NA	NA	NA	NA
2376	IA_Howard	NA	Alabama	AK	2020-01-22	2020-01-22	NA	NA	NA	NA	NA	NA	NA	NA	NA	NA	NA	NA	NA	NA	NA	NA	NA	NA	NA	NA	NA	NA	NA	NA	NA	NA	NA	NA	NA	NA	NA	NA	NA	NA	NA
2377	IA_Lee	NA	Alabama	AK	2020-01-22	2020-01-22	NA	NA	NA	NA	NA	NA	NA	NA	NA	NA	NA	NA	NA	NA	NA	NA	NA	NA	NA	NA	NA	NA	NA	NA	NA	NA	NA	NA	NA	NA	NA	NA	NA	NA	NA
2378	IA_Mills	NA	Alabama	AK	2020-01-22	2020-01-22	NA	NA	NA	NA	NA	NA	NA	NA	NA	NA	NA	NA	NA	NA	NA	NA	NA	NA	NA	NA	NA	NA	NA	NA	NA	NA	NA	NA	NA	NA	NA	NA	NA	NA	NA
2379	KS_Greenwood	NA	Alabama	AK	2020-01-22	2020-01-22	NA	NA	NA	NA	NA	NA	NA	NA	NA	NA	NA	NA	NA	NA	NA	NA	NA	NA	NA	NA	NA	NA	NA	NA	NA	NA	NA	NA	NA	NA	NA	NA	NA	NA	NA
2380	KS_Jewell	NA	Alabama	AK	2020-01-22	2020-01-22	NA	NA	NA	NA	NA	NA	NA	NA	NA	NA	NA	NA	NA	NA	NA	NA	NA	NA	NA	NA	NA	NA	NA	NA	NA	NA	NA	NA	NA	NA	NA	NA	NA	NA	NA
2381	KY_Caldwell	NA	Alabama	AK	2020-01-22	2020-01-22	NA	NA	NA	NA	NA	NA	NA	NA	NA	NA	NA	NA	NA	NA	NA	NA	NA	NA	NA	NA	NA	NA	NA	NA	NA	NA	NA	NA	NA	NA	NA	NA	NA	NA	NA
2382	KY_Clinton	NA	Alabama	AK	2020-01-22	2020-01-22	NA	NA	NA	NA	NA	NA	NA	NA	NA	NA	NA	NA	NA	NA	NA	NA	NA	NA	NA	NA	NA	NA	NA	NA	NA	NA	NA	NA	NA	NA	NA	NA	NA	NA	NA
2383	KY_Ohio	NA	Alabama	AK	2020-01-22	2020-01-22	NA	NA	NA	NA	NA	NA	NA	NA	NA	NA	NA	NA	NA	NA	NA	NA	NA	NA	NA	NA	NA	NA	NA	NA	NA	NA	NA	NA	NA	NA	NA	NA	NA	NA	NA
2384	KY_Perry	NA	Alabama	AK	2020-01-22	2020-01-22	NA	NA	NA	NA	NA	NA	NA	NA	NA	NA	NA	NA	NA	NA	NA	NA	NA	NA	NA	NA	NA	NA	NA	NA	NA	NA	NA	NA	NA	NA	NA	NA	NA	NA	NA
2385	MN_McLeod	NA	Alabama	AK	2020-01-22	2020-01-22	NA	NA	NA	NA	NA	NA	NA	NA	NA	NA	NA	NA	NA	NA	NA	NA	NA	NA	NA	NA	NA	NA	NA	NA	NA	NA	NA	NA	NA	NA	NA	NA	NA	NA	NA
2386	MN_Polk	NA	Alabama	AK	2020-01-22	2020-01-22	NA	NA	NA	NA	NA	NA	NA	NA	NA	NA	NA	NA	NA	NA	NA	NA	NA	NA	NA	NA	NA	NA	NA	NA	NA	NA	NA	NA	NA	NA	NA	NA	NA	NA	NA
2387	MO_Nodaway	NA	Alabama	AK	2020-01-22	2020-01-22	NA	NA	NA	NA	NA	NA	NA	NA	NA	NA	NA	NA	NA	NA	NA	NA	NA	NA	NA	NA	NA	NA	NA	NA	NA	NA	NA	NA	NA	NA	NA	NA	NA	NA	NA
2388	MT_Beaverhead	NA	Alabama	AK	2020-01-22	2020-01-22	NA	NA	NA	NA	NA	NA	NA	NA	NA	NA	NA	NA	NA	NA	NA	NA	NA	NA	NA	NA	NA	NA	NA	NA	NA	NA	NA	NA	NA	NA	NA	NA	NA	NA	NA
2389	NE_Cherry	NA	Alabama	AK	2020-01-22	2020-01-22	NA	NA	NA	NA	NA	NA	NA	NA	NA	NA	NA	NA	NA	NA	NA	NA	NA	NA	NA	NA	NA	NA	NA	NA	NA	NA	NA	NA	NA	NA	NA	NA	NA	NA	NA
2390	NH_Unknown	NA	Alabama	AK	2020-01-22	2020-01-22	NA	NA	NA	NA	NA	NA	NA	NA	NA	NA	NA	NA	NA	NA	NA	NA	NA	NA	NA	NA	NA	NA	NA	NA	NA	NA	NA	NA	NA	NA	NA	NA	NA	NA	NA
2391	NM_Lincoln	NA	Alabama	AK	2020-01-22	2020-01-22	NA	NA	NA	NA	NA	NA	NA	NA	NA	NA	NA	NA	NA	NA	NA	NA	NA	NA	NA	NA	NA	NA	NA	NA	NA	NA	NA	NA	NA	NA	NA	NA	NA	NA	NA
2392	NM_Los Alamos	NA	Alabama	AK	2020-01-22	2020-01-22	NA	NA	NA	NA	NA	NA	NA	NA	NA	NA	NA	NA	NA	NA	NA	NA	NA	NA	NA	NA	NA	NA	NA	NA	NA	NA	NA	NA	NA	NA	NA	NA	NA	NA	NA
2393	NC_Ashe	NA	Alabama	AK	2020-01-22	2020-01-22	NA	NA	NA	NA	NA	NA	NA	NA	NA	NA	NA	NA	NA	NA	NA	NA	NA	NA	NA	NA	NA	NA	NA	NA	NA	NA	NA	NA	NA	NA	NA	NA	NA	NA	NA
2394	NC_Warren	NA	Alabama	AK	2020-01-22	2020-01-22	NA	NA	NA	NA	NA	NA	NA	NA	NA	NA	NA	NA	NA	NA	NA	NA	NA	NA	NA	NA	NA	NA	NA	NA	NA	NA	NA	NA	NA	NA	NA	NA	NA	NA	NA
2395	OH_Adams	NA	Alabama	AK	2020-01-22	2020-01-22	NA	NA	NA	NA	NA	NA	NA	NA	NA	NA	NA	NA	NA	NA	NA	NA	NA	NA	NA	NA	NA	NA	NA	NA	NA	NA	NA	NA	NA	NA	NA	NA	NA	NA	NA
2396	OK_Tillman	NA	Alabama	AK	2020-01-22	2020-01-22	NA	NA	NA	NA	NA	NA	NA	NA	NA	NA	NA	NA	NA	NA	NA	NA	NA	NA	NA	NA	NA	NA	NA	NA	NA	NA	NA	NA	NA	NA	NA	NA	NA	NA	NA
2397	PA_Sullivan	NA	Alabama	AK	2020-01-22	2020-01-22	NA	NA	NA	NA	NA	NA	NA	NA	NA	NA	NA	NA	NA	NA	NA	NA	NA	NA	NA	NA	NA	NA	NA	NA	NA	NA	NA	NA	NA	NA	NA	NA	NA	NA	NA
2398	PA_Wyoming	NA	Alabama	AK	2020-01-22	2020-01-22	NA	NA	NA	NA	NA	NA	NA	NA	NA	NA	NA	NA	NA	NA	NA	NA	NA	NA	NA	NA	NA	NA	NA	NA	NA	NA	NA	NA	NA	NA	NA	NA	NA	NA	NA
2399	TN_Stewart	NA	Alabama	AK	2020-01-22	2020-01-22	NA	NA	NA	NA	NA	NA	NA	NA	NA	NA	NA	NA	NA	NA	NA	NA	NA	NA	NA	NA	NA	NA	NA	NA	NA	NA	NA	NA	NA	NA	NA	NA	NA	NA	NA
2400	TX_Andrews	NA	Alabama	AK	2020-01-22	2020-01-22	NA	NA	NA	NA	NA	NA	NA	NA	NA	NA	NA	NA	NA	NA	NA	NA	NA	NA	NA	NA	NA	NA	NA	NA	NA	NA	NA	NA	NA	NA	NA	NA	NA	NA	NA
2401	TX_Hemphill	NA	Alabama	AK	2020-01-22	2020-01-22	NA	NA	NA	NA	NA	NA	NA	NA	NA	NA	NA	NA	NA	NA	NA	NA	NA	NA	NA	NA	NA	NA	NA	NA	NA	NA	NA	NA	NA	NA	NA	NA	NA	NA	NA
2402	TX_Hutchinson	NA	Alabama	AK	2020-01-22	2020-01-22	NA	NA	NA	NA	NA	NA	NA	NA	NA	NA	NA	NA	NA	NA	NA	NA	NA	NA	NA	NA	NA	NA	NA	NA	NA	NA	NA	NA	NA	NA	NA	NA	NA	NA	NA
2403	TX_Mason	NA	Alabama	AK	2020-01-22	2020-01-22	NA	NA	NA	NA	NA	NA	NA	NA	NA	NA	NA	NA	NA	NA	NA	NA	NA	NA	NA	NA	NA	NA	NA	NA	NA	NA	NA	NA	NA	NA	NA	NA	NA	NA	NA
2404	TX_Trinity	NA	Alabama	AK	2020-01-22	2020-01-22	NA	NA	NA	NA	NA	NA	NA	NA	NA	NA	NA	NA	NA	NA	NA	NA	NA	NA	NA	NA	NA	NA	NA	NA	NA	NA	NA	NA	NA	NA	NA	NA	NA	NA	NA
2405	TX_Tyler	NA	Alabama	AK	2020-01-22	2020-01-22	NA	NA	NA	NA	NA	NA	NA	NA	NA	NA	NA	NA	NA	NA	NA	NA	NA	NA	NA	NA	NA	NA	NA	NA	NA	NA	NA	NA	NA	NA	NA	NA	NA	NA	NA
2406	VA_Charlotte	NA	Alabama	AK	2020-01-22	2020-01-22	NA	NA	NA	NA	NA	NA	NA	NA	NA	NA	NA	NA	NA	NA	NA	NA	NA	NA	NA	NA	NA	NA	NA	NA	NA	NA	NA	NA	NA	NA	NA	NA	NA	NA	NA
2407	VA_Staunton city	NA	Alabama	AK	2020-01-22	2020-01-22	NA	NA	NA	NA	NA	NA	NA	NA	NA	NA	NA	NA	NA	NA	NA	NA	NA	NA	NA	NA	NA	NA	NA	NA	NA	NA	NA	NA	NA	NA	NA	NA	NA	NA	NA
2408	WA_Wahkiakum	NA	Alabama	AK	2020-01-22	2020-01-22	NA	NA	NA	NA	NA	NA	NA	NA	NA	NA	NA	NA	NA	NA	NA	NA	NA	NA	NA	NA	NA	NA	NA	NA	NA	NA	NA	NA	NA	NA	NA	NA	NA	NA	NA
2409	WI_Manitowoc	NA	Alabama	AK	2020-01-22	2020-01-22	NA	NA	NA	NA	NA	NA	NA	NA	NA	NA	NA	NA	NA	NA	NA	NA	NA	NA	NA	NA	NA	NA	NA	NA	NA	NA	NA	NA	NA	NA	NA	NA	NA	NA	NA
2410	WI_Shawano	NA	Alabama	AK	2020-01-22	2020-01-22	NA	NA	NA	NA	NA	NA	NA	NA	NA	NA	NA	NA	NA	NA	NA	NA	NA	NA	NA	NA	NA	NA	NA	NA	NA	NA	NA	NA	NA	NA	NA	NA	NA	NA	NA
2411	WY_Crook	NA	Alabama	AK	2020-01-22	2020-01-22	NA	NA	NA	NA	NA	NA	NA	NA	NA	NA	NA	NA	NA	NA	NA	NA	NA	NA	NA	NA	NA	NA	NA	NA	NA	NA	NA	NA	NA	NA	NA	NA	NA	NA	NA
2412	AR_Phillips	NA	Alabama	AK	2020-01-22	2020-01-22	NA	NA	NA	NA	NA	NA	NA	NA	NA	NA	NA	NA	NA	NA	NA	NA	NA	NA	NA	NA	NA	NA	NA	NA	NA	NA	NA	NA	NA	NA	NA	NA	NA	NA	NA
2413	AR_Yell	NA	Alabama	AK	2020-01-22	2020-01-22	NA	NA	NA	NA	NA	NA	NA	NA	NA	NA	NA	NA	NA	NA	NA	NA	NA	NA	NA	NA	NA	NA	NA	NA	NA	NA	NA	NA	NA	NA	NA	NA	NA	NA	NA
2414	GA_Crawford	NA	Alabama	AK	2020-01-22	2020-01-22	NA	NA	NA	NA	NA	NA	NA	NA	NA	NA	NA	NA	NA	NA	NA	NA	NA	NA	NA	NA	NA	NA	NA	NA	NA	NA	NA	NA	NA	NA	NA	NA	NA	NA	NA
2415	IL_Boone	NA	Alabama	AK	2020-01-22	2020-01-22	NA	NA	NA	NA	NA	NA	NA	NA	NA	NA	NA	NA	NA	NA	NA	NA	NA	NA	NA	NA	NA	NA	NA	NA	NA	NA	NA	NA	NA	NA	NA	NA	NA	NA	NA
2416	IL_Calhoun	NA	Alabama	AK	2020-01-22	2020-01-22	NA	NA	NA	NA	NA	NA	NA	NA	NA	NA	NA	NA	NA	NA	NA	NA	NA	NA	NA	NA	NA	NA	NA	NA	NA	NA	NA	NA	NA	NA	NA	NA	NA	NA	NA
2417	IL_Gallatin	NA	Alabama	AK	2020-01-22	2020-01-22	NA	NA	NA	NA	NA	NA	NA	NA	NA	NA	NA	NA	NA	NA	NA	NA	NA	NA	NA	NA	NA	NA	NA	NA	NA	NA	NA	NA	NA	NA	NA	NA	NA	NA	NA
2418	IN_Daviess	NA	Alabama	AK	2020-01-22	2020-01-22	NA	NA	NA	NA	NA	NA	NA	NA	NA	NA	NA	NA	NA	NA	NA	NA	NA	NA	NA	NA	NA	NA	NA	NA	NA	NA	NA	NA	NA	NA	NA	NA	NA	NA	NA
2419	IA_Clarke	NA	Alabama	AK	2020-01-22	2020-01-22	NA	NA	NA	NA	NA	NA	NA	NA	NA	NA	NA	NA	NA	NA	NA	NA	NA	NA	NA	NA	NA	NA	NA	NA	NA	NA	NA	NA	NA	NA	NA	NA	NA	NA	NA
2420	IA_Hamilton	NA	Alabama	AK	2020-01-22	2020-01-22	NA	NA	NA	NA	NA	NA	NA	NA	NA	NA	NA	NA	NA	NA	NA	NA	NA	NA	NA	NA	NA	NA	NA	NA	NA	NA	NA	NA	NA	NA	NA	NA	NA	NA	NA
2421	KS_Geary	NA	Alabama	AK	2020-01-22	2020-01-22	NA	NA	NA	NA	NA	NA	NA	NA	NA	NA	NA	NA	NA	NA	NA	NA	NA	NA	NA	NA	NA	NA	NA	NA	NA	NA	NA	NA	NA	NA	NA	NA	NA	NA	NA
2422	KS_Republic	NA	Alabama	AK	2020-01-22	2020-01-22	NA	NA	NA	NA	NA	NA	NA	NA	NA	NA	NA	NA	NA	NA	NA	NA	NA	NA	NA	NA	NA	NA	NA	NA	NA	NA	NA	NA	NA	NA	NA	NA	NA	NA	NA
2423	KS_Wabaunsee	NA	Alabama	AK	2020-01-22	2020-01-22	NA	NA	NA	NA	NA	NA	NA	NA	NA	NA	NA	NA	NA	NA	NA	NA	NA	NA	NA	NA	NA	NA	NA	NA	NA	NA	NA	NA	NA	NA	NA	NA	NA	NA	NA
2424	KY_Adair	NA	Alabama	AK	2020-01-22	2020-01-22	NA	NA	NA	NA	NA	NA	NA	NA	NA	NA	NA	NA	NA	NA	NA	NA	NA	NA	NA	NA	NA	NA	NA	NA	NA	NA	NA	NA	NA	NA	NA	NA	NA	NA	NA
2425	KY_Carter	NA	Alabama	AK	2020-01-22	2020-01-22	NA	NA	NA	NA	NA	NA	NA	NA	NA	NA	NA	NA	NA	NA	NA	NA	NA	NA	NA	NA	NA	NA	NA	NA	NA	NA	NA	NA	NA	NA	NA	NA	NA	NA	NA
2426	KY_Greenup	NA	Alabama	AK	2020-01-22	2020-01-22	NA	NA	NA	NA	NA	NA	NA	NA	NA	NA	NA	NA	NA	NA	NA	NA	NA	NA	NA	NA	NA	NA	NA	NA	NA	NA	NA	NA	NA	NA	NA	NA	NA	NA	NA
2427	KY_Johnson	NA	Alabama	AK	2020-01-22	2020-01-22	NA	NA	NA	NA	NA	NA	NA	NA	NA	NA	NA	NA	NA	NA	NA	NA	NA	NA	NA	NA	NA	NA	NA	NA	NA	NA	NA	NA	NA	NA	NA	NA	NA	NA	NA
2428	KY_Leslie	NA	Alabama	AK	2020-01-22	2020-01-22	NA	NA	NA	NA	NA	NA	NA	NA	NA	NA	NA	NA	NA	NA	NA	NA	NA	NA	NA	NA	NA	NA	NA	NA	NA	NA	NA	NA	NA	NA	NA	NA	NA	NA	NA
2429	KY_Letcher	NA	Alabama	AK	2020-01-22	2020-01-22	NA	NA	NA	NA	NA	NA	NA	NA	NA	NA	NA	NA	NA	NA	NA	NA	NA	NA	NA	NA	NA	NA	NA	NA	NA	NA	NA	NA	NA	NA	NA	NA	NA	NA	NA
2430	KY_McLean	NA	Alabama	AK	2020-01-22	2020-01-22	NA	NA	NA	NA	NA	NA	NA	NA	NA	NA	NA	NA	NA	NA	NA	NA	NA	NA	NA	NA	NA	NA	NA	NA	NA	NA	NA	NA	NA	NA	NA	NA	NA	NA	NA
2431	KY_Monroe	NA	Alabama	AK	2020-01-22	2020-01-22	NA	NA	NA	NA	NA	NA	NA	NA	NA	NA	NA	NA	NA	NA	NA	NA	NA	NA	NA	NA	NA	NA	NA	NA	NA	NA	NA	NA	NA	NA	NA	NA	NA	NA	NA
2432	KY_Pike	NA	Alabama	AK	2020-01-22	2020-01-22	NA	NA	NA	NA	NA	NA	NA	NA	NA	NA	NA	NA	NA	NA	NA	NA	NA	NA	NA	NA	NA	NA	NA	NA	NA	NA	NA	NA	NA	NA	NA	NA	NA	NA	NA
2433	MN_Houston	NA	Alabama	AK	2020-01-22	2020-01-22	NA	NA	NA	NA	NA	NA	NA	NA	NA	NA	NA	NA	NA	NA	NA	NA	NA	NA	NA	NA	NA	NA	NA	NA	NA	NA	NA	NA	NA	NA	NA	NA	NA	NA	NA
2434	MN_Pipestone	NA	Alabama	AK	2020-01-22	2020-01-22	NA	NA	NA	NA	NA	NA	NA	NA	NA	NA	NA	NA	NA	NA	NA	NA	NA	NA	NA	NA	NA	NA	NA	NA	NA	NA	NA	NA	NA	NA	NA	NA	NA	NA	NA
2435	MS_Stone	NA	Alabama	AK	2020-01-22	2020-01-22	NA	NA	NA	NA	NA	NA	NA	NA	NA	NA	NA	NA	NA	NA	NA	NA	NA	NA	NA	NA	NA	NA	NA	NA	NA	NA	NA	NA	NA	NA	NA	NA	NA	NA	NA
2436	NE_Johnson	NA	Alabama	AK	2020-01-22	2020-01-22	NA	NA	NA	NA	NA	NA	NA	NA	NA	NA	NA	NA	NA	NA	NA	NA	NA	NA	NA	NA	NA	NA	NA	NA	NA	NA	NA	NA	NA	NA	NA	NA	NA	NA	NA
2437	NE_Phelps	NA	Alabama	AK	2020-01-22	2020-01-22	NA	NA	NA	NA	NA	NA	NA	NA	NA	NA	NA	NA	NA	NA	NA	NA	NA	NA	NA	NA	NA	NA	NA	NA	NA	NA	NA	NA	NA	NA	NA	NA	NA	NA	NA
2438	NE_Seward	NA	Alabama	AK	2020-01-22	2020-01-22	NA	NA	NA	NA	NA	NA	NA	NA	NA	NA	NA	NA	NA	NA	NA	NA	NA	NA	NA	NA	NA	NA	NA	NA	NA	NA	NA	NA	NA	NA	NA	NA	NA	NA	NA
2439	NC_Pender	NA	Alabama	AK	2020-01-22	2020-01-22	NA	NA	NA	NA	NA	NA	NA	NA	NA	NA	NA	NA	NA	NA	NA	NA	NA	NA	NA	NA	NA	NA	NA	NA	NA	NA	NA	NA	NA	NA	NA	NA	NA	NA	NA
2440	ND_Emmons	NA	Alabama	AK	2020-01-22	2020-01-22	NA	NA	NA	NA	NA	NA	NA	NA	NA	NA	NA	NA	NA	NA	NA	NA	NA	NA	NA	NA	NA	NA	NA	NA	NA	NA	NA	NA	NA	NA	NA	NA	NA	NA	NA
2441	OH_Monroe	NA	Alabama	AK	2020-01-22	2020-01-22	NA	NA	NA	NA	NA	NA	NA	NA	NA	NA	NA	NA	NA	NA	NA	NA	NA	NA	NA	NA	NA	NA	NA	NA	NA	NA	NA	NA	NA	NA	NA	NA	NA	NA	NA
2442	OR_Sherman	NA	Alabama	AK	2020-01-22	2020-01-22	NA	NA	NA	NA	NA	NA	NA	NA	NA	NA	NA	NA	NA	NA	NA	NA	NA	NA	NA	NA	NA	NA	NA	NA	NA	NA	NA	NA	NA	NA	NA	NA	NA	NA	NA
2443	PA_Fulton	NA	Alabama	AK	2020-01-22	2020-01-22	NA	NA	NA	NA	NA	NA	NA	NA	NA	NA	NA	NA	NA	NA	NA	NA	NA	NA	NA	NA	NA	NA	NA	NA	NA	NA	NA	NA	NA	NA	NA	NA	NA	NA	NA
2444	TN_Henderson	NA	Alabama	AK	2020-01-22	2020-01-22	NA	NA	NA	NA	NA	NA	NA	NA	NA	NA	NA	NA	NA	NA	NA	NA	NA	NA	NA	NA	NA	NA	NA	NA	NA	NA	NA	NA	NA	NA	NA	NA	NA	NA	NA
2445	TX_Aransas	NA	Alabama	AK	2020-01-22	2020-01-22	NA	NA	NA	NA	NA	NA	NA	NA	NA	NA	NA	NA	NA	NA	NA	NA	NA	NA	NA	NA	NA	NA	NA	NA	NA	NA	NA	NA	NA	NA	NA	NA	NA	NA	NA
2446	WI_Florence	NA	Alabama	AK	2020-01-22	2020-01-22	NA	NA	NA	NA	NA	NA	NA	NA	NA	NA	NA	NA	NA	NA	NA	NA	NA	NA	NA	NA	NA	NA	NA	NA	NA	NA	NA	NA	NA	NA	NA	NA	NA	NA	NA
2447	AK_Petersburg Borough	NA	Alabama	AK	2020-01-22	2020-01-22	NA	NA	NA	NA	NA	NA	NA	NA	NA	NA	NA	NA	NA	NA	NA	NA	NA	NA	NA	NA	NA	NA	NA	NA	NA	NA	NA	NA	NA	NA	NA	NA	NA	NA	NA
2448	AR_Clay	NA	Alabama	AK	2020-01-22	2020-01-22	NA	NA	NA	NA	NA	NA	NA	NA	NA	NA	NA	NA	NA	NA	NA	NA	NA	NA	NA	NA	NA	NA	NA	NA	NA	NA	NA	NA	NA	NA	NA	NA	NA	NA	NA
2449	AR_Franklin	NA	Alabama	AK	2020-01-22	2020-01-22	NA	NA	NA	NA	NA	NA	NA	NA	NA	NA	NA	NA	NA	NA	NA	NA	NA	NA	NA	NA	NA	NA	NA	NA	NA	NA	NA	NA	NA	NA	NA	NA	NA	NA	NA
2450	AR_Izard	NA	Alabama	AK	2020-01-22	2020-01-22	NA	NA	NA	NA	NA	NA	NA	NA	NA	NA	NA	NA	NA	NA	NA	NA	NA	NA	NA	NA	NA	NA	NA	NA	NA	NA	NA	NA	NA	NA	NA	NA	NA	NA	NA
2451	AR_Logan	NA	Alabama	AK	2020-01-22	2020-01-22	NA	NA	NA	NA	NA	NA	NA	NA	NA	NA	NA	NA	NA	NA	NA	NA	NA	NA	NA	NA	NA	NA	NA	NA	NA	NA	NA	NA	NA	NA	NA	NA	NA	NA	NA
2452	CA_Lake	NA	Alabama	AK	2020-01-22	2020-01-22	NA	NA	NA	NA	NA	NA	NA	NA	NA	NA	NA	NA	NA	NA	NA	NA	NA	NA	NA	NA	NA	NA	NA	NA	NA	NA	NA	NA	NA	NA	NA	NA	NA	NA	NA
2453	FL_Hamilton	NA	Alabama	AK	2020-01-22	2020-01-22	NA	NA	NA	NA	NA	NA	NA	NA	NA	NA	NA	NA	NA	NA	NA	NA	NA	NA	NA	NA	NA	NA	NA	NA	NA	NA	NA	NA	NA	NA	NA	NA	NA	NA	NA
2454	GA_Atkinson	NA	Alabama	AK	2020-01-22	2020-01-22	NA	NA	NA	NA	NA	NA	NA	NA	NA	NA	NA	NA	NA	NA	NA	NA	NA	NA	NA	NA	NA	NA	NA	NA	NA	NA	NA	NA	NA	NA	NA	NA	NA	NA	NA
2455	GA_Brantley	NA	Alabama	AK	2020-01-22	2020-01-22	NA	NA	NA	NA	NA	NA	NA	NA	NA	NA	NA	NA	NA	NA	NA	NA	NA	NA	NA	NA	NA	NA	NA	NA	NA	NA	NA	NA	NA	NA	NA	NA	NA	NA	NA
2456	GA_Echols	NA	Alabama	AK	2020-01-22	2020-01-22	NA	NA	NA	NA	NA	NA	NA	NA	NA	NA	NA	NA	NA	NA	NA	NA	NA	NA	NA	NA	NA	NA	NA	NA	NA	NA	NA	NA	NA	NA	NA	NA	NA	NA	NA
2457	GA_Jeff Davis	NA	Alabama	AK	2020-01-22	2020-01-22	NA	NA	NA	NA	NA	NA	NA	NA	NA	NA	NA	NA	NA	NA	NA	NA	NA	NA	NA	NA	NA	NA	NA	NA	NA	NA	NA	NA	NA	NA	NA	NA	NA	NA	NA
2458	GA_Treutlen	NA	Alabama	AK	2020-01-22	2020-01-22	NA	NA	NA	NA	NA	NA	NA	NA	NA	NA	NA	NA	NA	NA	NA	NA	NA	NA	NA	NA	NA	NA	NA	NA	NA	NA	NA	NA	NA	NA	NA	NA	NA	NA	NA
2459	IL_Jefferson	NA	Alabama	AK	2020-01-22	2020-01-22	NA	NA	NA	NA	NA	NA	NA	NA	NA	NA	NA	NA	NA	NA	NA	NA	NA	NA	NA	NA	NA	NA	NA	NA	NA	NA	NA	NA	NA	NA	NA	NA	NA	NA	NA
2460	IL_Wabash	NA	Alabama	AK	2020-01-22	2020-01-22	NA	NA	NA	NA	NA	NA	NA	NA	NA	NA	NA	NA	NA	NA	NA	NA	NA	NA	NA	NA	NA	NA	NA	NA	NA	NA	NA	NA	NA	NA	NA	NA	NA	NA	NA
2461	IN_Pulaski	NA	Alabama	AK	2020-01-22	2020-01-22	NA	NA	NA	NA	NA	NA	NA	NA	NA	NA	NA	NA	NA	NA	NA	NA	NA	NA	NA	NA	NA	NA	NA	NA	NA	NA	NA	NA	NA	NA	NA	NA	NA	NA	NA
2462	IA_Chickasaw	NA	Alabama	AK	2020-01-22	2020-01-22	NA	NA	NA	NA	NA	NA	NA	NA	NA	NA	NA	NA	NA	NA	NA	NA	NA	NA	NA	NA	NA	NA	NA	NA	NA	NA	NA	NA	NA	NA	NA	NA	NA	NA	NA
2463	IA_Franklin	NA	Alabama	AK	2020-01-22	2020-01-22	NA	NA	NA	NA	NA	NA	NA	NA	NA	NA	NA	NA	NA	NA	NA	NA	NA	NA	NA	NA	NA	NA	NA	NA	NA	NA	NA	NA	NA	NA	NA	NA	NA	NA	NA
2464	IA_Marion	NA	Alabama	AK	2020-01-22	2020-01-22	NA	NA	NA	NA	NA	NA	NA	NA	NA	NA	NA	NA	NA	NA	NA	NA	NA	NA	NA	NA	NA	NA	NA	NA	NA	NA	NA	NA	NA	NA	NA	NA	NA	NA	NA
2465	IA_Winnebago	NA	Alabama	AK	2020-01-22	2020-01-22	NA	NA	NA	NA	NA	NA	NA	NA	NA	NA	NA	NA	NA	NA	NA	NA	NA	NA	NA	NA	NA	NA	NA	NA	NA	NA	NA	NA	NA	NA	NA	NA	NA	NA	NA
2466	KS_Morton	NA	Alabama	AK	2020-01-22	2020-01-22	NA	NA	NA	NA	NA	NA	NA	NA	NA	NA	NA	NA	NA	NA	NA	NA	NA	NA	NA	NA	NA	NA	NA	NA	NA	NA	NA	NA	NA	NA	NA	NA	NA	NA	NA
2467	LA_West Carroll	NA	Alabama	AK	2020-01-22	2020-01-22	NA	NA	NA	NA	NA	NA	NA	NA	NA	NA	NA	NA	NA	NA	NA	NA	NA	NA	NA	NA	NA	NA	NA	NA	NA	NA	NA	NA	NA	NA	NA	NA	NA	NA	NA
2468	MI_Presque Isle	NA	Alabama	AK	2020-01-22	2020-01-22	NA	NA	NA	NA	NA	NA	NA	NA	NA	NA	NA	NA	NA	NA	NA	NA	NA	NA	NA	NA	NA	NA	NA	NA	NA	NA	NA	NA	NA	NA	NA	NA	NA	NA	NA
2469	MN_Murray	NA	Alabama	AK	2020-01-22	2020-01-22	NA	NA	NA	NA	NA	NA	NA	NA	NA	NA	NA	NA	NA	NA	NA	NA	NA	NA	NA	NA	NA	NA	NA	NA	NA	NA	NA	NA	NA	NA	NA	NA	NA	NA	NA
2470	MN_Redwood	NA	Alabama	AK	2020-01-22	2020-01-22	NA	NA	NA	NA	NA	NA	NA	NA	NA	NA	NA	NA	NA	NA	NA	NA	NA	NA	NA	NA	NA	NA	NA	NA	NA	NA	NA	NA	NA	NA	NA	NA	NA	NA	NA
2471	MS_Greene	NA	Alabama	AK	2020-01-22	2020-01-22	NA	NA	NA	NA	NA	NA	NA	NA	NA	NA	NA	NA	NA	NA	NA	NA	NA	NA	NA	NA	NA	NA	NA	NA	NA	NA	NA	NA	NA	NA	NA	NA	NA	NA	NA
2472	MO_Gentry	NA	Alabama	AK	2020-01-22	2020-01-22	NA	NA	NA	NA	NA	NA	NA	NA	NA	NA	NA	NA	NA	NA	NA	NA	NA	NA	NA	NA	NA	NA	NA	NA	NA	NA	NA	NA	NA	NA	NA	NA	NA	NA	NA
2473	MO_Madison	NA	Alabama	AK	2020-01-22	2020-01-22	NA	NA	NA	NA	NA	NA	NA	NA	NA	NA	NA	NA	NA	NA	NA	NA	NA	NA	NA	NA	NA	NA	NA	NA	NA	NA	NA	NA	NA	NA	NA	NA	NA	NA	NA
2474	MO_Phelps	NA	Alabama	AK	2020-01-22	2020-01-22	NA	NA	NA	NA	NA	NA	NA	NA	NA	NA	NA	NA	NA	NA	NA	NA	NA	NA	NA	NA	NA	NA	NA	NA	NA	NA	NA	NA	NA	NA	NA	NA	NA	NA	NA
2475	MO_Worth	NA	Alabama	AK	2020-01-22	2020-01-22	NA	NA	NA	NA	NA	NA	NA	NA	NA	NA	NA	NA	NA	NA	NA	NA	NA	NA	NA	NA	NA	NA	NA	NA	NA	NA	NA	NA	NA	NA	NA	NA	NA	NA	NA
2476	NE_Cheyenne	NA	Alabama	AK	2020-01-22	2020-01-22	NA	NA	NA	NA	NA	NA	NA	NA	NA	NA	NA	NA	NA	NA	NA	NA	NA	NA	NA	NA	NA	NA	NA	NA	NA	NA	NA	NA	NA	NA	NA	NA	NA	NA	NA
2477	NE_Custer	NA	Alabama	AK	2020-01-22	2020-01-22	NA	NA	NA	NA	NA	NA	NA	NA	NA	NA	NA	NA	NA	NA	NA	NA	NA	NA	NA	NA	NA	NA	NA	NA	NA	NA	NA	NA	NA	NA	NA	NA	NA	NA	NA
2478	NE_Stanton	NA	Alabama	AK	2020-01-22	2020-01-22	NA	NA	NA	NA	NA	NA	NA	NA	NA	NA	NA	NA	NA	NA	NA	NA	NA	NA	NA	NA	NA	NA	NA	NA	NA	NA	NA	NA	NA	NA	NA	NA	NA	NA	NA
2479	OH_Morgan	NA	Alabama	AK	2020-01-22	2020-01-22	NA	NA	NA	NA	NA	NA	NA	NA	NA	NA	NA	NA	NA	NA	NA	NA	NA	NA	NA	NA	NA	NA	NA	NA	NA	NA	NA	NA	NA	NA	NA	NA	NA	NA	NA
2480	OH_Paulding	NA	Alabama	AK	2020-01-22	2020-01-22	NA	NA	NA	NA	NA	NA	NA	NA	NA	NA	NA	NA	NA	NA	NA	NA	NA	NA	NA	NA	NA	NA	NA	NA	NA	NA	NA	NA	NA	NA	NA	NA	NA	NA	NA
2481	OH_Putnam	NA	Alabama	AK	2020-01-22	2020-01-22	NA	NA	NA	NA	NA	NA	NA	NA	NA	NA	NA	NA	NA	NA	NA	NA	NA	NA	NA	NA	NA	NA	NA	NA	NA	NA	NA	NA	NA	NA	NA	NA	NA	NA	NA
2482	OH_Scioto	NA	Alabama	AK	2020-01-22	2020-01-22	NA	NA	NA	NA	NA	NA	NA	NA	NA	NA	NA	NA	NA	NA	NA	NA	NA	NA	NA	NA	NA	NA	NA	NA	NA	NA	NA	NA	NA	NA	NA	NA	NA	NA	NA
2483	OK_Jefferson	NA	Alabama	AK	2020-01-22	2020-01-22	NA	NA	NA	NA	NA	NA	NA	NA	NA	NA	NA	NA	NA	NA	NA	NA	NA	NA	NA	NA	NA	NA	NA	NA	NA	NA	NA	NA	NA	NA	NA	NA	NA	NA	NA
2484	OR_Curry	NA	Alabama	AK	2020-01-22	2020-01-22	NA	NA	NA	NA	NA	NA	NA	NA	NA	NA	NA	NA	NA	NA	NA	NA	NA	NA	NA	NA	NA	NA	NA	NA	NA	NA	NA	NA	NA	NA	NA	NA	NA	NA	NA
2485	SD_Unknown	NA	Alabama	AK	2020-01-22	2020-01-22	NA	NA	NA	NA	NA	NA	NA	NA	NA	NA	NA	NA	NA	NA	NA	NA	NA	NA	NA	NA	NA	NA	NA	NA	NA	NA	NA	NA	NA	NA	NA	NA	NA	NA	NA
2486	TX_Pecos	NA	Alabama	AK	2020-01-22	2020-01-22	NA	NA	NA	NA	NA	NA	NA	NA	NA	NA	NA	NA	NA	NA	NA	NA	NA	NA	NA	NA	NA	NA	NA	NA	NA	NA	NA	NA	NA	NA	NA	NA	NA	NA	NA
2487	TX_Zapata	NA	Alabama	AK	2020-01-22	2020-01-22	NA	NA	NA	NA	NA	NA	NA	NA	NA	NA	NA	NA	NA	NA	NA	NA	NA	NA	NA	NA	NA	NA	NA	NA	NA	NA	NA	NA	NA	NA	NA	NA	NA	NA	NA
2488	VA_Appomattox	NA	Alabama	AK	2020-01-22	2020-01-22	NA	NA	NA	NA	NA	NA	NA	NA	NA	NA	NA	NA	NA	NA	NA	NA	NA	NA	NA	NA	NA	NA	NA	NA	NA	NA	NA	NA	NA	NA	NA	NA	NA	NA	NA
2489	VA_Giles	NA	Alabama	AK	2020-01-22	2020-01-22	NA	NA	NA	NA	NA	NA	NA	NA	NA	NA	NA	NA	NA	NA	NA	NA	NA	NA	NA	NA	NA	NA	NA	NA	NA	NA	NA	NA	NA	NA	NA	NA	NA	NA	NA
2490	VA_Russell	NA	Alabama	AK	2020-01-22	2020-01-22	NA	NA	NA	NA	NA	NA	NA	NA	NA	NA	NA	NA	NA	NA	NA	NA	NA	NA	NA	NA	NA	NA	NA	NA	NA	NA	NA	NA	NA	NA	NA	NA	NA	NA	NA
2491	WA_Unknown	NA	Alabama	AK	2020-01-22	2020-01-22	NA	NA	NA	NA	NA	NA	NA	NA	NA	NA	NA	NA	NA	NA	NA	NA	NA	NA	NA	NA	NA	NA	NA	NA	NA	NA	NA	NA	NA	NA	NA	NA	NA	NA	NA
2492	WV_Lewis	NA	Alabama	AK	2020-01-22	2020-01-22	NA	NA	NA	NA	NA	NA	NA	NA	NA	NA	NA	NA	NA	NA	NA	NA	NA	NA	NA	NA	NA	NA	NA	NA	NA	NA	NA	NA	NA	NA	NA	NA	NA	NA	NA
2493	WV_Taylor	NA	Alabama	AK	2020-01-22	2020-01-22	NA	NA	NA	NA	NA	NA	NA	NA	NA	NA	NA	NA	NA	NA	NA	NA	NA	NA	NA	NA	NA	NA	NA	NA	NA	NA	NA	NA	NA	NA	NA	NA	NA	NA	NA
2494	WI_Kewaunee	NA	Alabama	AK	2020-01-22	2020-01-22	NA	NA	NA	NA	NA	NA	NA	NA	NA	NA	NA	NA	NA	NA	NA	NA	NA	NA	NA	NA	NA	NA	NA	NA	NA	NA	NA	NA	NA	NA	NA	NA	NA	NA	NA
2495	WI_Waushara	NA	Alabama	AK	2020-01-22	2020-01-22	NA	NA	NA	NA	NA	NA	NA	NA	NA	NA	NA	NA	NA	NA	NA	NA	NA	NA	NA	NA	NA	NA	NA	NA	NA	NA	NA	NA	NA	NA	NA	NA	NA	NA	NA
2496	AK_Bethel Census Area	NA	Alabama	AK	2020-01-22	2020-01-22	NA	NA	NA	NA	NA	NA	NA	NA	NA	NA	NA	NA	NA	NA	NA	NA	NA	NA	NA	NA	NA	NA	NA	NA	NA	NA	NA	NA	NA	NA	NA	NA	NA	NA	NA
2497	FL_Gilchrist	NA	Alabama	AK	2020-01-22	2020-01-22	NA	NA	NA	NA	NA	NA	NA	NA	NA	NA	NA	NA	NA	NA	NA	NA	NA	NA	NA	NA	NA	NA	NA	NA	NA	NA	NA	NA	NA	NA	NA	NA	NA	NA	NA
2498	FL_Taylor	NA	Alabama	AK	2020-01-22	2020-01-22	NA	NA	NA	NA	NA	NA	NA	NA	NA	NA	NA	NA	NA	NA	NA	NA	NA	NA	NA	NA	NA	NA	NA	NA	NA	NA	NA	NA	NA	NA	NA	NA	NA	NA	NA
2499	GA_Hancock	NA	Alabama	AK	2020-01-22	2020-01-22	NA	NA	NA	NA	NA	NA	NA	NA	NA	NA	NA	NA	NA	NA	NA	NA	NA	NA	NA	NA	NA	NA	NA	NA	NA	NA	NA	NA	NA	NA	NA	NA	NA	NA	NA
2500	ID_Power	NA	Alabama	AK	2020-01-22	2020-01-22	NA	NA	NA	NA	NA	NA	NA	NA	NA	NA	NA	NA	NA	NA	NA	NA	NA	NA	NA	NA	NA	NA	NA	NA	NA	NA	NA	NA	NA	NA	NA	NA	NA	NA	NA
2501	IL_Coles	NA	Alabama	AK	2020-01-22	2020-01-22	NA	NA	NA	NA	NA	NA	NA	NA	NA	NA	NA	NA	NA	NA	NA	NA	NA	NA	NA	NA	NA	NA	NA	NA	NA	NA	NA	NA	NA	NA	NA	NA	NA	NA	NA
2502	IL_Lawrence	NA	Alabama	AK	2020-01-22	2020-01-22	NA	NA	NA	NA	NA	NA	NA	NA	NA	NA	NA	NA	NA	NA	NA	NA	NA	NA	NA	NA	NA	NA	NA	NA	NA	NA	NA	NA	NA	NA	NA	NA	NA	NA	NA
2503	IL_Richland	NA	Alabama	AK	2020-01-22	2020-01-22	NA	NA	NA	NA	NA	NA	NA	NA	NA	NA	NA	NA	NA	NA	NA	NA	NA	NA	NA	NA	NA	NA	NA	NA	NA	NA	NA	NA	NA	NA	NA	NA	NA	NA	NA
2504	IL_Shelby	NA	Alabama	AK	2020-01-22	2020-01-22	NA	NA	NA	NA	NA	NA	NA	NA	NA	NA	NA	NA	NA	NA	NA	NA	NA	NA	NA	NA	NA	NA	NA	NA	NA	NA	NA	NA	NA	NA	NA	NA	NA	NA	NA
2505	IA_Buena Vista	NA	Alabama	AK	2020-01-22	2020-01-22	NA	NA	NA	NA	NA	NA	NA	NA	NA	NA	NA	NA	NA	NA	NA	NA	NA	NA	NA	NA	NA	NA	NA	NA	NA	NA	NA	NA	NA	NA	NA	NA	NA	NA	NA
2506	IA_Delaware	NA	Alabama	AK	2020-01-22	2020-01-22	NA	NA	NA	NA	NA	NA	NA	NA	NA	NA	NA	NA	NA	NA	NA	NA	NA	NA	NA	NA	NA	NA	NA	NA	NA	NA	NA	NA	NA	NA	NA	NA	NA	NA	NA
2507	IA_Greene	NA	Alabama	AK	2020-01-22	2020-01-22	NA	NA	NA	NA	NA	NA	NA	NA	NA	NA	NA	NA	NA	NA	NA	NA	NA	NA	NA	NA	NA	NA	NA	NA	NA	NA	NA	NA	NA	NA	NA	NA	NA	NA	NA
2508	KS_Barber	NA	Alabama	AK	2020-01-22	2020-01-22	NA	NA	NA	NA	NA	NA	NA	NA	NA	NA	NA	NA	NA	NA	NA	NA	NA	NA	NA	NA	NA	NA	NA	NA	NA	NA	NA	NA	NA	NA	NA	NA	NA	NA	NA
2509	KS_Rooks	NA	Alabama	AK	2020-01-22	2020-01-22	NA	NA	NA	NA	NA	NA	NA	NA	NA	NA	NA	NA	NA	NA	NA	NA	NA	NA	NA	NA	NA	NA	NA	NA	NA	NA	NA	NA	NA	NA	NA	NA	NA	NA	NA
2510	KS_Scott	NA	Alabama	AK	2020-01-22	2020-01-22	NA	NA	NA	NA	NA	NA	NA	NA	NA	NA	NA	NA	NA	NA	NA	NA	NA	NA	NA	NA	NA	NA	NA	NA	NA	NA	NA	NA	NA	NA	NA	NA	NA	NA	NA
2511	KS_Seward	NA	Alabama	AK	2020-01-22	2020-01-22	NA	NA	NA	NA	NA	NA	NA	NA	NA	NA	NA	NA	NA	NA	NA	NA	NA	NA	NA	NA	NA	NA	NA	NA	NA	NA	NA	NA	NA	NA	NA	NA	NA	NA	NA
2512	KY_Green	NA	Alabama	AK	2020-01-22	2020-01-22	NA	NA	NA	NA	NA	NA	NA	NA	NA	NA	NA	NA	NA	NA	NA	NA	NA	NA	NA	NA	NA	NA	NA	NA	NA	NA	NA	NA	NA	NA	NA	NA	NA	NA	NA
2513	KY_Hart	NA	Alabama	AK	2020-01-22	2020-01-22	NA	NA	NA	NA	NA	NA	NA	NA	NA	NA	NA	NA	NA	NA	NA	NA	NA	NA	NA	NA	NA	NA	NA	NA	NA	NA	NA	NA	NA	NA	NA	NA	NA	NA	NA
2514	KY_Todd	NA	Alabama	AK	2020-01-22	2020-01-22	NA	NA	NA	NA	NA	NA	NA	NA	NA	NA	NA	NA	NA	NA	NA	NA	NA	NA	NA	NA	NA	NA	NA	NA	NA	NA	NA	NA	NA	NA	NA	NA	NA	NA	NA
2515	LA_Cameron	NA	Alabama	AK	2020-01-22	2020-01-22	NA	NA	NA	NA	NA	NA	NA	NA	NA	NA	NA	NA	NA	NA	NA	NA	NA	NA	NA	NA	NA	NA	NA	NA	NA	NA	NA	NA	NA	NA	NA	NA	NA	NA	NA
2516	MI_Mason	NA	Alabama	AK	2020-01-22	2020-01-22	NA	NA	NA	NA	NA	NA	NA	NA	NA	NA	NA	NA	NA	NA	NA	NA	NA	NA	NA	NA	NA	NA	NA	NA	NA	NA	NA	NA	NA	NA	NA	NA	NA	NA	NA
2517	MN_Roseau	NA	Alabama	AK	2020-01-22	2020-01-22	NA	NA	NA	NA	NA	NA	NA	NA	NA	NA	NA	NA	NA	NA	NA	NA	NA	NA	NA	NA	NA	NA	NA	NA	NA	NA	NA	NA	NA	NA	NA	NA	NA	NA	NA
2518	MN_Swift	NA	Alabama	AK	2020-01-22	2020-01-22	NA	NA	NA	NA	NA	NA	NA	NA	NA	NA	NA	NA	NA	NA	NA	NA	NA	NA	NA	NA	NA	NA	NA	NA	NA	NA	NA	NA	NA	NA	NA	NA	NA	NA	NA
2519	MO_Dallas	NA	Alabama	AK	2020-01-22	2020-01-22	NA	NA	NA	NA	NA	NA	NA	NA	NA	NA	NA	NA	NA	NA	NA	NA	NA	NA	NA	NA	NA	NA	NA	NA	NA	NA	NA	NA	NA	NA	NA	NA	NA	NA	NA
2520	MO_Howard	NA	Alabama	AK	2020-01-22	2020-01-22	NA	NA	NA	NA	NA	NA	NA	NA	NA	NA	NA	NA	NA	NA	NA	NA	NA	NA	NA	NA	NA	NA	NA	NA	NA	NA	NA	NA	NA	NA	NA	NA	NA	NA	NA
2521	MO_Oregon	NA	Alabama	AK	2020-01-22	2020-01-22	NA	NA	NA	NA	NA	NA	NA	NA	NA	NA	NA	NA	NA	NA	NA	NA	NA	NA	NA	NA	NA	NA	NA	NA	NA	NA	NA	NA	NA	NA	NA	NA	NA	NA	NA
2522	MO_Polk	NA	Alabama	AK	2020-01-22	2020-01-22	NA	NA	NA	NA	NA	NA	NA	NA	NA	NA	NA	NA	NA	NA	NA	NA	NA	NA	NA	NA	NA	NA	NA	NA	NA	NA	NA	NA	NA	NA	NA	NA	NA	NA	NA
2523	MO_Scotland	NA	Alabama	AK	2020-01-22	2020-01-22	NA	NA	NA	NA	NA	NA	NA	NA	NA	NA	NA	NA	NA	NA	NA	NA	NA	NA	NA	NA	NA	NA	NA	NA	NA	NA	NA	NA	NA	NA	NA	NA	NA	NA	NA
2524	NC_Richmond	NA	Alabama	AK	2020-01-22	2020-01-22	NA	NA	NA	NA	NA	NA	NA	NA	NA	NA	NA	NA	NA	NA	NA	NA	NA	NA	NA	NA	NA	NA	NA	NA	NA	NA	NA	NA	NA	NA	NA	NA	NA	NA	NA
2525	ND_Bowman	NA	Alabama	AK	2020-01-22	2020-01-22	NA	NA	NA	NA	NA	NA	NA	NA	NA	NA	NA	NA	NA	NA	NA	NA	NA	NA	NA	NA	NA	NA	NA	NA	NA	NA	NA	NA	NA	NA	NA	NA	NA	NA	NA
2526	OH_Meigs	NA	Alabama	AK	2020-01-22	2020-01-22	NA	NA	NA	NA	NA	NA	NA	NA	NA	NA	NA	NA	NA	NA	NA	NA	NA	NA	NA	NA	NA	NA	NA	NA	NA	NA	NA	NA	NA	NA	NA	NA	NA	NA	NA
2527	OK_Beaver	NA	Alabama	AK	2020-01-22	2020-01-22	NA	NA	NA	NA	NA	NA	NA	NA	NA	NA	NA	NA	NA	NA	NA	NA	NA	NA	NA	NA	NA	NA	NA	NA	NA	NA	NA	NA	NA	NA	NA	NA	NA	NA	NA
2528	OK_Dewey	NA	Alabama	AK	2020-01-22	2020-01-22	NA	NA	NA	NA	NA	NA	NA	NA	NA	NA	NA	NA	NA	NA	NA	NA	NA	NA	NA	NA	NA	NA	NA	NA	NA	NA	NA	NA	NA	NA	NA	NA	NA	NA	NA
2529	OK_Marshall	NA	Alabama	AK	2020-01-22	2020-01-22	NA	NA	NA	NA	NA	NA	NA	NA	NA	NA	NA	NA	NA	NA	NA	NA	NA	NA	NA	NA	NA	NA	NA	NA	NA	NA	NA	NA	NA	NA	NA	NA	NA	NA	NA
2530	PA_Elk	NA	Alabama	AK	2020-01-22	2020-01-22	NA	NA	NA	NA	NA	NA	NA	NA	NA	NA	NA	NA	NA	NA	NA	NA	NA	NA	NA	NA	NA	NA	NA	NA	NA	NA	NA	NA	NA	NA	NA	NA	NA	NA	NA
2531	PA_Jefferson	NA	Alabama	AK	2020-01-22	2020-01-22	NA	NA	NA	NA	NA	NA	NA	NA	NA	NA	NA	NA	NA	NA	NA	NA	NA	NA	NA	NA	NA	NA	NA	NA	NA	NA	NA	NA	NA	NA	NA	NA	NA	NA	NA
2532	TX_Callahan	NA	Alabama	AK	2020-01-22	2020-01-22	NA	NA	NA	NA	NA	NA	NA	NA	NA	NA	NA	NA	NA	NA	NA	NA	NA	NA	NA	NA	NA	NA	NA	NA	NA	NA	NA	NA	NA	NA	NA	NA	NA	NA	NA
2533	TX_Crosby	NA	Alabama	AK	2020-01-22	2020-01-22	NA	NA	NA	NA	NA	NA	NA	NA	NA	NA	NA	NA	NA	NA	NA	NA	NA	NA	NA	NA	NA	NA	NA	NA	NA	NA	NA	NA	NA	NA	NA	NA	NA	NA	NA
2534	TX_Dallam	NA	Alabama	AK	2020-01-22	2020-01-22	NA	NA	NA	NA	NA	NA	NA	NA	NA	NA	NA	NA	NA	NA	NA	NA	NA	NA	NA	NA	NA	NA	NA	NA	NA	NA	NA	NA	NA	NA	NA	NA	NA	NA	NA
2535	TX_Hamilton	NA	Alabama	AK	2020-01-22	2020-01-22	NA	NA	NA	NA	NA	NA	NA	NA	NA	NA	NA	NA	NA	NA	NA	NA	NA	NA	NA	NA	NA	NA	NA	NA	NA	NA	NA	NA	NA	NA	NA	NA	NA	NA	NA
2536	TX_Hansford	NA	Alabama	AK	2020-01-22	2020-01-22	NA	NA	NA	NA	NA	NA	NA	NA	NA	NA	NA	NA	NA	NA	NA	NA	NA	NA	NA	NA	NA	NA	NA	NA	NA	NA	NA	NA	NA	NA	NA	NA	NA	NA	NA
2537	TX_Knox	NA	Alabama	AK	2020-01-22	2020-01-22	NA	NA	NA	NA	NA	NA	NA	NA	NA	NA	NA	NA	NA	NA	NA	NA	NA	NA	NA	NA	NA	NA	NA	NA	NA	NA	NA	NA	NA	NA	NA	NA	NA	NA	NA
2538	TX_Mitchell	NA	Alabama	AK	2020-01-22	2020-01-22	NA	NA	NA	NA	NA	NA	NA	NA	NA	NA	NA	NA	NA	NA	NA	NA	NA	NA	NA	NA	NA	NA	NA	NA	NA	NA	NA	NA	NA	NA	NA	NA	NA	NA	NA
2539	VT_Grand Isle	NA	Alabama	AK	2020-01-22	2020-01-22	NA	NA	NA	NA	NA	NA	NA	NA	NA	NA	NA	NA	NA	NA	NA	NA	NA	NA	NA	NA	NA	NA	NA	NA	NA	NA	NA	NA	NA	NA	NA	NA	NA	NA	NA
2540	VA_Buchanan	NA	Alabama	AK	2020-01-22	2020-01-22	NA	NA	NA	NA	NA	NA	NA	NA	NA	NA	NA	NA	NA	NA	NA	NA	NA	NA	NA	NA	NA	NA	NA	NA	NA	NA	NA	NA	NA	NA	NA	NA	NA	NA	NA
2541	VA_Craig	NA	Alabama	AK	2020-01-22	2020-01-22	NA	NA	NA	NA	NA	NA	NA	NA	NA	NA	NA	NA	NA	NA	NA	NA	NA	NA	NA	NA	NA	NA	NA	NA	NA	NA	NA	NA	NA	NA	NA	NA	NA	NA	NA
2542	VA_Dinwiddie	NA	Alabama	AK	2020-01-22	2020-01-22	NA	NA	NA	NA	NA	NA	NA	NA	NA	NA	NA	NA	NA	NA	NA	NA	NA	NA	NA	NA	NA	NA	NA	NA	NA	NA	NA	NA	NA	NA	NA	NA	NA	NA	NA
2543	VA_Lunenburg	NA	Alabama	AK	2020-01-22	2020-01-22	NA	NA	NA	NA	NA	NA	NA	NA	NA	NA	NA	NA	NA	NA	NA	NA	NA	NA	NA	NA	NA	NA	NA	NA	NA	NA	NA	NA	NA	NA	NA	NA	NA	NA	NA
2544	VA_Rappahannock	NA	Alabama	AK	2020-01-22	2020-01-22	NA	NA	NA	NA	NA	NA	NA	NA	NA	NA	NA	NA	NA	NA	NA	NA	NA	NA	NA	NA	NA	NA	NA	NA	NA	NA	NA	NA	NA	NA	NA	NA	NA	NA	NA
2545	WV_Brooke	NA	Alabama	AK	2020-01-22	2020-01-22	NA	NA	NA	NA	NA	NA	NA	NA	NA	NA	NA	NA	NA	NA	NA	NA	NA	NA	NA	NA	NA	NA	NA	NA	NA	NA	NA	NA	NA	NA	NA	NA	NA	NA	NA
2546	WV_Fayette	NA	Alabama	AK	2020-01-22	2020-01-22	NA	NA	NA	NA	NA	NA	NA	NA	NA	NA	NA	NA	NA	NA	NA	NA	NA	NA	NA	NA	NA	NA	NA	NA	NA	NA	NA	NA	NA	NA	NA	NA	NA	NA	NA
2547	WV_McDowell	NA	Alabama	AK	2020-01-22	2020-01-22	NA	NA	NA	NA	NA	NA	NA	NA	NA	NA	NA	NA	NA	NA	NA	NA	NA	NA	NA	NA	NA	NA	NA	NA	NA	NA	NA	NA	NA	NA	NA	NA	NA	NA	NA
2548	WV_Nicholas	NA	Alabama	AK	2020-01-22	2020-01-22	NA	NA	NA	NA	NA	NA	NA	NA	NA	NA	NA	NA	NA	NA	NA	NA	NA	NA	NA	NA	NA	NA	NA	NA	NA	NA	NA	NA	NA	NA	NA	NA	NA	NA	NA
2549	WV_Tyler	NA	Alabama	AK	2020-01-22	2020-01-22	NA	NA	NA	NA	NA	NA	NA	NA	NA	NA	NA	NA	NA	NA	NA	NA	NA	NA	NA	NA	NA	NA	NA	NA	NA	NA	NA	NA	NA	NA	NA	NA	NA	NA	NA
2550	WV_Wyoming	NA	Alabama	AK	2020-01-22	2020-01-22	NA	NA	NA	NA	NA	NA	NA	NA	NA	NA	NA	NA	NA	NA	NA	NA	NA	NA	NA	NA	NA	NA	NA	NA	NA	NA	NA	NA	NA	NA	NA	NA	NA	NA	NA
2551	WI_Lafayette	NA	Alabama	AK	2020-01-22	2020-01-22	NA	NA	NA	NA	NA	NA	NA	NA	NA	NA	NA	NA	NA	NA	NA	NA	NA	NA	NA	NA	NA	NA	NA	NA	NA	NA	NA	NA	NA	NA	NA	NA	NA	NA	NA
2552	AR_Madison	NA	Alabama	AK	2020-01-22	2020-01-22	NA	NA	NA	NA	NA	NA	NA	NA	NA	NA	NA	NA	NA	NA	NA	NA	NA	NA	NA	NA	NA	NA	NA	NA	NA	NA	NA	NA	NA	NA	NA	NA	NA	NA	NA
2553	FL_Lafayette	NA	Alabama	AK	2020-01-22	2020-01-22	NA	NA	NA	NA	NA	NA	NA	NA	NA	NA	NA	NA	NA	NA	NA	NA	NA	NA	NA	NA	NA	NA	NA	NA	NA	NA	NA	NA	NA	NA	NA	NA	NA	NA	NA
2554	IL_Hancock	NA	Alabama	AK	2020-01-22	2020-01-22	NA	NA	NA	NA	NA	NA	NA	NA	NA	NA	NA	NA	NA	NA	NA	NA	NA	NA	NA	NA	NA	NA	NA	NA	NA	NA	NA	NA	NA	NA	NA	NA	NA	NA	NA
2555	IL_Stark	NA	Alabama	AK	2020-01-22	2020-01-22	NA	NA	NA	NA	NA	NA	NA	NA	NA	NA	NA	NA	NA	NA	NA	NA	NA	NA	NA	NA	NA	NA	NA	NA	NA	NA	NA	NA	NA	NA	NA	NA	NA	NA	NA
2556	IA_Worth	NA	Alabama	AK	2020-01-22	2020-01-22	NA	NA	NA	NA	NA	NA	NA	NA	NA	NA	NA	NA	NA	NA	NA	NA	NA	NA	NA	NA	NA	NA	NA	NA	NA	NA	NA	NA	NA	NA	NA	NA	NA	NA	NA
2557	KY_Ballard	NA	Alabama	AK	2020-01-22	2020-01-22	NA	NA	NA	NA	NA	NA	NA	NA	NA	NA	NA	NA	NA	NA	NA	NA	NA	NA	NA	NA	NA	NA	NA	NA	NA	NA	NA	NA	NA	NA	NA	NA	NA	NA	NA
2558	KY_Jackson	NA	Alabama	AK	2020-01-22	2020-01-22	NA	NA	NA	NA	NA	NA	NA	NA	NA	NA	NA	NA	NA	NA	NA	NA	NA	NA	NA	NA	NA	NA	NA	NA	NA	NA	NA	NA	NA	NA	NA	NA	NA	NA	NA
2559	KY_Whitley	NA	Alabama	AK	2020-01-22	2020-01-22	NA	NA	NA	NA	NA	NA	NA	NA	NA	NA	NA	NA	NA	NA	NA	NA	NA	NA	NA	NA	NA	NA	NA	NA	NA	NA	NA	NA	NA	NA	NA	NA	NA	NA	NA
2560	MI_Schoolcraft	NA	Alabama	AK	2020-01-22	2020-01-22	NA	NA	NA	NA	NA	NA	NA	NA	NA	NA	NA	NA	NA	NA	NA	NA	NA	NA	NA	NA	NA	NA	NA	NA	NA	NA	NA	NA	NA	NA	NA	NA	NA	NA	NA
2561	MN_Pine	NA	Alabama	AK	2020-01-22	2020-01-22	NA	NA	NA	NA	NA	NA	NA	NA	NA	NA	NA	NA	NA	NA	NA	NA	NA	NA	NA	NA	NA	NA	NA	NA	NA	NA	NA	NA	NA	NA	NA	NA	NA	NA	NA
2562	MO_Washington	NA	Alabama	AK	2020-01-22	2020-01-22	NA	NA	NA	NA	NA	NA	NA	NA	NA	NA	NA	NA	NA	NA	NA	NA	NA	NA	NA	NA	NA	NA	NA	NA	NA	NA	NA	NA	NA	NA	NA	NA	NA	NA	NA
2563	MT_Richland	NA	Alabama	AK	2020-01-22	2020-01-22	NA	NA	NA	NA	NA	NA	NA	NA	NA	NA	NA	NA	NA	NA	NA	NA	NA	NA	NA	NA	NA	NA	NA	NA	NA	NA	NA	NA	NA	NA	NA	NA	NA	NA	NA
2564	ND_Stutsman	NA	Alabama	AK	2020-01-22	2020-01-22	NA	NA	NA	NA	NA	NA	NA	NA	NA	NA	NA	NA	NA	NA	NA	NA	NA	NA	NA	NA	NA	NA	NA	NA	NA	NA	NA	NA	NA	NA	NA	NA	NA	NA	NA
2565	OH_Henry	NA	Alabama	AK	2020-01-22	2020-01-22	NA	NA	NA	NA	NA	NA	NA	NA	NA	NA	NA	NA	NA	NA	NA	NA	NA	NA	NA	NA	NA	NA	NA	NA	NA	NA	NA	NA	NA	NA	NA	NA	NA	NA	NA
2566	OH_Jackson	NA	Alabama	AK	2020-01-22	2020-01-22	NA	NA	NA	NA	NA	NA	NA	NA	NA	NA	NA	NA	NA	NA	NA	NA	NA	NA	NA	NA	NA	NA	NA	NA	NA	NA	NA	NA	NA	NA	NA	NA	NA	NA	NA
2567	SD_Oglala Lakota	NA	Alabama	AK	2020-01-22	2020-01-22	NA	NA	NA	NA	NA	NA	NA	NA	NA	NA	NA	NA	NA	NA	NA	NA	NA	NA	NA	NA	NA	NA	NA	NA	NA	NA	NA	NA	NA	NA	NA	NA	NA	NA	NA
2568	TN_Decatur	NA	Alabama	AK	2020-01-22	2020-01-22	NA	NA	NA	NA	NA	NA	NA	NA	NA	NA	NA	NA	NA	NA	NA	NA	NA	NA	NA	NA	NA	NA	NA	NA	NA	NA	NA	NA	NA	NA	NA	NA	NA	NA	NA
2569	TX_Bee	NA	Alabama	AK	2020-01-22	2020-01-22	NA	NA	NA	NA	NA	NA	NA	NA	NA	NA	NA	NA	NA	NA	NA	NA	NA	NA	NA	NA	NA	NA	NA	NA	NA	NA	NA	NA	NA	NA	NA	NA	NA	NA	NA
2570	TX_Delta	NA	Alabama	AK	2020-01-22	2020-01-22	NA	NA	NA	NA	NA	NA	NA	NA	NA	NA	NA	NA	NA	NA	NA	NA	NA	NA	NA	NA	NA	NA	NA	NA	NA	NA	NA	NA	NA	NA	NA	NA	NA	NA	NA
2571	TX_Dickens	NA	Alabama	AK	2020-01-22	2020-01-22	NA	NA	NA	NA	NA	NA	NA	NA	NA	NA	NA	NA	NA	NA	NA	NA	NA	NA	NA	NA	NA	NA	NA	NA	NA	NA	NA	NA	NA	NA	NA	NA	NA	NA	NA
2572	TX_Floyd	NA	Alabama	AK	2020-01-22	2020-01-22	NA	NA	NA	NA	NA	NA	NA	NA	NA	NA	NA	NA	NA	NA	NA	NA	NA	NA	NA	NA	NA	NA	NA	NA	NA	NA	NA	NA	NA	NA	NA	NA	NA	NA	NA
2573	TX_Frio	NA	Alabama	AK	2020-01-22	2020-01-22	NA	NA	NA	NA	NA	NA	NA	NA	NA	NA	NA	NA	NA	NA	NA	NA	NA	NA	NA	NA	NA	NA	NA	NA	NA	NA	NA	NA	NA	NA	NA	NA	NA	NA	NA
2574	TX_Jones	NA	Alabama	AK	2020-01-22	2020-01-22	NA	NA	NA	NA	NA	NA	NA	NA	NA	NA	NA	NA	NA	NA	NA	NA	NA	NA	NA	NA	NA	NA	NA	NA	NA	NA	NA	NA	NA	NA	NA	NA	NA	NA	NA
2575	VT_Essex	NA	Alabama	AK	2020-01-22	2020-01-22	NA	NA	NA	NA	NA	NA	NA	NA	NA	NA	NA	NA	NA	NA	NA	NA	NA	NA	NA	NA	NA	NA	NA	NA	NA	NA	NA	NA	NA	NA	NA	NA	NA	NA	NA
2576	WV_Boone	NA	Alabama	AK	2020-01-22	2020-01-22	NA	NA	NA	NA	NA	NA	NA	NA	NA	NA	NA	NA	NA	NA	NA	NA	NA	NA	NA	NA	NA	NA	NA	NA	NA	NA	NA	NA	NA	NA	NA	NA	NA	NA	NA
2577	WV_Braxton	NA	Alabama	AK	2020-01-22	2020-01-22	NA	NA	NA	NA	NA	NA	NA	NA	NA	NA	NA	NA	NA	NA	NA	NA	NA	NA	NA	NA	NA	NA	NA	NA	NA	NA	NA	NA	NA	NA	NA	NA	NA	NA	NA
2578	WV_Hampshire	NA	Alabama	AK	2020-01-22	2020-01-22	NA	NA	NA	NA	NA	NA	NA	NA	NA	NA	NA	NA	NA	NA	NA	NA	NA	NA	NA	NA	NA	NA	NA	NA	NA	NA	NA	NA	NA	NA	NA	NA	NA	NA	NA
2579	AL_Perry	NA	Alabama	AK	2020-01-22	2020-01-22	NA	NA	NA	NA	NA	NA	NA	NA	NA	NA	NA	NA	NA	NA	NA	NA	NA	NA	NA	NA	NA	NA	NA	NA	NA	NA	NA	NA	NA	NA	NA	NA	NA	NA	NA
2580	CO_Gilpin	NA	Alabama	AK	2020-01-22	2020-01-22	NA	NA	NA	NA	NA	NA	NA	NA	NA	NA	NA	NA	NA	NA	NA	NA	NA	NA	NA	NA	NA	NA	NA	NA	NA	NA	NA	NA	NA	NA	NA	NA	NA	NA	NA
2581	CO_Prowers	NA	Alabama	AK	2020-01-22	2020-01-22	NA	NA	NA	NA	NA	NA	NA	NA	NA	NA	NA	NA	NA	NA	NA	NA	NA	NA	NA	NA	NA	NA	NA	NA	NA	NA	NA	NA	NA	NA	NA	NA	NA	NA	NA
2582	IL_Pulaski	NA	Alabama	AK	2020-01-22	2020-01-22	NA	NA	NA	NA	NA	NA	NA	NA	NA	NA	NA	NA	NA	NA	NA	NA	NA	NA	NA	NA	NA	NA	NA	NA	NA	NA	NA	NA	NA	NA	NA	NA	NA	NA	NA
2583	IL_Schuyler	NA	Alabama	AK	2020-01-22	2020-01-22	NA	NA	NA	NA	NA	NA	NA	NA	NA	NA	NA	NA	NA	NA	NA	NA	NA	NA	NA	NA	NA	NA	NA	NA	NA	NA	NA	NA	NA	NA	NA	NA	NA	NA	NA
2584	KY_Knox	NA	Alabama	AK	2020-01-22	2020-01-22	NA	NA	NA	NA	NA	NA	NA	NA	NA	NA	NA	NA	NA	NA	NA	NA	NA	NA	NA	NA	NA	NA	NA	NA	NA	NA	NA	NA	NA	NA	NA	NA	NA	NA	NA
2585	MS_Jefferson Davis	NA	Alabama	AK	2020-01-22	2020-01-22	NA	NA	NA	NA	NA	NA	NA	NA	NA	NA	NA	NA	NA	NA	NA	NA	NA	NA	NA	NA	NA	NA	NA	NA	NA	NA	NA	NA	NA	NA	NA	NA	NA	NA	NA
2586	MO_St. Clair	NA	Alabama	AK	2020-01-22	2020-01-22	NA	NA	NA	NA	NA	NA	NA	NA	NA	NA	NA	NA	NA	NA	NA	NA	NA	NA	NA	NA	NA	NA	NA	NA	NA	NA	NA	NA	NA	NA	NA	NA	NA	NA	NA
2587	MO_Vernon	NA	Alabama	AK	2020-01-22	2020-01-22	NA	NA	NA	NA	NA	NA	NA	NA	NA	NA	NA	NA	NA	NA	NA	NA	NA	NA	NA	NA	NA	NA	NA	NA	NA	NA	NA	NA	NA	NA	NA	NA	NA	NA	NA
2588	MT_Stillwater	NA	Alabama	AK	2020-01-22	2020-01-22	NA	NA	NA	NA	NA	NA	NA	NA	NA	NA	NA	NA	NA	NA	NA	NA	NA	NA	NA	NA	NA	NA	NA	NA	NA	NA	NA	NA	NA	NA	NA	NA	NA	NA	NA
2589	NE_Burt	NA	Alabama	AK	2020-01-22	2020-01-22	NA	NA	NA	NA	NA	NA	NA	NA	NA	NA	NA	NA	NA	NA	NA	NA	NA	NA	NA	NA	NA	NA	NA	NA	NA	NA	NA	NA	NA	NA	NA	NA	NA	NA	NA
2590	NE_Polk	NA	Alabama	AK	2020-01-22	2020-01-22	NA	NA	NA	NA	NA	NA	NA	NA	NA	NA	NA	NA	NA	NA	NA	NA	NA	NA	NA	NA	NA	NA	NA	NA	NA	NA	NA	NA	NA	NA	NA	NA	NA	NA	NA
2591	NV_White Pine	NA	Alabama	AK	2020-01-22	2020-01-22	NA	NA	NA	NA	NA	NA	NA	NA	NA	NA	NA	NA	NA	NA	NA	NA	NA	NA	NA	NA	NA	NA	NA	NA	NA	NA	NA	NA	NA	NA	NA	NA	NA	NA	NA
2592	NM_Colfax	NA	Alabama	AK	2020-01-22	2020-01-22	NA	NA	NA	NA	NA	NA	NA	NA	NA	NA	NA	NA	NA	NA	NA	NA	NA	NA	NA	NA	NA	NA	NA	NA	NA	NA	NA	NA	NA	NA	NA	NA	NA	NA	NA
2593	NC_Jones	NA	Alabama	AK	2020-01-22	2020-01-22	NA	NA	NA	NA	NA	NA	NA	NA	NA	NA	NA	NA	NA	NA	NA	NA	NA	NA	NA	NA	NA	NA	NA	NA	NA	NA	NA	NA	NA	NA	NA	NA	NA	NA	NA
2594	ND_Richland	NA	Alabama	AK	2020-01-22	2020-01-22	NA	NA	NA	NA	NA	NA	NA	NA	NA	NA	NA	NA	NA	NA	NA	NA	NA	NA	NA	NA	NA	NA	NA	NA	NA	NA	NA	NA	NA	NA	NA	NA	NA	NA	NA
2595	OH_Noble	NA	Alabama	AK	2020-01-22	2020-01-22	NA	NA	NA	NA	NA	NA	NA	NA	NA	NA	NA	NA	NA	NA	NA	NA	NA	NA	NA	NA	NA	NA	NA	NA	NA	NA	NA	NA	NA	NA	NA	NA	NA	NA	NA
2596	SD_Corson	NA	Alabama	AK	2020-01-22	2020-01-22	NA	NA	NA	NA	NA	NA	NA	NA	NA	NA	NA	NA	NA	NA	NA	NA	NA	NA	NA	NA	NA	NA	NA	NA	NA	NA	NA	NA	NA	NA	NA	NA	NA	NA	NA
2597	SD_Jerauld	NA	Alabama	AK	2020-01-22	2020-01-22	NA	NA	NA	NA	NA	NA	NA	NA	NA	NA	NA	NA	NA	NA	NA	NA	NA	NA	NA	NA	NA	NA	NA	NA	NA	NA	NA	NA	NA	NA	NA	NA	NA	NA	NA
2598	TX_Bandera	NA	Alabama	AK	2020-01-22	2020-01-22	NA	NA	NA	NA	NA	NA	NA	NA	NA	NA	NA	NA	NA	NA	NA	NA	NA	NA	NA	NA	NA	NA	NA	NA	NA	NA	NA	NA	NA	NA	NA	NA	NA	NA	NA
2599	TX_Jack	NA	Alabama	AK	2020-01-22	2020-01-22	NA	NA	NA	NA	NA	NA	NA	NA	NA	NA	NA	NA	NA	NA	NA	NA	NA	NA	NA	NA	NA	NA	NA	NA	NA	NA	NA	NA	NA	NA	NA	NA	NA	NA	NA
2600	TX_Madison	NA	Alabama	AK	2020-01-22	2020-01-22	NA	NA	NA	NA	NA	NA	NA	NA	NA	NA	NA	NA	NA	NA	NA	NA	NA	NA	NA	NA	NA	NA	NA	NA	NA	NA	NA	NA	NA	NA	NA	NA	NA	NA	NA
2601	TX_McCulloch	NA	Alabama	AK	2020-01-22	2020-01-22	NA	NA	NA	NA	NA	NA	NA	NA	NA	NA	NA	NA	NA	NA	NA	NA	NA	NA	NA	NA	NA	NA	NA	NA	NA	NA	NA	NA	NA	NA	NA	NA	NA	NA	NA
2602	TX_Sabine	NA	Alabama	AK	2020-01-22	2020-01-22	NA	NA	NA	NA	NA	NA	NA	NA	NA	NA	NA	NA	NA	NA	NA	NA	NA	NA	NA	NA	NA	NA	NA	NA	NA	NA	NA	NA	NA	NA	NA	NA	NA	NA	NA
2603	TX_Scurry	NA	Alabama	AK	2020-01-22	2020-01-22	NA	NA	NA	NA	NA	NA	NA	NA	NA	NA	NA	NA	NA	NA	NA	NA	NA	NA	NA	NA	NA	NA	NA	NA	NA	NA	NA	NA	NA	NA	NA	NA	NA	NA	NA
2604	VA_Floyd	NA	Alabama	AK	2020-01-22	2020-01-22	NA	NA	NA	NA	NA	NA	NA	NA	NA	NA	NA	NA	NA	NA	NA	NA	NA	NA	NA	NA	NA	NA	NA	NA	NA	NA	NA	NA	NA	NA	NA	NA	NA	NA	NA
2605	VA_Middlesex	NA	Alabama	AK	2020-01-22	2020-01-22	NA	NA	NA	NA	NA	NA	NA	NA	NA	NA	NA	NA	NA	NA	NA	NA	NA	NA	NA	NA	NA	NA	NA	NA	NA	NA	NA	NA	NA	NA	NA	NA	NA	NA	NA
2606	WV_Wayne	NA	Alabama	AK	2020-01-22	2020-01-22	NA	NA	NA	NA	NA	NA	NA	NA	NA	NA	NA	NA	NA	NA	NA	NA	NA	NA	NA	NA	NA	NA	NA	NA	NA	NA	NA	NA	NA	NA	NA	NA	NA	NA	NA
2607	WI_Sawyer	NA	Alabama	AK	2020-01-22	2020-01-22	NA	NA	NA	NA	NA	NA	NA	NA	NA	NA	NA	NA	NA	NA	NA	NA	NA	NA	NA	NA	NA	NA	NA	NA	NA	NA	NA	NA	NA	NA	NA	NA	NA	NA	NA
2608	AR_Marion	NA	Alabama	AK	2020-01-22	2020-01-22	NA	NA	NA	NA	NA	NA	NA	NA	NA	NA	NA	NA	NA	NA	NA	NA	NA	NA	NA	NA	NA	NA	NA	NA	NA	NA	NA	NA	NA	NA	NA	NA	NA	NA	NA
2609	DE_Unknown	NA	Alabama	AK	2020-01-22	2020-01-22	NA	NA	NA	NA	NA	NA	NA	NA	NA	NA	NA	NA	NA	NA	NA	NA	NA	NA	NA	NA	NA	NA	NA	NA	NA	NA	NA	NA	NA	NA	NA	NA	NA	NA	NA
2610	FL_Liberty	NA	Alabama	AK	2020-01-22	2020-01-22	NA	NA	NA	NA	NA	NA	NA	NA	NA	NA	NA	NA	NA	NA	NA	NA	NA	NA	NA	NA	NA	NA	NA	NA	NA	NA	NA	NA	NA	NA	NA	NA	NA	NA	NA
2611	IL_Fulton	NA	Alabama	AK	2020-01-22	2020-01-22	NA	NA	NA	NA	NA	NA	NA	NA	NA	NA	NA	NA	NA	NA	NA	NA	NA	NA	NA	NA	NA	NA	NA	NA	NA	NA	NA	NA	NA	NA	NA	NA	NA	NA	NA
2612	IL_Greene	NA	Alabama	AK	2020-01-22	2020-01-22	NA	NA	NA	NA	NA	NA	NA	NA	NA	NA	NA	NA	NA	NA	NA	NA	NA	NA	NA	NA	NA	NA	NA	NA	NA	NA	NA	NA	NA	NA	NA	NA	NA	NA	NA
2613	IN_Perry	NA	Alabama	AK	2020-01-22	2020-01-22	NA	NA	NA	NA	NA	NA	NA	NA	NA	NA	NA	NA	NA	NA	NA	NA	NA	NA	NA	NA	NA	NA	NA	NA	NA	NA	NA	NA	NA	NA	NA	NA	NA	NA	NA
2614	IA_Osceola	NA	Alabama	AK	2020-01-22	2020-01-22	NA	NA	NA	NA	NA	NA	NA	NA	NA	NA	NA	NA	NA	NA	NA	NA	NA	NA	NA	NA	NA	NA	NA	NA	NA	NA	NA	NA	NA	NA	NA	NA	NA	NA	NA
2615	IA_Union	NA	Alabama	AK	2020-01-22	2020-01-22	NA	NA	NA	NA	NA	NA	NA	NA	NA	NA	NA	NA	NA	NA	NA	NA	NA	NA	NA	NA	NA	NA	NA	NA	NA	NA	NA	NA	NA	NA	NA	NA	NA	NA	NA
2616	KS_Unknown	NA	Alabama	AK	2020-01-22	2020-01-22	NA	NA	NA	NA	NA	NA	NA	NA	NA	NA	NA	NA	NA	NA	NA	NA	NA	NA	NA	NA	NA	NA	NA	NA	NA	NA	NA	NA	NA	NA	NA	NA	NA	NA	NA
2617	KY_Trimble	NA	Alabama	AK	2020-01-22	2020-01-22	NA	NA	NA	NA	NA	NA	NA	NA	NA	NA	NA	NA	NA	NA	NA	NA	NA	NA	NA	NA	NA	NA	NA	NA	NA	NA	NA	NA	NA	NA	NA	NA	NA	NA	NA
2618	MI_Menominee	NA	Alabama	AK	2020-01-22	2020-01-22	NA	NA	NA	NA	NA	NA	NA	NA	NA	NA	NA	NA	NA	NA	NA	NA	NA	NA	NA	NA	NA	NA	NA	NA	NA	NA	NA	NA	NA	NA	NA	NA	NA	NA	NA
2619	MN_Nobles	NA	Alabama	AK	2020-01-22	2020-01-22	NA	NA	NA	NA	NA	NA	NA	NA	NA	NA	NA	NA	NA	NA	NA	NA	NA	NA	NA	NA	NA	NA	NA	NA	NA	NA	NA	NA	NA	NA	NA	NA	NA	NA	NA
2620	MT_Big Horn	NA	Alabama	AK	2020-01-22	2020-01-22	NA	NA	NA	NA	NA	NA	NA	NA	NA	NA	NA	NA	NA	NA	NA	NA	NA	NA	NA	NA	NA	NA	NA	NA	NA	NA	NA	NA	NA	NA	NA	NA	NA	NA	NA
2621	NE_Clay	NA	Alabama	AK	2020-01-22	2020-01-22	NA	NA	NA	NA	NA	NA	NA	NA	NA	NA	NA	NA	NA	NA	NA	NA	NA	NA	NA	NA	NA	NA	NA	NA	NA	NA	NA	NA	NA	NA	NA	NA	NA	NA	NA
2622	NE_Franklin	NA	Alabama	AK	2020-01-22	2020-01-22	NA	NA	NA	NA	NA	NA	NA	NA	NA	NA	NA	NA	NA	NA	NA	NA	NA	NA	NA	NA	NA	NA	NA	NA	NA	NA	NA	NA	NA	NA	NA	NA	NA	NA	NA
2623	NE_Webster	NA	Alabama	AK	2020-01-22	2020-01-22	NA	NA	NA	NA	NA	NA	NA	NA	NA	NA	NA	NA	NA	NA	NA	NA	NA	NA	NA	NA	NA	NA	NA	NA	NA	NA	NA	NA	NA	NA	NA	NA	NA	NA	NA
2624	NM_Luna	NA	Alabama	AK	2020-01-22	2020-01-22	NA	NA	NA	NA	NA	NA	NA	NA	NA	NA	NA	NA	NA	NA	NA	NA	NA	NA	NA	NA	NA	NA	NA	NA	NA	NA	NA	NA	NA	NA	NA	NA	NA	NA	NA
2625	ND_Sargent	NA	Alabama	AK	2020-01-22	2020-01-22	NA	NA	NA	NA	NA	NA	NA	NA	NA	NA	NA	NA	NA	NA	NA	NA	NA	NA	NA	NA	NA	NA	NA	NA	NA	NA	NA	NA	NA	NA	NA	NA	NA	NA	NA
2626	ND_Unknown	NA	Alabama	AK	2020-01-22	2020-01-22	NA	NA	NA	NA	NA	NA	NA	NA	NA	NA	NA	NA	NA	NA	NA	NA	NA	NA	NA	NA	NA	NA	NA	NA	NA	NA	NA	NA	NA	NA	NA	NA	NA	NA	NA
2627	OK_Murray	NA	Alabama	AK	2020-01-22	2020-01-22	NA	NA	NA	NA	NA	NA	NA	NA	NA	NA	NA	NA	NA	NA	NA	NA	NA	NA	NA	NA	NA	NA	NA	NA	NA	NA	NA	NA	NA	NA	NA	NA	NA	NA	NA
2628	OK_Okfuskee	NA	Alabama	AK	2020-01-22	2020-01-22	NA	NA	NA	NA	NA	NA	NA	NA	NA	NA	NA	NA	NA	NA	NA	NA	NA	NA	NA	NA	NA	NA	NA	NA	NA	NA	NA	NA	NA	NA	NA	NA	NA	NA	NA
2629	SD_Miner	NA	Alabama	AK	2020-01-22	2020-01-22	NA	NA	NA	NA	NA	NA	NA	NA	NA	NA	NA	NA	NA	NA	NA	NA	NA	NA	NA	NA	NA	NA	NA	NA	NA	NA	NA	NA	NA	NA	NA	NA	NA	NA	NA
2630	TX_Concho	NA	Alabama	AK	2020-01-22	2020-01-22	NA	NA	NA	NA	NA	NA	NA	NA	NA	NA	NA	NA	NA	NA	NA	NA	NA	NA	NA	NA	NA	NA	NA	NA	NA	NA	NA	NA	NA	NA	NA	NA	NA	NA	NA
2631	TX_Cooke	NA	Alabama	AK	2020-01-22	2020-01-22	NA	NA	NA	NA	NA	NA	NA	NA	NA	NA	NA	NA	NA	NA	NA	NA	NA	NA	NA	NA	NA	NA	NA	NA	NA	NA	NA	NA	NA	NA	NA	NA	NA	NA	NA
2632	TX_Howard	NA	Alabama	AK	2020-01-22	2020-01-22	NA	NA	NA	NA	NA	NA	NA	NA	NA	NA	NA	NA	NA	NA	NA	NA	NA	NA	NA	NA	NA	NA	NA	NA	NA	NA	NA	NA	NA	NA	NA	NA	NA	NA	NA
2633	TX_Rains	NA	Alabama	AK	2020-01-22	2020-01-22	NA	NA	NA	NA	NA	NA	NA	NA	NA	NA	NA	NA	NA	NA	NA	NA	NA	NA	NA	NA	NA	NA	NA	NA	NA	NA	NA	NA	NA	NA	NA	NA	NA	NA	NA
2634	TX_Stephens	NA	Alabama	AK	2020-01-22	2020-01-22	NA	NA	NA	NA	NA	NA	NA	NA	NA	NA	NA	NA	NA	NA	NA	NA	NA	NA	NA	NA	NA	NA	NA	NA	NA	NA	NA	NA	NA	NA	NA	NA	NA	NA	NA
2635	TX_Winkler	NA	Alabama	AK	2020-01-22	2020-01-22	NA	NA	NA	NA	NA	NA	NA	NA	NA	NA	NA	NA	NA	NA	NA	NA	NA	NA	NA	NA	NA	NA	NA	NA	NA	NA	NA	NA	NA	NA	NA	NA	NA	NA	NA
2636	VA_Colonial Heights city	NA	Alabama	AK	2020-01-22	2020-01-22	NA	NA	NA	NA	NA	NA	NA	NA	NA	NA	NA	NA	NA	NA	NA	NA	NA	NA	NA	NA	NA	NA	NA	NA	NA	NA	NA	NA	NA	NA	NA	NA	NA	NA	NA
2637	VA_Fairfax city	NA	Alabama	AK	2020-01-22	2020-01-22	NA	NA	NA	NA	NA	NA	NA	NA	NA	NA	NA	NA	NA	NA	NA	NA	NA	NA	NA	NA	NA	NA	NA	NA	NA	NA	NA	NA	NA	NA	NA	NA	NA	NA	NA
2638	VA_Scott	NA	Alabama	AK	2020-01-22	2020-01-22	NA	NA	NA	NA	NA	NA	NA	NA	NA	NA	NA	NA	NA	NA	NA	NA	NA	NA	NA	NA	NA	NA	NA	NA	NA	NA	NA	NA	NA	NA	NA	NA	NA	NA	NA
2639	WA_Pacific	NA	Alabama	AK	2020-01-22	2020-01-22	NA	NA	NA	NA	NA	NA	NA	NA	NA	NA	NA	NA	NA	NA	NA	NA	NA	NA	NA	NA	NA	NA	NA	NA	NA	NA	NA	NA	NA	NA	NA	NA	NA	NA	NA
2640	WI_Polk	NA	Alabama	AK	2020-01-22	2020-01-22	NA	NA	NA	NA	NA	NA	NA	NA	NA	NA	NA	NA	NA	NA	NA	NA	NA	NA	NA	NA	NA	NA	NA	NA	NA	NA	NA	NA	NA	NA	NA	NA	NA	NA	NA
2641	WY_Niobrara	NA	Alabama	AK	2020-01-22	2020-01-22	NA	NA	NA	NA	NA	NA	NA	NA	NA	NA	NA	NA	NA	NA	NA	NA	NA	NA	NA	NA	NA	NA	NA	NA	NA	NA	NA	NA	NA	NA	NA	NA	NA	NA	NA
2642	AK_Prince of Wales-Hyder Census Area	NA	Alabama	AK	2020-01-22	2020-01-22	NA	NA	NA	NA	NA	NA	NA	NA	NA	NA	NA	NA	NA	NA	NA	NA	NA	NA	NA	NA	NA	NA	NA	NA	NA	NA	NA	NA	NA	NA	NA	NA	NA	NA	NA
2643	GA_Montgomery	NA	Alabama	AK	2020-01-22	2020-01-22	NA	NA	NA	NA	NA	NA	NA	NA	NA	NA	NA	NA	NA	NA	NA	NA	NA	NA	NA	NA	NA	NA	NA	NA	NA	NA	NA	NA	NA	NA	NA	NA	NA	NA	NA
2644	IL_McDonough	NA	Alabama	AK	2020-01-22	2020-01-22	NA	NA	NA	NA	NA	NA	NA	NA	NA	NA	NA	NA	NA	NA	NA	NA	NA	NA	NA	NA	NA	NA	NA	NA	NA	NA	NA	NA	NA	NA	NA	NA	NA	NA	NA
2645	IL_Perry	NA	Alabama	AK	2020-01-22	2020-01-22	NA	NA	NA	NA	NA	NA	NA	NA	NA	NA	NA	NA	NA	NA	NA	NA	NA	NA	NA	NA	NA	NA	NA	NA	NA	NA	NA	NA	NA	NA	NA	NA	NA	NA	NA
2646	IL_Warren	NA	Alabama	AK	2020-01-22	2020-01-22	NA	NA	NA	NA	NA	NA	NA	NA	NA	NA	NA	NA	NA	NA	NA	NA	NA	NA	NA	NA	NA	NA	NA	NA	NA	NA	NA	NA	NA	NA	NA	NA	NA	NA	NA
2647	KS_Ellis	NA	Alabama	AK	2020-01-22	2020-01-22	NA	NA	NA	NA	NA	NA	NA	NA	NA	NA	NA	NA	NA	NA	NA	NA	NA	NA	NA	NA	NA	NA	NA	NA	NA	NA	NA	NA	NA	NA	NA	NA	NA	NA	NA
2648	KS_Hamilton	NA	Alabama	AK	2020-01-22	2020-01-22	NA	NA	NA	NA	NA	NA	NA	NA	NA	NA	NA	NA	NA	NA	NA	NA	NA	NA	NA	NA	NA	NA	NA	NA	NA	NA	NA	NA	NA	NA	NA	NA	NA	NA	NA
2649	KS_Phillips	NA	Alabama	AK	2020-01-22	2020-01-22	NA	NA	NA	NA	NA	NA	NA	NA	NA	NA	NA	NA	NA	NA	NA	NA	NA	NA	NA	NA	NA	NA	NA	NA	NA	NA	NA	NA	NA	NA	NA	NA	NA	NA	NA
2650	KY_Fleming	NA	Alabama	AK	2020-01-22	2020-01-22	NA	NA	NA	NA	NA	NA	NA	NA	NA	NA	NA	NA	NA	NA	NA	NA	NA	NA	NA	NA	NA	NA	NA	NA	NA	NA	NA	NA	NA	NA	NA	NA	NA	NA	NA
2651	KY_Gallatin	NA	Alabama	AK	2020-01-22	2020-01-22	NA	NA	NA	NA	NA	NA	NA	NA	NA	NA	NA	NA	NA	NA	NA	NA	NA	NA	NA	NA	NA	NA	NA	NA	NA	NA	NA	NA	NA	NA	NA	NA	NA	NA	NA
2652	KY_Knott	NA	Alabama	AK	2020-01-22	2020-01-22	NA	NA	NA	NA	NA	NA	NA	NA	NA	NA	NA	NA	NA	NA	NA	NA	NA	NA	NA	NA	NA	NA	NA	NA	NA	NA	NA	NA	NA	NA	NA	NA	NA	NA	NA
2653	KY_Rowan	NA	Alabama	AK	2020-01-22	2020-01-22	NA	NA	NA	NA	NA	NA	NA	NA	NA	NA	NA	NA	NA	NA	NA	NA	NA	NA	NA	NA	NA	NA	NA	NA	NA	NA	NA	NA	NA	NA	NA	NA	NA	NA	NA
2654	LA_Tensas	NA	Alabama	AK	2020-01-22	2020-01-22	NA	NA	NA	NA	NA	NA	NA	NA	NA	NA	NA	NA	NA	NA	NA	NA	NA	NA	NA	NA	NA	NA	NA	NA	NA	NA	NA	NA	NA	NA	NA	NA	NA	NA	NA
2655	MI_Alpena	NA	Alabama	AK	2020-01-22	2020-01-22	NA	NA	NA	NA	NA	NA	NA	NA	NA	NA	NA	NA	NA	NA	NA	NA	NA	NA	NA	NA	NA	NA	NA	NA	NA	NA	NA	NA	NA	NA	NA	NA	NA	NA	NA
2656	MI_Lake	NA	Alabama	AK	2020-01-22	2020-01-22	NA	NA	NA	NA	NA	NA	NA	NA	NA	NA	NA	NA	NA	NA	NA	NA	NA	NA	NA	NA	NA	NA	NA	NA	NA	NA	NA	NA	NA	NA	NA	NA	NA	NA	NA
2657	MN_Becker	NA	Alabama	AK	2020-01-22	2020-01-22	NA	NA	NA	NA	NA	NA	NA	NA	NA	NA	NA	NA	NA	NA	NA	NA	NA	NA	NA	NA	NA	NA	NA	NA	NA	NA	NA	NA	NA	NA	NA	NA	NA	NA	NA
2658	MO_Andrew	NA	Alabama	AK	2020-01-22	2020-01-22	NA	NA	NA	NA	NA	NA	NA	NA	NA	NA	NA	NA	NA	NA	NA	NA	NA	NA	NA	NA	NA	NA	NA	NA	NA	NA	NA	NA	NA	NA	NA	NA	NA	NA	NA
2659	MO_Iron	NA	Alabama	AK	2020-01-22	2020-01-22	NA	NA	NA	NA	NA	NA	NA	NA	NA	NA	NA	NA	NA	NA	NA	NA	NA	NA	NA	NA	NA	NA	NA	NA	NA	NA	NA	NA	NA	NA	NA	NA	NA	NA	NA
2660	MT_Golden Valley	NA	Alabama	AK	2020-01-22	2020-01-22	NA	NA	NA	NA	NA	NA	NA	NA	NA	NA	NA	NA	NA	NA	NA	NA	NA	NA	NA	NA	NA	NA	NA	NA	NA	NA	NA	NA	NA	NA	NA	NA	NA	NA	NA
2661	NE_Box Butte	NA	Alabama	AK	2020-01-22	2020-01-22	NA	NA	NA	NA	NA	NA	NA	NA	NA	NA	NA	NA	NA	NA	NA	NA	NA	NA	NA	NA	NA	NA	NA	NA	NA	NA	NA	NA	NA	NA	NA	NA	NA	NA	NA
2662	NE_Pierce	NA	Alabama	AK	2020-01-22	2020-01-22	NA	NA	NA	NA	NA	NA	NA	NA	NA	NA	NA	NA	NA	NA	NA	NA	NA	NA	NA	NA	NA	NA	NA	NA	NA	NA	NA	NA	NA	NA	NA	NA	NA	NA	NA
2663	NE_Wayne	NA	Alabama	AK	2020-01-22	2020-01-22	NA	NA	NA	NA	NA	NA	NA	NA	NA	NA	NA	NA	NA	NA	NA	NA	NA	NA	NA	NA	NA	NA	NA	NA	NA	NA	NA	NA	NA	NA	NA	NA	NA	NA	NA
2664	NM_Quay	NA	Alabama	AK	2020-01-22	2020-01-22	NA	NA	NA	NA	NA	NA	NA	NA	NA	NA	NA	NA	NA	NA	NA	NA	NA	NA	NA	NA	NA	NA	NA	NA	NA	NA	NA	NA	NA	NA	NA	NA	NA	NA	NA
2665	ND_Rolette	NA	Alabama	AK	2020-01-22	2020-01-22	NA	NA	NA	NA	NA	NA	NA	NA	NA	NA	NA	NA	NA	NA	NA	NA	NA	NA	NA	NA	NA	NA	NA	NA	NA	NA	NA	NA	NA	NA	NA	NA	NA	NA	NA
2666	OH_Hocking	NA	Alabama	AK	2020-01-22	2020-01-22	NA	NA	NA	NA	NA	NA	NA	NA	NA	NA	NA	NA	NA	NA	NA	NA	NA	NA	NA	NA	NA	NA	NA	NA	NA	NA	NA	NA	NA	NA	NA	NA	NA	NA	NA
2667	OR_Coos	NA	Alabama	AK	2020-01-22	2020-01-22	NA	NA	NA	NA	NA	NA	NA	NA	NA	NA	NA	NA	NA	NA	NA	NA	NA	NA	NA	NA	NA	NA	NA	NA	NA	NA	NA	NA	NA	NA	NA	NA	NA	NA	NA
2668	SD_Sanborn	NA	Alabama	AK	2020-01-22	2020-01-22	NA	NA	NA	NA	NA	NA	NA	NA	NA	NA	NA	NA	NA	NA	NA	NA	NA	NA	NA	NA	NA	NA	NA	NA	NA	NA	NA	NA	NA	NA	NA	NA	NA	NA	NA
2669	TX_Dimmit	NA	Alabama	AK	2020-01-22	2020-01-22	NA	NA	NA	NA	NA	NA	NA	NA	NA	NA	NA	NA	NA	NA	NA	NA	NA	NA	NA	NA	NA	NA	NA	NA	NA	NA	NA	NA	NA	NA	NA	NA	NA	NA	NA
2670	WV_Monroe	NA	Alabama	AK	2020-01-22	2020-01-22	NA	NA	NA	NA	NA	NA	NA	NA	NA	NA	NA	NA	NA	NA	NA	NA	NA	NA	NA	NA	NA	NA	NA	NA	NA	NA	NA	NA	NA	NA	NA	NA	NA	NA	NA
2671	WV_Summers	NA	Alabama	AK	2020-01-22	2020-01-22	NA	NA	NA	NA	NA	NA	NA	NA	NA	NA	NA	NA	NA	NA	NA	NA	NA	NA	NA	NA	NA	NA	NA	NA	NA	NA	NA	NA	NA	NA	NA	NA	NA	NA	NA
2672	WI_Price	NA	Alabama	AK	2020-01-22	2020-01-22	NA	NA	NA	NA	NA	NA	NA	NA	NA	NA	NA	NA	NA	NA	NA	NA	NA	NA	NA	NA	NA	NA	NA	NA	NA	NA	NA	NA	NA	NA	NA	NA	NA	NA	NA
2673	AL_Geneva	NA	Alabama	AK	2020-01-22	2020-01-22	NA	NA	NA	NA	NA	NA	NA	NA	NA	NA	NA	NA	NA	NA	NA	NA	NA	NA	NA	NA	NA	NA	NA	NA	NA	NA	NA	NA	NA	NA	NA	NA	NA	NA	NA
2674	GA_Evans	NA	Alabama	AK	2020-01-22	2020-01-22	NA	NA	NA	NA	NA	NA	NA	NA	NA	NA	NA	NA	NA	NA	NA	NA	NA	NA	NA	NA	NA	NA	NA	NA	NA	NA	NA	NA	NA	NA	NA	NA	NA	NA	NA
2675	IN_Benton	NA	Alabama	AK	2020-01-22	2020-01-22	NA	NA	NA	NA	NA	NA	NA	NA	NA	NA	NA	NA	NA	NA	NA	NA	NA	NA	NA	NA	NA	NA	NA	NA	NA	NA	NA	NA	NA	NA	NA	NA	NA	NA	NA
2676	IN_Pike	NA	Alabama	AK	2020-01-22	2020-01-22	NA	NA	NA	NA	NA	NA	NA	NA	NA	NA	NA	NA	NA	NA	NA	NA	NA	NA	NA	NA	NA	NA	NA	NA	NA	NA	NA	NA	NA	NA	NA	NA	NA	NA	NA
2677	KS_Kearny	NA	Alabama	AK	2020-01-22	2020-01-22	NA	NA	NA	NA	NA	NA	NA	NA	NA	NA	NA	NA	NA	NA	NA	NA	NA	NA	NA	NA	NA	NA	NA	NA	NA	NA	NA	NA	NA	NA	NA	NA	NA	NA	NA
2678	KS_Stanton	NA	Alabama	AK	2020-01-22	2020-01-22	NA	NA	NA	NA	NA	NA	NA	NA	NA	NA	NA	NA	NA	NA	NA	NA	NA	NA	NA	NA	NA	NA	NA	NA	NA	NA	NA	NA	NA	NA	NA	NA	NA	NA	NA
2679	KY_Morgan	NA	Alabama	AK	2020-01-22	2020-01-22	NA	NA	NA	NA	NA	NA	NA	NA	NA	NA	NA	NA	NA	NA	NA	NA	NA	NA	NA	NA	NA	NA	NA	NA	NA	NA	NA	NA	NA	NA	NA	NA	NA	NA	NA
2680	KY_Owsley	NA	Alabama	AK	2020-01-22	2020-01-22	NA	NA	NA	NA	NA	NA	NA	NA	NA	NA	NA	NA	NA	NA	NA	NA	NA	NA	NA	NA	NA	NA	NA	NA	NA	NA	NA	NA	NA	NA	NA	NA	NA	NA	NA
2681	KY_Trigg	NA	Alabama	AK	2020-01-22	2020-01-22	NA	NA	NA	NA	NA	NA	NA	NA	NA	NA	NA	NA	NA	NA	NA	NA	NA	NA	NA	NA	NA	NA	NA	NA	NA	NA	NA	NA	NA	NA	NA	NA	NA	NA	NA
2682	MN_Red Lake	NA	Alabama	AK	2020-01-22	2020-01-22	NA	NA	NA	NA	NA	NA	NA	NA	NA	NA	NA	NA	NA	NA	NA	NA	NA	NA	NA	NA	NA	NA	NA	NA	NA	NA	NA	NA	NA	NA	NA	NA	NA	NA	NA
2683	MN_Rock	NA	Alabama	AK	2020-01-22	2020-01-22	NA	NA	NA	NA	NA	NA	NA	NA	NA	NA	NA	NA	NA	NA	NA	NA	NA	NA	NA	NA	NA	NA	NA	NA	NA	NA	NA	NA	NA	NA	NA	NA	NA	NA	NA
2684	MN_Todd	NA	Alabama	AK	2020-01-22	2020-01-22	NA	NA	NA	NA	NA	NA	NA	NA	NA	NA	NA	NA	NA	NA	NA	NA	NA	NA	NA	NA	NA	NA	NA	NA	NA	NA	NA	NA	NA	NA	NA	NA	NA	NA	NA
2685	NE_Dakota	NA	Alabama	AK	2020-01-22	2020-01-22	NA	NA	NA	NA	NA	NA	NA	NA	NA	NA	NA	NA	NA	NA	NA	NA	NA	NA	NA	NA	NA	NA	NA	NA	NA	NA	NA	NA	NA	NA	NA	NA	NA	NA	NA
2686	SD_Sully	NA	Alabama	AK	2020-01-22	2020-01-22	NA	NA	NA	NA	NA	NA	NA	NA	NA	NA	NA	NA	NA	NA	NA	NA	NA	NA	NA	NA	NA	NA	NA	NA	NA	NA	NA	NA	NA	NA	NA	NA	NA	NA	NA
2687	SD_Walworth	NA	Alabama	AK	2020-01-22	2020-01-22	NA	NA	NA	NA	NA	NA	NA	NA	NA	NA	NA	NA	NA	NA	NA	NA	NA	NA	NA	NA	NA	NA	NA	NA	NA	NA	NA	NA	NA	NA	NA	NA	NA	NA	NA
2688	WV_Grant	NA	Alabama	AK	2020-01-22	2020-01-22	NA	NA	NA	NA	NA	NA	NA	NA	NA	NA	NA	NA	NA	NA	NA	NA	NA	NA	NA	NA	NA	NA	NA	NA	NA	NA	NA	NA	NA	NA	NA	NA	NA	NA	NA
2689	WV_Mingo	NA	Alabama	AK	2020-01-22	2020-01-22	NA	NA	NA	NA	NA	NA	NA	NA	NA	NA	NA	NA	NA	NA	NA	NA	NA	NA	NA	NA	NA	NA	NA	NA	NA	NA	NA	NA	NA	NA	NA	NA	NA	NA	NA
2690	WY_Big Horn	NA	Alabama	AK	2020-01-22	2020-01-22	NA	NA	NA	NA	NA	NA	NA	NA	NA	NA	NA	NA	NA	NA	NA	NA	NA	NA	NA	NA	NA	NA	NA	NA	NA	NA	NA	NA	NA	NA	NA	NA	NA	NA	NA
2691	AR_Jackson	NA	Alabama	AK	2020-01-22	2020-01-22	NA	NA	NA	NA	NA	NA	NA	NA	NA	NA	NA	NA	NA	NA	NA	NA	NA	NA	NA	NA	NA	NA	NA	NA	NA	NA	NA	NA	NA	NA	NA	NA	NA	NA	NA
2692	IL_Johnson	NA	Alabama	AK	2020-01-22	2020-01-22	NA	NA	NA	NA	NA	NA	NA	NA	NA	NA	NA	NA	NA	NA	NA	NA	NA	NA	NA	NA	NA	NA	NA	NA	NA	NA	NA	NA	NA	NA	NA	NA	NA	NA	NA
2693	IA_Cass	NA	Alabama	AK	2020-01-22	2020-01-22	NA	NA	NA	NA	NA	NA	NA	NA	NA	NA	NA	NA	NA	NA	NA	NA	NA	NA	NA	NA	NA	NA	NA	NA	NA	NA	NA	NA	NA	NA	NA	NA	NA	NA	NA
2694	MI_Montmorency	NA	Alabama	AK	2020-01-22	2020-01-22	NA	NA	NA	NA	NA	NA	NA	NA	NA	NA	NA	NA	NA	NA	NA	NA	NA	NA	NA	NA	NA	NA	NA	NA	NA	NA	NA	NA	NA	NA	NA	NA	NA	NA	NA
2695	NV_Churchill	NA	Alabama	AK	2020-01-22	2020-01-22	NA	NA	NA	NA	NA	NA	NA	NA	NA	NA	NA	NA	NA	NA	NA	NA	NA	NA	NA	NA	NA	NA	NA	NA	NA	NA	NA	NA	NA	NA	NA	NA	NA	NA	NA
2696	NC_Jackson	NA	Alabama	AK	2020-01-22	2020-01-22	NA	NA	NA	NA	NA	NA	NA	NA	NA	NA	NA	NA	NA	NA	NA	NA	NA	NA	NA	NA	NA	NA	NA	NA	NA	NA	NA	NA	NA	NA	NA	NA	NA	NA	NA
2697	OK_Alfalfa	NA	Alabama	AK	2020-01-22	2020-01-22	NA	NA	NA	NA	NA	NA	NA	NA	NA	NA	NA	NA	NA	NA	NA	NA	NA	NA	NA	NA	NA	NA	NA	NA	NA	NA	NA	NA	NA	NA	NA	NA	NA	NA	NA
2698	SD_Hyde	NA	Alabama	AK	2020-01-22	2020-01-22	NA	NA	NA	NA	NA	NA	NA	NA	NA	NA	NA	NA	NA	NA	NA	NA	NA	NA	NA	NA	NA	NA	NA	NA	NA	NA	NA	NA	NA	NA	NA	NA	NA	NA	NA
2699	TN_Lake	NA	Alabama	AK	2020-01-22	2020-01-22	NA	NA	NA	NA	NA	NA	NA	NA	NA	NA	NA	NA	NA	NA	NA	NA	NA	NA	NA	NA	NA	NA	NA	NA	NA	NA	NA	NA	NA	NA	NA	NA	NA	NA	NA
2700	TN_Van Buren	NA	Alabama	AK	2020-01-22	2020-01-22	NA	NA	NA	NA	NA	NA	NA	NA	NA	NA	NA	NA	NA	NA	NA	NA	NA	NA	NA	NA	NA	NA	NA	NA	NA	NA	NA	NA	NA	NA	NA	NA	NA	NA	NA
2701	TX_Motley	NA	Alabama	AK	2020-01-22	2020-01-22	NA	NA	NA	NA	NA	NA	NA	NA	NA	NA	NA	NA	NA	NA	NA	NA	NA	NA	NA	NA	NA	NA	NA	NA	NA	NA	NA	NA	NA	NA	NA	NA	NA	NA	NA
2702	VA_Falls Church city	NA	Alabama	AK	2020-01-22	2020-01-22	NA	NA	NA	NA	NA	NA	NA	NA	NA	NA	NA	NA	NA	NA	NA	NA	NA	NA	NA	NA	NA	NA	NA	NA	NA	NA	NA	NA	NA	NA	NA	NA	NA	NA	NA
2703	WI_Green Lake	NA	Alabama	AK	2020-01-22	2020-01-22	NA	NA	NA	NA	NA	NA	NA	NA	NA	NA	NA	NA	NA	NA	NA	NA	NA	NA	NA	NA	NA	NA	NA	NA	NA	NA	NA	NA	NA	NA	NA	NA	NA	NA	NA
2704	IL_Clay	NA	Alabama	AK	2020-01-22	2020-01-22	NA	NA	NA	NA	NA	NA	NA	NA	NA	NA	NA	NA	NA	NA	NA	NA	NA	NA	NA	NA	NA	NA	NA	NA	NA	NA	NA	NA	NA	NA	NA	NA	NA	NA	NA
2705	KS_Dickinson	NA	Alabama	AK	2020-01-22	2020-01-22	NA	NA	NA	NA	NA	NA	NA	NA	NA	NA	NA	NA	NA	NA	NA	NA	NA	NA	NA	NA	NA	NA	NA	NA	NA	NA	NA	NA	NA	NA	NA	NA	NA	NA	NA
2706	KY_Casey	NA	Alabama	AK	2020-01-22	2020-01-22	NA	NA	NA	NA	NA	NA	NA	NA	NA	NA	NA	NA	NA	NA	NA	NA	NA	NA	NA	NA	NA	NA	NA	NA	NA	NA	NA	NA	NA	NA	NA	NA	NA	NA	NA
2707	KY_Garrard	NA	Alabama	AK	2020-01-22	2020-01-22	NA	NA	NA	NA	NA	NA	NA	NA	NA	NA	NA	NA	NA	NA	NA	NA	NA	NA	NA	NA	NA	NA	NA	NA	NA	NA	NA	NA	NA	NA	NA	NA	NA	NA	NA
2708	KY_Livingston	NA	Alabama	AK	2020-01-22	2020-01-22	NA	NA	NA	NA	NA	NA	NA	NA	NA	NA	NA	NA	NA	NA	NA	NA	NA	NA	NA	NA	NA	NA	NA	NA	NA	NA	NA	NA	NA	NA	NA	NA	NA	NA	NA
2709	NE_Saline	NA	Alabama	AK	2020-01-22	2020-01-22	NA	NA	NA	NA	NA	NA	NA	NA	NA	NA	NA	NA	NA	NA	NA	NA	NA	NA	NA	NA	NA	NA	NA	NA	NA	NA	NA	NA	NA	NA	NA	NA	NA	NA	NA
2710	NC_Tyrrell	NA	Alabama	AK	2020-01-22	2020-01-22	NA	NA	NA	NA	NA	NA	NA	NA	NA	NA	NA	NA	NA	NA	NA	NA	NA	NA	NA	NA	NA	NA	NA	NA	NA	NA	NA	NA	NA	NA	NA	NA	NA	NA	NA
2711	OK_Johnston	NA	Alabama	AK	2020-01-22	2020-01-22	NA	NA	NA	NA	NA	NA	NA	NA	NA	NA	NA	NA	NA	NA	NA	NA	NA	NA	NA	NA	NA	NA	NA	NA	NA	NA	NA	NA	NA	NA	NA	NA	NA	NA	NA
2712	OR_Jefferson	NA	Alabama	AK	2020-01-22	2020-01-22	NA	NA	NA	NA	NA	NA	NA	NA	NA	NA	NA	NA	NA	NA	NA	NA	NA	NA	NA	NA	NA	NA	NA	NA	NA	NA	NA	NA	NA	NA	NA	NA	NA	NA	NA
2713	TX_Armstrong	NA	Alabama	AK	2020-01-22	2020-01-22	NA	NA	NA	NA	NA	NA	NA	NA	NA	NA	NA	NA	NA	NA	NA	NA	NA	NA	NA	NA	NA	NA	NA	NA	NA	NA	NA	NA	NA	NA	NA	NA	NA	NA	NA
2714	TX_Duval	NA	Alabama	AK	2020-01-22	2020-01-22	NA	NA	NA	NA	NA	NA	NA	NA	NA	NA	NA	NA	NA	NA	NA	NA	NA	NA	NA	NA	NA	NA	NA	NA	NA	NA	NA	NA	NA	NA	NA	NA	NA	NA	NA
2715	TX_Wilbarger	NA	Alabama	AK	2020-01-22	2020-01-22	NA	NA	NA	NA	NA	NA	NA	NA	NA	NA	NA	NA	NA	NA	NA	NA	NA	NA	NA	NA	NA	NA	NA	NA	NA	NA	NA	NA	NA	NA	NA	NA	NA	NA	NA
2716	WV_Lincoln	NA	Alabama	AK	2020-01-22	2020-01-22	NA	NA	NA	NA	NA	NA	NA	NA	NA	NA	NA	NA	NA	NA	NA	NA	NA	NA	NA	NA	NA	NA	NA	NA	NA	NA	NA	NA	NA	NA	NA	NA	NA	NA	NA
2717	WI_Washburn	NA	Alabama	AK	2020-01-22	2020-01-22	NA	NA	NA	NA	NA	NA	NA	NA	NA	NA	NA	NA	NA	NA	NA	NA	NA	NA	NA	NA	NA	NA	NA	NA	NA	NA	NA	NA	NA	NA	NA	NA	NA	NA	NA
2718	AK_Nome Census Area	NA	Alabama	AK	2020-01-22	2020-01-22	NA	NA	NA	NA	NA	NA	NA	NA	NA	NA	NA	NA	NA	NA	NA	NA	NA	NA	NA	NA	NA	NA	NA	NA	NA	NA	NA	NA	NA	NA	NA	NA	NA	NA	NA
2719	IL_Union	NA	Alabama	AK	2020-01-22	2020-01-22	NA	NA	NA	NA	NA	NA	NA	NA	NA	NA	NA	NA	NA	NA	NA	NA	NA	NA	NA	NA	NA	NA	NA	NA	NA	NA	NA	NA	NA	NA	NA	NA	NA	NA	NA
2720	KS_Smith	NA	Alabama	AK	2020-01-22	2020-01-22	NA	NA	NA	NA	NA	NA	NA	NA	NA	NA	NA	NA	NA	NA	NA	NA	NA	NA	NA	NA	NA	NA	NA	NA	NA	NA	NA	NA	NA	NA	NA	NA	NA	NA	NA
2721	MD_Unknown	NA	Alabama	AK	2020-01-22	2020-01-22	NA	NA	NA	NA	NA	NA	NA	NA	NA	NA	NA	NA	NA	NA	NA	NA	NA	NA	NA	NA	NA	NA	NA	NA	NA	NA	NA	NA	NA	NA	NA	NA	NA	NA	NA
2722	MI_Alcona	NA	Alabama	AK	2020-01-22	2020-01-22	NA	NA	NA	NA	NA	NA	NA	NA	NA	NA	NA	NA	NA	NA	NA	NA	NA	NA	NA	NA	NA	NA	NA	NA	NA	NA	NA	NA	NA	NA	NA	NA	NA	NA	NA
2723	MN_Norman	NA	Alabama	AK	2020-01-22	2020-01-22	NA	NA	NA	NA	NA	NA	NA	NA	NA	NA	NA	NA	NA	NA	NA	NA	NA	NA	NA	NA	NA	NA	NA	NA	NA	NA	NA	NA	NA	NA	NA	NA	NA	NA	NA
2724	MO_Daviess	NA	Alabama	AK	2020-01-22	2020-01-22	NA	NA	NA	NA	NA	NA	NA	NA	NA	NA	NA	NA	NA	NA	NA	NA	NA	NA	NA	NA	NA	NA	NA	NA	NA	NA	NA	NA	NA	NA	NA	NA	NA	NA	NA
2725	MO_Holt	NA	Alabama	AK	2020-01-22	2020-01-22	NA	NA	NA	NA	NA	NA	NA	NA	NA	NA	NA	NA	NA	NA	NA	NA	NA	NA	NA	NA	NA	NA	NA	NA	NA	NA	NA	NA	NA	NA	NA	NA	NA	NA	NA
2726	MO_Miller	NA	Alabama	AK	2020-01-22	2020-01-22	NA	NA	NA	NA	NA	NA	NA	NA	NA	NA	NA	NA	NA	NA	NA	NA	NA	NA	NA	NA	NA	NA	NA	NA	NA	NA	NA	NA	NA	NA	NA	NA	NA	NA	NA
2727	MT_Pondera	NA	Alabama	AK	2020-01-22	2020-01-22	NA	NA	NA	NA	NA	NA	NA	NA	NA	NA	NA	NA	NA	NA	NA	NA	NA	NA	NA	NA	NA	NA	NA	NA	NA	NA	NA	NA	NA	NA	NA	NA	NA	NA	NA
2728	NE_Morrill	NA	Alabama	AK	2020-01-22	2020-01-22	NA	NA	NA	NA	NA	NA	NA	NA	NA	NA	NA	NA	NA	NA	NA	NA	NA	NA	NA	NA	NA	NA	NA	NA	NA	NA	NA	NA	NA	NA	NA	NA	NA	NA	NA
2729	OH_Harrison	NA	Alabama	AK	2020-01-22	2020-01-22	NA	NA	NA	NA	NA	NA	NA	NA	NA	NA	NA	NA	NA	NA	NA	NA	NA	NA	NA	NA	NA	NA	NA	NA	NA	NA	NA	NA	NA	NA	NA	NA	NA	NA	NA
2730	TN_Moore	NA	Alabama	AK	2020-01-22	2020-01-22	NA	NA	NA	NA	NA	NA	NA	NA	NA	NA	NA	NA	NA	NA	NA	NA	NA	NA	NA	NA	NA	NA	NA	NA	NA	NA	NA	NA	NA	NA	NA	NA	NA	NA	NA
2731	TX_Bosque	NA	Alabama	AK	2020-01-22	2020-01-22	NA	NA	NA	NA	NA	NA	NA	NA	NA	NA	NA	NA	NA	NA	NA	NA	NA	NA	NA	NA	NA	NA	NA	NA	NA	NA	NA	NA	NA	NA	NA	NA	NA	NA	NA
2732	TX_Freestone	NA	Alabama	AK	2020-01-22	2020-01-22	NA	NA	NA	NA	NA	NA	NA	NA	NA	NA	NA	NA	NA	NA	NA	NA	NA	NA	NA	NA	NA	NA	NA	NA	NA	NA	NA	NA	NA	NA	NA	NA	NA	NA	NA
2733	UT_Sevier	NA	Alabama	AK	2020-01-22	2020-01-22	NA	NA	NA	NA	NA	NA	NA	NA	NA	NA	NA	NA	NA	NA	NA	NA	NA	NA	NA	NA	NA	NA	NA	NA	NA	NA	NA	NA	NA	NA	NA	NA	NA	NA	NA
2734	AK_Kodiak Island Borough	NA	Alabama	AK	2020-01-22	2020-01-22	NA	NA	NA	NA	NA	NA	NA	NA	NA	NA	NA	NA	NA	NA	NA	NA	NA	NA	NA	NA	NA	NA	NA	NA	NA	NA	NA	NA	NA	NA	NA	NA	NA	NA	NA
2735	IL_Alexander	NA	Alabama	AK	2020-01-22	2020-01-22	NA	NA	NA	NA	NA	NA	NA	NA	NA	NA	NA	NA	NA	NA	NA	NA	NA	NA	NA	NA	NA	NA	NA	NA	NA	NA	NA	NA	NA	NA	NA	NA	NA	NA	NA
2736	MI_Baraga	NA	Alabama	AK	2020-01-22	2020-01-22	NA	NA	NA	NA	NA	NA	NA	NA	NA	NA	NA	NA	NA	NA	NA	NA	NA	NA	NA	NA	NA	NA	NA	NA	NA	NA	NA	NA	NA	NA	NA	NA	NA	NA	NA
2737	MN_Mille Lacs	NA	Alabama	AK	2020-01-22	2020-01-22	NA	NA	NA	NA	NA	NA	NA	NA	NA	NA	NA	NA	NA	NA	NA	NA	NA	NA	NA	NA	NA	NA	NA	NA	NA	NA	NA	NA	NA	NA	NA	NA	NA	NA	NA
2738	NE_Howard	NA	Alabama	AK	2020-01-22	2020-01-22	NA	NA	NA	NA	NA	NA	NA	NA	NA	NA	NA	NA	NA	NA	NA	NA	NA	NA	NA	NA	NA	NA	NA	NA	NA	NA	NA	NA	NA	NA	NA	NA	NA	NA	NA
2739	NE_Nance	NA	Alabama	AK	2020-01-22	2020-01-22	NA	NA	NA	NA	NA	NA	NA	NA	NA	NA	NA	NA	NA	NA	NA	NA	NA	NA	NA	NA	NA	NA	NA	NA	NA	NA	NA	NA	NA	NA	NA	NA	NA	NA	NA
2740	SD_Moody	NA	Alabama	AK	2020-01-22	2020-01-22	NA	NA	NA	NA	NA	NA	NA	NA	NA	NA	NA	NA	NA	NA	NA	NA	NA	NA	NA	NA	NA	NA	NA	NA	NA	NA	NA	NA	NA	NA	NA	NA	NA	NA	NA
2741	TX_La Salle	NA	Alabama	AK	2020-01-22	2020-01-22	NA	NA	NA	NA	NA	NA	NA	NA	NA	NA	NA	NA	NA	NA	NA	NA	NA	NA	NA	NA	NA	NA	NA	NA	NA	NA	NA	NA	NA	NA	NA	NA	NA	NA	NA
2742	TX_Marion	NA	Alabama	AK	2020-01-22	2020-01-22	NA	NA	NA	NA	NA	NA	NA	NA	NA	NA	NA	NA	NA	NA	NA	NA	NA	NA	NA	NA	NA	NA	NA	NA	NA	NA	NA	NA	NA	NA	NA	NA	NA	NA	NA
2743	TX_Red River	NA	Alabama	AK	2020-01-22	2020-01-22	NA	NA	NA	NA	NA	NA	NA	NA	NA	NA	NA	NA	NA	NA	NA	NA	NA	NA	NA	NA	NA	NA	NA	NA	NA	NA	NA	NA	NA	NA	NA	NA	NA	NA	NA
2744	TX_Roberts	NA	Alabama	AK	2020-01-22	2020-01-22	NA	NA	NA	NA	NA	NA	NA	NA	NA	NA	NA	NA	NA	NA	NA	NA	NA	NA	NA	NA	NA	NA	NA	NA	NA	NA	NA	NA	NA	NA	NA	NA	NA	NA	NA
2745	TX_Sherman	NA	Alabama	AK	2020-01-22	2020-01-22	NA	NA	NA	NA	NA	NA	NA	NA	NA	NA	NA	NA	NA	NA	NA	NA	NA	NA	NA	NA	NA	NA	NA	NA	NA	NA	NA	NA	NA	NA	NA	NA	NA	NA	NA
2746	VA_Essex	NA	Alabama	AK	2020-01-22	2020-01-22	NA	NA	NA	NA	NA	NA	NA	NA	NA	NA	NA	NA	NA	NA	NA	NA	NA	NA	NA	NA	NA	NA	NA	NA	NA	NA	NA	NA	NA	NA	NA	NA	NA	NA	NA
2747	IL_Henderson	NA	Alabama	AK	2020-01-22	2020-01-22	NA	NA	NA	NA	NA	NA	NA	NA	NA	NA	NA	NA	NA	NA	NA	NA	NA	NA	NA	NA	NA	NA	NA	NA	NA	NA	NA	NA	NA	NA	NA	NA	NA	NA	NA
2748	IL_Wayne	NA	Alabama	AK	2020-01-22	2020-01-22	NA	NA	NA	NA	NA	NA	NA	NA	NA	NA	NA	NA	NA	NA	NA	NA	NA	NA	NA	NA	NA	NA	NA	NA	NA	NA	NA	NA	NA	NA	NA	NA	NA	NA	NA
2749	IA_Unknown	NA	Alabama	AK	2020-01-22	2020-01-22	NA	NA	NA	NA	NA	NA	NA	NA	NA	NA	NA	NA	NA	NA	NA	NA	NA	NA	NA	NA	NA	NA	NA	NA	NA	NA	NA	NA	NA	NA	NA	NA	NA	NA	NA
2750	KS_Chase	NA	Alabama	AK	2020-01-22	2020-01-22	NA	NA	NA	NA	NA	NA	NA	NA	NA	NA	NA	NA	NA	NA	NA	NA	NA	NA	NA	NA	NA	NA	NA	NA	NA	NA	NA	NA	NA	NA	NA	NA	NA	NA	NA
2751	KS_Sherman	NA	Alabama	AK	2020-01-22	2020-01-22	NA	NA	NA	NA	NA	NA	NA	NA	NA	NA	NA	NA	NA	NA	NA	NA	NA	NA	NA	NA	NA	NA	NA	NA	NA	NA	NA	NA	NA	NA	NA	NA	NA	NA	NA
2752	KS_Wilson	NA	Alabama	AK	2020-01-22	2020-01-22	NA	NA	NA	NA	NA	NA	NA	NA	NA	NA	NA	NA	NA	NA	NA	NA	NA	NA	NA	NA	NA	NA	NA	NA	NA	NA	NA	NA	NA	NA	NA	NA	NA	NA	NA
2753	MN_Aitkin	NA	Alabama	AK	2020-01-22	2020-01-22	NA	NA	NA	NA	NA	NA	NA	NA	NA	NA	NA	NA	NA	NA	NA	NA	NA	NA	NA	NA	NA	NA	NA	NA	NA	NA	NA	NA	NA	NA	NA	NA	NA	NA	NA
2754	NE_Butler	NA	Alabama	AK	2020-01-22	2020-01-22	NA	NA	NA	NA	NA	NA	NA	NA	NA	NA	NA	NA	NA	NA	NA	NA	NA	NA	NA	NA	NA	NA	NA	NA	NA	NA	NA	NA	NA	NA	NA	NA	NA	NA	NA
2755	NE_Red Willow	NA	Alabama	AK	2020-01-22	2020-01-22	NA	NA	NA	NA	NA	NA	NA	NA	NA	NA	NA	NA	NA	NA	NA	NA	NA	NA	NA	NA	NA	NA	NA	NA	NA	NA	NA	NA	NA	NA	NA	NA	NA	NA	NA
2756	OK_Haskell	NA	Alabama	AK	2020-01-22	2020-01-22	NA	NA	NA	NA	NA	NA	NA	NA	NA	NA	NA	NA	NA	NA	NA	NA	NA	NA	NA	NA	NA	NA	NA	NA	NA	NA	NA	NA	NA	NA	NA	NA	NA	NA	NA
2757	OK_McIntosh	NA	Alabama	AK	2020-01-22	2020-01-22	NA	NA	NA	NA	NA	NA	NA	NA	NA	NA	NA	NA	NA	NA	NA	NA	NA	NA	NA	NA	NA	NA	NA	NA	NA	NA	NA	NA	NA	NA	NA	NA	NA	NA	NA
2758	OK_Woods	NA	Alabama	AK	2020-01-22	2020-01-22	NA	NA	NA	NA	NA	NA	NA	NA	NA	NA	NA	NA	NA	NA	NA	NA	NA	NA	NA	NA	NA	NA	NA	NA	NA	NA	NA	NA	NA	NA	NA	NA	NA	NA	NA
2759	TN_Rhea	NA	Alabama	AK	2020-01-22	2020-01-22	NA	NA	NA	NA	NA	NA	NA	NA	NA	NA	NA	NA	NA	NA	NA	NA	NA	NA	NA	NA	NA	NA	NA	NA	NA	NA	NA	NA	NA	NA	NA	NA	NA	NA	NA
2760	TX_Zavala	NA	Alabama	AK	2020-01-22	2020-01-22	NA	NA	NA	NA	NA	NA	NA	NA	NA	NA	NA	NA	NA	NA	NA	NA	NA	NA	NA	NA	NA	NA	NA	NA	NA	NA	NA	NA	NA	NA	NA	NA	NA	NA	NA
2761	IL_Hamilton	NA	Alabama	AK	2020-01-22	2020-01-22	NA	NA	NA	NA	NA	NA	NA	NA	NA	NA	NA	NA	NA	NA	NA	NA	NA	NA	NA	NA	NA	NA	NA	NA	NA	NA	NA	NA	NA	NA	NA	NA	NA	NA	NA
2762	MI_Benzie	NA	Alabama	AK	2020-01-22	2020-01-22	NA	NA	NA	NA	NA	NA	NA	NA	NA	NA	NA	NA	NA	NA	NA	NA	NA	NA	NA	NA	NA	NA	NA	NA	NA	NA	NA	NA	NA	NA	NA	NA	NA	NA	NA
2763	MN_Kittson	NA	Alabama	AK	2020-01-22	2020-01-22	NA	NA	NA	NA	NA	NA	NA	NA	NA	NA	NA	NA	NA	NA	NA	NA	NA	NA	NA	NA	NA	NA	NA	NA	NA	NA	NA	NA	NA	NA	NA	NA	NA	NA	NA
2764	MO_Lewis	NA	Alabama	AK	2020-01-22	2020-01-22	NA	NA	NA	NA	NA	NA	NA	NA	NA	NA	NA	NA	NA	NA	NA	NA	NA	NA	NA	NA	NA	NA	NA	NA	NA	NA	NA	NA	NA	NA	NA	NA	NA	NA	NA
2765	MO_Marion	NA	Alabama	AK	2020-01-22	2020-01-22	NA	NA	NA	NA	NA	NA	NA	NA	NA	NA	NA	NA	NA	NA	NA	NA	NA	NA	NA	NA	NA	NA	NA	NA	NA	NA	NA	NA	NA	NA	NA	NA	NA	NA	NA
2766	NE_Furnas	NA	Alabama	AK	2020-01-22	2020-01-22	NA	NA	NA	NA	NA	NA	NA	NA	NA	NA	NA	NA	NA	NA	NA	NA	NA	NA	NA	NA	NA	NA	NA	NA	NA	NA	NA	NA	NA	NA	NA	NA	NA	NA	NA
2767	NV_Mineral	NA	Alabama	AK	2020-01-22	2020-01-22	NA	NA	NA	NA	NA	NA	NA	NA	NA	NA	NA	NA	NA	NA	NA	NA	NA	NA	NA	NA	NA	NA	NA	NA	NA	NA	NA	NA	NA	NA	NA	NA	NA	NA	NA
2768	NM_Guadalupe	NA	Alabama	AK	2020-01-22	2020-01-22	NA	NA	NA	NA	NA	NA	NA	NA	NA	NA	NA	NA	NA	NA	NA	NA	NA	NA	NA	NA	NA	NA	NA	NA	NA	NA	NA	NA	NA	NA	NA	NA	NA	NA	NA
2769	OK_Harper	NA	Alabama	AK	2020-01-22	2020-01-22	NA	NA	NA	NA	NA	NA	NA	NA	NA	NA	NA	NA	NA	NA	NA	NA	NA	NA	NA	NA	NA	NA	NA	NA	NA	NA	NA	NA	NA	NA	NA	NA	NA	NA	NA
2770	TN_Crockett	NA	Alabama	AK	2020-01-22	2020-01-22	NA	NA	NA	NA	NA	NA	NA	NA	NA	NA	NA	NA	NA	NA	NA	NA	NA	NA	NA	NA	NA	NA	NA	NA	NA	NA	NA	NA	NA	NA	NA	NA	NA	NA	NA
2771	TX_Carson	NA	Alabama	AK	2020-01-22	2020-01-22	NA	NA	NA	NA	NA	NA	NA	NA	NA	NA	NA	NA	NA	NA	NA	NA	NA	NA	NA	NA	NA	NA	NA	NA	NA	NA	NA	NA	NA	NA	NA	NA	NA	NA	NA
2772	TX_Yoakum	NA	Alabama	AK	2020-01-22	2020-01-22	NA	NA	NA	NA	NA	NA	NA	NA	NA	NA	NA	NA	NA	NA	NA	NA	NA	NA	NA	NA	NA	NA	NA	NA	NA	NA	NA	NA	NA	NA	NA	NA	NA	NA	NA
2773	UT_Sanpete	NA	Alabama	AK	2020-01-22	2020-01-22	NA	NA	NA	NA	NA	NA	NA	NA	NA	NA	NA	NA	NA	NA	NA	NA	NA	NA	NA	NA	NA	NA	NA	NA	NA	NA	NA	NA	NA	NA	NA	NA	NA	NA	NA
2774	KS_Sheridan	NA	Alabama	AK	2020-01-22	2020-01-22	NA	NA	NA	NA	NA	NA	NA	NA	NA	NA	NA	NA	NA	NA	NA	NA	NA	NA	NA	NA	NA	NA	NA	NA	NA	NA	NA	NA	NA	NA	NA	NA	NA	NA	NA
2775	KY_Clay	NA	Alabama	AK	2020-01-22	2020-01-22	NA	NA	NA	NA	NA	NA	NA	NA	NA	NA	NA	NA	NA	NA	NA	NA	NA	NA	NA	NA	NA	NA	NA	NA	NA	NA	NA	NA	NA	NA	NA	NA	NA	NA	NA
2776	KY_Fulton	NA	Alabama	AK	2020-01-22	2020-01-22	NA	NA	NA	NA	NA	NA	NA	NA	NA	NA	NA	NA	NA	NA	NA	NA	NA	NA	NA	NA	NA	NA	NA	NA	NA	NA	NA	NA	NA	NA	NA	NA	NA	NA	NA
2777	ME_Piscataquis	NA	Alabama	AK	2020-01-22	2020-01-22	NA	NA	NA	NA	NA	NA	NA	NA	NA	NA	NA	NA	NA	NA	NA	NA	NA	NA	NA	NA	NA	NA	NA	NA	NA	NA	NA	NA	NA	NA	NA	NA	NA	NA	NA
2778	MN_Marshall	NA	Alabama	AK	2020-01-22	2020-01-22	NA	NA	NA	NA	NA	NA	NA	NA	NA	NA	NA	NA	NA	NA	NA	NA	NA	NA	NA	NA	NA	NA	NA	NA	NA	NA	NA	NA	NA	NA	NA	NA	NA	NA	NA
2779	MN_Morrison	NA	Alabama	AK	2020-01-22	2020-01-22	NA	NA	NA	NA	NA	NA	NA	NA	NA	NA	NA	NA	NA	NA	NA	NA	NA	NA	NA	NA	NA	NA	NA	NA	NA	NA	NA	NA	NA	NA	NA	NA	NA	NA	NA
2780	MO_Audrain	NA	Alabama	AK	2020-01-22	2020-01-22	NA	NA	NA	NA	NA	NA	NA	NA	NA	NA	NA	NA	NA	NA	NA	NA	NA	NA	NA	NA	NA	NA	NA	NA	NA	NA	NA	NA	NA	NA	NA	NA	NA	NA	NA
2781	ND_Nelson	NA	Alabama	AK	2020-01-22	2020-01-22	NA	NA	NA	NA	NA	NA	NA	NA	NA	NA	NA	NA	NA	NA	NA	NA	NA	NA	NA	NA	NA	NA	NA	NA	NA	NA	NA	NA	NA	NA	NA	NA	NA	NA	NA
2782	TX_Childress	NA	Alabama	AK	2020-01-22	2020-01-22	NA	NA	NA	NA	NA	NA	NA	NA	NA	NA	NA	NA	NA	NA	NA	NA	NA	NA	NA	NA	NA	NA	NA	NA	NA	NA	NA	NA	NA	NA	NA	NA	NA	NA	NA
2783	TX_Houston	NA	Alabama	AK	2020-01-22	2020-01-22	NA	NA	NA	NA	NA	NA	NA	NA	NA	NA	NA	NA	NA	NA	NA	NA	NA	NA	NA	NA	NA	NA	NA	NA	NA	NA	NA	NA	NA	NA	NA	NA	NA	NA	NA
2784	TX_Parmer	NA	Alabama	AK	2020-01-22	2020-01-22	NA	NA	NA	NA	NA	NA	NA	NA	NA	NA	NA	NA	NA	NA	NA	NA	NA	NA	NA	NA	NA	NA	NA	NA	NA	NA	NA	NA	NA	NA	NA	NA	NA	NA	NA
2785	IL_Cass	NA	Alabama	AK	2020-01-22	2020-01-22	NA	NA	NA	NA	NA	NA	NA	NA	NA	NA	NA	NA	NA	NA	NA	NA	NA	NA	NA	NA	NA	NA	NA	NA	NA	NA	NA	NA	NA	NA	NA	NA	NA	NA	NA
2786	IL_White	NA	Alabama	AK	2020-01-22	2020-01-22	NA	NA	NA	NA	NA	NA	NA	NA	NA	NA	NA	NA	NA	NA	NA	NA	NA	NA	NA	NA	NA	NA	NA	NA	NA	NA	NA	NA	NA	NA	NA	NA	NA	NA	NA
2787	KS_Haskell	NA	Alabama	AK	2020-01-22	2020-01-22	NA	NA	NA	NA	NA	NA	NA	NA	NA	NA	NA	NA	NA	NA	NA	NA	NA	NA	NA	NA	NA	NA	NA	NA	NA	NA	NA	NA	NA	NA	NA	NA	NA	NA	NA
2788	MN_Chippewa	NA	Alabama	AK	2020-01-22	2020-01-22	NA	NA	NA	NA	NA	NA	NA	NA	NA	NA	NA	NA	NA	NA	NA	NA	NA	NA	NA	NA	NA	NA	NA	NA	NA	NA	NA	NA	NA	NA	NA	NA	NA	NA	NA
2789	NE_Dixon	NA	Alabama	AK	2020-01-22	2020-01-22	NA	NA	NA	NA	NA	NA	NA	NA	NA	NA	NA	NA	NA	NA	NA	NA	NA	NA	NA	NA	NA	NA	NA	NA	NA	NA	NA	NA	NA	NA	NA	NA	NA	NA	NA
2790	TX_Hartley	NA	Alabama	AK	2020-01-22	2020-01-22	NA	NA	NA	NA	NA	NA	NA	NA	NA	NA	NA	NA	NA	NA	NA	NA	NA	NA	NA	NA	NA	NA	NA	NA	NA	NA	NA	NA	NA	NA	NA	NA	NA	NA	NA
2791	IL_Hardin	NA	Alabama	AK	2020-01-22	2020-01-22	NA	NA	NA	NA	NA	NA	NA	NA	NA	NA	NA	NA	NA	NA	NA	NA	NA	NA	NA	NA	NA	NA	NA	NA	NA	NA	NA	NA	NA	NA	NA	NA	NA	NA	NA
2792	IA_Cherokee	NA	Alabama	AK	2020-01-22	2020-01-22	NA	NA	NA	NA	NA	NA	NA	NA	NA	NA	NA	NA	NA	NA	NA	NA	NA	NA	NA	NA	NA	NA	NA	NA	NA	NA	NA	NA	NA	NA	NA	NA	NA	NA	NA
2793	IA_Humboldt	NA	Alabama	AK	2020-01-22	2020-01-22	NA	NA	NA	NA	NA	NA	NA	NA	NA	NA	NA	NA	NA	NA	NA	NA	NA	NA	NA	NA	NA	NA	NA	NA	NA	NA	NA	NA	NA	NA	NA	NA	NA	NA	NA
2794	KY_Hickman	NA	Alabama	AK	2020-01-22	2020-01-22	NA	NA	NA	NA	NA	NA	NA	NA	NA	NA	NA	NA	NA	NA	NA	NA	NA	NA	NA	NA	NA	NA	NA	NA	NA	NA	NA	NA	NA	NA	NA	NA	NA	NA	NA
2795	MN_Pennington	NA	Alabama	AK	2020-01-22	2020-01-22	NA	NA	NA	NA	NA	NA	NA	NA	NA	NA	NA	NA	NA	NA	NA	NA	NA	NA	NA	NA	NA	NA	NA	NA	NA	NA	NA	NA	NA	NA	NA	NA	NA	NA	NA
2796	NV_Lander	NA	Alabama	AK	2020-01-22	2020-01-22	NA	NA	NA	NA	NA	NA	NA	NA	NA	NA	NA	NA	NA	NA	NA	NA	NA	NA	NA	NA	NA	NA	NA	NA	NA	NA	NA	NA	NA	NA	NA	NA	NA	NA	NA
2797	OK_Cimarron	NA	Alabama	AK	2020-01-22	2020-01-22	NA	NA	NA	NA	NA	NA	NA	NA	NA	NA	NA	NA	NA	NA	NA	NA	NA	NA	NA	NA	NA	NA	NA	NA	NA	NA	NA	NA	NA	NA	NA	NA	NA	NA	NA
2798	VA_Norton city	NA	Alabama	AK	2020-01-22	2020-01-22	NA	NA	NA	NA	NA	NA	NA	NA	NA	NA	NA	NA	NA	NA	NA	NA	NA	NA	NA	NA	NA	NA	NA	NA	NA	NA	NA	NA	NA	NA	NA	NA	NA	NA	NA
2799	VA_Patrick	NA	Alabama	AK	2020-01-22	2020-01-22	NA	NA	NA	NA	NA	NA	NA	NA	NA	NA	NA	NA	NA	NA	NA	NA	NA	NA	NA	NA	NA	NA	NA	NA	NA	NA	NA	NA	NA	NA	NA	NA	NA	NA	NA
2800	KS_Edwards	NA	Alabama	AK	2020-01-22	2020-01-22	NA	NA	NA	NA	NA	NA	NA	NA	NA	NA	NA	NA	NA	NA	NA	NA	NA	NA	NA	NA	NA	NA	NA	NA	NA	NA	NA	NA	NA	NA	NA	NA	NA	NA	NA
2801	MO_Carroll	NA	Alabama	AK	2020-01-22	2020-01-22	NA	NA	NA	NA	NA	NA	NA	NA	NA	NA	NA	NA	NA	NA	NA	NA	NA	NA	NA	NA	NA	NA	NA	NA	NA	NA	NA	NA	NA	NA	NA	NA	NA	NA	NA
2802	MO_Mississippi	NA	Alabama	AK	2020-01-22	2020-01-22	NA	NA	NA	NA	NA	NA	NA	NA	NA	NA	NA	NA	NA	NA	NA	NA	NA	NA	NA	NA	NA	NA	NA	NA	NA	NA	NA	NA	NA	NA	NA	NA	NA	NA	NA
2803	NE_Fillmore	NA	Alabama	AK	2020-01-22	2020-01-22	NA	NA	NA	NA	NA	NA	NA	NA	NA	NA	NA	NA	NA	NA	NA	NA	NA	NA	NA	NA	NA	NA	NA	NA	NA	NA	NA	NA	NA	NA	NA	NA	NA	NA	NA
2804	ND_Wells	NA	Alabama	AK	2020-01-22	2020-01-22	NA	NA	NA	NA	NA	NA	NA	NA	NA	NA	NA	NA	NA	NA	NA	NA	NA	NA	NA	NA	NA	NA	NA	NA	NA	NA	NA	NA	NA	NA	NA	NA	NA	NA	NA
2805	TX_Brooks	NA	Alabama	AK	2020-01-22	2020-01-22	NA	NA	NA	NA	NA	NA	NA	NA	NA	NA	NA	NA	NA	NA	NA	NA	NA	NA	NA	NA	NA	NA	NA	NA	NA	NA	NA	NA	NA	NA	NA	NA	NA	NA	NA
2806	TX_Wheeler	NA	Alabama	AK	2020-01-22	2020-01-22	NA	NA	NA	NA	NA	NA	NA	NA	NA	NA	NA	NA	NA	NA	NA	NA	NA	NA	NA	NA	NA	NA	NA	NA	NA	NA	NA	NA	NA	NA	NA	NA	NA	NA	NA
2807	VA_Highland	NA	Alabama	AK	2020-01-22	2020-01-22	NA	NA	NA	NA	NA	NA	NA	NA	NA	NA	NA	NA	NA	NA	NA	NA	NA	NA	NA	NA	NA	NA	NA	NA	NA	NA	NA	NA	NA	NA	NA	NA	NA	NA	NA
2808	AR_Fulton	NA	Alabama	AK	2020-01-22	2020-01-22	NA	NA	NA	NA	NA	NA	NA	NA	NA	NA	NA	NA	NA	NA	NA	NA	NA	NA	NA	NA	NA	NA	NA	NA	NA	NA	NA	NA	NA	NA	NA	NA	NA	NA	NA
2809	KS_Clark	NA	Alabama	AK	2020-01-22	2020-01-22	NA	NA	NA	NA	NA	NA	NA	NA	NA	NA	NA	NA	NA	NA	NA	NA	NA	NA	NA	NA	NA	NA	NA	NA	NA	NA	NA	NA	NA	NA	NA	NA	NA	NA	NA
2810	KS_Gray	NA	Alabama	AK	2020-01-22	2020-01-22	NA	NA	NA	NA	NA	NA	NA	NA	NA	NA	NA	NA	NA	NA	NA	NA	NA	NA	NA	NA	NA	NA	NA	NA	NA	NA	NA	NA	NA	NA	NA	NA	NA	NA	NA
2811	KS_Kiowa	NA	Alabama	AK	2020-01-22	2020-01-22	NA	NA	NA	NA	NA	NA	NA	NA	NA	NA	NA	NA	NA	NA	NA	NA	NA	NA	NA	NA	NA	NA	NA	NA	NA	NA	NA	NA	NA	NA	NA	NA	NA	NA	NA
2812	KS_Rice	NA	Alabama	AK	2020-01-22	2020-01-22	NA	NA	NA	NA	NA	NA	NA	NA	NA	NA	NA	NA	NA	NA	NA	NA	NA	NA	NA	NA	NA	NA	NA	NA	NA	NA	NA	NA	NA	NA	NA	NA	NA	NA	NA
2813	KY_Carlisle	NA	Alabama	AK	2020-01-22	2020-01-22	NA	NA	NA	NA	NA	NA	NA	NA	NA	NA	NA	NA	NA	NA	NA	NA	NA	NA	NA	NA	NA	NA	NA	NA	NA	NA	NA	NA	NA	NA	NA	NA	NA	NA	NA
2814	NE_Greeley	NA	Alabama	AK	2020-01-22	2020-01-22	NA	NA	NA	NA	NA	NA	NA	NA	NA	NA	NA	NA	NA	NA	NA	NA	NA	NA	NA	NA	NA	NA	NA	NA	NA	NA	NA	NA	NA	NA	NA	NA	NA	NA	NA
2815	NE_Sherman	NA	Alabama	AK	2020-01-22	2020-01-22	NA	NA	NA	NA	NA	NA	NA	NA	NA	NA	NA	NA	NA	NA	NA	NA	NA	NA	NA	NA	NA	NA	NA	NA	NA	NA	NA	NA	NA	NA	NA	NA	NA	NA	NA
2816	NM_Harding	NA	Alabama	AK	2020-01-22	2020-01-22	NA	NA	NA	NA	NA	NA	NA	NA	NA	NA	NA	NA	NA	NA	NA	NA	NA	NA	NA	NA	NA	NA	NA	NA	NA	NA	NA	NA	NA	NA	NA	NA	NA	NA	NA
2817	TX_Cochran	NA	Alabama	AK	2020-01-22	2020-01-22	NA	NA	NA	NA	NA	NA	NA	NA	NA	NA	NA	NA	NA	NA	NA	NA	NA	NA	NA	NA	NA	NA	NA	NA	NA	NA	NA	NA	NA	NA	NA	NA	NA	NA	NA
2818	TX_Jim Hogg	NA	Alabama	AK	2020-01-22	2020-01-22	NA	NA	NA	NA	NA	NA	NA	NA	NA	NA	NA	NA	NA	NA	NA	NA	NA	NA	NA	NA	NA	NA	NA	NA	NA	NA	NA	NA	NA	NA	NA	NA	NA	NA	NA
2819	KS_Grant	NA	Alabama	AK	2020-01-22	2020-01-22	NA	NA	NA	NA	NA	NA	NA	NA	NA	NA	NA	NA	NA	NA	NA	NA	NA	NA	NA	NA	NA	NA	NA	NA	NA	NA	NA	NA	NA	NA	NA	NA	NA	NA	NA
2820	KS_Meade	NA	Alabama	AK	2020-01-22	2020-01-22	NA	NA	NA	NA	NA	NA	NA	NA	NA	NA	NA	NA	NA	NA	NA	NA	NA	NA	NA	NA	NA	NA	NA	NA	NA	NA	NA	NA	NA	NA	NA	NA	NA	NA	NA
2821	MT_Wheatland	NA	Alabama	AK	2020-01-22	2020-01-22	NA	NA	NA	NA	NA	NA	NA	NA	NA	NA	NA	NA	NA	NA	NA	NA	NA	NA	NA	NA	NA	NA	NA	NA	NA	NA	NA	NA	NA	NA	NA	NA	NA	NA	NA
2822	SD_Stanley	NA	Alabama	AK	2020-01-22	2020-01-22	NA	NA	NA	NA	NA	NA	NA	NA	NA	NA	NA	NA	NA	NA	NA	NA	NA	NA	NA	NA	NA	NA	NA	NA	NA	NA	NA	NA	NA	NA	NA	NA	NA	NA	NA
2823	TX_Nolan	NA	Alabama	AK	2020-01-22	2020-01-22	NA	NA	NA	NA	NA	NA	NA	NA	NA	NA	NA	NA	NA	NA	NA	NA	NA	NA	NA	NA	NA	NA	NA	NA	NA	NA	NA	NA	NA	NA	NA	NA	NA	NA	NA
2824	TX_Ochiltree	NA	Alabama	AK	2020-01-22	2020-01-22	NA	NA	NA	NA	NA	NA	NA	NA	NA	NA	NA	NA	NA	NA	NA	NA	NA	NA	NA	NA	NA	NA	NA	NA	NA	NA	NA	NA	NA	NA	NA	NA	NA	NA	NA
2825	WI_Vernon	NA	Alabama	AK	2020-01-22	2020-01-22	NA	NA	NA	NA	NA	NA	NA	NA	NA	NA	NA	NA	NA	NA	NA	NA	NA	NA	NA	NA	NA	NA	NA	NA	NA	NA	NA	NA	NA	NA	NA	NA	NA	NA	NA
2826	ID_Lemhi	NA	Alabama	AK	2020-01-22	2020-01-22	NA	NA	NA	NA	NA	NA	NA	NA	NA	NA	NA	NA	NA	NA	NA	NA	NA	NA	NA	NA	NA	NA	NA	NA	NA	NA	NA	NA	NA	NA	NA	NA	NA	NA	NA
2827	NE_Thurston	NA	Alabama	AK	2020-01-22	2020-01-22	NA	NA	NA	NA	NA	NA	NA	NA	NA	NA	NA	NA	NA	NA	NA	NA	NA	NA	NA	NA	NA	NA	NA	NA	NA	NA	NA	NA	NA	NA	NA	NA	NA	NA	NA
2828	NM_Union	NA	Alabama	AK	2020-01-22	2020-01-22	NA	NA	NA	NA	NA	NA	NA	NA	NA	NA	NA	NA	NA	NA	NA	NA	NA	NA	NA	NA	NA	NA	NA	NA	NA	NA	NA	NA	NA	NA	NA	NA	NA	NA	NA
2829	NC_Madison	NA	Alabama	AK	2020-01-22	2020-01-22	NA	NA	NA	NA	NA	NA	NA	NA	NA	NA	NA	NA	NA	NA	NA	NA	NA	NA	NA	NA	NA	NA	NA	NA	NA	NA	NA	NA	NA	NA	NA	NA	NA	NA	NA
2830	ND_Pembina	NA	Alabama	AK	2020-01-22	2020-01-22	NA	NA	NA	NA	NA	NA	NA	NA	NA	NA	NA	NA	NA	NA	NA	NA	NA	NA	NA	NA	NA	NA	NA	NA	NA	NA	NA	NA	NA	NA	NA	NA	NA	NA	NA
2831	SD_McPherson	NA	Alabama	AK	2020-01-22	2020-01-22	NA	NA	NA	NA	NA	NA	NA	NA	NA	NA	NA	NA	NA	NA	NA	NA	NA	NA	NA	NA	NA	NA	NA	NA	NA	NA	NA	NA	NA	NA	NA	NA	NA	NA	NA
2832	WV_Gilmer	NA	Alabama	AK	2020-01-22	2020-01-22	NA	NA	NA	NA	NA	NA	NA	NA	NA	NA	NA	NA	NA	NA	NA	NA	NA	NA	NA	NA	NA	NA	NA	NA	NA	NA	NA	NA	NA	NA	NA	NA	NA	NA	NA
2833	AK_Sitka City and Borough	NA	Alabama	AK	2020-01-22	2020-01-22	NA	NA	NA	NA	NA	NA	NA	NA	NA	NA	NA	NA	NA	NA	NA	NA	NA	NA	NA	NA	NA	NA	NA	NA	NA	NA	NA	NA	NA	NA	NA	NA	NA	NA	NA
2834	NE_Jefferson	NA	Alabama	AK	2020-01-22	2020-01-22	NA	NA	NA	NA	NA	NA	NA	NA	NA	NA	NA	NA	NA	NA	NA	NA	NA	NA	NA	NA	NA	NA	NA	NA	NA	NA	NA	NA	NA	NA	NA	NA	NA	NA	NA
2835	ND_Ransom	NA	Alabama	AK	2020-01-22	2020-01-22	NA	NA	NA	NA	NA	NA	NA	NA	NA	NA	NA	NA	NA	NA	NA	NA	NA	NA	NA	NA	NA	NA	NA	NA	NA	NA	NA	NA	NA	NA	NA	NA	NA	NA	NA
2836	SD_Hand	NA	Alabama	AK	2020-01-22	2020-01-22	NA	NA	NA	NA	NA	NA	NA	NA	NA	NA	NA	NA	NA	NA	NA	NA	NA	NA	NA	NA	NA	NA	NA	NA	NA	NA	NA	NA	NA	NA	NA	NA	NA	NA	NA
2837	WV_Calhoun	NA	Alabama	AK	2020-01-22	2020-01-22	NA	NA	NA	NA	NA	NA	NA	NA	NA	NA	NA	NA	NA	NA	NA	NA	NA	NA	NA	NA	NA	NA	NA	NA	NA	NA	NA	NA	NA	NA	NA	NA	NA	NA	NA
2838	IA_Pocahontas	NA	Alabama	AK	2020-01-22	2020-01-22	NA	NA	NA	NA	NA	NA	NA	NA	NA	NA	NA	NA	NA	NA	NA	NA	NA	NA	NA	NA	NA	NA	NA	NA	NA	NA	NA	NA	NA	NA	NA	NA	NA	NA	NA
2839	NE_Cedar	NA	Alabama	AK	2020-01-22	2020-01-22	NA	NA	NA	NA	NA	NA	NA	NA	NA	NA	NA	NA	NA	NA	NA	NA	NA	NA	NA	NA	NA	NA	NA	NA	NA	NA	NA	NA	NA	NA	NA	NA	NA	NA	NA
2840	NE_Valley	NA	Alabama	AK	2020-01-22	2020-01-22	NA	NA	NA	NA	NA	NA	NA	NA	NA	NA	NA	NA	NA	NA	NA	NA	NA	NA	NA	NA	NA	NA	NA	NA	NA	NA	NA	NA	NA	NA	NA	NA	NA	NA	NA
2841	NC_Camden	NA	Alabama	AK	2020-01-22	2020-01-22	NA	NA	NA	NA	NA	NA	NA	NA	NA	NA	NA	NA	NA	NA	NA	NA	NA	NA	NA	NA	NA	NA	NA	NA	NA	NA	NA	NA	NA	NA	NA	NA	NA	NA	NA
2842	OK_Pushmataha	NA	Alabama	AK	2020-01-22	2020-01-22	NA	NA	NA	NA	NA	NA	NA	NA	NA	NA	NA	NA	NA	NA	NA	NA	NA	NA	NA	NA	NA	NA	NA	NA	NA	NA	NA	NA	NA	NA	NA	NA	NA	NA	NA
2843	SD_Douglas	NA	Alabama	AK	2020-01-22	2020-01-22	NA	NA	NA	NA	NA	NA	NA	NA	NA	NA	NA	NA	NA	NA	NA	NA	NA	NA	NA	NA	NA	NA	NA	NA	NA	NA	NA	NA	NA	NA	NA	NA	NA	NA	NA
2844	TX_Cottle	NA	Alabama	AK	2020-01-22	2020-01-22	NA	NA	NA	NA	NA	NA	NA	NA	NA	NA	NA	NA	NA	NA	NA	NA	NA	NA	NA	NA	NA	NA	NA	NA	NA	NA	NA	NA	NA	NA	NA	NA	NA	NA	NA
2845	WV_Pocahontas	NA	Alabama	AK	2020-01-22	2020-01-22	NA	NA	NA	NA	NA	NA	NA	NA	NA	NA	NA	NA	NA	NA	NA	NA	NA	NA	NA	NA	NA	NA	NA	NA	NA	NA	NA	NA	NA	NA	NA	NA	NA	NA	NA
2846	AR_Montgomery	NA	Alabama	AK	2020-01-22	2020-01-22	NA	NA	NA	NA	NA	NA	NA	NA	NA	NA	NA	NA	NA	NA	NA	NA	NA	NA	NA	NA	NA	NA	NA	NA	NA	NA	NA	NA	NA	NA	NA	NA	NA	NA	NA
2847	CA_Mariposa	NA	Alabama	AK	2020-01-22	2020-01-22	NA	NA	NA	NA	NA	NA	NA	NA	NA	NA	NA	NA	NA	NA	NA	NA	NA	NA	NA	NA	NA	NA	NA	NA	NA	NA	NA	NA	NA	NA	NA	NA	NA	NA	NA
2848	KS_Nemaha	NA	Alabama	AK	2020-01-22	2020-01-22	NA	NA	NA	NA	NA	NA	NA	NA	NA	NA	NA	NA	NA	NA	NA	NA	NA	NA	NA	NA	NA	NA	NA	NA	NA	NA	NA	NA	NA	NA	NA	NA	NA	NA	NA
2849	KY_Metcalfe	NA	Alabama	AK	2020-01-22	2020-01-22	NA	NA	NA	NA	NA	NA	NA	NA	NA	NA	NA	NA	NA	NA	NA	NA	NA	NA	NA	NA	NA	NA	NA	NA	NA	NA	NA	NA	NA	NA	NA	NA	NA	NA	NA
2850	KY_Owen	NA	Alabama	AK	2020-01-22	2020-01-22	NA	NA	NA	NA	NA	NA	NA	NA	NA	NA	NA	NA	NA	NA	NA	NA	NA	NA	NA	NA	NA	NA	NA	NA	NA	NA	NA	NA	NA	NA	NA	NA	NA	NA	NA
2851	MN_Wadena	NA	Alabama	AK	2020-01-22	2020-01-22	NA	NA	NA	NA	NA	NA	NA	NA	NA	NA	NA	NA	NA	NA	NA	NA	NA	NA	NA	NA	NA	NA	NA	NA	NA	NA	NA	NA	NA	NA	NA	NA	NA	NA	NA
2852	NC_Graham	NA	Alabama	AK	2020-01-22	2020-01-22	NA	NA	NA	NA	NA	NA	NA	NA	NA	NA	NA	NA	NA	NA	NA	NA	NA	NA	NA	NA	NA	NA	NA	NA	NA	NA	NA	NA	NA	NA	NA	NA	NA	NA	NA
2853	OH_Vinton	NA	Alabama	AK	2020-01-22	2020-01-22	NA	NA	NA	NA	NA	NA	NA	NA	NA	NA	NA	NA	NA	NA	NA	NA	NA	NA	NA	NA	NA	NA	NA	NA	NA	NA	NA	NA	NA	NA	NA	NA	NA	NA	NA
2854	OR_Harney	NA	Alabama	AK	2020-01-22	2020-01-22	NA	NA	NA	NA	NA	NA	NA	NA	NA	NA	NA	NA	NA	NA	NA	NA	NA	NA	NA	NA	NA	NA	NA	NA	NA	NA	NA	NA	NA	NA	NA	NA	NA	NA	NA
2855	SD_Buffalo	NA	Alabama	AK	2020-01-22	2020-01-22	NA	NA	NA	NA	NA	NA	NA	NA	NA	NA	NA	NA	NA	NA	NA	NA	NA	NA	NA	NA	NA	NA	NA	NA	NA	NA	NA	NA	NA	NA	NA	NA	NA	NA	NA
2856	TX_Lipscomb	NA	Alabama	AK	2020-01-22	2020-01-22	NA	NA	NA	NA	NA	NA	NA	NA	NA	NA	NA	NA	NA	NA	NA	NA	NA	NA	NA	NA	NA	NA	NA	NA	NA	NA	NA	NA	NA	NA	NA	NA	NA	NA	NA
2857	TX_Runnels	NA	Alabama	AK	2020-01-22	2020-01-22	NA	NA	NA	NA	NA	NA	NA	NA	NA	NA	NA	NA	NA	NA	NA	NA	NA	NA	NA	NA	NA	NA	NA	NA	NA	NA	NA	NA	NA	NA	NA	NA	NA	NA	NA
2858	VA_Grayson	NA	Alabama	AK	2020-01-22	2020-01-22	NA	NA	NA	NA	NA	NA	NA	NA	NA	NA	NA	NA	NA	NA	NA	NA	NA	NA	NA	NA	NA	NA	NA	NA	NA	NA	NA	NA	NA	NA	NA	NA	NA	NA	NA
2859	IA_Davis	NA	Alabama	AK	2020-01-22	2020-01-22	NA	NA	NA	NA	NA	NA	NA	NA	NA	NA	NA	NA	NA	NA	NA	NA	NA	NA	NA	NA	NA	NA	NA	NA	NA	NA	NA	NA	NA	NA	NA	NA	NA	NA	NA
2860	KS_Cheyenne	NA	Alabama	AK	2020-01-22	2020-01-22	NA	NA	NA	NA	NA	NA	NA	NA	NA	NA	NA	NA	NA	NA	NA	NA	NA	NA	NA	NA	NA	NA	NA	NA	NA	NA	NA	NA	NA	NA	NA	NA	NA	NA	NA
2861	NE_Frontier	NA	Alabama	AK	2020-01-22	2020-01-22	NA	NA	NA	NA	NA	NA	NA	NA	NA	NA	NA	NA	NA	NA	NA	NA	NA	NA	NA	NA	NA	NA	NA	NA	NA	NA	NA	NA	NA	NA	NA	NA	NA	NA	NA
2862	NM_Sierra	NA	Alabama	AK	2020-01-22	2020-01-22	NA	NA	NA	NA	NA	NA	NA	NA	NA	NA	NA	NA	NA	NA	NA	NA	NA	NA	NA	NA	NA	NA	NA	NA	NA	NA	NA	NA	NA	NA	NA	NA	NA	NA	NA
2863	NC_Hyde	NA	Alabama	AK	2020-01-22	2020-01-22	NA	NA	NA	NA	NA	NA	NA	NA	NA	NA	NA	NA	NA	NA	NA	NA	NA	NA	NA	NA	NA	NA	NA	NA	NA	NA	NA	NA	NA	NA	NA	NA	NA	NA	NA
2864	NC_Swain	NA	Alabama	AK	2020-01-22	2020-01-22	NA	NA	NA	NA	NA	NA	NA	NA	NA	NA	NA	NA	NA	NA	NA	NA	NA	NA	NA	NA	NA	NA	NA	NA	NA	NA	NA	NA	NA	NA	NA	NA	NA	NA	NA
2865	SD_Day	NA	Alabama	AK	2020-01-22	2020-01-22	NA	NA	NA	NA	NA	NA	NA	NA	NA	NA	NA	NA	NA	NA	NA	NA	NA	NA	NA	NA	NA	NA	NA	NA	NA	NA	NA	NA	NA	NA	NA	NA	NA	NA	NA
2866	KS_Harper	NA	Alabama	AK	2020-01-22	2020-01-22	NA	NA	NA	NA	NA	NA	NA	NA	NA	NA	NA	NA	NA	NA	NA	NA	NA	NA	NA	NA	NA	NA	NA	NA	NA	NA	NA	NA	NA	NA	NA	NA	NA	NA	NA
2867	NE_Hitchcock	NA	Alabama	AK	2020-01-22	2020-01-22	NA	NA	NA	NA	NA	NA	NA	NA	NA	NA	NA	NA	NA	NA	NA	NA	NA	NA	NA	NA	NA	NA	NA	NA	NA	NA	NA	NA	NA	NA	NA	NA	NA	NA	NA
2868	TX_Garza	NA	Alabama	AK	2020-01-22	2020-01-22	NA	NA	NA	NA	NA	NA	NA	NA	NA	NA	NA	NA	NA	NA	NA	NA	NA	NA	NA	NA	NA	NA	NA	NA	NA	NA	NA	NA	NA	NA	NA	NA	NA	NA	NA
2869	TX_Glasscock	NA	Alabama	AK	2020-01-22	2020-01-22	NA	NA	NA	NA	NA	NA	NA	NA	NA	NA	NA	NA	NA	NA	NA	NA	NA	NA	NA	NA	NA	NA	NA	NA	NA	NA	NA	NA	NA	NA	NA	NA	NA	NA	NA
2870	IL_Brown	NA	Alabama	AK	2020-01-22	2020-01-22	NA	NA	NA	NA	NA	NA	NA	NA	NA	NA	NA	NA	NA	NA	NA	NA	NA	NA	NA	NA	NA	NA	NA	NA	NA	NA	NA	NA	NA	NA	NA	NA	NA	NA	NA
2871	IA_Calhoun	NA	Alabama	AK	2020-01-22	2020-01-22	NA	NA	NA	NA	NA	NA	NA	NA	NA	NA	NA	NA	NA	NA	NA	NA	NA	NA	NA	NA	NA	NA	NA	NA	NA	NA	NA	NA	NA	NA	NA	NA	NA	NA	NA
2872	IA_Floyd	NA	Alabama	AK	2020-01-22	2020-01-22	NA	NA	NA	NA	NA	NA	NA	NA	NA	NA	NA	NA	NA	NA	NA	NA	NA	NA	NA	NA	NA	NA	NA	NA	NA	NA	NA	NA	NA	NA	NA	NA	NA	NA	NA
2873	IA_Sac	NA	Alabama	AK	2020-01-22	2020-01-22	NA	NA	NA	NA	NA	NA	NA	NA	NA	NA	NA	NA	NA	NA	NA	NA	NA	NA	NA	NA	NA	NA	NA	NA	NA	NA	NA	NA	NA	NA	NA	NA	NA	NA	NA
2874	IA_Wayne	NA	Alabama	AK	2020-01-22	2020-01-22	NA	NA	NA	NA	NA	NA	NA	NA	NA	NA	NA	NA	NA	NA	NA	NA	NA	NA	NA	NA	NA	NA	NA	NA	NA	NA	NA	NA	NA	NA	NA	NA	NA	NA	NA
2875	KS_Norton	NA	Alabama	AK	2020-01-22	2020-01-22	NA	NA	NA	NA	NA	NA	NA	NA	NA	NA	NA	NA	NA	NA	NA	NA	NA	NA	NA	NA	NA	NA	NA	NA	NA	NA	NA	NA	NA	NA	NA	NA	NA	NA	NA
2876	MN_Kanabec	NA	Alabama	AK	2020-01-22	2020-01-22	NA	NA	NA	NA	NA	NA	NA	NA	NA	NA	NA	NA	NA	NA	NA	NA	NA	NA	NA	NA	NA	NA	NA	NA	NA	NA	NA	NA	NA	NA	NA	NA	NA	NA	NA
2877	ND_Renville	NA	Alabama	AK	2020-01-22	2020-01-22	NA	NA	NA	NA	NA	NA	NA	NA	NA	NA	NA	NA	NA	NA	NA	NA	NA	NA	NA	NA	NA	NA	NA	NA	NA	NA	NA	NA	NA	NA	NA	NA	NA	NA	NA
2878	TX_Brewster	NA	Alabama	AK	2020-01-22	2020-01-22	NA	NA	NA	NA	NA	NA	NA	NA	NA	NA	NA	NA	NA	NA	NA	NA	NA	NA	NA	NA	NA	NA	NA	NA	NA	NA	NA	NA	NA	NA	NA	NA	NA	NA	NA
2879	WI_Lincoln	NA	Alabama	AK	2020-01-22	2020-01-22	NA	NA	NA	NA	NA	NA	NA	NA	NA	NA	NA	NA	NA	NA	NA	NA	NA	NA	NA	NA	NA	NA	NA	NA	NA	NA	NA	NA	NA	NA	NA	NA	NA	NA	NA
2880	MN_Grant	NA	Alabama	AK	2020-01-22	2020-01-22	NA	NA	NA	NA	NA	NA	NA	NA	NA	NA	NA	NA	NA	NA	NA	NA	NA	NA	NA	NA	NA	NA	NA	NA	NA	NA	NA	NA	NA	NA	NA	NA	NA	NA	NA
2881	NE_Keith	NA	Alabama	AK	2020-01-22	2020-01-22	NA	NA	NA	NA	NA	NA	NA	NA	NA	NA	NA	NA	NA	NA	NA	NA	NA	NA	NA	NA	NA	NA	NA	NA	NA	NA	NA	NA	NA	NA	NA	NA	NA	NA	NA
2882	TX_Briscoe	NA	Alabama	AK	2020-01-22	2020-01-22	NA	NA	NA	NA	NA	NA	NA	NA	NA	NA	NA	NA	NA	NA	NA	NA	NA	NA	NA	NA	NA	NA	NA	NA	NA	NA	NA	NA	NA	NA	NA	NA	NA	NA	NA
2883	TX_Coleman	NA	Alabama	AK	2020-01-22	2020-01-22	NA	NA	NA	NA	NA	NA	NA	NA	NA	NA	NA	NA	NA	NA	NA	NA	NA	NA	NA	NA	NA	NA	NA	NA	NA	NA	NA	NA	NA	NA	NA	NA	NA	NA	NA
2884	GA_Taliaferro	NA	Alabama	AK	2020-01-22	2020-01-22	NA	NA	NA	NA	NA	NA	NA	NA	NA	NA	NA	NA	NA	NA	NA	NA	NA	NA	NA	NA	NA	NA	NA	NA	NA	NA	NA	NA	NA	NA	NA	NA	NA	NA	NA
2885	IA_Monroe	NA	Alabama	AK	2020-01-22	2020-01-22	NA	NA	NA	NA	NA	NA	NA	NA	NA	NA	NA	NA	NA	NA	NA	NA	NA	NA	NA	NA	NA	NA	NA	NA	NA	NA	NA	NA	NA	NA	NA	NA	NA	NA	NA
2886	MO_Lawrence	NA	Alabama	AK	2020-01-22	2020-01-22	NA	NA	NA	NA	NA	NA	NA	NA	NA	NA	NA	NA	NA	NA	NA	NA	NA	NA	NA	NA	NA	NA	NA	NA	NA	NA	NA	NA	NA	NA	NA	NA	NA	NA	NA
2887	MO_Sullivan	NA	Alabama	AK	2020-01-22	2020-01-22	NA	NA	NA	NA	NA	NA	NA	NA	NA	NA	NA	NA	NA	NA	NA	NA	NA	NA	NA	NA	NA	NA	NA	NA	NA	NA	NA	NA	NA	NA	NA	NA	NA	NA	NA
2888	NE_Holt	NA	Alabama	AK	2020-01-22	2020-01-22	NA	NA	NA	NA	NA	NA	NA	NA	NA	NA	NA	NA	NA	NA	NA	NA	NA	NA	NA	NA	NA	NA	NA	NA	NA	NA	NA	NA	NA	NA	NA	NA	NA	NA	NA
2889	NC_Yancey	NA	Alabama	AK	2020-01-22	2020-01-22	NA	NA	NA	NA	NA	NA	NA	NA	NA	NA	NA	NA	NA	NA	NA	NA	NA	NA	NA	NA	NA	NA	NA	NA	NA	NA	NA	NA	NA	NA	NA	NA	NA	NA	NA
2890	WV_Ritchie	NA	Alabama	AK	2020-01-22	2020-01-22	NA	NA	NA	NA	NA	NA	NA	NA	NA	NA	NA	NA	NA	NA	NA	NA	NA	NA	NA	NA	NA	NA	NA	NA	NA	NA	NA	NA	NA	NA	NA	NA	NA	NA	NA
2891	KS_Brown	NA	Alabama	AK	2020-01-22	2020-01-22	NA	NA	NA	NA	NA	NA	NA	NA	NA	NA	NA	NA	NA	NA	NA	NA	NA	NA	NA	NA	NA	NA	NA	NA	NA	NA	NA	NA	NA	NA	NA	NA	NA	NA	NA
2892	KS_Ellsworth	NA	Alabama	AK	2020-01-22	2020-01-22	NA	NA	NA	NA	NA	NA	NA	NA	NA	NA	NA	NA	NA	NA	NA	NA	NA	NA	NA	NA	NA	NA	NA	NA	NA	NA	NA	NA	NA	NA	NA	NA	NA	NA	NA
2893	NE_Boone	NA	Alabama	AK	2020-01-22	2020-01-22	NA	NA	NA	NA	NA	NA	NA	NA	NA	NA	NA	NA	NA	NA	NA	NA	NA	NA	NA	NA	NA	NA	NA	NA	NA	NA	NA	NA	NA	NA	NA	NA	NA	NA	NA
2894	OK_Blaine	NA	Alabama	AK	2020-01-22	2020-01-22	NA	NA	NA	NA	NA	NA	NA	NA	NA	NA	NA	NA	NA	NA	NA	NA	NA	NA	NA	NA	NA	NA	NA	NA	NA	NA	NA	NA	NA	NA	NA	NA	NA	NA	NA
2895	TX_Refugio	NA	Alabama	AK	2020-01-22	2020-01-22	NA	NA	NA	NA	NA	NA	NA	NA	NA	NA	NA	NA	NA	NA	NA	NA	NA	NA	NA	NA	NA	NA	NA	NA	NA	NA	NA	NA	NA	NA	NA	NA	NA	NA	NA
2896	MN_Pope	NA	Alabama	AK	2020-01-22	2020-01-22	NA	NA	NA	NA	NA	NA	NA	NA	NA	NA	NA	NA	NA	NA	NA	NA	NA	NA	NA	NA	NA	NA	NA	NA	NA	NA	NA	NA	NA	NA	NA	NA	NA	NA	NA
2897	ND_Mercer	NA	Alabama	AK	2020-01-22	2020-01-22	NA	NA	NA	NA	NA	NA	NA	NA	NA	NA	NA	NA	NA	NA	NA	NA	NA	NA	NA	NA	NA	NA	NA	NA	NA	NA	NA	NA	NA	NA	NA	NA	NA	NA	NA
2898	TX_Bailey	NA	Alabama	AK	2020-01-22	2020-01-22	NA	NA	NA	NA	NA	NA	NA	NA	NA	NA	NA	NA	NA	NA	NA	NA	NA	NA	NA	NA	NA	NA	NA	NA	NA	NA	NA	NA	NA	NA	NA	NA	NA	NA	NA
2899	TX_Coke	NA	Alabama	AK	2020-01-22	2020-01-22	NA	NA	NA	NA	NA	NA	NA	NA	NA	NA	NA	NA	NA	NA	NA	NA	NA	NA	NA	NA	NA	NA	NA	NA	NA	NA	NA	NA	NA	NA	NA	NA	NA	NA	NA
2900	TX_Collingsworth	NA	Alabama	AK	2020-01-22	2020-01-22	NA	NA	NA	NA	NA	NA	NA	NA	NA	NA	NA	NA	NA	NA	NA	NA	NA	NA	NA	NA	NA	NA	NA	NA	NA	NA	NA	NA	NA	NA	NA	NA	NA	NA	NA
2901	CO_San Juan	NA	Alabama	AK	2020-01-22	2020-01-22	NA	NA	NA	NA	NA	NA	NA	NA	NA	NA	NA	NA	NA	NA	NA	NA	NA	NA	NA	NA	NA	NA	NA	NA	NA	NA	NA	NA	NA	NA	NA	NA	NA	NA	NA
2902	NE_Thomas	NA	Alabama	AK	2020-01-22	2020-01-22	NA	NA	NA	NA	NA	NA	NA	NA	NA	NA	NA	NA	NA	NA	NA	NA	NA	NA	NA	NA	NA	NA	NA	NA	NA	NA	NA	NA	NA	NA	NA	NA	NA	NA	NA
2903	OR_Baker	NA	Alabama	AK	2020-01-22	2020-01-22	NA	NA	NA	NA	NA	NA	NA	NA	NA	NA	NA	NA	NA	NA	NA	NA	NA	NA	NA	NA	NA	NA	NA	NA	NA	NA	NA	NA	NA	NA	NA	NA	NA	NA	NA
2904	SD_Grant	NA	Alabama	AK	2020-01-22	2020-01-22	NA	NA	NA	NA	NA	NA	NA	NA	NA	NA	NA	NA	NA	NA	NA	NA	NA	NA	NA	NA	NA	NA	NA	NA	NA	NA	NA	NA	NA	NA	NA	NA	NA	NA	NA
2905	SD_Ziebach	NA	Alabama	AK	2020-01-22	2020-01-22	NA	NA	NA	NA	NA	NA	NA	NA	NA	NA	NA	NA	NA	NA	NA	NA	NA	NA	NA	NA	NA	NA	NA	NA	NA	NA	NA	NA	NA	NA	NA	NA	NA	NA	NA
2906	WV_Clay	NA	Alabama	AK	2020-01-22	2020-01-22	NA	NA	NA	NA	NA	NA	NA	NA	NA	NA	NA	NA	NA	NA	NA	NA	NA	NA	NA	NA	NA	NA	NA	NA	NA	NA	NA	NA	NA	NA	NA	NA	NA	NA	NA
2907	WI_Forest	NA	Alabama	AK	2020-01-22	2020-01-22	NA	NA	NA	NA	NA	NA	NA	NA	NA	NA	NA	NA	NA	NA	NA	NA	NA	NA	NA	NA	NA	NA	NA	NA	NA	NA	NA	NA	NA	NA	NA	NA	NA	NA	NA
2908	AK_Valdez-Cordova Census Area	NA	Alabama	AK	2020-01-22	2020-01-22	NA	NA	NA	NA	NA	NA	NA	NA	NA	NA	NA	NA	NA	NA	NA	NA	NA	NA	NA	NA	NA	NA	NA	NA	NA	NA	NA	NA	NA	NA	NA	NA	NA	NA	NA
2909	CO_Cheyenne	NA	Alabama	AK	2020-01-22	2020-01-22	NA	NA	NA	NA	NA	NA	NA	NA	NA	NA	NA	NA	NA	NA	NA	NA	NA	NA	NA	NA	NA	NA	NA	NA	NA	NA	NA	NA	NA	NA	NA	NA	NA	NA	NA
2910	CO_Conejos	NA	Alabama	AK	2020-01-22	2020-01-22	NA	NA	NA	NA	NA	NA	NA	NA	NA	NA	NA	NA	NA	NA	NA	NA	NA	NA	NA	NA	NA	NA	NA	NA	NA	NA	NA	NA	NA	NA	NA	NA	NA	NA	NA
2911	GA_Glascock	NA	Alabama	AK	2020-01-22	2020-01-22	NA	NA	NA	NA	NA	NA	NA	NA	NA	NA	NA	NA	NA	NA	NA	NA	NA	NA	NA	NA	NA	NA	NA	NA	NA	NA	NA	NA	NA	NA	NA	NA	NA	NA	NA
2912	KY_Harlan	NA	Alabama	AK	2020-01-22	2020-01-22	NA	NA	NA	NA	NA	NA	NA	NA	NA	NA	NA	NA	NA	NA	NA	NA	NA	NA	NA	NA	NA	NA	NA	NA	NA	NA	NA	NA	NA	NA	NA	NA	NA	NA	NA
2913	MN_Lake	NA	Alabama	AK	2020-01-22	2020-01-22	NA	NA	NA	NA	NA	NA	NA	NA	NA	NA	NA	NA	NA	NA	NA	NA	NA	NA	NA	NA	NA	NA	NA	NA	NA	NA	NA	NA	NA	NA	NA	NA	NA	NA	NA
2914	ND_Benson	NA	Alabama	AK	2020-01-22	2020-01-22	NA	NA	NA	NA	NA	NA	NA	NA	NA	NA	NA	NA	NA	NA	NA	NA	NA	NA	NA	NA	NA	NA	NA	NA	NA	NA	NA	NA	NA	NA	NA	NA	NA	NA	NA
2915	ND_Traill	NA	Alabama	AK	2020-01-22	2020-01-22	NA	NA	NA	NA	NA	NA	NA	NA	NA	NA	NA	NA	NA	NA	NA	NA	NA	NA	NA	NA	NA	NA	NA	NA	NA	NA	NA	NA	NA	NA	NA	NA	NA	NA	NA
2916	TX_Shackelford	NA	Alabama	AK	2020-01-22	2020-01-22	NA	NA	NA	NA	NA	NA	NA	NA	NA	NA	NA	NA	NA	NA	NA	NA	NA	NA	NA	NA	NA	NA	NA	NA	NA	NA	NA	NA	NA	NA	NA	NA	NA	NA	NA
2917	UT_Piute	NA	Alabama	AK	2020-01-22	2020-01-22	NA	NA	NA	NA	NA	NA	NA	NA	NA	NA	NA	NA	NA	NA	NA	NA	NA	NA	NA	NA	NA	NA	NA	NA	NA	NA	NA	NA	NA	NA	NA	NA	NA	NA	NA
2918	IL_Pope	NA	Alabama	AK	2020-01-22	2020-01-22	NA	NA	NA	NA	NA	NA	NA	NA	NA	NA	NA	NA	NA	NA	NA	NA	NA	NA	NA	NA	NA	NA	NA	NA	NA	NA	NA	NA	NA	NA	NA	NA	NA	NA	NA
2919	IA_Fremont	NA	Alabama	AK	2020-01-22	2020-01-22	NA	NA	NA	NA	NA	NA	NA	NA	NA	NA	NA	NA	NA	NA	NA	NA	NA	NA	NA	NA	NA	NA	NA	NA	NA	NA	NA	NA	NA	NA	NA	NA	NA	NA	NA
2920	IA_Palo Alto	NA	Alabama	AK	2020-01-22	2020-01-22	NA	NA	NA	NA	NA	NA	NA	NA	NA	NA	NA	NA	NA	NA	NA	NA	NA	NA	NA	NA	NA	NA	NA	NA	NA	NA	NA	NA	NA	NA	NA	NA	NA	NA	NA
2921	NV_Lincoln	NA	Alabama	AK	2020-01-22	2020-01-22	NA	NA	NA	NA	NA	NA	NA	NA	NA	NA	NA	NA	NA	NA	NA	NA	NA	NA	NA	NA	NA	NA	NA	NA	NA	NA	NA	NA	NA	NA	NA	NA	NA	NA	NA
2922	TX_Kimble	NA	Alabama	AK	2020-01-22	2020-01-22	NA	NA	NA	NA	NA	NA	NA	NA	NA	NA	NA	NA	NA	NA	NA	NA	NA	NA	NA	NA	NA	NA	NA	NA	NA	NA	NA	NA	NA	NA	NA	NA	NA	NA	NA
2923	TX_Reeves	NA	Alabama	AK	2020-01-22	2020-01-22	NA	NA	NA	NA	NA	NA	NA	NA	NA	NA	NA	NA	NA	NA	NA	NA	NA	NA	NA	NA	NA	NA	NA	NA	NA	NA	NA	NA	NA	NA	NA	NA	NA	NA	NA
2924	KS_Anderson	NA	Alabama	AK	2020-01-22	2020-01-22	NA	NA	NA	NA	NA	NA	NA	NA	NA	NA	NA	NA	NA	NA	NA	NA	NA	NA	NA	NA	NA	NA	NA	NA	NA	NA	NA	NA	NA	NA	NA	NA	NA	NA	NA
2925	MO_Laclede	NA	Alabama	AK	2020-01-22	2020-01-22	NA	NA	NA	NA	NA	NA	NA	NA	NA	NA	NA	NA	NA	NA	NA	NA	NA	NA	NA	NA	NA	NA	NA	NA	NA	NA	NA	NA	NA	NA	NA	NA	NA	NA	NA
2926	NE_Dawes	NA	Alabama	AK	2020-01-22	2020-01-22	NA	NA	NA	NA	NA	NA	NA	NA	NA	NA	NA	NA	NA	NA	NA	NA	NA	NA	NA	NA	NA	NA	NA	NA	NA	NA	NA	NA	NA	NA	NA	NA	NA	NA	NA
2927	VA_Covington city	NA	Alabama	AK	2020-01-22	2020-01-22	NA	NA	NA	NA	NA	NA	NA	NA	NA	NA	NA	NA	NA	NA	NA	NA	NA	NA	NA	NA	NA	NA	NA	NA	NA	NA	NA	NA	NA	NA	NA	NA	NA	NA	NA
2928	CA_Trinity	NA	Alabama	AK	2020-01-22	2020-01-22	NA	NA	NA	NA	NA	NA	NA	NA	NA	NA	NA	NA	NA	NA	NA	NA	NA	NA	NA	NA	NA	NA	NA	NA	NA	NA	NA	NA	NA	NA	NA	NA	NA	NA	NA
2929	CO_Bent	NA	Alabama	AK	2020-01-22	2020-01-22	NA	NA	NA	NA	NA	NA	NA	NA	NA	NA	NA	NA	NA	NA	NA	NA	NA	NA	NA	NA	NA	NA	NA	NA	NA	NA	NA	NA	NA	NA	NA	NA	NA	NA	NA
2930	TN_Pickett	NA	Alabama	AK	2020-01-22	2020-01-22	NA	NA	NA	NA	NA	NA	NA	NA	NA	NA	NA	NA	NA	NA	NA	NA	NA	NA	NA	NA	NA	NA	NA	NA	NA	NA	NA	NA	NA	NA	NA	NA	NA	NA	NA
2931	IA_Ida	NA	Alabama	AK	2020-01-22	2020-01-22	NA	NA	NA	NA	NA	NA	NA	NA	NA	NA	NA	NA	NA	NA	NA	NA	NA	NA	NA	NA	NA	NA	NA	NA	NA	NA	NA	NA	NA	NA	NA	NA	NA	NA	NA
2932	IL_Edwards	NA	Alabama	AK	2020-01-22	2020-01-22	NA	NA	NA	NA	NA	NA	NA	NA	NA	NA	NA	NA	NA	NA	NA	NA	NA	NA	NA	NA	NA	NA	NA	NA	NA	NA	NA	NA	NA	NA	NA	NA	NA	NA	NA
2933	IA_Emmet	NA	Alabama	AK	2020-01-22	2020-01-22	NA	NA	NA	NA	NA	NA	NA	NA	NA	NA	NA	NA	NA	NA	NA	NA	NA	NA	NA	NA	NA	NA	NA	NA	NA	NA	NA	NA	NA	NA	NA	NA	NA	NA	NA
2934	NE_Richardson	NA	Alabama	AK	2020-01-22	2020-01-22	NA	NA	NA	NA	NA	NA	NA	NA	NA	NA	NA	NA	NA	NA	NA	NA	NA	NA	NA	NA	NA	NA	NA	NA	NA	NA	NA	NA	NA	NA	NA	NA	NA	NA	NA
2935	OR_Unknown	NA	Alabama	AK	2020-01-22	2020-01-22	NA	NA	NA	NA	NA	NA	NA	NA	NA	NA	NA	NA	NA	NA	NA	NA	NA	NA	NA	NA	NA	NA	NA	NA	NA	NA	NA	NA	NA	NA	NA	NA	NA	NA	NA
2936	OK_Washita	NA	Alabama	AK	2020-01-22	2020-01-22	NA	NA	NA	NA	NA	NA	NA	NA	NA	NA	NA	NA	NA	NA	NA	NA	NA	NA	NA	NA	NA	NA	NA	NA	NA	NA	NA	NA	NA	NA	NA	NA	NA	NA	NA
2937	SD_Tripp	NA	Alabama	AK	2020-01-22	2020-01-22	NA	NA	NA	NA	NA	NA	NA	NA	NA	NA	NA	NA	NA	NA	NA	NA	NA	NA	NA	NA	NA	NA	NA	NA	NA	NA	NA	NA	NA	NA	NA	NA	NA	NA	NA
2938	WI_Burnett	NA	Alabama	AK	2020-01-22	2020-01-22	NA	NA	NA	NA	NA	NA	NA	NA	NA	NA	NA	NA	NA	NA	NA	NA	NA	NA	NA	NA	NA	NA	NA	NA	NA	NA	NA	NA	NA	NA	NA	NA	NA	NA	NA
2939	WI_Pepin	NA	Alabama	AK	2020-01-22	2020-01-22	NA	NA	NA	NA	NA	NA	NA	NA	NA	NA	NA	NA	NA	NA	NA	NA	NA	NA	NA	NA	NA	NA	NA	NA	NA	NA	NA	NA	NA	NA	NA	NA	NA	NA	NA
2940	MO_Dent	NA	Alabama	AK	2020-01-22	2020-01-22	NA	NA	NA	NA	NA	NA	NA	NA	NA	NA	NA	NA	NA	NA	NA	NA	NA	NA	NA	NA	NA	NA	NA	NA	NA	NA	NA	NA	NA	NA	NA	NA	NA	NA	NA
2941	TX_Archer	NA	Alabama	AK	2020-01-22	2020-01-22	NA	NA	NA	NA	NA	NA	NA	NA	NA	NA	NA	NA	NA	NA	NA	NA	NA	NA	NA	NA	NA	NA	NA	NA	NA	NA	NA	NA	NA	NA	NA	NA	NA	NA	NA
2942	TX_Fisher	NA	Alabama	AK	2020-01-22	2020-01-22	NA	NA	NA	NA	NA	NA	NA	NA	NA	NA	NA	NA	NA	NA	NA	NA	NA	NA	NA	NA	NA	NA	NA	NA	NA	NA	NA	NA	NA	NA	NA	NA	NA	NA	NA
2943	TX_Haskell	NA	Alabama	AK	2020-01-22	2020-01-22	NA	NA	NA	NA	NA	NA	NA	NA	NA	NA	NA	NA	NA	NA	NA	NA	NA	NA	NA	NA	NA	NA	NA	NA	NA	NA	NA	NA	NA	NA	NA	NA	NA	NA	NA
2944	AR_Little River	NA	Alabama	AK	2020-01-22	2020-01-22	NA	NA	NA	NA	NA	NA	NA	NA	NA	NA	NA	NA	NA	NA	NA	NA	NA	NA	NA	NA	NA	NA	NA	NA	NA	NA	NA	NA	NA	NA	NA	NA	NA	NA	NA
2945	IL_Putnam	NA	Alabama	AK	2020-01-22	2020-01-22	NA	NA	NA	NA	NA	NA	NA	NA	NA	NA	NA	NA	NA	NA	NA	NA	NA	NA	NA	NA	NA	NA	NA	NA	NA	NA	NA	NA	NA	NA	NA	NA	NA	NA	NA
2946	KY_Magoffin	NA	Alabama	AK	2020-01-22	2020-01-22	NA	NA	NA	NA	NA	NA	NA	NA	NA	NA	NA	NA	NA	NA	NA	NA	NA	NA	NA	NA	NA	NA	NA	NA	NA	NA	NA	NA	NA	NA	NA	NA	NA	NA	NA
2947	MO_Schuyler	NA	Alabama	AK	2020-01-22	2020-01-22	NA	NA	NA	NA	NA	NA	NA	NA	NA	NA	NA	NA	NA	NA	NA	NA	NA	NA	NA	NA	NA	NA	NA	NA	NA	NA	NA	NA	NA	NA	NA	NA	NA	NA	NA
2948	NE_Nuckolls	NA	Alabama	AK	2020-01-22	2020-01-22	NA	NA	NA	NA	NA	NA	NA	NA	NA	NA	NA	NA	NA	NA	NA	NA	NA	NA	NA	NA	NA	NA	NA	NA	NA	NA	NA	NA	NA	NA	NA	NA	NA	NA	NA
2949	IA_Adams	NA	Alabama	AK	2020-01-22	2020-01-22	NA	NA	NA	NA	NA	NA	NA	NA	NA	NA	NA	NA	NA	NA	NA	NA	NA	NA	NA	NA	NA	NA	NA	NA	NA	NA	NA	NA	NA	NA	NA	NA	NA	NA	NA
2950	IA_Lucas	NA	Alabama	AK	2020-01-22	2020-01-22	NA	NA	NA	NA	NA	NA	NA	NA	NA	NA	NA	NA	NA	NA	NA	NA	NA	NA	NA	NA	NA	NA	NA	NA	NA	NA	NA	NA	NA	NA	NA	NA	NA	NA	NA
2951	ND_Steele	NA	Alabama	AK	2020-01-22	2020-01-22	NA	NA	NA	NA	NA	NA	NA	NA	NA	NA	NA	NA	NA	NA	NA	NA	NA	NA	NA	NA	NA	NA	NA	NA	NA	NA	NA	NA	NA	NA	NA	NA	NA	NA	NA
2952	KS_Ness	NA	Alabama	AK	2020-01-22	2020-01-22	NA	NA	NA	NA	NA	NA	NA	NA	NA	NA	NA	NA	NA	NA	NA	NA	NA	NA	NA	NA	NA	NA	NA	NA	NA	NA	NA	NA	NA	NA	NA	NA	NA	NA	NA
2953	KY_Bell	NA	Alabama	AK	2020-01-22	2020-01-22	NA	NA	NA	NA	NA	NA	NA	NA	NA	NA	NA	NA	NA	NA	NA	NA	NA	NA	NA	NA	NA	NA	NA	NA	NA	NA	NA	NA	NA	NA	NA	NA	NA	NA	NA
2954	NV_Storey	NA	Alabama	AK	2020-01-22	2020-01-22	NA	NA	NA	NA	NA	NA	NA	NA	NA	NA	NA	NA	NA	NA	NA	NA	NA	NA	NA	NA	NA	NA	NA	NA	NA	NA	NA	NA	NA	NA	NA	NA	NA	NA	NA
2955	NM_Hidalgo	NA	Alabama	AK	2020-01-22	2020-01-22	NA	NA	NA	NA	NA	NA	NA	NA	NA	NA	NA	NA	NA	NA	NA	NA	NA	NA	NA	NA	NA	NA	NA	NA	NA	NA	NA	NA	NA	NA	NA	NA	NA	NA	NA
2956	IA_Ringgold	NA	Alabama	AK	2020-01-22	2020-01-22	NA	NA	NA	NA	NA	NA	NA	NA	NA	NA	NA	NA	NA	NA	NA	NA	NA	NA	NA	NA	NA	NA	NA	NA	NA	NA	NA	NA	NA	NA	NA	NA	NA	NA	NA
2957	KY_Wolfe	NA	Alabama	AK	2020-01-22	2020-01-22	NA	NA	NA	NA	NA	NA	NA	NA	NA	NA	NA	NA	NA	NA	NA	NA	NA	NA	NA	NA	NA	NA	NA	NA	NA	NA	NA	NA	NA	NA	NA	NA	NA	NA	NA
2958	NC_Avery	NA	Alabama	AK	2020-01-22	2020-01-22	NA	NA	NA	NA	NA	NA	NA	NA	NA	NA	NA	NA	NA	NA	NA	NA	NA	NA	NA	NA	NA	NA	NA	NA	NA	NA	NA	NA	NA	NA	NA	NA	NA	NA	NA
2959	ND_Bottineau	NA	Alabama	AK	2020-01-22	2020-01-22	NA	NA	NA	NA	NA	NA	NA	NA	NA	NA	NA	NA	NA	NA	NA	NA	NA	NA	NA	NA	NA	NA	NA	NA	NA	NA	NA	NA	NA	NA	NA	NA	NA	NA	NA
2960	OK_Coal	NA	Alabama	AK	2020-01-22	2020-01-22	NA	NA	NA	NA	NA	NA	NA	NA	NA	NA	NA	NA	NA	NA	NA	NA	NA	NA	NA	NA	NA	NA	NA	NA	NA	NA	NA	NA	NA	NA	NA	NA	NA	NA	NA
2961	TN_Hancock	NA	Alabama	AK	2020-01-22	2020-01-22	NA	NA	NA	NA	NA	NA	NA	NA	NA	NA	NA	NA	NA	NA	NA	NA	NA	NA	NA	NA	NA	NA	NA	NA	NA	NA	NA	NA	NA	NA	NA	NA	NA	NA	NA
2962	TX_Mills	NA	Alabama	AK	2020-01-22	2020-01-22	NA	NA	NA	NA	NA	NA	NA	NA	NA	NA	NA	NA	NA	NA	NA	NA	NA	NA	NA	NA	NA	NA	NA	NA	NA	NA	NA	NA	NA	NA	NA	NA	NA	NA	NA
2963	TX_San Saba	NA	Alabama	AK	2020-01-22	2020-01-22	NA	NA	NA	NA	NA	NA	NA	NA	NA	NA	NA	NA	NA	NA	NA	NA	NA	NA	NA	NA	NA	NA	NA	NA	NA	NA	NA	NA	NA	NA	NA	NA	NA	NA	NA
2964	AK_Northwest Arctic Borough	NA	Alabama	AK	2020-01-22	2020-01-22	NA	NA	NA	NA	NA	NA	NA	NA	NA	NA	NA	NA	NA	NA	NA	NA	NA	NA	NA	NA	NA	NA	NA	NA	NA	NA	NA	NA	NA	NA	NA	NA	NA	NA	NA
2965	KY_Elliott	NA	Alabama	AK	2020-01-22	2020-01-22	NA	NA	NA	NA	NA	NA	NA	NA	NA	NA	NA	NA	NA	NA	NA	NA	NA	NA	NA	NA	NA	NA	NA	NA	NA	NA	NA	NA	NA	NA	NA	NA	NA	NA	NA
2966	TX_Hall	NA	Alabama	AK	2020-01-22	2020-01-22	NA	NA	NA	NA	NA	NA	NA	NA	NA	NA	NA	NA	NA	NA	NA	NA	NA	NA	NA	NA	NA	NA	NA	NA	NA	NA	NA	NA	NA	NA	NA	NA	NA	NA	NA
2967	AL_Unknown	NA	Alabama	AK	2020-01-22	2020-01-22	NA	NA	NA	NA	NA	NA	NA	NA	NA	NA	NA	NA	NA	NA	NA	NA	NA	NA	NA	NA	NA	NA	NA	NA	NA	NA	NA	NA	NA	NA	NA	NA	NA	NA	NA
2968	MI_Ontonagon	NA	Alabama	AK	2020-01-22	2020-01-22	NA	NA	NA	NA	NA	NA	NA	NA	NA	NA	NA	NA	NA	NA	NA	NA	NA	NA	NA	NA	NA	NA	NA	NA	NA	NA	NA	NA	NA	NA	NA	NA	NA	NA	NA
2969	NE_Harlan	NA	Alabama	AK	2020-01-22	2020-01-22	NA	NA	NA	NA	NA	NA	NA	NA	NA	NA	NA	NA	NA	NA	NA	NA	NA	NA	NA	NA	NA	NA	NA	NA	NA	NA	NA	NA	NA	NA	NA	NA	NA	NA	NA
2970	WI_Langlade	NA	Alabama	AK	2020-01-22	2020-01-22	NA	NA	NA	NA	NA	NA	NA	NA	NA	NA	NA	NA	NA	NA	NA	NA	NA	NA	NA	NA	NA	NA	NA	NA	NA	NA	NA	NA	NA	NA	NA	NA	NA	NA	NA
2971	WI_Taylor	NA	Alabama	AK	2020-01-22	2020-01-22	NA	NA	NA	NA	NA	NA	NA	NA	NA	NA	NA	NA	NA	NA	NA	NA	NA	NA	NA	NA	NA	NA	NA	NA	NA	NA	NA	NA	NA	NA	NA	NA	NA	NA	NA
2972	WY_Platte	NA	Alabama	AK	2020-01-22	2020-01-22	NA	NA	NA	NA	NA	NA	NA	NA	NA	NA	NA	NA	NA	NA	NA	NA	NA	NA	NA	NA	NA	NA	NA	NA	NA	NA	NA	NA	NA	NA	NA	NA	NA	NA	NA
2973	CA_Sierra	NA	Alabama	AK	2020-01-22	2020-01-22	NA	NA	NA	NA	NA	NA	NA	NA	NA	NA	NA	NA	NA	NA	NA	NA	NA	NA	NA	NA	NA	NA	NA	NA	NA	NA	NA	NA	NA	NA	NA	NA	NA	NA	NA
2974	KS_Comanche	NA	Alabama	AK	2020-01-22	2020-01-22	NA	NA	NA	NA	NA	NA	NA	NA	NA	NA	NA	NA	NA	NA	NA	NA	NA	NA	NA	NA	NA	NA	NA	NA	NA	NA	NA	NA	NA	NA	NA	NA	NA	NA	NA
2975	KS_Hodgeman	NA	Alabama	AK	2020-01-22	2020-01-22	NA	NA	NA	NA	NA	NA	NA	NA	NA	NA	NA	NA	NA	NA	NA	NA	NA	NA	NA	NA	NA	NA	NA	NA	NA	NA	NA	NA	NA	NA	NA	NA	NA	NA	NA
2976	KS_Lane	NA	Alabama	AK	2020-01-22	2020-01-22	NA	NA	NA	NA	NA	NA	NA	NA	NA	NA	NA	NA	NA	NA	NA	NA	NA	NA	NA	NA	NA	NA	NA	NA	NA	NA	NA	NA	NA	NA	NA	NA	NA	NA	NA
2977	KS_Trego	NA	Alabama	AK	2020-01-22	2020-01-22	NA	NA	NA	NA	NA	NA	NA	NA	NA	NA	NA	NA	NA	NA	NA	NA	NA	NA	NA	NA	NA	NA	NA	NA	NA	NA	NA	NA	NA	NA	NA	NA	NA	NA	NA
2978	ND_Griggs	NA	Alabama	AK	2020-01-22	2020-01-22	NA	NA	NA	NA	NA	NA	NA	NA	NA	NA	NA	NA	NA	NA	NA	NA	NA	NA	NA	NA	NA	NA	NA	NA	NA	NA	NA	NA	NA	NA	NA	NA	NA	NA	NA
2979	CA_Lassen	NA	Alabama	AK	2020-01-22	2020-01-22	NA	NA	NA	NA	NA	NA	NA	NA	NA	NA	NA	NA	NA	NA	NA	NA	NA	NA	NA	NA	NA	NA	NA	NA	NA	NA	NA	NA	NA	NA	NA	NA	NA	NA	NA
2980	MN_Hubbard	NA	Alabama	AK	2020-01-22	2020-01-22	NA	NA	NA	NA	NA	NA	NA	NA	NA	NA	NA	NA	NA	NA	NA	NA	NA	NA	NA	NA	NA	NA	NA	NA	NA	NA	NA	NA	NA	NA	NA	NA	NA	NA	NA
2981	MO_Grundy	NA	Alabama	AK	2020-01-22	2020-01-22	NA	NA	NA	NA	NA	NA	NA	NA	NA	NA	NA	NA	NA	NA	NA	NA	NA	NA	NA	NA	NA	NA	NA	NA	NA	NA	NA	NA	NA	NA	NA	NA	NA	NA	NA
2982	TX_Hardeman	NA	Alabama	AK	2020-01-22	2020-01-22	NA	NA	NA	NA	NA	NA	NA	NA	NA	NA	NA	NA	NA	NA	NA	NA	NA	NA	NA	NA	NA	NA	NA	NA	NA	NA	NA	NA	NA	NA	NA	NA	NA	NA	NA
2983	TX_Ward	NA	Alabama	AK	2020-01-22	2020-01-22	NA	NA	NA	NA	NA	NA	NA	NA	NA	NA	NA	NA	NA	NA	NA	NA	NA	NA	NA	NA	NA	NA	NA	NA	NA	NA	NA	NA	NA	NA	NA	NA	NA	NA	NA
2984	WA_agg	NA	Washington	WA	2020-02-28	2020-05-05	68	2.77258872223978	0.02	0.106767588866545	0.00411803902070465	0.117783690120945	0.122709702262904	0.0393430275703379	0.0337918907414951	0.0273865164630618	0.0190306708789911	0.0973037763185737	0.0699295070348853	0.00768646935400579	-0.0377364573010096	-0.0649641485429572	0.000799815013599397	-0.0626952592927748	0.0337918907414951	0.0075129250383449	-0.03414610571578	-0.095065071441864	-0.114681217053259	0.106767588866545	0.0393430275703379	0.0973037763185737	0.0699295070348853	0.00768646935400579	-0.0377364573010096	NA	-0.0627421044322165	0.0160945588189494	-0.0277030158035763	-0.0954157497162989	-0.153780103687848
2985	IL_agg	NA	Illinois	IL	2020-03-08	2020-05-05	59	3.55534806148941	0.02	0.0976619294170256	0.00372180313236847	0.0911776053559279	0.0927026004407232	0.0800662306532841	0.0278627047005067	0.0761532582000239	0.0717939924630986	0.133857074616276	0.104101360471096	0.055491450811884	0.00577807837103702	0.00712522803414373	0.000799394536663812	0.00918036112001718	0.0278627047005067	0.0626683027203364	0.0370667114872425	-0.0212163481647981	-0.0595576239133512	0.0976619294170256	0.0800662306532841	0.133857074616276	0.104101360471096	0.055491450811884	0.00577807837103702	0.00282052925517229	-0.00305388642887147	0.056107422982396	0.023036790591118	-0.0302206418222987	-0.054419116774639
2986	CA_agg	NA	California	CA	2020-02-28	2020-05-05	68	3.63758615972639	0.02	0.12700379816213	0.0039321811524195	0.126102969690225	0.123425587099266	0.0541660731675993	0.0274633517652529	0.0458452250494618	0.0368083590126016	0.101797322467688	0.0800856672743552	0.0246364577553963	-0.00873059302899525	0.000809145020139207	0.0007996872815488	0.000196397069536112	0.0274633517652529	0.058942378715756	0.0307129355300975	-0.0329018102546196	-0.0640152140923967	0.12700379816213	0.0541660731675993	0.101797322467688	0.0800856672743552	0.0246364577553963	-0.00873059302899525	0.0294661536842039	-0.0109615020591008	0.042587202064555	0.0119375540885735	-0.0416152306355522	-0.0698537190368561
2987	AZ_agg	NA	Arizona	AZ	2020-03-07	2020-05-05	60	2.99573227355399	0.02	0.0755809916321322	0.00456716275630529	0.0729378915763987	0.0675685602705637	0.0110474294902132	0.0297322814576224	0.0109279036849957	0.00964748733312988	0.0644312324533838	0.0404819666547442	-0.0187828342501207	-0.0534212602841856	0.041401791760679	0.000799814169533671	0.0443651616152154	0.0297322814576224	0.11527914680132	0.0760165367803599	0.0113924616390407	-0.0294937190957578	0.0230346571639229	0.0490907999733863	0.133193520739951	0.0885881295787274	0.00850850887932323	-0.0329182423332325	0.0394656984379737	0.00574134259998036	0.0567441165609776	0.0363337834219871	-0.0184806383036342	-0.0709530711278738
2988	MA_agg	NA	Massachusetts	MA	2020-03-08	2020-05-05	59	2.39789527279837	0.02	0.06191329142905	0.00389076717164965	0.0607756745150583	0.0497672788853996	0.00982720933227474	0.0326421846435741	0.0121605570689244	0.0118988180917171	0.0803316626892862	0.0382767696237945	-0.0219014163480028	-0.0658799575881906	-0.0421256238003173	0.000799840233269628	-0.0448297463276198	0.0326421846435741	0.0278070043412224	-0.0063370246377784	-0.0802977214617115	-0.111060394548765	0.0659050200877943	0.0136974155300816	0.074004943040417	0.0391463549877489	-0.0183945003461018	-0.0481403140933307	-0.0407088183123221	-0.0448409870578673	0.0277915498804967	-0.00656686850587492	-0.0802236003361445	-0.111513575693039
2989	WI_agg	NA	Wisconsin	WI	2020-03-01	2020-05-05	66	2.484906649788	0.02	0.0995258600107177	0.00441124618861877	0.108605236928227	0.10725658568579	0.0509290385308787	0.0309368695198649	0.0443577253399415	0.0345035341750739	0.104467834857912	0.0817220935615225	0.0240002581358188	-0.0262744716054482	0.0329790052052464	0.000799691650563486	0.0352629660176603	0.0309368695198649	0.0916269670044826	0.0596086264682824	0.00979465925145239	-0.0289745356818484	0.0995258600107177	0.0509290385308787	0.104467834857912	0.0817220935615225	0.0240002581358188	-0.0262744716054482	-0.00542804031132064	-0.00805086989370882	0.0712290893386753	0.0231610704019409	-0.0458165167982088	-0.0721282732363371
2990	TX_agg	NA	Texas	TX	2020-03-04	2020-05-05	63	3.61091791264422	0.02	0.182365843396961	0.00352497400648393	0.172973969633171	0.148255811156237	0.0955074860253921	0.0271229911237496	0.0864948848836275	0.0765234316967567	0.152909852050255	0.120529137995067	0.0714155020361738	0.0399892506126079	0.000354056240177081	0.000799314377623173	0.000566473066927139	0.0271229911237496	0.0448940980189033	0.0251725610570349	-0.026985876490639	-0.0544786633701357	0.182365843396961	0.0955074860253921	0.152909852050255	0.120529137995067	0.0714155020361738	0.0399892506126079	0.0276144930747375	-0.0139899613755428	0.0376790303458433	0.0102551210823959	-0.0384684614716043	-0.0570155439857236
2991	NE_agg	NA	Nebraska	NE	2020-03-14	2020-05-05	53	2.39789527279837	0.02	0.0375143524116509	0.00415813355696239	0.0395550405040617	0.0376645772280884	0.0437178693534848	0.0271304127081636	0.0434234611875623	0.041733259164366	0.100223725006228	0.0690526761310665	0.0131864464394542	-0.0180176274406826	-0.00796690336592689	0.000799718513246859	-0.0133156100397241	0.0271304127081636	0.0333840741375407	0.0129041173521918	-0.044715569648699	-0.0733311870812695	0.0375143524116509	0.0437178693534848	0.100223725006228	0.0690526761310665	0.0131864464394542	-0.0180176274406826	-0.000730901717522433	-0.015043951625221	0.0401232033773834	0.0138700227593909	-0.0455760592695383	-0.0691067840776487
2992	UT_agg	NA	Alabama	AK	2020-01-22	2020-01-22	NA	NA	NA	NA	NA	NA	NA	NA	NA	NA	NA	NA	NA	NA	NA	NA	NA	NA	NA	NA	NA	NA	NA	NA	NA	NA	NA	NA	NA	NA	NA	NA	NA	NA	NA
2993	OR_agg	NA	Oregon	OR	2020-03-05	2020-05-05	62	1.94591014905531	0.02	0.0540422954758855	0.00386017267795048	0.0483030056661724	0.054478538989588	0.0190010222825248	0.0292344132457383	0.0147121788586546	0.00897460840948419	0.0708237324847446	0.048877799558733	-0.0111881522692939	-0.042759912372145	-0.00598547284256392	0.000799813686541491	-0.00921747817558712	0.0292344132457383	0.0797213421819963	0.0193508504508758	-0.0469099935800793	-0.0729526679089252	0.0540422954758855	0.0190010222825248	0.0708237324847446	0.048877799558733	-0.0111881522692939	-0.042759912372145	0.016799059563093	-0.0219856331650358	0.0454861988861189	0.00622201706691776	-0.059520883424594	-0.0859040622501911
2994	FL_agg	NA	Florida	FL	2020-03-01	2020-05-05	66	3.66356164612965	0.02	0.143486562508445	0.00405294879533912	0.134913331402117	0.11996048182979	0.054387822460247	0.0274789770010289	0.0484816664824408	0.0427870778611204	0.113101868321012	0.0794110142996802	0.0271799868816902	-0.00379882692869573	0.0220133206701268	0.000799752411038215	0.0211450615317763	0.0274789770010289	0.08364306354623	0.0543880755802603	-0.014932749369677	-0.0523695287235849	0.143486562508445	0.054387822460247	0.113101868321012	0.0794110142996802	0.0271799868816902	-0.00379882692869573	0.0302468994740287	-0.00613247177840419	0.0501343220909519	0.0192507164146818	-0.0335421667489856	-0.0579294083903768
2995	NY_agg	NA	New York	NY	2020-03-03	2020-05-05	64	6.44571981938558	0.0269738229530333	0.20840983024148	0.00808623173895499	0.211758623364905	0.204943176830112	0.0381093956672584	0.0376526758674922	0.0223602849133533	0.00764914753991419	0.109927255000039	0.075142395299894	0.00014837348352215	-0.0467083894568474	-0.0310258075266971	0.00145485826294131	-0.0273186484770303	0.0376526758674922	0.0683531366017846	0.0117474116080215	-0.0702742685589108	-0.126788099951044	0.20840983024148	0.0381093956672584	0.109927255000039	0.075142395299894	0.00014837348352215	-0.0467083894568474	NA	-0.0451150078571071	0.0431125219441055	-0.00949664675783288	-0.088115751397882	-0.124616275653329
2996	RI_agg	NA	Rhode Island	RI	2020-03-10	2020-05-05	57	3.43398720448515	0.02	0.11295799282812	0.00399865952902341	0.117135382543059	0.116889335524177	0.0622263173227783	0.0312121712996883	0.0575696256102281	0.0518053351205749	0.124897024487394	0.0876623234733027	0.0362487515696156	-0.0183452243025528	0.0225505684705541	0.00079964991033648	0.0278565794608351	0.0312121712996883	0.0773320291137267	0.0538995682369747	-0.000755155891905494	-0.026308026548928	0.11295799282812	0.0622263173227783	0.124897024487394	0.0876623234733027	0.0362487515696156	-0.0183452243025528	0.0153944292646597	0.00253293559766688	0.0629629533311769	0.0276639602980891	-0.0241294121183032	-0.0530842604202695
2997	GA_agg	NA	Georgia	GA	2020-03-01	2020-05-05	66	4.15888308335967	0.02	0.11571530216912	0.00413837502400276	0.108340694481516	0.0956557861853694	0.0303422870076933	0.0338413780220274	0.0266641655444043	0.0245616711737054	0.086589307822025	0.0662873441222151	-0.00458028871590966	-0.0437239563914562	0.0267802619371438	0.000799828463804358	0.0285895022548789	0.0338413780220274	0.0935452362513289	0.0559680508139334	-0.00171427646071385	-0.0378675404826432	0.033943456120001	0.0348678118979836	0.0970955338145112	0.0664344676892245	0.00260703238817959	-0.0394635619439945	0.0101198650807311	-0.0180021499570619	0.0386721161351457	0.0147186973188854	-0.0533044968670414	-0.0729053371924926
2998	NH_agg	NA	Alabama	AK	2020-01-22	2020-01-22	NA	NA	NA	NA	NA	NA	NA	NA	NA	NA	NA	NA	NA	NA	NA	NA	NA	NA	NA	NA	NA	NA	NA	NA	NA	NA	NA	NA	NA	NA	NA	NA	NA	NA	NA
2999	NC_agg	NA	North Carolina	NC	2020-03-07	2020-05-05	60	3.52636052461616	0.02	0.132215107053151	0.00397329901527241	0.130597565059532	0.124885819761613	0.0753395859022574	0.0320142555455835	0.072152428225658	0.0686713033875636	0.136178474429472	0.102817609243971	0.0402403870854492	0.0145454539931031	-0.0264222491663903	0.000799637686287022	-0.0305848247344923	0.0320142555455835	0.0266034080664181	0.000972062743232863	-0.0611755932679948	-0.0985665190426542	0.132215107053151	0.0753395859022574	0.136178474429472	0.102817609243971	0.0402403870854492	0.0145454539931031	-0.00660942436469993	-0.032721721725625	0.0358289103702939	0.000889481420267496	-0.0656235216374556	-0.114592031155525
3000	NJ_agg	NA	New Jersey	NJ	2020-03-06	2020-05-05	61	2.63905732961526	0.02	0.0261226006293493	0.00430149333046953	0.0455196523830832	0.0402541864458124	0.00837016501819013	0.0275972472782186	0.0102478503313767	0.0115674158581173	0.060817910981952	0.0363059906566865	-0.0214903771489683	-0.0481104428306518	0.0121076919379649	0.000799667825204819	0.0189537430634456	0.0275972472782186	0.0783036345229887	0.0477552178623156	-0.00794574137963164	-0.0371574765042193	NA	0.0557639319047593	0.106405436636886	0.0798078068254544	0.029437786368087	0.00547680243413793	0.0674492024801606	-0.00130315038809667	0.0501380157611732	0.0235995638556514	-0.0273343022888801	-0.0454207086025823
3001	CO_agg	NA	Colorado	CO	2020-03-02	2020-05-05	65	3.40119738166216	0.02	0.120085612700133	0.00377611047797252	0.110865011031119	0.100870087279746	0.0586311717502476	0.0252885067411624	0.0543016696646494	0.0497372009404675	0.126036687026641	0.0831228704785476	0.0338273825413361	0.0095659691948496	-0.076665759167078	0.00079971387827903	-0.071151380018629	0.0252885067411624	-0.00967525821224514	-0.040419308259928	-0.106635573340301	-0.14012993892928	0.120085612700133	0.0586311717502476	0.126036687026641	0.0831228704785476	0.0338273825413361	0.0095659691948496	-0.0394130543244683	-0.074427960388239	0.00550574011332928	-0.0421171689937488	-0.1112352239429	-0.134429837321355
3002	MD_agg	NA	Maryland	MD	2020-03-10	2020-05-05	57	4.75359019110636	0.0201154389449473	0.116316539149036	0.00425890285865929	0.120662811751385	0.118496517795081	0.0845819626452566	0.0260647684459434	0.0763352118300098	0.0696868372873197	0.133821976184699	0.111447726285544	0.0583760146863519	0.0393905562723051	NA	NA	-0.10005861689772	0.0260647684459434	-0.0450268027748452	-0.0714393297704629	-0.124153636058479	-0.168715046129587	0.116316539149036	0.0845819626452566	0.133821976184699	0.111447726285544	0.0583760146863519	0.0393905562723051	NA	-0.10005861689772	-0.0450268027748452	-0.0714393297704629	-0.124153636058479	-0.168715046129587
3003	NV_agg	NA	Alabama	AK	2020-01-22	2020-01-22	NA	NA	NA	NA	NA	NA	NA	NA	NA	NA	NA	NA	NA	NA	NA	NA	NA	NA	NA	NA	NA	NA	NA	NA	NA	NA	NA	NA	NA	NA	NA	NA	NA	NA	NA
3004	TN_agg	NA	Tennessee	TN	2020-03-03	2020-05-05	64	3.25809653802148	0.02	0.124365484147097	0.00443359647447744	0.129786586577518	0.122381468039224	0.0137954070605544	0.0313222081769546	0.00238815207349095	-0.00762541850162304	0.0655118745976051	0.048817639368153	-0.0171319212219575	-0.0558820517902695	0.0225728511846425	0.000799816332018991	0.0217561582481864	0.0313222081769546	0.0885181413841325	0.0494793303680603	-0.0057262649033998	-0.0549698028331676	0.0192032556506389	0.0233229981091926	0.0754679147455179	0.0510892843174202	-0.00426187141739751	-0.040315861143297	0.030129074956692	-0.0381831402100981	0.0201538740749781	-0.00716850882983308	-0.0716258545379151	-0.101667699246275
3005	HI_agg	NA	Alabama	AK	2020-01-22	2020-01-22	NA	NA	NA	NA	NA	NA	NA	NA	NA	NA	NA	NA	NA	NA	NA	NA	NA	NA	NA	NA	NA	NA	NA	NA	NA	NA	NA	NA	NA	NA	NA	NA	NA	NA	NA
3006	IN_agg	NA	Indiana	IN	2020-03-03	2020-05-05	64	4.39444915467244	0.02	0.160000984259597	0.00385371746653857	0.159878617449271	0.151740780120374	0.100399817692653	0.0254557095629487	0.0929421920211859	0.0844042788253684	0.156309549956079	0.126647774396076	0.0730931150428043	0.0470366853532643	-0.0155133870327348	0.000799450562586104	-0.0160329120070221	0.0254557095629487	0.053865591439276	0.00955968830068258	-0.0419519519579377	-0.068426035353964	0.160000984259597	0.100399817692653	0.156309549956079	0.126647774396076	0.0730931150428043	0.0470366853532643	-0.00318221267795956	-0.0235251627543487	0.0305609782364338	0.00468772889065583	-0.0480566729641379	-0.0758676282908122
3007	KY_agg	NA	Kentucky	KY	2020-03-09	2020-05-05	58	2.63905732961526	0.02	0.0610080243305835	0.0040534000277006	0.0628107767093653	0.0511263978923815	0.0354435652313327	0.0322167556364264	0.0334061655316404	0.0315972119685947	0.0953425389857797	0.0636586033423356	-0.000990231272124307	-0.0487431113522248	-0.0175293846605939	0.000799833683239221	-0.0157014847840808	0.0322167556364264	0.0529363812950196	0.020082964902668	-0.0532883315735588	-0.0926462238753415	0.0610080243305835	0.0354435652313327	0.0953425389857797	0.0636586033423356	-0.000990231272124307	-0.0487431113522248	0.00484803713015055	-0.0449537877455594	0.014121222335016	-0.0102926605905837	-0.0751434196264351	-0.126699095834219
3008	MN_agg	NA	Minnesota	MN	2020-03-10	2020-05-05	57	3.17805383034795	0.02	0.0866459246368407	0.00404793976373418	0.0812876650228084	0.0710974640086876	0.0346448621706571	0.0308806518663109	0.0338838584709203	0.0345910322730377	0.109034490489666	0.0607251260482971	0.00425570730215445	-0.028294312023699	0.0115284872348455	0.000799538687490435	0.00847646579774687	0.0308806518663109	0.0590586841809043	0.036558192067403	-0.0240079540639567	-0.0361213535754156	NA	0.0534947468545791	0.0955512436732177	0.0803901773688801	0.0261731790653912	-0.000598751904100789	0.040524970954516	0.00466762958422864	0.0597940674748261	0.0313679604103192	-0.0278841629202902	-0.0462606941201476
3009	OK_agg	NA	Oklahoma	OK	2020-03-05	2020-05-05	62	3.04452243772342	0.02	0.0967547522373631	0.00401496728837911	0.0800609866576203	0.0731046958278909	0.0143568856005791	0.0316296020981018	0.0116964292033852	0.00813015520252436	0.0712522746543342	0.0441914040639987	-0.0144311343295189	-0.0639190177351588	0.00523296996287292	0.000799833840923764	0.0106742672046286	0.0316296020981018	0.0765727216265726	0.0438568702094608	-0.0256729165365531	-0.0509906618430001	0.0967547522373631	0.0143568856005791	0.0712522746543342	0.0441914040639987	-0.0144311343295189	-0.0639190177351588	-0.017396981724632	-0.0307358644048121	0.0262545983487137	0.00342142257880332	-0.0593445468061678	-0.117015901657807
3010	PA_agg	NA	Pennsylvania	PA	2020-03-06	2020-05-05	61	4.0943445622221	0.02	0.114115541562004	0.00433985219360072	0.101412207539282	0.0920431800278859	0.052788859192655	0.0308463681403483	0.0467162053178684	0.0419625186005951	0.10961348996427	0.0872663808467457	0.023664682950125	-0.00620505852673395	0.0288311733624414	0.000799829842806771	0.0289091009798072	0.0308463681403483	0.0803818521468745	0.0577434844289598	-0.00286008652889772	-0.0349903148572754	0.114115541562004	0.052788859192655	0.10961348996427	0.0872663808467457	0.023664682950125	-0.00620505852673395	0.00718955647252758	-0.0128412217348968	0.0441486777168062	0.0174898688151804	-0.0476934185130332	-0.0724429487448794
3011	SC_agg	NA	South Carolina	SC	2020-03-04	2020-05-05	63	3.68887945411394	0.02	0.0910096297330513	0.00392050071133857	0.0811258419770672	0.0801934169777321	0.0427514205208666	0.0278640116381946	0.0411645111063887	0.0383907565102717	0.0957844153585153	0.0675886926310976	0.0156678018697737	-0.0282079958239975	-0.00227925560827305	0.00079970602395431	-0.00520567228197893	0.0278640116381946	0.0504197075370548	0.0251003905148527	-0.0361412409436607	-0.0753018250866143	0.0198467070471196	0.0487512962860467	0.118040507631028	0.0849291538825691	0.017349728243366	-0.00785212293403432	-0.00657519629078078	-0.0404517390870941	0.0170214057657926	-0.0112276005063396	-0.0726611861966088	-0.0952431833989925
3012	KS_agg	NA	Kansas	KS	2020-03-10	2020-05-05	57	2.484906649788	0.02	0.0792203935207437	0.00363511844332262	0.0788449138628702	0.073052924590563	0.00475242591823904	0.0313720514070554	-0.00167916565931625	-0.00785215913731192	0.0500364840377089	0.0372616819545018	-0.0271846853338412	-0.0884780331782952	-0.0377655253299314	0.00079981307946841	-0.0349300325769208	0.0313720514070554	0.0148735976167381	-0.0036026695170443	-0.0676354795894831	-0.101090121415793	0.0792203935207437	0.00475242591823904	0.0500364840377089	0.0372616819545018	-0.0271846853338412	-0.0884780331782952	0.00201969500791797	-0.0353791276428884	0.023956940267487	-0.00156266967502566	-0.0717884136996277	-0.114951090886198
3013	MO_agg	NA	Missouri	MO	2020-03-07	2020-05-05	60	2.30258509299405	0.02	0.0744311711754704	0.00384831620079319	0.0782984835034798	0.0650160847603513	-0.000589198479488347	0.0318321628569119	-0.00458109100706343	-0.00856488782135961	0.0575943128845862	0.029537075382498	-0.0324695862819559	-0.0777971124605161	-0.00339640533422515	0.00079973727871411	0.00577038850712061	0.0318321628569119	0.0633069748484762	0.0399587502537006	-0.0239620424633479	-0.0485135354608453	-0.0107016617316153	0.0179627569346223	0.0789410221884019	0.0494636699738954	-0.0154198933536855	-0.0555594513115451	0.0262180970671701	-0.0189897600143297	0.0450334905233088	0.00888141993157804	-0.0500852564190804	-0.0999636358503042
3014	VT_agg	NA	Alabama	AK	2020-01-22	2020-01-22	NA	NA	NA	NA	NA	NA	NA	NA	NA	NA	NA	NA	NA	NA	NA	NA	NA	NA	NA	NA	NA	NA	NA	NA	NA	NA	NA	NA	NA	NA	NA	NA	NA	NA	NA
3015	VA_agg	NA	Virginia	VA	2020-03-13	2020-05-05	54	3.76120011569356	0.0237957417426185	0.155695658797312	0.00544390556650576	0.141173270892826	0.129404091897747	0.0367557996344066	0.0401209069605538	0.0258873666961171	0.015869107660179	0.113127932889254	0.0745659064116729	-0.00331666450746931	-0.0611631742587616	0.0279664798254721	0.00113209062996442	0.035413848253364	0.0401209069605538	0.102619248485765	0.0719013131518395	-0.00675309319788193	-0.03429311713433	0.155695658797312	0.0367557996344066	0.113127932889254	0.0745659064116729	-0.00331666450746931	-0.0611631742587616	NA	-0.0228408631494942	0.0433209856139648	0.0142015553148296	-0.0619324442991598	-0.0904684449317524
3016	CT_agg	NA	Connecticut	CT	2020-03-13	2020-05-03	52	2.30258509299405	0.02	0.0125943577927037	0.00397531121976589	0.0266363818558981	0.0328714397677584	0.062694066658112	0.0294607181607542	0.0617853453359417	0.0609096836485375	0.120195167393277	0.0931043417308081	0.0371403915187505	-0.00553530079588571	-0.0525104021464822	0.000799758006113493	-0.0483788242080913	0.0294607181607542	0.0119418717209215	-0.0146351441336212	-0.07959230122638	-0.113561699156697	0.0125943577927037	0.062694066658112	0.120195167393277	0.0931043417308081	0.0371403915187505	-0.00553530079588571	-0.072274151720627	-0.0486459542385344	0.0274468582757329	-0.012250084123611	-0.0853393304099479	-0.111453181977492
3017	IA_agg	NA	Iowa	IA	2020-03-12	2020-05-05	55	3.25809653802148	0.02	0.0589659704072024	0.00414765369049336	0.0668847276513507	0.0703289433623458	0.0623064234334724	0.0281264508382933	0.060931364006311	0.0606063829842793	0.114463540355285	0.0878822355949457	0.0324955974931714	0.000114260530766377	0.0064592134753447	0.000799610550879795	0.0150868309191704	0.0281264508382933	0.0729432761950893	0.0446971582003544	-0.0137769188972511	-0.061606403933206	0.0589659704072024	0.0623064234334724	0.114463540355285	0.0878822355949457	0.0324955974931714	0.000114260530766377	0.0171854969315108	0.00398813722101795	0.0529168883606196	0.0260812267920214	-0.0183621532258177	-0.0663553885203279
3018	LA_agg	NA	Louisiana	LA	2020-03-01	2020-05-03	64	4.92725368515721	0.0202030179869915	0.190310937873987	0.00382355254735109	0.183504985748002	0.160995518910538	0.0989587005006476	0.0263580129147495	0.0875430402900341	0.0781689713860478	0.158782057074688	0.126752604286011	0.0764137743699394	0.0371441011005692	-2.72516205763428e-05	0.00081589119658038	0.00364428853110917	0.0263580129147495	0.05743710925947	0.0325671083604844	-0.0209200294901371	-0.0474250340307792	0.190310937873987	0.0989587005006476	0.158782057074688	0.126752604286011	0.0764137743699394	0.0371441011005692	-0.00354198867324382	-0.0265944582058748	0.0317291700050401	0.00611483115290517	-0.0558117508244243	-0.0795989857285397
3019	OH_agg	NA	Ohio	OH	2020-03-04	2020-05-05	63	3.91202300542815	0.02	0.151688934249541	0.00370274429107506	0.138712563038069	0.12811964968316	0.0863734647991908	0.0290414887213948	0.0802728062962553	0.0733776560959351	0.145545000250553	0.116123360177233	0.0530011648997772	0.033971861066838	0.0739535442824928	0.000799467889220242	0.0742688239252268	0.0290414887213948	0.130940306430747	0.100857974148723	0.0419438201750662	0.0203361857696947	0.151688934249541	0.0863734647991908	0.145545000250553	0.116123360177233	0.0530011648997772	0.033971861066838	-0.0144971763562344	-0.0294778644814409	0.0198402577632311	-0.00274732128810451	-0.0562581493807138	-0.0856778997735
3020	MI_agg	NA	Michigan	MI	2020-03-05	2020-05-05	62	3.40119738166216	0.02	0.152027161568827	0.00352104212537629	0.140168663895628	0.133121539156621	0.101192820396947	0.0238365513660239	0.0951721902362997	0.0880994316999698	0.144854833224869	0.128836364265695	0.0778377438015015	0.057454163428258	0.0180934712579165	0.000799262999431072	0.0200054088207462	0.0238365513660239	0.0688671416222923	0.0457691714465208	-0.00583368529587102	-0.0408489368259714	0.152027161568827	0.101192820396947	0.144854833224869	0.128836364265695	0.0778377438015015	0.057454163428258	-0.0292733196612202	-0.0236347239415258	0.0252026780979465	0.00335941670677719	-0.0482992817481965	-0.0825114392941725
3021	SD_agg	NA	Alabama	AK	2020-01-22	2020-01-22	NA	NA	NA	NA	NA	NA	NA	NA	NA	NA	NA	NA	NA	NA	NA	NA	NA	NA	NA	NA	NA	NA	NA	NA	NA	NA	NA	NA	NA	NA	NA	NA	NA	NA	NA
3022	AR_agg	NA	Arkansas	AR	2020-03-06	2020-05-05	61	2.07944154167984	0.02	0.0145878665052382	0.00374717501464128	0.0140084805721272	0.00586772514551606	0.0117944890940808	0.028795509133391	0.00893183857401919	0.00956857616793222	0.0553206026500148	0.041519744420932	-0.0168018722509978	-0.0563037861844183	0.0401430042257535	0.00079966467079922	0.0500270475129598	0.028795509133391	0.0992366486608517	0.0690046695691752	0.0260030814080763	0.00338748200100321	0.0381896974354118	0.0653686301901404	0.114502673802247	0.0862569152282845	0.0393961937376567	0.0164774514249614	0.0474993548264172	-0.0150075978914538	0.036391021114392	0.0120961380771455	-0.0429902552715938	-0.0626464091525494
3023	DE_agg	NA	Alabama	AK	2020-01-22	2020-01-22	NA	NA	NA	NA	NA	NA	NA	NA	NA	NA	NA	NA	NA	NA	NA	NA	NA	NA	NA	NA	NA	NA	NA	NA	NA	NA	NA	NA	NA	NA	NA	NA	NA	NA	NA
3024	MS_agg	NA	Mississippi	MS	2020-03-05	2020-05-05	62	3.46573590279973	0.02	0.12748023846718	0.00367078197127138	0.109342482292665	0.104418576956608	0.063897125851607	0.0257720687124819	0.0594879115045034	0.0537098743417682	0.122803966067627	0.092102955238339	0.0366119763095553	0.0179221938377307	0.0213877345396934	0.000799342067060783	0.0221771804522802	0.0257720687124819	0.0692358453123699	0.0513811558012473	-0.00392854703939985	-0.0302314139467463	0.12748023846718	0.063897125851607	0.122803966067627	0.092102955238339	0.0366119763095553	0.0179221938377307	0.076196332478765	-0.0038950346651252	0.0458773053645004	0.014986255265133	-0.0232852256162161	-0.056964855496646
3025	NM_agg	NA	New Mexico	NM	2020-03-14	2020-05-05	53	2.30258509299405	0.02	0.0361567718921065	0.00414006731337275	0.0369164263933594	0.0450661515070966	0.0519174240038943	0.0249751630210491	0.052244695113434	0.0532966226713768	0.0959241687022164	0.0774178510811441	0.0251078337358896	0.000734633017537702	-0.0329817405109486	0.000799629017687553	-0.0349422911512981	0.0249751630210491	0.0190531838965903	-0.00765288317351553	-0.0621473252041043	-0.117106036766912	0.0598299219127496	0.0555568191007326	0.104373568539244	0.0800512659018659	0.0258135196942947	-0.00185479237767912	-0.0121627719661076	-0.0354175316429532	0.0227299609978049	-0.00934046315175334	-0.0611160425930959	-0.100896016745734
3026	ND_agg	NA	Alabama	AK	2020-01-22	2020-01-22	NA	NA	NA	NA	NA	NA	NA	NA	NA	NA	NA	NA	NA	NA	NA	NA	NA	NA	NA	NA	NA	NA	NA	NA	NA	NA	NA	NA	NA	NA	NA	NA	NA	NA	NA
3027	WY_agg	NA	Alabama	AK	2020-01-22	2020-01-22	NA	NA	NA	NA	NA	NA	NA	NA	NA	NA	NA	NA	NA	NA	NA	NA	NA	NA	NA	NA	NA	NA	NA	NA	NA	NA	NA	NA	NA	NA	NA	NA	NA	NA	NA
3028	AK_agg	NA	Alabama	AK	2020-01-22	2020-01-22	NA	NA	NA	NA	NA	NA	NA	NA	NA	NA	NA	NA	NA	NA	NA	NA	NA	NA	NA	NA	NA	NA	NA	NA	NA	NA	NA	NA	NA	NA	NA	NA	NA	NA	NA
3029	ME_agg	NA	Alabama	AK	2020-01-22	2020-01-22	NA	NA	NA	NA	NA	NA	NA	NA	NA	NA	NA	NA	NA	NA	NA	NA	NA	NA	NA	NA	NA	NA	NA	NA	NA	NA	NA	NA	NA	NA	NA	NA	NA	NA	NA
3030	AL_agg	NA	Alabama	AL	2020-03-07	2020-05-05	60	3.29583686600433	0.02	0.084925369338431	0.00432239113051053	0.0828061228583058	0.0689735852311306	0.0352543360137977	0.0339140327548616	0.0331922891236393	0.0337340983352068	0.101069353384602	0.070217998829692	-0.000555173308171335	-0.0285694187553354	-0.0106809052330048	0.000799840714362418	-0.00718425229148087	0.0339140327548616	0.0544228614169008	0.0259607697956585	-0.041101749736609	-0.078425047308274	0.0337260250252778	0.0360705754570513	0.090991004384713	0.0704794463288592	0.000778853451443394	-0.0178983660423276	NA	-0.0233594891866087	0.0491188383030184	0.00532632150075813	-0.0562059294749339	-0.0797620751663242
3031	ID_agg	NA	Alabama	AK	2020-01-22	2020-01-22	NA	NA	NA	NA	NA	NA	NA	NA	NA	NA	NA	NA	NA	NA	NA	NA	NA	NA	NA	NA	NA	NA	NA	NA	NA	NA	NA	NA	NA	NA	NA	NA	NA	NA	NA
3032	MT_agg	NA	Alabama	AK	2020-01-22	2020-01-22	NA	NA	NA	NA	NA	NA	NA	NA	NA	NA	NA	NA	NA	NA	NA	NA	NA	NA	NA	NA	NA	NA	NA	NA	NA	NA	NA	NA	NA	NA	NA	NA	NA	NA	NA
3033	PR_agg	NA	Puerto Rico	PR	2020-03-10	2020-05-05	57	3.13549421592915	0.02	0.0459799615023485	0.00379639216754438	0.0312030707515029	0.0230987833287066	-0.00236959404188086	0.0341734749735507	-0.00504808727544911	-0.00693235743146924	0.0554085676215277	0.0268450839343732	-0.0354688632429839	-0.113827444767709	-0.0534925071330733	0.000799863000195392	-0.0370401548418135	0.0341734749735507	0.0388887864844196	0.00879073925229956	-0.0783646808586388	-0.1154004681466	0.0459799615023485	-0.00236959404188086	0.0554085676215277	0.0268450839343732	-0.0354688632429839	-0.113827444767709	-0.0446039047752005	-0.0372864695520665	0.0395638779993588	0.00610590283747486	-0.0763456129079561	-0.118718375760171
3034	VI_agg	NA	Alabama	AK	2020-01-22	2020-01-22	NA	NA	NA	NA	NA	NA	NA	NA	NA	NA	NA	NA	NA	NA	NA	NA	NA	NA	NA	NA	NA	NA	NA	NA	NA	NA	NA	NA	NA	NA	NA	NA	NA	NA	NA
3035	GU_agg	NA	Alabama	AK	2020-01-22	2020-01-22	NA	NA	NA	NA	NA	NA	NA	NA	NA	NA	NA	NA	NA	NA	NA	NA	NA	NA	NA	NA	NA	NA	NA	NA	NA	NA	NA	NA	NA	NA	NA	NA	NA	NA	NA
3036	WV_agg	NA	Alabama	AK	2020-01-22	2020-01-22	NA	NA	NA	NA	NA	NA	NA	NA	NA	NA	NA	NA	NA	NA	NA	NA	NA	NA	NA	NA	NA	NA	NA	NA	NA	NA	NA	NA	NA	NA	NA	NA	NA	NA	NA
3037	MP_agg	NA	Alabama	AK	2020-01-22	2020-01-22	NA	NA	NA	NA	NA	NA	NA	NA	NA	NA	NA	NA	NA	NA	NA	NA	NA	NA	NA	NA	NA	NA	NA	NA	NA	NA	NA	NA	NA	NA	NA	NA	NA	NA	NA
