## Supplementary material for "Estimating and explaining the spread of COVID-19 at the county level in the USA": Source code and compiled data: USA_county_data_13Oct20.csv (part 1 of 2)

fips	state_county5	Year.AHDP	County	Less_Than_High_School	At_Least_Bachelor_Degree.AHDP	Median_Earnings.AHDP	Education_Index	Income_Index	White.AHDP	African_American	Native_American	Asian_American	Other_race	Latino_Population	Children_in_Poverty	Adults_65_Poverty.AHDP	Population.Census2019	Below_federal_poverty_threshold.AHDP	Gini_Coefficient.AHDP	Child_Poverty	Professional_occupations	Service_occupations	Sales_office_occupations	Farming_occupations	Construction_occupations	Production_occupations	county5.x	countylast	state.x	county.x	Median_Earnings.y	Gini_Coefficient.MA	Below_federal_poverty_threshold.MA	Violent_Crime.MA	At_Least_Bachelor_Degree.MA	Population.MA	White.MA	Smoker	Obesity.MA	Diabetes	Elderly_Population.MA	lat	lon	area	ST	pTrump
10001	DE_Kent County,	2010	Kent County, Delaware	15.1	20	30405	4.12	5.12	65.2	23.3	0.6	2	3.1	5.8	24	7.7	180786	12.5	0.41	21	31.6	18.4	25.6	0.5	11.3	12.6	Kent County,	ent County, Delaware	DE	Kent County, DE	30410	0.4151	13.45212776	473.1910873	22.5	169509	0.636815744296763	19.01915736	32.8	12.8	15.0174917	39.12322	-75.558604	800.14	DE	0.495871202981313
10003	DE_New Castle C	2010	New Castle County, Delaware	11.6	32.4	34811	5.63	6.06	61.6	23.1	0.2	4.3	2.1	8.7	15.7	7.6	558753	10.3	0.44	13.6	40.8	15.9	26	0.2	7.6	9.5	New Castle C	ew Castle County, Delaware	DE	New Castle County, DE	36964	0.4526	11.35155728	550.110597	35	549643	0.598275607985547	15.8487025	27.7	9	13.36158197	39.68502	-75.634376	493.53	DE	0.325944868535887
10005	DE_Sussex Count	2010	Sussex County, Delaware	14.8	21.2	27286	4.05	4.37	75.6	12.4	0.5	1	1.9	8.6	21.7	6.5	234225	11.7	0.43	20.4	28.9	19.4	26.2	1.1	12	12.3	Sussex Count	ussex County, Delaware	DE	Sussex County, DE	28727	0.4336	12.63225015	445.7784538	23.2	207302	0.748367116573887	17.24773583	31	13.2	23.30464733	38.662387	-75.346649	1195.7	DE	0.590625235831258
1001	AL_Autauga Coun	2010	Autauga County, Alabama	14.7	21.7	29949	4.65	5.02	77.2	17.6	0.4	0.9	1.5	2.4	21.3	8.6	55869	10.6	0.41	14.5	29.3	16.9	29.1	0.5	11	13.1	Autauga Coun	utauga County, Alabama	AL	Autauga County, AL	30760	0.4227	12.8793824	265.7	23.2	55221	0.757827638036254	17.38023938	34.1	13	13.54194962	32.500389	-86.494165	604.49	AL	0.727665879149481
1003	AL_Baldwin Coun	2010	Baldwin County, Alabama	12.4	26.8	26775	4.7	4.24	83.5	9.3	0.6	0.7	1.4	4.4	20.2	5.4	223234	12.2	0.44	18.8	31.5	17.6	26.9	1	12.5	10.6	Baldwin Coun	aldwin County, Alabama	AL	Baldwin County, AL	27557	0.4564	13.41166073	216.77	29	195121	0.83103817631111	17.9371199	27.4	10.4	18.13028839	30.548923	-87.762381	2027.08	AL	0.765457123352413
1005	AL_Barbour Coun	2010	Barbour County, Alabama	28.1	13.5	20335	2.7	2.34	46.8	46.7	0.2	0.4	0.9	5.1	37.1	20.2	24686	25	0.46	33.9	26.6	15.7	21.3	1.9	8.4	26.1	Barbour Coun	arbour County, Alabama	AL	Barbour County, AL	22369	0.4642	26.72743923	328.66	12.5	26932	0.462423882370414	22.77668861	44.4	18.4	16.05896332	31.844036	-85.310038	904.59	AL	0.520966663482663
1007	AL_Bibb County,	2010	Bibb County, Alabama	25.5	10	26902	2.15	4.28	75	21.9	0.3	0.1	0.9	1.8	24	11.3	22394	12.6	0.41	18.4	20.1	13.2	22.9	0.6	18	25.3	Bibb County,	ibb County, Alabama	AL	Bibb County, AL	25968	0.441	16.79587808	147.29	10.6	22604	0.745000884799151	19.85076584	40.3	14.8	14.40010618	33.030921	-87.127659	625.5	AL	0.764032203197641
1009	AL_Blount Count	2010	Blount County, Alabama	25.3	12.5	28186	3.07	4.6	88.9	1.3	0.5	0.2	1.1	8.1	21.2	10.9	57826	13.4	0.42	18.2	24.7	16	25.6	1.3	14.5	17.9	Blount Count	lount County, Alabama	AL	Blount County, AL	30838	0.4037	16.72093268	211.6	12.9	57710	0.878530583954254	21.03738153	34.6	14.1	16.48241206	33.955243	-86.591491	650.65	AL	0.893348444583398
1011	AL_Bullock Coun	2010	Bullock County, Alabama	25.3	12	21267	2.54	2.65	21.9	70	0.2	0.2	0.6	7.1	51.5	17	10101	25.3	0.53	48.8	21.2	15.5	24.3	5.2	6.6	27.2	Bullock Coun	ullock County, Alabama	AL	Bullock County, AL	22074	0.4648	24.61873638	302.29	13.9	10678	0.22213897733658	22.77492503	43	19.6	14.59074733	32.116327	-85.701192	626.11	AL	0.24203821656051
1013	AL_Butler Count	2010	Butler County, Alabama	25.2	11	22073	3.12	2.9	54.1	43.2	0.3	0.8	0.7	0.9	33	22.7	19448	25	0.46	32.5	22.2	17.8	26.1	2	9.3	22.7	Butler Count	utler County, Alabama	AL	Butler County, AL	25570	0.4506	25.36473634	523.44	14.5	20354	0.533359536209099	21.83234745	36.3	17.7	17.80485408	31.773539	-86.65355	777.99	AL	0.561268896014659
1015	AL_Calhoun Coun	2010	Calhoun County, Alabama	21.5	16.1	24098	3.63	3.51	73.6	20.4	0.4	0.7	1.6	3.3	30.6	10.9	113605	19.5	0.45	26.8	27.7	16.1	23.7	0.5	11.4	20.6	Calhoun Coun	alhoun County, Alabama	AL	Calhoun County, AL	23537	0.4464	20.53220894	574.32	17.6	116648	0.730265413894795	20.32038238	32.2	14.9	15.48847816	33.72546	-85.819442	612.35	AL	0.686632960053485
1017	AL_Chambers Cou	2010	Chambers County, Alabama	28.2	10.8	22715	3.1	3.1	58.1	38.6	0.2	0.5	1	1.6	35	15.7	33254	20.3	0.43	30.2	23.5	14	25.7	0.5	13.3	23	Chambers Cou	hambers County, Alabama	AL	Chambers County, AL	26396	0.4831	21.58993083	526.86	11.6	34079	0.572845447342939	20.90587472	39.7	16.4	17.96414214	32.860439	-85.266474	603.15	AL	0.564244604316547
1019	AL_Cherokee Cou	2010	Cherokee County, Alabama	26.6	10.5	26873	2.43	4.27	92.1	4.6	0.5	0.2	1.4	1.2	22.8	9.4	26196	17.6	0.44	27.3	25.2	15.2	20.2	0.9	13.1	25.5	Cherokee Cou	herokee County, Alabama	AL	Cherokee County, AL	27133	0.4573	19.22971652	383.6	13.8	26008	0.917179329437096	18.42082439	33.6	13.3	19.82466933	34.179333	-85.629194	600	AL	0.834156340259014
1021	AL_Chilton Coun	2010	Chilton County, Alabama	24.1	12.2	27134	2.76	4.34	81.1	9.6	0.3	0.3	0.9	7.8	29.3	11.2	44428	18.4	0.45	27.2	23.3	14.7	22.6	0.9	18.3	20.1	Chilton Coun	hilton County, Alabama	AL	Chilton County, AL	28319	0.4462	19.14883785	345.84	14.1	43819	0.805335585020197	20.11223045	35.9	13.3	14.92959675	32.877547	-86.687406	700.8	AL	0.821002776416789
1023	AL_Choctaw Coun	2010	Choctaw County, Alabama	28.9	10.9	23074	3.5	3.21	55.6	43.2	0.1	0.1	0.5	0.5	19.7	19.3	12589	18.7	0.46	24.6	29.5	10.3	21	2.9	17.8	18.4	Choctaw Coun	hoctaw County, Alabama	AL	Choctaw County, AL	26552	0.4849	23.42826844	111.42	11.8	13395	0.558939902948862	20.47858547	40.8	18.1	20.25382605	32.016562	-88.264164	920.91	AL	0.563082830499177
1025	AL_Clarke Count	2010	Clarke County, Alabama	23.9	13.5	27195	3.53	4.35	54	43.7	0.4	0.3	0.7	1	34.9	24.1	23622	29.2	0.52	37	28	15	20.1	2.1	11.8	23.1	Clarke Count	larke County, Alabama	AL	Clarke County, AL	27417	0.531	24.74172507	439.43	12.9	25070	0.533546071001197	20.05875892	38.2	16.3	17.51495812	31.685685	-87.815673	1252.6	AL	0.547924180799632
1027	AL_Clay County,	2010	Clay County, Alabama	28.6	9.5	27343	2.88	4.39	80.3	14.7	0.4	0.2	1.6	2.9	29.1	15.4	13235	18.8	0.42	21.1	23.6	11.7	18.6	3	14.2	29	Clay County,	lay County, Alabama	AL	Clay County, AL	23687	0.4217	16.65027612	352.21	9.6	13537	0.799364704144197	19.14268322	37.3	14.6	18.88897097	33.272412	-85.820227	606.05	AL	0.791817632850242
1029	AL_Cleburne Cou	2010	Cleburne County, Alabama	29.7	8.4	22130	2.67	2.92	93.2	3.3	0.3	0.2	0.9	2.1	15.7	13.7	14910	17.1	0.42	24	24.7	15.2	18.4	2.5	18.1	21.2	Cleburne Cou	leburne County, Alabama	AL	Cleburne County, AL	27895	0.4381	16.97232185	149.93	12.1	15002	0.925009998666844	18.29197516	30	12.6	17.69764031	33.62977	-85.494315	561.06	AL	0.874260579402396
1031	AL_Coffee Count	2010	Coffee County, Alabama	20.7	22.1	26565	3.7	4.19	72.3	16.5	1.2	1.3	2.3	6.4	27.2	13.4	52342	17.2	0.45	26.4	32.3	13.7	24	2.3	12.4	15.3	Coffee Count	offee County, Alabama	AL	Coffee County, AL	27479	0.4476	17.0827361	321.16	23.9	50884	0.715195346277808	18.56821751	33.7	15.9	15.42331578	31.354433	-85.904715	680.52	AL	0.764433957721385
1033	AL_Colbert Coun	2010	Colbert County, Alabama	19.9	16.4	26020	3.85	4.04	79.6	16	0.5	0.4	1.5	2	31.3	8.6	55241	15.7	0.44	24.2	27.4	14.9	27	0.7	11	19	Colbert Coun	olbert County, Alabama	AL	Colbert County, AL	27698	0.4432	17.42013149	449.59	18.6	54444	0.789012563367864	20.4485884	37.5	18.7	18.06075968	34.723385	-87.685151	623.66	AL	0.67212522576761
1035	AL_Conecuh Coun	2010	Conecuh County, Alabama	28.7	9.7	23109	2.81	3.22	51.1	46.3	0.3	0.1	0.9	1.2	49.2	17.6	12067	30.6	0.48	48.6	21.4	15	27.6	1.4	11.7	22.8	Conecuh Coun	onecuh County, Alabama	AL	Conecuh County, AL	22283	0.5014	33.77902885	566.46	8.2	12865	0.509677419354839	22.92938126	36.4	17.4	19.56471045	31.418674	-86.996483	852.58	AL	0.519362186788155
1037	AL_Coosa County	2010	Coosa County, Alabama	26.9	10.6	23676	2.78	3.39	65.9	30.8	0.3	0.1	0.8	2	26.3	14.2	10663	16	0.44	20.6	21.7	18.4	19.8	1.3	12.1	26.6	Coosa County	oosa County, Alabama	AL	Coosa County, AL	22754	0.4207	19.28372093	205.85	8.5	11027	0.652035911852725	20.30492465	39.7	17.3	17.85617122	32.975932	-86.155035	666.41	AL	0.643754760091394
1039	AL_Covington Co	2010	Covington County, Alabama	23.5	13.1	21681	3.35	2.78	84.1	12.4	0.5	0.4	1.3	1.3	36.7	12.8	37049	19	0.48	28.3	24.6	14.3	24	3.2	14.1	19.8	Covington Co	ovington County, Alabama	AL	Covington County, AL	24956	0.4613	20.21846162	273.13	14.3	37886	0.833474106530117	18.56733685	34	14.7	19.58243151	31.282449	-86.410955	1043.95	AL	0.832308657465496
1041	AL_Crenshaw Cou	2010	Crenshaw County, Alabama	26.3	10.1	22142	3.55	2.93	72.1	23.3	0.4	1.4	1.4	1.5	28.3	16.7	13772	17.7	0.47	25.5	27.8	14.6	23	2.8	12.3	19.4	Crenshaw Cou	renshaw County, Alabama	AL	Crenshaw County, AL	26879	0.4756	16.67760041	500.36	14.3	13938	0.704907447266466	19.02747925	39.7	16.5	17.05409671	31.743487	-86.29708	610.91	AL	0.720121270145205
1043	AL_Cullman Coun	2010	Cullman County, Alabama	23.1	13.8	24190	3.39	3.54	92.7	1	0.5	0.4	1	4.3	24.9	12.6	83768	16.7	0.45	21.6	25.5	15.4	23.8	1.3	14.2	19.8	Cullman Coun	ullman County, Alabama	AL	Cullman County, AL	27776	0.4517	18.54415723	169.68	14.6	80965	0.921818069536219	17.95909094	33.4	14.4	17.33218057	34.162362	-86.831859	754.86	AL	0.871042695323845
1045	AL_Dale County,	2010	Dale County, Alabama	17.8	17.5	25846	3.37	4	71.1	19	0.7	1	2.6	5.6	18.3	10.2	49172	14.8	0.42	19.6	25.9	17.2	23.7	0.9	16.3	16	Dale County,	ale County, Alabama	AL	Dale County, AL	26955	0.4426	19.13869694	362.6	16.4	49866	0.698451850960574	19.06946571	36.5	14.1	14.89792644	31.383346	-85.641269	562.72	AL	0.736465944850392
1047	AL_Dallas Count	2010	Dallas County, Alabama	23.2	14.3	21566	3.75	2.74	28.9	69.2	0.2	0.3	0.7	0.7	53.6	24	37196	31.8	0.52	47.5	25.2	16	22	1.4	9.7	25.7	Dallas Count	allas County, Alabama	AL	Dallas County, AL	21540	0.5255	35.00768344	774.11	14	42154	0.285738008255444	22.72669542	40.8	19	15.24884946	32.408815	-87.034955	993.46	AL	0.308056619838229
1049	AL_DeKalb Count	2010	DeKalb County, Alabama	31.9	10.9	22130	2.45	2.92	81.6	1.4	1.2	0.2	1.9	13.6	36.5	16.2	71513	20	0.45	28.3	21.8	13.5	20.3	1.6	12.2	30.6	DeKalb Count	eKalb County, Alabama	AL	DeKalb County, AL	25099	0.443	18.68907515	331.15	11.2	71068	0.808873191872573	21.5681082	30.4	13.4	14.92092081	34.45511	-85.817208	778.71	AL	0.828815921939131
1051	AL_Elmore Count	2010	Elmore County, Alabama	16.2	20.2	28690	3.98	4.72	75	19.9	0.3	0.6	1.4	2.7	18.1	9.4	81209	12.4	0.41	16.8	33.5	14.2	26	0.2	12.3	13.8	Elmore Count	lmore County, Alabama	AL	Elmore County, AL	31231	0.4204	13.64242432	275.58	21.4	80763	0.736463479563662	18.49480765	35.4	13.4	13.3266471	32.559652	-86.225647	657.26	AL	0.741653247450349
1053	AL_Escambia Cou	2010	Escambia County, Alabama	27	10.9	22478	2.97	3.03	61.3	31.7	3.3	0.2	1.5	1.9	45.4	14.8	36633	24.4	0.46	38.5	25.4	19.7	23.1	1.4	13.5	16.9	Escambia Cou	scambia County, Alabama	AL	Escambia County, AL	26057	0.4645	24.24387496	483.09	12.5	37935	0.606906550678793	21.07871252	37.7	17.8	16.1407671	31.088737	-87.282053	953.04	AL	0.669248905355339
1055	AL_Etowah Count	2010	Etowah County, Alabama	18.8	15.8	24799	3.62	3.71	79.3	15	0.4	0.6	1.4	3.3	31.3	11.2	102268	16.8	0.45	24.6	29.3	17.2	23.6	0.5	10.4	19	Etowah Count	towah County, Alabama	AL	Etowah County, AL	25239	0.4363	19.66387871	544.16	16	103766	0.785218665073338	19.19868299	35.1	16.8	16.88028834	34.013693	-86.025393	548.81	AL	0.732564985055701
1057	AL_Fayette Coun	2010	Fayette County, Alabama	25.3	9.5	22161	3.15	2.93	86	11.4	0.3	0.2	0.9	1.2	19.3	14.1	16302	17.9	0.42	21.3	24.1	13.7	20.7	1.7	9.2	30.6	Fayette Coun	ayette County, Alabama	AL	Fayette County, AL	24908	0.459	18.32413628	178.61	14.1	16896	0.853042140151515	19.78939769	33.7	15.1	19.00449811	33.726422	-87.770355	629.38	AL	0.813674384773912
1059	AL_Franklin Cou	2010	Franklin County, Alabama	30.4	11.8	21864	2.51	2.84	79.6	3.8	0.4	0.2	1.1	14.9	28.3	13.2	31362	19.5	0.45	26.2	21.2	14.5	21.5	1.8	13.6	27.4	Franklin Cou	ranklin County, Alabama	AL	Franklin County, AL	25641	0.439	22.47694672	345.32	11.4	31634	0.785009799582727	20.21777623	33.2	13.9	15.96699753	34.460481	-87.793594	646.55	AL	0.786212624584718
1061	AL_Geneva Count	2010	Geneva County, Alabama	27.7	8	20589	2.44	2.42	84.7	9.4	0.7	0.2	1.5	3.4	23.9	10.5	26271	16.3	0.46	18.8	22.6	15.1	23.8	1.7	16.6	20.2	Geneva Count	eneva County, Alabama	AL	Geneva County, AL	24800	0.4567	23.23094941	342.52	12.3	26815	0.840350550065262	21.46831578	34.1	13.9	18.54931941	31.09426	-85.788849	578.96	AL	0.84997448545671
1063	AL_Greene Count	2010	Greene County, Alabama	27.4	9.9	20553	3.63	2.41	17.3	81.2	0.1	0.2	0.4	0.8	53.8	20.8	8111	30.8	0.48	41.3	22.4	16.7	18.7	1.8	13.3	27.1	Greene Count	reene County, Alabama	AL	Greene County, AL	NA	0.5138	40.23826047	886.36	10.9	8697	0.177877428998505	26.25703424	46.3	21	17.43129815	32.830505	-87.924	659.99	AL	0.17172131147541
1065	AL_Hale County,	2010	Hale County, Alabama	30.1	10	20278	3.06	2.32	39.4	58.8	0.1	0.2	0.5	0.9	40	22.3	14651	24.6	0.48	31.7	23.6	18.3	17.7	3.5	12.1	24.8	Hale County,	ale County, Alabama	AL	Hale County, AL	24146	0.4868	26.79000801	193.93	13.9	15256	0.399514944939696	22.05190859	40.4	16	16.97692711	32.775804	-87.626084	656.52	AL	0.394651741293532
1067	AL_Henry County	2010	Henry County, Alabama	23.9	15	25342	3.48	3.86	67.8	28.4	0.3	0.3	1	2.2	13	15.4	17205	15.1	0.45	19.7	25	17.9	25.1	2.9	9.9	19.1	Henry County	enry County, Alabama	AL	Henry County, AL	28624	0.4536	15.62297877	278.33	16.5	17252	0.683283097611871	17.97317894	35.8	18.7	19.82378855	31.478593	-85.268828	568.38	AL	0.697720515361744
1069	AL_Houston Coun	2010	Houston County, Alabama	18.1	19	25576	3.83	3.93	68.7	25.6	0.4	0.8	1.6	2.9	31.7	11.5	105882	16.8	0.47	25.8	29.8	16.6	27.5	0.6	11.3	14.2	Houston Coun	ouston County, Alabama	AL	Houston County, AL	26420	0.4815	18.28806681	389.83	20.6	103534	0.676772847566983	19.79454418	32.8	13.7	15.66055595	31.20455	-85.391221	581.71	AL	0.720654799596613
1071	AL_Jackson Coun	2010	Jackson County, Alabama	26	12	23679	3.24	3.39	90.1	3.3	1.3	0.3	2.5	2.5	23.2	14.2	51626	17.5	0.44	23.4	23	15.1	20.9	1.2	12.9	26.8	Jackson Coun	ackson County, Alabama	AL	Jackson County, AL	25467	0.4421	17.99571849	360.99	12.4	52860	0.894419220582671	18.54294788	32	14.9	17.8641695	34.731984	-85.938698	1126.82	AL	0.79451010293557
1073	AL_Jefferson Co	2010	Jefferson County, Alabama	13.4	28.8	29101	5	4.82	51.7	41.8	0.2	1.4	1	3.9	25	10.5	658573	15.5	0.49	22.6	35.8	15.7	28.6	0.1	8.3	11.6	Jefferson Co	efferson County, Alabama	AL	Jefferson County, AL	30358	0.4994	18.77469405	796.84	30.8	659026	0.509940427236558	19.36636335	33.2	13	13.93146856	33.518601	-86.814688	1123.87	AL	0.443037433717631
1075	AL_Lamar County	2010	Lamar County, Alabama	24.7	9.2	22758	2.84	3.12	86.1	11.2	0.2	0	1.2	1.2	21.6	14.6	13805	18.5	0.5	25.2	24.2	14.8	19.4	2.3	11.3	27.9	Lamar County	amar County, Alabama	AL	Lamar County, AL	25647	0.4808	24.14334666	162.21	11.5	14133	0.85997311257341	20.07542937	33.6	14.9	19.61367013	33.762769	-88.109649	605.51	AL	0.835917312661499
1077	AL_Lauderdale C	2010	Lauderdale County, Alabama	17.1	21.5	23816	4.35	3.43	85.5	9.9	0.3	0.7	1.3	2.2	31.1	9.7	92729	17.7	0.46	24.6	28.3	16.7	27.4	0.5	12.1	15.1	Lauderdale C	auderdale County, Alabama	AL	Lauderdale County, AL	25532	0.4589	17.9157193	268.11	21.8	92737	0.849423638892783	18.22931323	32.9	14.2	17.80303439	34.866179	-87.608759	718.84	AL	0.705857052498419
1079	AL_Lawrence Cou	2010	Lawrence County, Alabama	24.8	10.7	26194	2.95	4.09	76.9	11.4	5.6	0.1	4.2	1.7	18.1	11	32924	13.6	0.4	17.3	22.9	15.3	22.3	0.6	15.4	23.4	Lawrence Cou	awrence County, Alabama	AL	Lawrence County, AL	30482	0.4357	18.73194511	263.93	11.1	33586	0.765289108557137	20.2925883	35.5	15.6	15.79824927	34.543683	-87.272414	718.13	AL	0.730528019421404
1081	AL_Lee County,	2010	Lee County, Alabama	14.8	30.9	21244	5.68	2.64	69.8	22.6	0.3	2.6	1.5	3.3	23.8	9	164542	19.2	0.48	19	35.9	16	24.5	0.6	10.1	12.9	Lee County,	ee County, Alabama	AL	Lee County, AL	24929	0.4976	23.76404417	274.75	34	150982	0.681968711502033	19.21644357	29	9.5	9.94092011	32.588092	-85.345833	615.61	AL	0.584835532428917
1083	AL_Limestone Co	2010	Limestone County, Alabama	19.6	20.8	27643	3.77	4.46	78.7	12.5	0.6	1.1	1.6	5.5	25.1	11	98915	13.5	0.44	17.5	32.9	14	22.2	0.8	11.2	18.8	Limestone Co	imestone County, Alabama	AL	Limestone County, AL	30322	0.4604	14.25014162	143.26	23.2	88805	0.77423568492765	18.04351642	32.9	12.6	13.35059963	34.815612	-86.938972	607.12	AL	0.721372909117983
1085	AL_Lowndes Coun	2010	Lowndes County, Alabama	26.6	12.7	21056	3.03	2.58	25.1	73.3	0.2	0.1	0.4	0.8	47.9	18.9	9726	27.3	0.51	40.3	17.7	18.2	24.7	1.2	11.6	26.6	Lowndes Coun	owndes County, Alabama	AL	Lowndes County, AL	25388	0.5464	28.50032867	611	14.1	10742	0.252839322286353	22.52717801	45.1	23.5	16.50530627	32.162415	-86.618688	725.09	AL	0.261968880909635
1087	AL_Macon County	2010	Macon County, Alabama	21.2	20.9	16854	5.4	1.03	15.2	82.2	0.1	0.4	1	1.1	44.1	19.5	18068	27.4	0.48	36.4	26.7	25.4	24.1	1.3	8.5	14	Macon County	acon County, Alabama	AL	Macon County, AL	20429	0.4664	25.91971374	736.55	19.3	20018	0.160855230292737	22.12840195	44.7	18.4	16.12049156	32.425739	-85.715007	613.29	AL	0.156564551422319
1089	AL_Madison Coun	2010	Madison County, Alabama	12.2	37.4	30305	5.78	5.1	66.1	23.7	0.7	2.4	2.4	4.6	21.1	6.6	372909	12	0.45	16.6	43.7	14.1	23.7	0.2	7.3	11	Madison Coun	adison County, Alabama	AL	Madison County, AL	31867	0.4676	13.73732354	583.72	39.4	346438	0.656076989244829	16.92041101	32.3	11.5	13.27741183	34.746392	-86.613232	812.89	AL	0.547894901125535
1091	AL_Marengo Coun	2010	Marengo County, Alabama	20.3	17.9	22465	4.02	3.03	45.7	51.5	0.1	0.3	0.7	1.7	30.4	18.5	18863	22.7	0.48	28.9	28.7	14.3	20.1	3.7	11.2	21.8	Marengo Coun	arengo County, Alabama	AL	Marengo County, AL	27420	0.5357	26.14939663	481.29	15.3	20306	0.457647985817	19.54694949	40.3	20.2	18.36895499	32.340479	-87.800648	982.92	AL	0.475986901946516
1093	AL_Marion Count	2010	Marion County, Alabama	29	8.8	22231	2.83	2.95	92.6	3.8	0.3	0.2	1	2.1	31	12.7	29709	17.8	0.45	28.3	23.9	14.9	21.2	1.3	12.4	26.4	Marion Count	arion County, Alabama	AL	Marion County, AL	23333	0.4755	20.09982463	289.67	11.5	30387	0.918089972685688	19.33297848	35.5	18.7	19.62352322	34.111797	-87.8743	743.62	AL	0.868299445471349
1095	AL_Marshall Cou	2010	Marshall County, Alabama	26.3	14.5	23317	2.91	3.28	83.9	1.5	0.6	0.5	1.4	12.1	36.7	12.5	96774	19.9	0.46	30.3	24.9	15.8	22.5	1.5	13.2	22	Marshall Cou	arshall County, Alabama	AL	Marshall County, AL	24357	0.4744	20.16458698	212.4	16.6	94318	0.826904726563328	19.04106861	33.2	12.8	15.9969465	34.311974	-86.293279	623.21	AL	0.827755125155737
1097	AL_Mobile Count	2010	Mobile County, Alabama	17.7	19.8	25355	4.16	3.87	59.1	34.4	0.9	1.8	1.4	2.4	34.9	12.8	413210	19.2	0.47	28.7	29.4	17.3	26.9	0.7	11.7	14.1	Mobile Count	obile County, Alabama	AL	Mobile County, AL	27577	0.4693	19.27069293	549.8	22	414251	0.581362507272161	21.64262661	37.1	15.6	14.09918141	30.683993	-88.170637	1644.14	AL	0.550640569188998
1099	AL_Monroe Count	2010	Monroe County, Alabama	24.6	11.2	23830	3.41	3.44	54.7	41.5	1.1	0.3	1.4	1	44.9	19.8	20733	25.4	0.48	39.1	25	12	23	1.7	10.7	27.6	Monroe Count	onroe County, Alabama	AL	Monroe County, AL	25799	0.5194	31.39815278	488.24	12.2	22217	0.548363865508394	21.1782203	35.3	17.8	17.20754377	31.505611	-87.360894	1034.62	AL	0.564209911401032
11001	DC_Washington,	2010	District of Columbia, District of Columbia	NA	NA	NA	NA	NA	34.8	50	0.2	3.5	2.4	9.1	26.2	14.1	705749	18.5	0.54	29.6	57.7	15.8	18.6	0.1	3.1	4.7	District of	istrict of Columbia, District of Columbia	DC	Washington, DC	NA	0.445	18.5	324.1	0.58	705749	0.348	NA	0.219	NA	11.71469084	38.91027	-77.014468	68.36	DC	0.0408747445930838
1101	AL_Montgomery C	2010	Montgomery County, Alabama	15.3	30.5	26184	4.98	4.09	38.4	54.5	0.2	2.1	1.2	3.6	35.1	11.2	226486	18.9	0.47	29.2	35.4	17.6	26.3	0.3	6.9	13.5	Montgomery C	ontgomery County, Alabama	AL	Montgomery County, AL	27343	0.4819	22.59070359	407.71	31.1	228138	0.368553244089104	20.90387573	34.8	13.5	12.88080022	32.346175	-86.243797	799.81	AL	0.354648615949436
1103	AL_Morgan Count	2010	Morgan County, Alabama	19.2	19.1	24901	3.88	3.74	77.5	11.8	0.8	0.6	1.8	7.7	27.2	12	119679	15	0.44	21.9	28.7	14.9	24.7	0.4	10.7	20.6	Morgan Count	organ County, Alabama	AL	Morgan County, AL	26241	0.4542	16.05589377	191.52	21.3	119786	0.76814485833069	18.5329052	31.6	12.6	15.30395873	34.514252	-86.930781	599.09	AL	0.74018639917858
1105	AL_Perry County	2010	Perry County, Alabama	28.5	13.3	16487	3.32	0.88	29.7	68.4	0.2	0.3	0.4	1.1	30.9	14.1	8923	28.8	0.47	42.6	23.7	26.4	21	2.3	6	20.6	Perry County	erry County, Alabama	AL	Perry County, AL	22869	0.515	36.36657682	NA	13.2	10038	0.299960151424587	22.92702455	43	21.7	17.55329747	32.581066	-87.369219	724.13	AL	0.26657824933687
1107	AL_Pickens Coun	2010	Pickens County, Alabama	21.3	11.5	23862	3.44	3.44	55.8	41.4	0.1	0.2	0.9	1.6	36.1	21.6	19930	26.9	0.45	36.9	20.9	14.4	27.5	1	11.1	25.1	Pickens Coun	ickens County, Alabama	AL	Pickens County, AL	22452	0.478	24.97658932	221.08	9.9	19856	0.552326752618856	20.9177125	36.4	16.4	17.74778405	33.292973	-88.066472	890.1	AL	0.571787885139384
1109	AL_Pike County,	2010	Pike County, Alabama	20.6	23.7	18858	5.04	1.81	57.4	36.4	0.6	2	1.4	2.2	45.6	16.9	33114	28.6	0.51	35.8	26.5	21.5	23.9	1.2	10	17	Pike County,	ike County, Alabama	AL	Pike County, AL	21927	0.4992	26.13989554	448.13	23.4	33155	0.571286382144473	20.28274949	38.4	13.5	13.75056553	31.787277	-85.948647	672.15	AL	0.584219319562576
1111	AL_Randolph Cou	2010	Randolph County, Alabama	28.4	12.2	22185	3.12	2.94	75.4	20.1	0.4	0.2	1.1	2.8	36.5	12.8	22722	21.5	0.49	28	22.5	13.6	21.6	1.8	10.6	30	Randolph Cou	andolph County, Alabama	AL	Randolph County, AL	26470	0.4515	20.38409399	182.45	15.1	22648	0.751898622394913	18.73433751	30.9	14.9	18.88908513	33.257607	-85.427266	584.15	AL	0.756356140178659
1113	AL_Russell Coun	2010	Russell County, Alabama	23.1	11.9	22234	2.91	2.95	52.1	41.4	0.4	0.4	2	3.7	37.6	16.6	57961	23.3	0.43	35.1	21	20.8	29.2	1	11.2	16.8	Russell Coun	ussell County, Alabama	AL	Russell County, AL	27989	0.443	21.03885224	441.39	17.1	58302	0.498027511920689	21.98906689	36.4	12.9	12.43010531	32.421972	-85.062843	647.44	AL	0.478292480265891
1115	AL_St. Clair Co	2010	St. Clair County, Alabama	20.7	14.5	30076	3.4	5.05	87.3	8.5	0.3	0.6	1.3	2.1	12.5	9.5	89512	10.6	0.42	13.2	28.5	14.5	26.1	0.4	12.6	18	St. Clair Co	t. Clair County, Alabama	AL	St. Clair County, AL	31751	0.426	16.00157428	176.38	15.6	85864	0.862783005683406	17.98006486	33	12.8	14.69183826	33.660628	-86.369107	653.66	AL	0.824244791666667
1117	AL_Shelby Count	2010	Shelby County, Alabama	8.5	39.6	37122	6.18	6.51	80.2	10.6	0.2	1.9	1.2	5.9	10.8	4.9	217702	7.4	0.43	10.3	42.5	12	29.2	0.1	9.1	7.2	Shelby Count	helby County, Alabama	AL	Shelby County, AL	37042	0.4265	8.329549367	180.18	40.8	203530	0.788168820321329	13.99865773	30.1	8.7	12.38981968	33.290719	-86.737978	809.6	AL	0.721156695044146
1119	AL_Sumter Count	2010	Sumter County, Alabama	24.6	12.8	17459	4.01	1.28	24	74.7	0.1	0.2	0.3	0.6	53.6	28.8	12427	34.8	0.51	50.9	21.5	19.7	24.1	2.2	5.5	27	Sumter Count	umter County, Alabama	AL	Sumter County, AL	15318	0.5068	42.65184597	486.7854321	16.3	13341	0.248257252080054	23.7174044	40.3	20.1	15.80841016	32.57442	-88.232646	913.35	AL	0.246607393542349
1121	AL_Talladega Co	2010	Talladega County, Alabama	24.3	11.9	23684	3.35	3.39	64.5	31.5	0.3	0.4	1.3	2	24.4	15.7	79978	18.4	0.44	27.1	24.1	17.2	22.4	0.5	11	24.8	Talladega Co	alladega County, Alabama	AL	Talladega County, AL	24077	0.4615	23.04857535	368.8316786	13.1	81437	0.637093704335867	21.61342659	39	15.3	15.6083844	33.372083	-86.169238	760.32	AL	0.617056305564702
1123	AL_Tallapoosa C	2010	Tallapoosa County, Alabama	23.9	15.7	23784	3.54	3.42	69.3	26.6	0.3	0.5	0.9	2.5	27.3	9.1	40367	17.5	0.5	27.8	27.2	16.8	21.3	0.5	13.7	20.5	Tallapoosa C	allapoosa County, Alabama	AL	Tallapoosa County, AL	26642	0.4523	22.47171625	478.2853552	17.3	41153	0.69030204359342	19.17289406	36.9	13.7	18.90263164	32.85306	-85.864503	766.3	AL	0.697629067022478
1125	AL_Tuscaloosa C	2010	Tuscaloosa County, Alabama	15.3	26.2	23767	4.67	3.42	65	29.5	0.2	1.2	1	3.1	23.6	10.1	209355	19.7	0.49	22.4	32.2	16.6	24.5	0.3	11.4	15	Tuscaloosa C	uscaloosa County, Alabama	AL	Tuscaloosa County, AL	24818	0.4671	19.09177991	415.3691587	28.5	200458	0.635300162627583	19.65079496	34.3	12.3	11.44728572	33.214154	-87.520229	1352.03	AL	0.577061668681983
1127	AL_Walker Count	2010	Walker County, Alabama	24.5	9.7	23939	3	3.47	90.4	5.8	0.3	0.3	1.2	2	31.5	12.4	63521	18.6	0.46	27.5	24.2	16.4	24	0.5	17.7	17.2	Walker Count	alker County, Alabama	AL	Walker County, AL	23892	0.4594	22.49583924	414.8956159	10.8	65923	0.895802678882939	20.65200023	33.2	16.7	17.68578493	33.834858	-87.253922	805.36	AL	0.82335776330076
1129	AL_Washington C	2010	Washington County, Alabama	22	9.3	28614	3.14	4.7	65.2	24.8	7.9	0.1	1.2	0.9	29.9	12.7	16326	19.7	0.45	28.6	20.7	9.5	19.8	1.6	17.8	30.6	Washington C	ashington County, Alabama	AL	Washington County, AL	26272	0.4245	19.13990071	264.3430586	9.9	16997	0.651703241748544	18.63158005	40.2	17.8	15.90280638	31.410368	-88.18612	1088.62	AL	0.708074534161491
1131	AL_Wilcox Count	2010	Wilcox County, Alabama	31.5	13.2	18579	2.63	1.71	26.6	72.2	0.1	0	0.4	0.6	61	20.7	10373	38.5	0.5	51.2	22.6	16.4	27.3	4.2	8.3	21.2	Wilcox Count	ilcox County, Alabama	AL	Wilcox County, AL	21569	0.536	37.65972983	418.6795491	12.5	11235	0.273520249221184	24.23424472	44.9	19.3	17.12505563	31.999753	-87.380407	907.54	AL	0.283916312520432
1133	AL_Winston Coun	2010	Winston County, Alabama	30.7	11.1	20413	2.78	2.36	94.9	0.5	0.6	0.2	1.2	2.6	42.5	14.4	23629	20.6	0.45	31.4	24.9	12.2	19.7	1	9	33.1	Winston Coun	inston County, Alabama	AL	Winston County, AL	22006	0.4552	21.88136456	242.5234123	11.4	24130	0.942975549108993	18.96138691	30.2	13.2	19.44467468	34.163824	-87.415693	631.9	AL	0.894792979734316
12001	FL_Alachua Coun	2010	Alachua County, Florida	10.3	40.9	22023	6.63	2.89	63.7	20	0.2	5.3	2.4	8.4	25.9	7.4	269043	23.6	0.52	21	44.7	19.4	23.7	0.4	5.4	6.4	Alachua Coun	lachua County, Florida	FL	Alachua County, FL	25420	0.5177	24.34212728	579.2204658	41.6	254218	0.627162514062734	16.49892557	25.6	8.3	11.93778568	29.665903	-82.386845	969.18	FL	0.364265658663307
12003	FL_Baker County	2010	Baker County, Florida	21.6	6.2	28143	2.21	4.59	82.4	13.5	0.3	0.5	1.4	1.9	32.1	12.8	29210	17	0.43	22.6	25	21.7	25.1	0.6	15.4	12.1	Baker County	aker County, Florida	FL	Baker County, FL	30829	0.438	18.14089858	360.050285	11.5	27135	0.820305878017321	18.75983002	35.8	13	12.53362816	30.288432	-82.185477	588.92	FL	0.814785499445939
12005	FL_Bay County,	2010	Bay County, Florida	13.7	20.4	26858	3.83	4.26	79.2	10.6	0.6	2	2.8	4.8	17.3	7.9	174705	12.4	0.42	17.4	31.2	19.4	27.7	0.5	12.2	9	Bay County,	ay County, Florida	FL	Bay County, FL	26635	0.4404	15.21319347	507.7819785	22.2	175353	0.779382160556135	17.67096627	29.9	11.2	15.74595245	30.206925	-85.660217	1033.35	FL	0.711170571621328
12007	FL_Bradford Cou	2010	Bradford County, Florida	23.6	8.6	25250	2.21	3.84	73.9	20.3	0.3	0.5	1.5	3.6	30.1	15.3	28201	16	0.42	22.1	24.7	26.2	22.9	0.4	13.8	12	Bradford Cou	radford County, Florida	FL	Bradford County, FL	30075	0.4622	20.55588211	461.3436634	10.9	27223	0.744333835359806	18.34129426	35.9	14.4	17.01869742	29.953429	-82.128192	300.06	FL	0.736733344354439
12009	FL_Brevard Coun	2010	Brevard County, Florida	9.4	26.2	28848	5.23	4.76	77.6	9.7	0.3	2	2.3	8.1	18.5	6.9	601942	10.5	0.44	14.4	36.7	18	25.3	0.2	9.7	10.2	Brevard Coun	revard County, Florida	FL	Brevard County, FL	28610	0.4493	13.98381418	518.3212325	27.3	553591	0.760762006607766	15.69638782	25.6	11.7	22.00180277	28.232195	-80.690979	1557.25	FL	0.577750101667344
12011	FL_Broward Coun	2010	Broward County, Florida	12.9	29.6	30940	5.34	5.25	43.5	25.7	0.2	3.2	2.3	25.1	18	12.2	1952778	12.3	0.47	16.2	34.8	18.5	29.6	0.1	8.9	8.1	Broward Coun	roward County, Florida	FL	Broward County, FL	30457	0.4788	14.54863819	440.8596836	30.8	1843152	0.403794152625502	14.61125815	24.4	9.5	15.01232671	26.134058	-80.227135	1319.74	FL	0.313661501699018
12013	FL_Calhoun Coun	2010	Calhoun County, Florida	25.9	11.6	22409	2.63	3.01	77.7	13.6	1	0.5	2.1	5.2	32.2	9.5	14105	21.1	0.44	30.8	29.3	24.4	23	1.9	11.2	10.2	Calhoun Coun	alhoun County, Florida	FL	Calhoun County, FL	26185	0.4476	19.28376863	130.1411358	10.5	14615	0.77037290455012	19.41841807	39.4	15.5	17.2015053	30.463143	-85.122189	574.38	FL	0.765499095543496
12015	FL_Charlotte Co	2010	Charlotte County, Florida	11.7	21.3	25115	4.37	3.8	86	5.4	0.2	1.2	1.4	5.8	21.5	6	188910	10.5	0.43	17.9	28.6	19	30.9	0.4	11.5	9.5	Charlotte Co	harlotte County, Florida	FL	Charlotte County, FL	23955	0.4421	12.18910383	219.4629636	20.8	165783	0.847951840659175	14.37821638	25.7	14.1	36.85540737	26.954793	-82.119946	859.28	FL	0.624836574179758
12017	FL_Citrus Count	2010	Citrus County, Florida	15	16.5	21971	4.06	2.87	89.6	2.7	0.3	1.4	1.4	4.7	32.6	7.8	149657	14.4	0.43	24.7	27.4	23.3	26.5	0.4	12	10.4	Citrus Count	itrus County, Florida	FL	Citrus County, FL	23027	0.4601	17.44871888	355.7198045	16.9	139654	0.888710670657482	17.03455358	26.3	14.6	34.43438784	28.863598	-82.453512	773.24	FL	0.683262233375157
12019	FL_Clay County,	2010	Clay County, Florida	9.7	23.8	32168	5.06	5.52	77.2	9.5	0.4	2.8	2.5	7.7	16.1	7.1	219252	8.5	0.39	11.6	34.2	15.4	29.9	0.3	11.3	8.9	Clay County,	lay County, Florida	FL	Clay County, FL	31018	0.4122	10.51889107	337.6215048	23.8	197417	0.751328406368246	15.16916208	29.7	12	13.5930543	30.084386	-81.79941	643.73	FL	0.703990308312125
12021	FL_Collier Coun	2010	Collier County, Florida	15.2	30.8	27023	4.82	4.31	65.7	6.2	0.2	1.1	1	25.9	24.2	5.9	384902	12.2	0.52	20.3	28.7	23	26.4	2.2	12.7	7	Collier Coun	ollier County, Florida	FL	Collier County, FL	26227	0.5338	14.057152	247.3406453	33.2	341091	0.645050734261531	12.73203403	19.5	8.6	28.75654884	26.199831	-81.699625	2305.09	FL	0.617270433107519
12023	FL_Columbia Cou	2010	Columbia County, Florida	18	14.9	24974	3.23	3.76	74.7	17.3	0.5	0.9	1.8	4.9	27	10	71686	15.6	0.43	21.8	28.9	17.5	25.1	0.2	13.9	14.4	Columbia Cou	olumbia County, Florida	FL	Columbia County, FL	25874	0.4426	19.86963434	643.0538466	15.1	67806	0.73360764534112	18.43944702	36.3	12.7	16.81119665	30.126051	-82.660566	801.12	FL	0.709513359111018
12027	FL_DeSoto Count	2010	DeSoto County, Florida	32.5	11.6	19180	1.75	1.93	56.1	12.4	0.2	0.5	0.9	29.9	41.8	11.4	38001	26.9	0.42	37	21.2	21.4	17.4	17.6	13.9	8.5	DeSoto Count	eSoto County, Florida	FL	DeSoto County, FL	21396	0.4471	30.64789585	458.7637224	9.7	34957	0.551878021569357	20.02390369	36	13.7	18.78593701	27.189369	-81.864094	639.55	FL	0.626548345350342
12029	FL_Dixie County	2010	Dixie County, Florida	27.4	6.2	25298	2.21	3.85	86.6	8.3	0.4	0.3	1.3	3.1	18.8	9.5	16826	15.5	0.41	19.8	21.9	19.3	19.3	1.6	23	14.9	Dixie County	ixie County, Florida	FL	Dixie County, FL	25078	0.4333	21.12054095	404.0445475	7.9	16091	0.853582748120067	19.28162945	30.6	14	21.39705425	29.634179	-83.056329	863.71	FL	0.808386559289086
12031	FL_Duval County	2010	Duval County, Florida	12.8	24.9	29982	4.45	5.03	56.6	28.9	0.3	4.1	2.5	7.6	21.8	9.6	957755	14.2	0.45	20.3	32.8	17	30	0.1	9.5	10.5	Duval County	uval County, Florida	FL	Duval County, FL	30253	0.4747	17.31533729	644.6939053	27.3	890673	0.552073544387222	17.1319661	30.6	11.2	12.29935116	30.300302	-81.622853	918.28	FL	0.489194467234426
12033	FL_Escambia Cou	2010	Escambia County, Florida	13.3	23.4	23559	3.95	3.36	66.2	22.7	0.8	2.7	3	4.7	29.8	9.6	318316	16.4	0.46	26	31.6	20.1	28.4	0.2	10.4	9.3	Escambia Cou	scambia County, Florida	FL	Escambia County, FL	25916	0.4413	15.79077605	735.9207008	24.5	306327	0.655910187479393	18.03155848	28.9	12.4	15.41065593	30.485314	-87.274788	893.94	FL	0.582465943896792
12035	FL_Flagler Coun	2010	Flagler County, Florida	9.8	22	27036	4.83	4.31	76.1	10.9	0.2	2.1	2	8.6	24.1	4.9	115081	11.9	0.42	19.1	35	19.3	27.2	0	8.4	9.9	Flagler Coun	lagler County, Florida	FL	Flagler County, FL	26159	0.4242	14.8450261	265.0167844	23	100783	0.750930216405545	14.4559951	24.2	12.4	27.45502714	29.523494	-81.224735	570.79	FL	0.588664939220562
12037	FL_Franklin Cou	2010	Franklin County, Florida	21.7	18.8	21606	2.67	2.76	79.6	13.6	0.5	0.2	1.6	4.6	62.2	17.2	12125	25.6	0.48	45	21.4	27.3	22.6	8	15.1	5.7	Franklin Cou	ranklin County, Florida	FL	Franklin County, FL	26303	0.4641	20.26445264	456.8412689	15.5	11628	0.786205710354317	17.41117467	32.2	11	19.12624699	29.786787	-84.822838	1026.45	FL	0.685785536159601
12039	FL_Gadsden Coun	2010	Gadsden County, Florida	24.3	12.3	26065	2.93	4.06	33.1	55.8	0.2	0.5	0.9	9.5	43.6	15.2	45660	27.6	0.46	39	25	22.4	28.4	2	12.5	9.7	Gadsden Coun	adsden County, Florida	FL	Gadsden County, FL	26444	0.4516	27.09523268	461.5675825	17	46424	0.335946924004825	20.93346598	36.5	17.1	14.73806652	30.59828	-84.581397	528.51	FL	0.304255415366527
12041	FL_Gilchrist Co	2010	Gilchrist County, Florida	18.9	8.6	23552	2.52	3.35	87.9	5.2	0.4	0.3	1.2	5	30.7	14.1	18582	20.1	0.44	25.2	22	21.1	25.7	2.7	15.7	12.8	Gilchrist Co	ilchrist County, Florida	FL	Gilchrist County, FL	23493	0.4709	22.84734569	242.6044764	11.4	16992	0.873822975517891	17.78277468	31.5	8.4	19.17961394	29.704639	-82.808262	355.49	FL	0.800475059382423
12043	FL_Glades Count	2010	Glades County, Florida	28.7	11.3	21916	2.78	2.85	61.7	11.9	4	0.4	0.9	21.1	32.1	10.3	13811	19.6	0.43	35	18.9	23.9	15	14.5	14.5	13.2	Glades Count	lades County, Florida	FL	Glades County, FL	22332	0.4526	20.20812353	293.0921219	8.4	13272	0.609101868595539	17.47971352	33.1	13.8	24.95479204	26.896029	-81.185404	986.19	FL	0.688260969446359
12045	FL_Gulf County,	2010	Gulf County, Florida	22.3	13.6	24681	3.09	3.68	74.9	18.5	0.4	0.3	1.7	4.3	45.7	5.9	13639	19.5	0.42	36.3	28	23.9	23.2	1.6	14.7	8.7	Gulf County,	ulf County, Florida	FL	Gulf County, FL	25432	0.4232	14.31867232	475.2135321	16	15785	0.737535635096611	17.73949602	30.9	11.1	17.71301869	29.988579	-85.259478	755.78	FL	0.730700671877142
12047	FL_Hamilton Cou	2010	Hamilton County, Florida	26.1	7.8	23584	1.52	3.36	54.9	34	0.5	0.5	1.3	8.8	41.6	18.4	14428	21.4	0.49	30.1	22.4	23.8	19.4	3.8	10.6	20.1	Hamilton Cou	amilton County, Florida	FL	Hamilton County, FL	21500	0.4644	29.28552024	397.3570082	9.9	14395	0.549357415769364	20.48895599	33.2	13	14.93574158	30.501534	-82.997218	519.35	FL	0.630586080586081
12049	FL_Hardee Count	2010	Hardee County, Florida	40.1	7.5	18861	1.3	1.81	48	6.8	0.3	1.1	0.9	42.9	38.8	19.9	26937	26.1	0.41	34.4	19.5	15.7	17.2	19.4	16.3	11.9	Hardee Count	ardee County, Florida	FL	Hardee County, FL	21743	0.4765	27.41098935	260.2115114	10.7	27468	0.473787680209699	20.70844728	33.9	12.6	14.05635649	27.548312	-81.815432	638.38	FL	0.691283133324542
12051	FL_Hendry Count	2010	Hendry County, Florida	38	8.2	18255	1.75	1.59	34.9	12.9	1.5	0.7	0.9	49.2	31.7	9.3	42022	26.4	0.42	32.4	14.5	19.4	22.3	23.2	9	11.6	Hendry Count	endry County, Florida	FL	Hendry County, FL	21948	0.4782	26.38798171	681.8998536	9.8	38363	0.34058858796236	19.96570496	35.2	13.7	12.25660141	26.705392	-81.202571	1189.89	FL	0.557354925775978
12053	FL_Hernando Cou	2010	Hernando County, Florida	14.4	16.2	25771	4.15	3.98	82.1	4.7	0.3	1.1	1.5	10.3	19.9	6.5	193920	11.8	0.42	17.2	28.4	19	31.2	0.5	11.9	9	Hernando Cou	ernando County, Florida	FL	Hernando County, FL	26133	0.4211	15.92745806	286.006051	15.6	174809	0.804798379946113	15.79344646	32.1	13.4	27.04323004	28.50485	-82.496961	589.12	FL	0.628704848820845
12055	FL_Highlands Co	2010	Highlands County, Florida	21.2	14.6	20045	3.23	2.24	70.7	8.9	0.4	1.4	1.3	17.4	32.6	9.7	106221	16.9	0.41	27.6	24.9	20.8	26.7	5.5	12.5	9.6	Highlands Co	ighlands County, Florida	FL	Highlands County, FL	21388	0.4561	19.42736495	329.4496079	16.7	98328	0.692010414124156	15.28114156	31	14.2	33.35062241	27.460415	-81.442555	1106.36	FL	0.647134789651097
12057	FL_Hillsborough	2010	Hillsborough County, Florida	14.2	28.8	29822	4.88	4.99	53.7	15.6	0.2	3.4	2.2	24.9	22.3	9.6	1471968	14.2	0.47	19.9	35.6	16.7	29.4	0.9	8.5	8.9	Hillsborough	illsborough County, Florida	FL	Hillsborough County, FL	30919	0.4792	16.97104264	339.0532869	30.6	1302884	0.518056097089227	16.21066858	28.3	10.4	12.70627316	27.976529	-82.401275	1266.36	FL	0.446524779975237
12059	FL_Holmes Count	2010	Holmes County, Florida	25.9	11.1	24156	2.18	3.53	88.9	5.7	0.7	0.4	2	2.2	29.2	10.3	19617	19.9	0.42	21	24.2	21.4	23.8	2.1	15.5	13	Holmes Count	olmes County, Florida	FL	Holmes County, FL	23109	0.4505	27.8105502	295.843153	11.3	19635	0.87318563789152	19.93210187	31.6	14.2	18.57906799	30.847684	-85.758558	488.75	FL	0.878905332393704
12061	FL_Indian River	2010	Indian River County, Florida	13.7	26.7	25465	4.65	3.9	77.4	8.7	0.2	1.2	1.3	11.2	24	6.5	159923	12.6	0.51	20.9	30.6	21.1	25.1	1.9	12.7	8.6	Indian River	ndian River County, Florida	FL	Indian River County, FL	24889	0.5303	14.35277292	295.9446445	26.8	142866	0.764520599722817	13.7059112	24.5	11.4	29.5080705	27.671827	-80.440581	616.97	FL	0.607681635815971
12063	FL_Jackson Coun	2010	Jackson County, Florida	22.6	12.8	22673	3.43	3.09	66.6	26.3	0.6	0.5	1.7	4.3	22.5	20.8	46414	19.7	0.43	17.8	31.4	27.3	20.2	0.8	10.2	10.2	Jackson Coun	ackson County, Florida	FL	Jackson County, FL	22713	0.4565	22.1350996	408.4137464	13.7	48900	0.656339468302658	19.10567141	34.7	12.4	17.26789366	30.80024	-85.216119	954.67	FL	0.677581863979849
12065	FL_Jefferson Co	2010	Jefferson County, Florida	20.1	14.7	26083	2.68	4.06	58.7	35.9	0.2	0.3	1.2	3.7	25	16.2	14246	18.7	0.43	23	33.4	22.8	25	3.5	8.1	7.2	Jefferson Co	efferson County, Florida	FL	Jefferson County, FL	28929	0.4458	15.89686673	764.1011392	18.5	14198	0.579166079729539	17.66994121	32.2	11.7	19.25623327	30.504031	-83.886291	636.68	FL	0.514061478090255
12067	FL_Lafayette Co	2010	Lafayette County, Florida	18.7	9	24623	2.76	3.66	70.6	15.7	0.2	0.1	1.1	12.1	22.8	16.2	8422	18	0.38	23.9	24.3	27.4	18.1	4.9	10.8	14.5	Lafayette Co	afayette County, Florida	FL	Lafayette County, FL	27582	0.5112	20.31650984	290.7843722	11.6	8801	0.694352914441541	18.76378759	35.3	13.2	13.20304511	30.065418	-83.179508	547.96	FL	0.828125
12069	FL_Lake County,	2010	Lake County, Florida	13.1	20.3	26801	4.26	4.25	74.5	9.4	0.3	1.7	2	12.1	22.7	5.9	367118	11	0.43	18.7	31.6	19.7	27.3	0.8	10.9	9.6	Lake County,	ake County, Florida	FL	Lake County, FL	26497	0.431	13.86380541	317.3098489	21.5	310561	0.722724360109608	15.69606031	29.3	14.7	25.50545625	28.735689	-81.752026	1156.51	FL	0.599476716218277
12071	FL_Lee County,	2010	Lee County, Florida	13.3	24.6	27191	4.51	4.35	71	7.7	0.2	1.3	1.5	18.3	21.8	6.9	770577	12	0.47	18.7	29.3	20.1	29.1	0.4	13.1	8	Lee County,	ee County, Florida	FL	Lee County, FL	25862	0.4755	16.09696814	340.5033815	26	663675	0.695257467887144	15.16471499	24.6	9.9	25.62187818	26.574992	-81.858144	1212	FL	0.586823724036517
12073	FL_Leon County,	2010	Leon County, Florida	9.4	41.3	24981	6.69	3.76	59.3	29.9	0.2	2.9	2	5.6	26.5	6.5	293582	22	0.49	20.8	44.5	17.1	25.8	0.2	6.6	5.9	Leon County,	eon County, Florida	FL	Leon County, FL	25559	0.4874	22.30600737	683.0629859	45	282940	0.576641690817841	16.20676898	26.4	8.3	10.79592847	30.466103	-84.270371	701.83	FL	0.353778297794021
12075	FL_Levy County,	2010	Levy County, Florida	19.7	12.2	21781	3.66	2.81	80.8	9.2	0.3	0.6	1.7	7.5	38.6	14.1	41503	21.6	0.44	33.3	22.5	18.5	26.6	4	16.2	12.3	Levy County,	evy County, Florida	FL	Levy County, FL	23626	0.4595	22.0098265	275.1572327	10.9	39821	0.801135079480676	17.80855809	32.2	14.1	21.95575199	29.379995	-82.666319	1412.41	FL	0.710234596545501
12077	FL_Liberty Coun	2010	Liberty County, Florida	25.1	15.1	25429	1.98	3.89	73.6	17.6	0.9	0.2	1.5	6.2	32	19.8	8354	15.8	0.45	16.9	23	17	24.3	3.6	15.2	16.9	Liberty Coun	iberty County, Florida	FL	Liberty County, FL	NA	0.4379	18.36401425	127.3074475	11.2	8295	0.735141651597348	20.17943698	39.6	13.4	11.85051236	30.399795	-84.905169	843.22	FL	0.771541262135922
12079	FL_Madison Coun	2010	Madison County, Florida	25.2	10.6	20362	2.05	2.34	55	38.6	0.4	0.2	1	4.7	52.7	20.6	18493	21	0.42	39.5	25	19.9	20.7	4	11.4	19.1	Madison Coun	adison County, Florida	FL	Madison County, FL	22733	0.466	25.65967422	808.9422335	11.3	18729	0.544716749426024	20.65842017	34.1	15.6	17.35810775	30.47263	-83.430563	715.89	FL	0.57037037037037
12081	FL_Manatee Coun	2010	Manatee County, Florida	13.1	25.6	27584	4.61	4.45	73.4	8.4	0.2	1.6	1.5	14.9	23.7	7.2	403253	12.8	0.46	21.4	32.1	18	28.5	1.2	10.1	10.1	Manatee Coun	anatee County, Florida	FL	Manatee County, FL	27484	0.4622	15.19954279	580.7655243	27.7	343729	0.72227830645654	15.17200497	25.3	10.6	24.95337897	27.477054	-82.532775	892.84	FL	0.569653214720772
12083	FL_Marion Count	2010	Marion County, Florida	15.5	17.1	24787	3.85	3.71	74	11.9	0.3	1.3	1.6	10.9	32.2	8.8	365579	15.3	0.44	24.8	27.3	20.4	28.1	1.5	11.2	11.6	Marion Count	arion County, Florida	FL	Marion County, FL	24090	0.433	18.38915105	441.522174	17.8	336811	0.724388455246414	16.31604456	29.2	12.6	27.32571086	29.140116	-82.123367	1663.1	FL	0.617246708643389
12085	FL_Martin Count	2010	Martin County, Florida	11.4	29.4	27357	5.34	4.39	80.3	5.1	0.2	1	1.1	12.2	22.5	5.7	161000	10.4	0.51	17.6	35.2	19.7	26.7	1.3	10.4	6.8	Martin Count	artin County, Florida	FL	Martin County, FL	28856	0.5128	12.0882818	232.4699157	31.6	151586	0.793628699220245	13.17322588	21.3	11.3	28.76980724	27.1443	-80.244395	752.86	FL	0.620151063036181
12086	FL_MiamiDade Co	2010	MiamiDade County, Florida	23	26.2	25466	4.49	3.9	15.4	17.1	0.1	1.4	1	65	23.4	22.1	2716940	17.2	0.5	22	29.9	19.9	29	0.5	10.1	10.6	MiamiDade Co	iamiDade County, Florida	FL	MiamiDade County, FL	25940	0.5261	20.39612678	650.3381644	26.9	2639042	0.151077550110987	14.4749952	21	7.9	14.90972861	25.774565	-80.298888	2429.59	FL	0.340744375660577
12087	FL_Monroe Count	2010	Monroe County, Florida	10.2	28.7	28052	4.52	4.57	71.3	5.3	0.3	1.1	1.4	20.6	14.8	10.1	74228	10.8	0.51	11.4	26.9	23.9	27.3	2.3	10.3	9.4	Monroe Count	onroe County, Florida	FL	Monroe County, FL	28443	0.5093	13.43419956	514.6849471	31.3	75901	0.690241235293343	14.68274532	22	8.6	19.59921477	24.739678	-81.263945	3737.42	FL	0.515655162672442
12089	FL_Nassau Count	2010	Nassau County, Florida	13.5	21.9	30407	4.24	5.12	87.9	6.2	0.3	0.8	1.5	3.2	16.8	9.4	88625	9.3	0.43	14.3	29.9	16.5	25.7	0.6	14.7	12.7	Nassau Count	assau County, Florida	FL	Nassau County, FL	30055	0.4504	12.8878919	130.6269655	23	75880	0.872113863995783	14.95616655	28.6	10.8	19.03663679	30.607962	-81.647153	725.9	FL	0.735211448923981
12091	FL_Okaloosa Cou	2010	Okaloosa County, Florida	9.3	26.8	27052	4.32	4.31	77.1	9	0.5	2.9	3.7	6.8	19.9	6.3	210738	10.6	0.43	16.7	34.9	20.4	25.2	0.4	10.9	8.2	Okaloosa Cou	kaloosa County, Florida	FL	Okaloosa County, FL	29103	0.4318	13.176787	435.0744384	28.8	192237	0.751613893267165	16.51847316	26.4	9.7	14.69540203	30.542829	-86.567105	1082.09	FL	0.712835258539487
12093	FL_Okeechobee C	2010	Okeechobee County, Florida	28.4	11.4	21098	2.18	2.59	65.7	7.8	0.7	0.9	1.1	23.9	31.4	11.1	42168	19.7	0.47	30.9	22.1	24.7	24.5	5.2	12.1	11.4	Okeechobee C	keechobee County, Florida	FL	Okeechobee County, FL	23809	0.4601	27.74915764	420.5966954	10.6	39255	0.639154247866514	21.01929786	31	11.6	17.39651	27.272057	-80.822153	891.98	FL	0.685270636490149
12095	FL_Orange Count	2010	Orange County, Florida	13.1	30.3	26694	4.89	4.22	46	19.5	0.2	4.8	2.6	26.9	18.7	9.4	1393452	13.4	0.46	17.2	33.7	19.8	28.5	0.3	9.1	8.6	Orange Count	range County, Florida	FL	Orange County, FL	27057	0.4798	17.75589025	681.4340725	31.1	1229039	0.435184725627096	15.21537784	24.9	8.8	10.47143337	28.532855	-81.384377	1004.31	FL	0.357358473296417
12097	FL_Osceola Coun	2010	Osceola County, Florida	15.6	18.3	25412	3.96	3.88	40.3	9.1	0.2	2.6	2.2	45.5	19.1	9.9	375751	13.3	0.4	18.6	25.3	23.1	29.7	0.5	10.7	10.8	Osceola Coun	sceola County, Florida	FL	Osceola County, FL	24322	0.4299	19.50677836	468.1356427	18	300870	0.366178083557683	16.69785452	29.1	12	12.23817596	28.266765	-81.383484	1506.49	FL	0.358764960130094
12099	FL_Palm Beach C	2010	Palm Beach County, Florida	13.2	31.8	30097	5.28	5.05	60.1	16.8	0.2	2.3	1.7	19	21.9	7.7	1496770	12.2	0.51	18.5	34.3	20.4	27.9	0.9	9.4	7.1	Palm Beach C	alm Beach County, Florida	FL	Palm Beach County, FL	30030	0.5152	14.51043282	462.9301188	33.6	1378806	0.576352293216014	11.94064054	21.5	10.5	22.3940859	26.617075	-80.146119	2386.53	FL	0.411277123859333
12101	FL_Pasco County	2010	Pasco County, Florida	13.9	20	28283	4.35	4.62	80.1	4.1	0.3	2.1	1.7	11.7	18.7	7.9	553947	12.3	0.43	17.4	32.8	17.9	29.3	0.4	10.9	8.7	Pasco County	asco County, Florida	FL	Pasco County, FL	30220	0.4465	14.02940185	296.4671062	21.4	479288	0.777300913020981	18.56690545	31.1	12.2	22.01077432	28.261606	-82.51608	868.02	FL	0.589290823964601
12103	FL_Pinellas Cou	2010	Pinellas County, Florida	11.9	27.1	29312	4.89	4.87	76.9	10	0.2	2.9	1.9	8	21.9	9	974996	12.1	0.46	17.7	36.4	16.8	29.7	0.1	7.9	9.1	Pinellas Cou	inellas County, Florida	FL	Pinellas County, FL	30561	0.486	14.3576818	535.9390306	28.9	931477	0.754509236406267	17.04284876	25.5	10.8	22.48826326	27.899794	-82.727651	607.75	FL	0.485782986699919
12105	FL_Polk County,	2010	Polk County, Florida	18.1	18	26010	3.66	4.04	64.6	14.2	0.3	1.6	1.7	17.7	26.7	8.7	724777	15.2	0.43	23.5	28.4	19.2	26.2	1.5	11.3	13.4	Polk County,	olk County, Florida	FL	Polk County, FL	26718	0.433	18.27282245	355.7191799	18.9	626676	0.625099732557175	16.11268837	32.3	14.3	19.07939669	28.03114	-81.799975	2010.19	FL	0.553718775719803
12107	FL_Putnam Count	2010	Putnam County, Florida	22	12.2	25509	2.8	3.91	72.6	15.9	0.4	0.6	1.5	9	33.7	14.6	74521	23.3	0.45	32	23.3	18	23.5	3.6	13.5	18.1	Putnam Count	utnam County, Florida	FL	Putnam County, FL	22184	0.4698	28.65069109	620.029776	11.8	72696	0.718622757785848	20.0835832	36.1	12.2	20.59398041	29.609299	-81.720431	827.22	FL	0.668478424978108
12109	FL_St. Johns Co	2010	St. Johns County, Florida	7.2	38.7	32434	6.22	5.57	85.3	5.5	0.2	2	1.7	5.2	11.8	7.5	264672	9.1	0.48	10.8	41.6	16.4	27.9	0.3	7.1	6.5	St. Johns Co	t. Johns County, Florida	FL	St. Johns County, FL	33982	0.4863	9.4699864	270.6329464	42.1	210495	0.842490320435165	13.37177216	21.9	9	17.50967956	29.977088	-81.421504	821.47	FL	0.649633004673513
12111	FL_St. Lucie Co	2010	St. Lucie County, Florida	16.6	17.8	26346	4.1	4.13	61.2	18.5	0.2	1.5	2	16.6	20.5	8.1	328297	13.7	0.43	21.3	27.4	20.6	27.9	1.2	13	9.9	St. Lucie Co	t. Lucie County, Florida	FL	St. Lucie County, FL	26378	0.4613	18.30342429	379.672389	19.9	288006	0.597588244689347	17.22225625	27.9	11.5	21.94433449	27.338067	-80.353183	688.13	FL	0.499045063082636
12113	FL_Santa Rosa C	2010	Santa Rosa County, Florida	11.6	24.7	28060	4.95	4.57	85	5.2	0.8	1.8	2.9	4.3	21.6	7.3	184313	11.3	0.4	17.4	32	18.6	27.1	0.5	12.1	9.8	Santa Rosa C	anta Rosa County, Florida	FL	Santa Rosa County, FL	31196	0.4301	12.29942384	143.644161	26.6	161021	0.830543842107551	17.57477203	26.1	9	13.83484142	30.549593	-87.036954	1155.31	FL	0.74464641859935
12115	FL_Sarasota Cou	2010	Sarasota County, Florida	9.4	29.1	27462	5.3	4.42	84.9	4.5	0.2	1.3	1.3	7.9	22	6.3	433742	10.5	0.48	17.1	33.1	19.8	28	0.1	10.9	8	Sarasota Cou	arasota County, Florida	FL	Sarasota County, FL	28317	0.482	10.97190368	289.0114292	32.4	392038	0.838099878073044	13.04363013	20.6	11.1	33.20315888	27.208205	-82.423893	725.27	FL	0.543247927426079
12117	FL_Seminole Cou	2010	Seminole County, Florida	9.3	33.6	32031	5.81	5.49	66.3	10.5	0.2	3.7	2.2	17.1	14.1	8.8	471826	9.8	0.44	11.8	40.7	14.4	30.5	0.2	7.8	6.5	Seminole Cou	eminole County, Florida	FL	Seminole County, FL	31455	0.4593	12.14171368	342.0703777	35.3	437346	0.639859516264011	14.51431409	24.6	10	13.74838229	28.697834	-81.310445	344.9	FL	0.486638268355151
12119	FL_Sumter Count	2010	Sumter County, Florida	15.5	19	20851	3.08	2.51	82.8	9.4	0.3	0.7	0.9	6	24.1	4.8	132420	11.2	0.41	23.3	25.2	23.3	26	1.1	12.6	11.9	Sumter Count	umter County, Florida	FL	Sumter County, FL	21412	0.4255	10.89537335	173.5103247	28	108501	0.840969207657072	11.3735009	26.9	14.9	50.8852453	28.825768	-82.035469	580.35	FL	0.68779756081654
12121	FL_Suwannee Cou	2010	Suwannee County, Florida	20.1	10.2	22458	2.86	3.02	77.7	11.3	0.4	0.5	1.4	8.7	31.3	15.5	44417	17.3	0.44	25.9	22	19.2	25.1	3.2	13.9	16.5	Suwannee Cou	uwannee County, Florida	FL	Suwannee County, FL	23225	0.4416	23.90411613	415.9144405	11.6	43595	0.754444317008831	20.06213645	33.3	13.5	19.56875789	30.214688	-82.987546	691.94	FL	0.764255910987483
12123	FL_Taylor Count	2010	Taylor County, Florida	21.3	12	22020	3.1	2.89	73	20.5	0.8	0.7	1.6	3.4	33.7	13.8	21569	19.1	0.44	31.6	23	20.5	26.9	0.9	11.5	17.2	Taylor Count	aylor County, Florida	FL	Taylor County, FL	22959	0.4096	14.67573109	743.4136162	9	22685	0.722856513114393	18.24340002	38.9	15.4	17.35067225	30.064881	-83.597967	1232.05	FL	0.745963401506997
12125	FL_Union County	2010	Union County, Florida	22.9	9.3	22422	2	3.01	71.6	21.8	0.3	0.2	1.2	4.8	24.6	13.2	15237	21.3	0.41	34.2	22.4	35.5	20.3	0.6	11.6	9.5	Union County	nion County, Florida	FL	Union County, FL	27655	0.4012	20.0240048	300.4375939	7.8	15191	0.701928773615957	20.9218572	37.1	12.5	11.8359555	30.010768	-82.356919	249.72	FL	0.802247980330172
12127	FL_Volusia Coun	2010	Volusia County, Florida	12.7	21	26131	4.7	4.07	75.4	10	0.3	1.5	1.6	11.2	26.7	8.4	553284	13.8	0.45	21.1	30.3	20.3	28.2	0.8	11	9.3	Volusia Coun	olusia County, Florida	FL	Volusia County, FL	25738	0.4642	17.39978727	426.4568334	21.6	503719	0.739231595393463	15.78999027	26	12.4	22.66938511	29.073725	-81.123944	1432.51	FL	0.548194687755157
12129	FL_Wakulla Coun	2010	Wakulla County, Florida	15.5	17.3	30790	4.31	5.21	79.5	14.3	0.6	0.5	1.8	3.3	16.8	9.8	33739	12.5	0.38	17.8	33.6	18.6	26.4	1.1	13.5	6.8	Wakulla Coun	akulla County, Florida	FL	Wakulla County, FL	31689	0.3982	14.91598167	272.3166135	16.1	31128	0.787779491133385	17.11882535	36.4	11.7	12.47751221	30.185525	-84.331546	735.78	FL	0.684776236075826
12131	FL_Walton Count	2010	Walton County, Florida	15.7	25	26544	4.21	4.18	85.1	5.7	0.8	0.9	2.1	5.3	19.6	8.4	74071	14.6	0.48	22.7	32.4	19.2	24.9	0.5	15.1	7.9	Walton Count	alton County, Florida	FL	Walton County, FL	26055	0.4942	17.10457448	373.6582273	25.9	59487	0.842873232807168	17.48692121	27.5	11.6	18.39897793	30.583729	-86.190665	1238.13	FL	0.765704432618842
12133	FL_Washington C	2010	Washington County, Florida	21.3	12.8	24242	3.17	3.55	78.5	14.9	1.2	0.5	2	2.9	25.6	8.9	25473	19.3	0.44	26.3	25.9	21.3	27.5	1	13.8	10.5	Washington C	ashington County, Florida	FL	Washington County, FL	25037	0.4434	21.51414385	235.7014448	11.1	24629	0.773559624832515	19.10304181	38.5	12.9	16.81351253	30.650718	-85.625419	615.84	FL	0.774202223019003
13001	GA_Appling Coun	2010	Appling County, Georgia	24.9	8.3	24590	3.31	3.65	70.5	18.4	0.2	0.7	0.8	9.3	51.1	13	18386	22.2	0.42	39	24.6	12.7	19.3	9.1	14	20.3	Appling Coun	ppling County, Georgia	GA	Appling County, GA	27257	0.458	20.8914426	161.1430413	13.1	18417	0.696367486561329	18.63861051	34.8	12.9	14.94271597	31.77388	-82.338473	512.15	GA	0.783513976041072
13003	GA_Atkinson Cou	2010	Atkinson County, Georgia	33.3	8	21907	2.11	2.85	57	17.1	0.4	0.2	1	24.3	41.7	21.3	8165	28	0.45	42.4	15.6	8	19.1	12.2	17.7	27.3	Atkinson Cou	tkinson County, Georgia	GA	Atkinson County, GA	21651	0.4753	28.6890207	NA	7.8	8294	0.566674704605739	20.9225215	35.3	11.5	11.04412829	31.317301	-82.886363	344.12	GA	0.719540229885058
13005	GA_Bacon County	2010	Bacon County, Georgia	27.4	7.4	23846	2.38	3.44	76	15.3	0.1	0.3	1.2	7.1	20.7	16.8	11164	16.5	0.46	18.8	26.6	15.7	17.3	4	10.6	25.8	Bacon County	acon County, Georgia	GA	Bacon County, GA	25785	0.4306	17.93290347	NA	12.8	11222	0.74505435751203	17.84395047	32.7	10.4	13.99037605	31.547221	-82.466071	285.94	GA	0.83681592039801
13007	GA_Baker County	2010	Baker County, Georgia	24.9	12.2	24396	2.89	3.6	47.6	46.4	0.3	0.7	0.9	4.2	65.2	5.6	3038	30	0.51	49.1	36.3	15.7	9.8	0	12.9	25.2	Baker County	aker County, Georgia	GA	Baker County, GA	31691	0.4713	22.87800426	224.5028865	8.6	3292	0.495139732685298	18.76944154	30	14.8	16.52490887	31.307754	-84.437989	349.19	GA	0.538194444444444
13009	GA_Baldwin Coun	2010	Baldwin County, Georgia	22	18.4	21337	3.93	2.67	54	41.3	0.2	1.3	1.2	2	35.7	10.8	44890	25.2	0.46	31.6	31	22	23.1	0.2	10.4	13.3	Baldwin Coun	aldwin County, Georgia	GA	Baldwin County, GA	21120	0.5169	31.37567144	563.725668	17.7	45795	0.535516977836008	21.24924895	36.8	14	13.35298613	33.084849	-83.245659	267.52	GA	0.477599900719782
13011	GA_Banks County	2010	Banks County, Georgia	27	10.5	27632	2.68	4.46	89.8	2.3	0.2	0.9	1.1	5.7	13.4	16.6	19234	15.9	0.44	15.9	23.4	13.4	23.3	3	16.7	20.2	Banks County	anks County, Georgia	GA	Banks County, GA	26327	0.4049	16.56085814	155.7801688	11.2	18336	0.883726003490401	17.24978762	27	11.1	15.46138743	34.351255	-83.506647	233.88	GA	0.879426523297491
13013	GA_Barrow Count	2010	Barrow County, Georgia	21.1	14.9	29855	3.52	5	74.6	11.2	0.2	3.4	1.9	8.7	15.7	14.2	83240	12.6	0.4	16	26.9	16.7	28.2	0.2	12.6	15.4	Barrow Count	arrow County, Georgia	GA	Barrow County, GA	28895	0.3943	15.22689498	480.482735	16.5	72012	0.737557629284008	17.20378279	34.6	11.3	10.86763317	33.993054	-83.7275	162.85	GA	0.726359256710255
13015	GA_Bartow Count	2010	Bartow County, Georgia	21.7	16.5	29177	3.64	4.84	79.7	10	0.3	0.7	1.6	7.7	21.9	12.1	107738	14	0.43	18.9	29.6	14.6	26.1	0.4	12	17.4	Bartow Count	artow County, Georgia	GA	Bartow County, GA	29197	0.4264	15.76382661	441.9808719	17.8	101336	0.789018710033947	17.17003538	35.2	12.1	12.17928476	34.208435	-84.829122	470.56	GA	0.756283185840708
13017	GA_Ben Hill Cou	2010	Ben Hill County, Georgia	30.1	12.3	21401	2.65	2.69	57.6	34.5	0.3	0.7	1.1	5.8	42.4	16.3	16700	26.9	0.47	39	25	19.6	17	1.8	8.3	28.2	Ben Hill Cou	en Hill County, Georgia	GA	Ben Hill County, GA	25148	0.4726	35.28584817	400.7409928	10.9	17477	0.564799450706643	21.34746654	35.3	12.4	14.87669508	31.727638	-83.248636	254.04	GA	0.629885444743935
13019	GA_Berrien Coun	2010	Berrien County, Georgia	31.1	10.8	22487	2.91	3.03	83.2	10.6	0.2	0.4	1	4.6	25.1	17.1	19397	23.1	0.43	32.8	25.6	10.3	22.4	4	13.4	24.3	Berrien Coun	errien County, Georgia	GA	Berrien County, GA	24574	0.452	26.15973219	208.4853539	12.5	19019	0.820653031179347	19.64487044	34.7	14.2	15.74215258	31.238588	-83.252459	457.81	GA	0.822761760242792
13021	GA_Bibb County,	2010	Bibb County, Georgia	18.8	23.1	24947	4.51	3.75	42.1	51.9	0.2	1.6	1.4	2.8	36.2	12.8	153159	22.4	0.5	33	32.8	21.2	26.1	0.1	7.9	11.9	Bibb County,	ibb County, Georgia	GA	Bibb County, GA	25306	0.5201	27.40357365	510.8239979	23.8	154816	0.406773201736255	19.58688787	31.3	12.7	13.53025527	32.832049	-83.687184	255.17	GA	0.384098025432935
13023	GA_Bleckley Cou	2010	Bleckley County, Georgia	26.8	10.1	25299	3.87	3.85	68.9	27	0.1	0.8	0.9	2.3	26.3	13.4	12873	19.5	0.49	29.1	21.9	21.8	23.4	4.4	10.4	18.1	Bleckley Cou	leckley County, Georgia	GA	Bleckley County, GA	27354	0.4909	23.45557249	274.0778689	16.5	12746	0.694806213714106	17.21252962	30.4	13.6	16.4600659	32.401368	-83.33214	219.14	GA	0.747687977482911
13025	GA_Brantley Cou	2010	Brantley County, Georgia	24.3	4.9	27618	2.68	4.46	93.4	2.9	0.3	0.2	1.3	1.9	48.1	10.7	19109	21.4	0.43	28.6	19.9	18	22.2	2.2	20.7	16.9	Brantley Cou	rantley County, Georgia	GA	Brantley County, GA	25361	0.4146	21.0410112	171.1835087	8.4	18452	0.92607847387817	19.56160227	33.1	10.9	13.91177108	31.216648	-81.96997	447.44	GA	0.883510553880337
13027	GA_Brooks Count	2010	Brooks County, Georgia	21.8	15.8	23228	2.99	3.26	58	35.1	0.3	0.3	1.1	5.3	25.1	22.3	15457	17	0.44	21.5	22	20.7	19.3	4.3	12.5	21.3	Brooks Count	rooks County, Georgia	GA	Brooks County, GA	25875	0.4798	27.61053926	479.2688364	11.7	15637	0.577668350706657	19.48166726	33.5	14.5	18.00217433	30.842082	-83.54009	497.81	GA	0.584122474747475
13029	GA_Bryan County	2010	Bryan County, Georgia	11.6	27.6	32126	4.97	5.51	77.6	13.9	0.3	1.6	2.3	4.4	15.3	12.8	39627	11	0.42	16	35.5	14.7	28.6	0.4	10.4	10.2	Bryan County	ryan County, Georgia	GA	Bryan County, GA	32957	0.4074	13.5982059	144.0878327	31.1	33151	0.746794968477572	16.04200692	29.3	12.3	9.550239812	31.979537	-81.375954	454.54	GA	0.69393000724972
13031	GA_Bulloch Coun	2010	Bulloch County, Georgia	14.8	25.2	17230	5.48	1.19	65.9	27.4	0.2	1.4	1.6	3.5	29.2	13.1	79608	28.4	0.48	25.8	32	19.5	23.1	0.8	11.7	13	Bulloch Coun	ulloch County, Georgia	GA	Bulloch County, GA	17759	0.5002	32.90355698	171.0514851	29	72386	0.639778410189816	19.44621218	33.5	12	9.867930263	32.417702	-81.76242	688.92	GA	0.596342234160215
13033	GA_Burke County	2010	Burke County, Georgia	24.9	9.1	23627	3.49	3.38	46.5	49.2	0.2	0.3	1.2	2.6	39.9	16.2	22383	25.7	0.45	38	23.3	17.2	24.8	0.9	12.1	21.7	Burke County	urke County, Georgia	GA	Burke County, GA	25783	0.4686	31.40164692	648.90635	9.6	23007	0.468900769331073	19.9564347	32	14.7	13.47850654	33.101987	-81.998447	835.06	GA	0.480269489894129
13035	GA_Butts County	2010	Butts County, Georgia	23.5	9.1	28370	2.53	4.64	68.5	27.2	0.2	0.4	1.2	2.5	24	10	24936	12.4	0.39	19.1	25	12	24.1	0.8	17.8	20.3	Butts County	utts County, Georgia	GA	Butts County, GA	24679	0.4381	20.83654216	231.0450892	10.1	23445	0.671187886542973	17.53177471	28.7	11.7	13.87502666	33.296102	-83.970002	190.02	GA	0.706012192558335
13037	GA_Calhoun Coun	2010	Calhoun County, Georgia	31.7	8.7	17781	2.32	1.41	33.6	61.1	0.1	0.4	0.8	3.9	46.5	14.6	6189	28.8	0.45	42	18.8	24.2	21.4	4.7	10.4	20.5	Calhoun Coun	alhoun County, Georgia	GA	Calhoun County, GA	16849	0.6068	41.6270013	1717.731948	9.9	6489	0.329480659577747	26.83039951	34.4	14.4	12.17444907	31.527412	-84.668445	283.59	GA	0.409876543209877
13039	GA_Camden Count	2010	Camden County, Georgia	10.9	20.4	27628	3.74	4.46	71.2	19	0.5	1.4	2.7	5.1	26.3	15.4	54666	15.3	0.4	20.2	27.7	20.3	26.7	0.4	12.5	12.3	Camden Count	amden County, Georgia	GA	Camden County, GA	29140	0.4026	12.80065964	411.6923282	21.1	51445	0.705180289629702	16.51286605	31.5	10.9	10.58023131	30.814165	-81.635079	782.52	GA	0.651288291624782
13043	GA_Candler Coun	2010	Candler County, Georgia	22.5	13.2	21230	2.4	2.63	63.2	24.3	0.1	0.5	0.8	11.2	21.9	16.7	10803	22.3	0.42	24.7	20.9	20	21.1	3.2	9.3	25.6	Candler Coun	andler County, Georgia	GA	Candler County, GA	19298	0.519	31.82243866	NA	15.4	11031	0.625237965732934	21.44026971	30.3	13.7	16.0275587	32.399861	-82.062305	248.85	GA	0.707945787935158
13045	GA_Carroll Coun	2010	Carroll County, Georgia	21.2	18.3	25334	3.86	3.86	72.9	18	0.3	0.8	2	6.2	22.9	14.4	119992	17.3	0.43	20.3	28.6	16.2	25.1	0.3	11.4	18.4	Carroll Coun	arroll County, Georgia	GA	Carroll County, GA	26015	0.4609	20.65838772	288.4219201	17.9	112595	0.719818819663395	17.73658653	31.7	11.3	12.06891958	33.622193	-85.044673	503.86	GA	0.680605607307178
13047	GA_Catoosa Coun	2010	Catoosa County, Georgia	17.9	17.3	28213	4.01	4.61	92.5	2.1	0.3	1.2	1.6	2.3	17.5	9	67580	11.2	0.41	14.8	30.2	13.4	30	0.2	10	16.2	Catoosa Coun	atoosa County, Georgia	GA	Catoosa County, GA	29129	0.3947	12.45249791	221.9179616	18.6	65375	0.915869980879541	15.45033776	27.8	12.2	15.28718929	34.927795	-85.17282	162.67	GA	0.78020704862279
13049	GA_Charlton Cou	2010	Charlton County, Georgia	27.4	7.2	23775	2.03	3.42	66.7	28.3	0.3	0.6	1.5	2.5	32.3	12.8	13392	19.8	0.43	23.4	16.1	18.9	29.3	0.6	16.2	18.8	Charlton Cou	harlton County, Georgia	GA	Charlton County, GA	19632	0.4181	17.22069911	136.0005935	10	13130	0.621782178217822	17.75186545	32	11.6	12.77989337	30.780002	-82.023033	783.01	GA	0.734810756972112
13051	GA_Chatham Coun	2010	Chatham County, Georgia	12.6	29	27262	4.75	4.37	50.4	39.7	0.2	2.3	2	5.4	28.5	10.8	289430	16.6	0.48	23.4	33.6	19.7	25.1	0.2	9	12.4	Chatham Coun	hatham County, Georgia	GA	Chatham County, GA	26533	0.4713	19.08920026	397.1126897	32.6	279290	0.498005657202191	16.85353782	31.3	11	13.23248237	32.036008	-81.126449	646.32	GA	0.407412031174761
13053	GA_Chattahooche	2010	Chattahoochee County, Georgia	6.8	31.5	33021	3.65	5.7	62.9	18.2	0.6	2.1	3.9	12.4	15.2	30.7	10907	15.9	0.37	18.4	30.5	17.9	27.9	0	8.7	15	Chattahooche	hattahoochee County, Georgia	GA	Chattahoochee County, GA	25174	0.3493	11.48462735	0	25.7	11914	0.601980862850428	18.82424111	27.3	6.4	3.298640255	32.344231	-84.899254	251.19	GA	0.540287769784173
13055	GA_Chattooga Co	2010	Chattooga County, Georgia	31.6	8	24455	2.51	3.61	83	11.1	0.2	0.4	1.3	4	36	16.1	24789	19.2	0.4	24.8	18.8	13.1	18.8	1.6	14.2	33.5	Chattooga Co	hattooga County, Georgia	GA	Chattooga County, GA	26529	0.4554	23.65517241	178.4953112	8.8	25241	0.826314329860148	19.70113942	34	11	15.62933323	34.495509	-85.344167	313.97	GA	0.783082888996607
13057	GA_Cherokee Cou	2010	Cherokee County, Georgia	11.1	33.6	35591	5.58	6.22	81.3	5.4	0.3	1.6	1.8	9.6	8.7	7.7	258773	7.4	0.41	8.4	39.7	13	29	0.1	10.4	7.8	Cherokee Cou	herokee County, Georgia	GA	Cherokee County, GA	35245	0.4101	10.83567698	83.87727149	34.7	225944	0.801995184647523	15.08769731	26.9	8.7	11.22490529	34.169606	-84.496595	434.03	GA	0.719804003819962
13059	GA_Clarke Count	2010	Clarke County, Georgia	15.7	41.2	17831	6.42	1.42	57.1	26.3	0.1	4.1	1.9	10.4	37.3	10.5	128331	33.5	0.53	35.2	40.4	19.9	22.5	0.6	5.6	11	Clarke Count	larke County, Georgia	GA	Clarke County, GA	16696	0.5397	36.62939816	371.8374508	40.2	120905	0.564170216285513	20.4081409	25.3	8.3	9.251891981	33.950406	-83.380863	121.29	GA	0.282750800426894
13061	GA_Clay County,	2010	Clay County, Georgia	21.9	8.5	16700	3.16	0.97	37.3	60.3	0.3	0.3	0.9	0.8	57.5	16	2834	34.2	0.42	56.7	18.5	37.7	9.4	7.8	5.2	21.4	Clay County,	lay County, Georgia	GA	Clay County, GA	NA	0.4698	42.18647406	49.12797838	7.8	3104	0.316365979381443	25.48524267	29.8	17.2	19.65206186	31.633549	-85.013368	217.01	GA	0.444619010212097
13063	GA_Clayton Coun	2010	Clayton County, Georgia	17.4	17.9	26662	3.72	4.21	14.1	65.2	0.2	4.9	1.9	13.7	27.9	8.8	292256	16.7	0.39	24.5	23	18.6	28.1	0.1	11.3	18.8	Clayton Coun	layton County, Georgia	GA	Clayton County, GA	25134	0.4252	25.09862121	576.3320635	18.3	267234	0.13653951218782	20.45741777	38	11.6	7.822357933	33.553383	-84.362238	144.29	GA	0.136174199592931
13065	GA_Clinch Count	2010	Clinch County, Georgia	27.1	17.1	19971	2.55	2.21	66.7	27.6	0.6	0.2	1.5	3.5	60.8	24.3	6618	25.7	0.43	37.7	19.8	22.9	13.2	7.6	8.1	28.5	Clinch Count	linch County, Georgia	GA	Clinch County, GA	NA	0.5314	35.02545672	486.1997839	13.5	6791	0.661758209394787	21.03337785	29.6	12.9	14.69592107	31.017888	-82.740932	824.24	GA	0.703462321792261
13067	GA_Cobb County,	2010	Cobb County, Georgia	9.8	43.8	35338	6.21	6.17	56.3	24.4	0.2	4.4	2.4	12.3	17.2	7.2	760141	10.6	0.44	14.5	43.6	13.1	27.1	0.1	8.2	8	Cobb County,	obb County, Georgia	GA	Cobb County, GA	35339	0.4567	12.40923943	266.6472741	44.1	719133	0.543797878834652	14.86015469	22.9	8.5	10.10870034	33.943254	-84.557878	344.54	GA	0.462222544654328
13069	GA_Coffee Count	2010	Coffee County, Georgia	26.1	11	24242	2.72	3.55	61.2	26.5	0.2	0.7	1.1	10.3	33.8	18.4	43273	21.3	0.45	29.6	22.6	18.5	23.9	3.5	9.5	21.9	Coffee Count	offee County, Georgia	GA	Coffee County, GA	24107	0.5	25.46201756	413.2819167	13.7	43003	0.593377206241425	20.18136208	34.8	11.5	12.03636956	31.516	-82.840667	602.67	GA	0.68904060366511
13071	GA_Colquitt Cou	2010	Colquitt County, Georgia	28.2	11.2	21501	2.65	2.72	58.8	22.3	0.2	0.6	1	17.1	38.8	16.8	45600	23.4	0.46	32.7	22	14.2	22.6	5.5	11.5	24.1	Colquitt Cou	olquitt County, Georgia	GA	Colquitt County, GA	21026	0.4738	26.78753491	388.0169947	13.1	46024	0.573374760994264	21.27893424	35.2	12.8	13.6189814	31.180955	-83.768671	556.59	GA	0.72651203758074
13073	GA_Columbia Cou	2010	Columbia County, Georgia	10.1	33.8	35200	5.81	6.14	73.8	14.6	0.3	3.8	2.6	5	9	5.2	156714	7.1	0.41	7.5	41.6	14.5	25.6	0	8.7	9.7	Columbia Cou	olumbia County, Georgia	GA	Columbia County, GA	36621	0.411	9.243778155	52.97769465	35.3	136204	0.710537135473261	14.68873856	30.3	10.4	11.27867023	33.51622	-82.165654	307.8	GA	0.665477348902584
13075	GA_Cook County,	2010	Cook County, Georgia	27.8	10.4	22626	3.42	3.08	64.9	27.2	0.2	0.7	1.1	5.9	27.6	23.3	17270	23.3	0.44	29.9	26.8	13.2	22.6	0.9	16.8	19.8	Cook County,	ook County, Georgia	GA	Cook County, GA	25088	0.4733	25.13622364	205.6174693	12.9	17033	0.648799389420537	20.16207134	31.4	12.2	14.33100452	31.149847	-83.424499	233.24	GA	0.689450222882615
13077	GA_Coweta Count	2010	Coweta County, Georgia	12.8	25.7	33671	4.93	5.83	72.7	17.1	0.2	1.5	1.8	6.7	18.4	7.9	148509	10.2	0.39	15.4	33	13.6	27.5	0.2	10.5	15.2	Coweta Count	oweta County, Georgia	GA	Coweta County, GA	35695	0.4225	13.18451842	187.2113302	27.6	133416	0.7191191461294	14.78673085	26.8	10.6	11.92510643	33.379117	-84.736399	446.01	GA	0.688849299538424
13079	GA_Crawford Cou	2010	Crawford County, Georgia	21.3	13.6	29102	3.18	4.82	73.5	22.2	0.4	0.3	1.2	2.4	32.2	16.2	12404	20.5	0.46	32.8	29	14.6	23	4.6	14.2	14.5	Crawford Cou	rawford County, Georgia	GA	Crawford County, GA	27147	0.4283	17.20726565	239.0070344	12.8	12539	0.734827338703246	17.09575968	27.3	13.1	15.7827578	32.707681	-83.934002	326.48	GA	0.702279752704791
13081	GA_Crisp County	2010	Crisp County, Georgia	26.6	11.7	21770	3.19	2.81	52.1	42.8	0.1	0.8	1	3.2	50.4	16.9	22372	29.1	0.47	47.9	26.9	19.4	22.1	1.7	9	20.8	Crisp County	risp County, Georgia	GA	Crisp County, GA	21534	0.5294	32.81916062	405.3939923	14.6	23314	0.510337136484516	21.13633866	31.1	14.2	14.88376083	31.947962	-83.777791	281.21	GA	0.605564430244941
13083	GA_Dade County,	2010	Dade County, Georgia	20.9	16.8	20717	4.02	2.46	95	0.9	0.4	0.7	1.3	1.8	25.8	10.8	16116	15.5	0.43	25.8	26.4	18.5	27.2	0.1	11.8	15.9	Dade County,	ade County, Georgia	GA	Dade County, GA	25566	0.4172	15.15351166	416.2393678	14.1	16445	0.940285801155366	15.56999976	32.3	12.2	16.41228337	34.882709	-85.497004	174.1	GA	0.809195770586351
13085	GA_Dawson Count	2010	Dawson County, Georgia	15.4	18.8	26294	3.85	4.12	93.4	0.4	0.3	0.6	1.2	4.1	15.3	5.3	26108	12	0.42	16	26.5	17.7	27.1	1.3	13.1	14.2	Dawson Count	awson County, Georgia	GA	Dawson County, GA	29149	0.4588	14.15945085	73.50995325	27.6	22673	0.929916640938561	15.32088876	27.7	10.5	17.26282362	34.40138	-84.104119	213.95	GA	0.841478963025924
13087	GA_Decatur Coun	2010	Decatur County, Georgia	24.4	12.5	23493	3.44	3.34	52.5	40.8	0.2	0.5	0.9	5	45.1	18.7	26404	24	0.48	32.9	25.7	19.8	23.7	2.6	10.8	17.4	Decatur Coun	ecatur County, Georgia	GA	Decatur County, GA	25208	0.5226	28.38882511	627.3343729	15.8	27378	0.514610271020527	20.31898611	30	12.1	15.10702024	30.888345	-84.57036	623.2	GA	0.585261520513319
13089	GA_DeKalb Count	2010	DeKalb County, Georgia	12.1	38.7	31447	5.62	5.36	29.4	53.6	0.2	5.1	1.9	9.8	26.3	11.2	759297	16.1	0.47	24.2	41.9	15.1	25.5	0	7.7	9.7	DeKalb Count	eKalb County, Georgia	GA	DeKalb County, GA	31441	0.4904	19.30252771	628.2414798	41.1	716331	0.296787379018917	16.13594577	27.3	10	9.923624693	33.789813	-84.248029	270.94	GA	0.163516617581182
13091	GA_Dodge County	2010	Dodge County, Georgia	23.1	13.8	27918	2.27	4.53	65.5	29.6	0.2	0.5	0.9	3.4	19.6	18.1	20605	20	0.46	22.7	25.4	20.1	22.7	1.8	12.2	17.7	Dodge County	odge County, Georgia	GA	Dodge County, GA	26667	0.4465	22.46312142	394.9297232	14.7	21180	0.651369216241737	19.70758963	28.5	13.5	14.66949953	32.212815	-83.175591	503.2	GA	0.716364673990584
13093	GA_Dooly County	2010	Dooly County, Georgia	30.3	9.6	23362	1.82	3.3	43.3	49.5	0.1	0.6	0.7	5.8	53	22.3	13390	27.1	0.48	41.9	26.8	11.7	29.8	2.7	9.4	19.6	Dooly County	ooly County, Georgia	GA	Dooly County, GA	20578	0.4588	29.19713831	284.1605017	9.2	14293	0.428741341915623	21.68211954	34.7	14.8	15.03533198	32.16758	-83.784195	397.15	GA	0.505571391552216
13095	GA_Dougherty Co	2010	Dougherty County, Georgia	19.3	19.6	21137	4.13	2.6	28.9	66.8	0.2	0.8	1.1	2.2	47.4	15.5	87956	28.9	0.5	42.7	28.6	21.1	24.8	1.6	7.6	16.3	Dougherty Co	ougherty County, Georgia	GA	Dougherty County, GA	22869	0.5163	30.68639897	868.9785263	18.9	93310	0.274643660915229	21.59905367	34.4	12.4	12.99432001	31.573426	-84.167625	334.67	GA	0.30017308651392
13097	GA_Douglas Coun	2010	Douglas County, Georgia	13.6	23.7	32835	4.7	5.66	49	38.8	0.2	1.4	2.1	8.4	16.4	10.3	146343	11.3	0.39	15.5	32.2	14	28.8	0	10.6	14.3	Douglas Coun	ouglas County, Georgia	GA	Douglas County, GA	31126	0.4053	16.3980368	301.2344223	26	136520	0.459053618517433	17.61170045	32.3	12	9.887196015	33.724923	-84.734644	200.27	GA	0.42982091516852
13099	GA_Early County	2010	Early County, Georgia	22.9	13.5	22695	3.85	3.1	47.7	49.4	0.3	0.3	0.7	1.6	45.4	15.2	10190	28.9	0.48	46.4	26.4	21.2	19.2	0.6	11.9	20.7	Early County	arly County, Georgia	GA	Early County, GA	25345	0.4873	28.00345722	864.5625763	15.2	10579	0.470271292182626	19.41599447	31.5	15.6	18.04518385	31.331726	-84.916722	516.31	GA	0.533333333333333
13101	GA_Echols Count	2010	Echols County, Georgia	32.2	6.1	20654	2.41	2.44	63.3	4	1.4	0.3	1.6	29.3	67.4	6.1	4006	32.1	0.38	41.8	22.2	25.6	11.1	5.2	23.8	12.1	Echols Count	chols County, Georgia	GA	Echols County, GA	22706	0.4617	28.96039604	65.45038043	8.3	4048	0.68848814229249	20.17407289	28.3	10.9	11.85770751	30.708629	-83.057989	420.83	GA	0.851945854483926
13103	GA_Effingham Co	2010	Effingham County, Georgia	15.7	15.5	32811	4.08	5.65	81	13.4	0.3	0.8	1.7	2.9	13	11.6	64296	10.3	0.39	13.2	27.3	13.4	25.3	0.2	15.3	18.5	Effingham Co	ffingham County, Georgia	GA	Effingham County, GA	32840	0.3754	10.61817779	88.90864637	16.9	54630	0.79932271645616	15.59718741	35.2	13.5	10.35511624	32.291745	-81.299511	482.89	GA	0.761957541137352
13105	GA_Elbert Count	2010	Elbert County, Georgia	27	9.6	23021	2.84	3.2	64.2	29.3	0.2	0.6	0.9	4.8	46.5	11.8	19194	23	0.44	39.9	23.3	17.1	18	1	12.1	28.6	Elbert Count	lbert County, Georgia	GA	Elbert County, GA	23310	0.4784	19.03376623	363.3229688	10.6	19537	0.638327276449813	17.11244939	31.1	13	18.37539029	34.126521	-82.879523	374.57	GA	0.662576687116564
13107	GA_Emanuel Coun	2010	Emanuel County, Georgia	27.6	9.7	20678	2.63	2.45	60.8	33.4	0.2	0.7	0.9	4.1	41.4	13.3	22646	24.2	0.46	35.8	25.9	18	21.5	3.5	11.3	19.7	Emanuel Coun	manuel County, Georgia	GA	Emanuel County, GA	22823	0.4822	30.56011677	446.0383279	10.8	22731	0.599929611543707	21.08813398	36.3	11.6	15.26109718	32.58586	-82.307952	690.4	GA	0.678753180661578
13109	GA_Evans County	2010	Evans County, Georgia	26.7	13.4	24980	3.36	3.76	56.6	28.8	0.1	0.5	0.9	13.1	43.8	15.8	10654	21.2	0.42	32	27.5	11.7	24.9	4.6	10.7	20.5	Evans County	vans County, Georgia	GA	Evans County, GA	26215	0.4719	27.6626646	116.999747	15.4	10814	0.566395413353061	19.88482988	33.5	13.4	14.74015166	32.169649	-81.907367	186.9	GA	0.665375034597288
13111	GA_Fannin Count	2010	Fannin County, Georgia	22.1	16.2	22961	3.62	3.18	96.1	0.3	0.3	0.3	1.2	1.8	18.9	13.8	26188	16.2	0.44	23	25.8	17.4	24.6	1.3	17.3	13.7	Fannin Count	annin County, Georgia	GA	Fannin County, GA	23977	0.4408	23.11970566	223.1766886	16.2	23742	0.954131918119788	16.72679336	25.9	12.2	24.47982478	34.901383	-84.313402	391.46	GA	0.81544192346766
13113	GA_Fayette Coun	2010	Fayette County, Georgia	6.4	41.5	39211	7.07	6.89	67.8	19.8	0.2	3.9	2	6.3	6.6	3.8	114421	4.7	0.4	6.1	43.2	11.4	27.7	0	6.5	11	Fayette Coun	ayette County, Georgia	GA	Fayette County, GA	39739	0.4253	8.45465659	80.13804623	43.8	108655	0.656150200174865	13.09065267	31.1	12.9	15.24458147	33.427941	-84.512414	199.27	GA	0.575377998128478
13115	GA_Floyd County	2010	Floyd County, Georgia	24.1	17.9	24484	4.05	3.62	73.7	14	0.2	1.3	1.5	9.3	29.9	11	98498	18.7	0.46	26.5	30.5	18.5	23.7	0.6	11.4	15.4	Floyd County	loyd County, Georgia	GA	Floyd County, GA	24982	0.4611	21.29149969	358.6708771	18.6	96169	0.722155788247772	17.2246349	31	13.6	15.12545623	34.255796	-85.183164	518.5	GA	0.696775312066574
13117	GA_Forsyth Coun	2010	Forsyth County, Georgia	9.4	43.6	42317	6.69	7.42	80.3	2.4	0.2	6.2	1.4	9.4	8.3	4.9	244252	6	0.4	7	45.6	12.5	26.8	0.3	7.6	7.3	Forsyth Coun	orsyth County, Georgia	GA	Forsyth County, GA	41536	0.413	6.933987132	69.19551114	45.6	196236	0.773471738111254	12.17910987	29.4	10.8	10.62445219	34.19492	-84.144322	247.38	GA	0.711161564227609
13119	GA_Franklin Cou	2010	Franklin County, Georgia	25.7	13.6	24764	3.04	3.7	85.6	8.2	0.1	0.5	1.5	3.9	22.5	13.4	23349	17.8	0.46	22.5	28	16.1	22.6	1.9	13.1	18.3	Franklin Cou	ranklin County, Georgia	GA	Franklin County, GA	24773	0.4433	23.85876654	142.2406904	12.6	22110	0.843374038896427	18.33806504	29.5	12.4	18.49389417	34.377335	-83.186079	266.38	GA	0.829687132439426
13121	GA_Fulton Count	2010	Fulton County, Georgia	10.4	47.6	35589	6.46	6.22	40.8	43.5	0.2	5.6	2	7.9	23.4	12	1063937	15.3	0.53	22	47.1	14.3	25.8	0.1	5.3	7.4	Fulton Count	ulton County, Georgia	GA	Fulton County, GA	36164	0.5443	17.55857632	807.5973851	49.3	983903	0.404038812769145	15.98307742	23.9	8.7	10.00972657	33.836086	-84.393645	534.59	GA	0.273030730821923
13123	GA_Gilmer Count	2010	Gilmer County, Georgia	24.6	13.4	21518	3.34	2.73	88.6	0.3	0.3	0.2	1.1	9.5	27.3	8	31369	18.1	0.45	24.1	21.2	17.2	22.7	1	18	19.9	Gilmer Count	ilmer County, Georgia	GA	Gilmer County, GA	22774	0.4577	23.47636159	237.3602731	16.7	28673	0.862658249921529	16.90342339	29.7	12.4	20.63962613	34.677249	-84.483646	431.85	GA	0.820245831049871
13125	GA_Glascock Cou	2010	Glascock County, Georgia	27.5	10.5	25793	2.65	3.98	89.2	8.1	0.2	0	1.3	1.1	15.7	20	2971	16.6	0.41	19	21.6	16.4	18.7	2	14.8	26.5	Glascock Cou	lascock County, Georgia	GA	Glascock County, GA	25740	0.3853	16.24621594	20.25931929	8.1	3087	0.87463556851312	17.15889118	28.6	11.8	17.46031746	33.235927	-82.609847	144.46	GA	0.888489208633094
13127	GA_Glynn County	2010	Glynn County, Georgia	13.9	26.4	28296	4.7	4.63	64.8	25.8	0.2	1.1	1.7	6.4	31.3	9	85292	15.2	0.47	24.9	31.9	22.5	25.1	0.6	9.6	10.3	Glynn County	lynn County, Georgia	GA	Glynn County, GA	26074	0.4802	18.6681454	557.8447427	27.3	81743	0.641057949916201	16.407112	26.2	11.5	16.8687227	31.202698	-81.486488	583.07	GA	0.627849283483641
13129	GA_Gordon Count	2010	Gordon County, Georgia	26.7	12.7	25752	2.95	3.97	79.9	3.5	0.2	0.9	1.3	14	25.2	17.1	57963	17.1	0.41	22.7	23.4	12.3	25.8	0.5	11.5	26.4	Gordon Count	ordon County, Georgia	GA	Gordon County, GA	27162	0.4381	20.35884558	308.7515724	13.7	55889	0.784501422462381	17.6385573	29.3	10.2	12.78605808	34.498326	-84.908795	357.63	GA	0.801255340471544
13131	GA_Grady County	2010	Grady County, Georgia	25.9	10.1	24575	2.95	3.65	59.5	28.5	0.5	0.4	1.1	10	41.5	18.7	24633	25.9	0.48	37.5	26.4	13.3	28	3.7	14.7	14	Grady County	rady County, Georgia	GA	Grady County, GA	23461	0.4582	30.66436791	213.0384776	13.3	25243	0.591015330982847	20.01409434	33	12.1	15.68751733	30.882764	-84.214288	460.37	GA	0.657006403994356
13133	GA_Greene Count	2010	Greene County, Georgia	24.7	18.9	21772	3.68	2.81	54.8	38	0.2	0.3	1	5.6	44.7	15.6	18324	23.6	0.56	39	22.4	25.9	20.5	1.2	10.9	19.2	Greene Count	reene County, Georgia	GA	Greene County, GA	22028	0.5421	24.92737499	250.0768679	24.7	16331	0.559304390423122	17.78031167	29.7	15.4	24.78109118	33.549876	-83.166093	406.28	GA	0.620198825124266
13135	GA_Gwinnett Cou	2010	Gwinnett County, Georgia	12.7	34.9	32030	5.51	5.49	44	22.9	0.2	10.5	2.3	20.1	18.5	8.1	936250	11	0.41	15.1	37.6	13.9	27.6	0.1	11	9.9	Gwinnett Cou	winnett County, Georgia	GA	Gwinnett County, GA	31387	0.424	13.77912238	210.7408785	34.7	859234	0.412321905324975	15.48188906	29.5	8.3	8.160873522	33.951956	-84.057963	436.74	GA	0.447685415023254
13137	GA_Habersham Co	2010	Habersham County, Georgia	25	18.7	21831	4.37	2.83	80.4	3.3	0.2	2.2	1.5	12.4	41.3	12.5	45328	19.6	0.44	31.2	27	15.1	27.9	1.9	10	18	Habersham Co	abersham County, Georgia	GA	Habersham County, GA	25178	0.4216	17.81968063	158.8987097	17.5	43527	0.780182415512211	16.19155829	31.7	11.4	17.08594665	34.56516	-83.541626	279.21	GA	0.812042110447577
13139	GA_Hall County,	2010	Hall County, Georgia	23.5	21	27232	3.51	4.36	63.6	7.1	0.2	1.8	1.2	26.1	24	11.6	204441	14.8	0.44	21.3	27.8	14	23	1.1	13.2	21	Hall County,	all County, Georgia	GA	Hall County, GA	26979	0.4554	18.40226091	169.0245983	22.7	187916	0.623113518806275	16.99406525	25.7	10.9	13.01326124	34.275205	-83.844712	429.21	GA	0.731787704755708
13141	GA_Hancock Coun	2010	Hancock County, Georgia	33.9	10.3	19191	2.51	1.93	23.5	73.8	0.2	0.5	0.5	1.5	37.4	21.7	8457	26.8	0.42	37.3	18.8	32.5	10	2.3	4.9	31.5	Hancock Coun	ancock County, Georgia	GA	Hancock County, GA	17868	0.4496	30.31128963	108.9383953	10.3	8881	0.239837856097286	21.78474303	31.2	15.8	18.46638892	33.255825	-83.002047	478.8	GA	0.235474860335196
13143	GA_Haralson Cou	2010	Haralson County, Georgia	30.4	11	26000	2.63	4.04	92.1	4.7	0.2	0.5	1.4	1.1	31.4	16.4	29792	20.4	0.44	28.8	25.7	15.5	24	0.2	14.8	19.8	Haralson Cou	aralson County, Georgia	GA	Haralson County, GA	29010	0.4387	20.32526099	672.9883248	14.1	28565	0.909539646420445	17.00440412	27.3	11.2	15.10239804	33.76192	-85.18547	283.19	GA	0.843972880162015
13145	GA_Harris Count	2010	Harris County, Georgia	11.5	27.4	35163	5.6	6.13	77.6	17	0.3	0.9	1.5	2.7	7.6	10.5	35236	9	0.46	9.3	43.5	11.6	26.6	0.3	9.4	8.7	Harris Count	arris County, Georgia	GA	Harris County, GA	31893	0.4348	9.254904388	89.34483955	26.6	32776	0.770441786673176	14.35500794	28.4	13.2	15.51134977	32.699933	-84.895034	472.97	GA	0.723306265907163
13147	GA_Hart County,	2010	Hart County, Georgia	24.7	15.2	23938	3.35	3.47	76.2	18.6	0.1	0.8	1.1	3.1	36.3	13.4	26205	22.4	0.47	30.4	27.7	19.5	20.1	1.4	12.6	18.7	Hart County,	art County, Georgia	GA	Hart County, GA	25539	0.4649	21.93221027	357.6359214	13.6	25498	0.755549454859205	18.69783731	29.9	13.5	19.93097498	34.355413	-82.964953	256.43	GA	0.720173964614016
13149	GA_Heard County	2010	Heard County, Georgia	28.2	7.3	25829	3.16	3.99	86.1	9.7	0.3	0.5	1.5	1.9	34.7	16.4	11923	19.8	0.4	32.6	20.6	16.2	23.5	2.2	14.7	22.8	Heard County	eard County, Georgia	GA	Heard County, GA	26984	0.4158	20.50274941	188.8249936	10.1	11617	0.849014375484204	18.08010002	30.2	12	14.83171215	33.309334	-85.1134	301.11	GA	0.798010892730287
13151	GA_Henry County	2010	Henry County, Georgia	10.8	24.4	35067	5.28	6.11	52.5	36.3	0.2	2.9	2.2	5.8	10.9	5.8	234561	8.3	0.37	11.7	32.7	15.1	29.4	0.1	9.8	12.9	Henry County	enry County, Georgia	GA	Henry County, GA	32436	0.3964	12.94815874	179.0773254	27	211512	0.494742615076213	16.47100755	33.1	13.5	9.907712092	33.475842	-84.175416	324.49	GA	0.462952838021181
13153	GA_Houston Coun	2010	Houston County, Georgia	12.7	24.4	30687	4.89	5.19	60.5	28.3	0.3	2.4	2.4	6.1	21.9	9.5	157863	12.8	0.41	18.7	38.2	15.7	24.2	0.4	10.9	10.6	Houston Coun	ouston County, Georgia	GA	Houston County, GA	31099	0.4213	17.23129919	326.3566241	23.5	147570	0.584590363895101	17.93958179	31	13.2	11.34986786	32.571603	-83.663357	379.87	GA	0.589723530684599
13155	GA_Irwin County	2010	Irwin County, Georgia	29.7	9.2	19419	2.42	2.02	70.4	25.8	0	0.6	0.7	2.4	27.8	15.3	9416	25.4	0.44	34.1	25.6	15.4	20	6.6	7.5	25	Irwin County	rwin County, Georgia	GA	Irwin County, GA	25322	0.4957	25.99163747	329.9069315	10.6	9408	0.682397959183674	20.17151652	29.2	12.4	16.31590136	31.604647	-83.280834	362.75	GA	0.740054495912807
13157	GA_Jackson Coun	2010	Jackson County, Georgia	21.1	17.7	30425	3.91	5.13	83.8	6.7	0.2	1.7	1.5	6.2	24	12.1	72977	15.1	0.41	19.7	29.4	15.2	24.7	0.5	14.2	15.9	Jackson Coun	ackson County, Georgia	GA	Jackson County, GA	31674	0.4251	13.65951434	149.7946635	19.2	61420	0.826571149462716	15.36530312	27.4	11.2	12.95669163	34.132059	-83.584805	343.02	GA	0.801176903273262
13159	GA_Jasper Count	2010	Jasper County, Georgia	21.7	13.3	24610	3	3.66	72.6	21.8	0.3	0.2	1.4	3.7	23.1	18	14219	19.1	0.45	28.7	21.3	15.6	24.6	4.8	15.1	18.7	Jasper Count	asper County, Georgia	GA	Jasper County, GA	26286	0.434	20.71093924	306.8122725	11.9	13593	0.725005517545796	18.4764873	29.3	12.6	14.34561907	33.356251	-83.724341	373.6	GA	0.72125723738627
13161	GA_Jeff Davis C	2010	Jeff Davis County, Georgia	24.8	11.5	24182	2.54	3.54	73.4	14.7	0.2	0.5	0.8	10.5	41.3	19.5	15115	24	0.41	31.2	22.1	13.6	19.6	5	13.6	26.1	Jeff Davis C	eff Davis County, Georgia	GA	Jeff Davis County, GA	29357	0.4455	22.30686261	470.0094441	9.7	14990	0.721347565043362	20.08310788	30	12.8	13.74916611	31.848776	-82.600696	335.46	GA	0.805337519623234
13163	GA_Jefferson Co	2010	Jefferson County, Georgia	27.4	8.7	23627	2.76	3.38	41.4	54.3	0.1	0.4	0.8	3.1	44.2	24.8	15362	26.9	0.45	40.7	22.8	24	21.6	2.4	9	20.3	Jefferson Co	efferson County, Georgia	GA	Jefferson County, GA	23560	0.4884	30.84737207	472.3127036	10.1	16374	0.418468303407842	21.31303076	35.3	16.7	16.28191035	33.063551	-82.407657	529.6	GA	0.439580941446613
13165	GA_Jenkins Coun	2010	Jenkins County, Georgia	29.4	12.8	21415	3.16	2.69	54.1	40.2	0.3	0.4	1	4	19	20.8	8676	19.1	0.51	24.1	19	12.3	35.1	2.3	15.6	15.7	Jenkins Coun	enkins County, Georgia	GA	Jenkins County, GA	19964	0.5372	33.79005775	NA	12.2	8922	0.563662855861914	23.2186622	29.9	12.1	18.50481955	32.794618	-81.950133	352.48	GA	0.620091623036649
13167	GA_Johnson Coun	2010	Johnson County, Georgia	34.5	8.9	20532	2.13	2.4	62.3	34.7	0.2	0.2	0.8	1.9	52.5	31.6	9643	27.7	0.52	39.1	21.6	18.1	20.4	1.8	14.9	23.2	Johnson Coun	ohnson County, Georgia	GA	Johnson County, GA	25731	0.4518	23.13302852	303.3730975	8.9	9794	0.622013477639371	18.24942829	34	12.7	15.16234429	32.701199	-82.679535	306.54	GA	0.683396635919696
13169	GA_Jones County	2010	Jones County, Georgia	14.6	17.2	28783	4.3	4.74	72.7	24.3	0.2	0.6	1	1.1	12.5	20.3	28735	13.1	0.41	14.5	31.2	16.9	25.6	0.6	12.6	13.1	Jones County	ones County, Georgia	GA	Jones County, GA	31998	0.4518	16.76331049	80.65458796	19.7	28738	0.722249286658779	15.83385531	33.5	12.4	14.76790312	32.962134	-83.54514	395.41	GA	0.661700262927257
13171	GA_Lamar County	2010	Lamar County, Georgia	23.8	9.7	21767	2.9	2.81	65.2	30.7	0.2	0.4	1.7	1.9	28.3	17.4	19077	20.4	0.43	23.9	25.1	15.3	26.1	1.1	10.4	22.1	Lamar County	amar County, Georgia	GA	Lamar County, GA	25274	0.4508	22.07491082	378.9465666	17.1	18114	0.646406094733355	18.04229959	30.6	11.7	15.62879541	33.08002	-84.1544	185.81	GA	0.681818181818182
13173	GA_Lanier Count	2010	Lanier County, Georgia	23.2	9.4	20237	2.33	2.3	68.5	23.5	0.4	1	2.1	4.6	38.1	10.6	10423	20.4	0.45	28.8	20.6	23.2	22.6	1	16.9	15.6	Lanier Count	anier County, Georgia	GA	Lanier County, GA	26384	0.4441	26.64077283	361.4343236	12.7	10403	0.681245794482361	19.68009323	33.2	11.4	11.68893588	31.035393	-83.090886	199.84	GA	0.691048415186346
13175	GA_Laurens Coun	2010	Laurens County, Georgia	20.4	15.9	26594	3.67	4.2	59.7	35.7	0.2	1	1.1	2.4	27.2	19.9	47546	21	0.47	28.7	27.2	17.3	24.6	0.7	11	19.4	Laurens Coun	aurens County, Georgia	GA	Laurens County, GA	26474	0.5216	27.47883853	285.8249146	15.1	47886	0.593952303387211	20.34210046	36.2	14.4	15.9378524	32.516487	-82.926131	818.56	GA	0.635483870967742
13177	GA_Lee County,	2010	Lee County, Georgia	16.6	19.2	32232	4.87	5.53	75.8	18.5	0.2	2.2	1.3	2	8.4	8.2	29992	8.2	0.39	9.2	36.7	9.7	29.4	0.6	10.7	13	Lee County,	ee County, Georgia	GA	Lee County, GA	36595	0.4278	12.33084335	307.4547976	23.2	28946	0.73505838457818	15.53035924	31.2	10.7	10.07738548	31.681194	-84.173396	362.03	GA	0.752739871314431
13179	GA_Liberty Coun	2010	Liberty County, Georgia	11.3	16.3	26335	3.31	4.13	42.7	41	0.5	1.9	4.3	9.7	29.7	13.4	61435	17.8	0.4	26.2	24.9	20.7	27.4	0	12.5	14.6	Liberty Coun	iberty County, Georgia	GA	Liberty County, GA	28189	0.4153	17.74960635	366.4600366	18.7	64427	0.424480419699815	18.63769535	34.9	10.4	7.163145886	31.827766	-81.578482	602.58	GA	0.379978938239485
13181	GA_Lincoln Coun	2010	Lincoln County, Georgia	22.6	9.7	25485	2.89	3.9	65	32	0.3	0.4	1	1.2	40.9	28.5	7921	26.3	0.44	41.2	19.5	24.6	21.3	0.7	12.7	21.3	Lincoln Coun	incoln County, Georgia	GA	Lincoln County, GA	24960	0.4747	25.03273108	377.261425	12.1	7720	0.655569948186528	17.98572939	29	14.1	19.92227979	33.781126	-82.44638	257.31	GA	0.672598732325695
13183	GA_Long County,	2010	Long County, Georgia	21.3	9.1	21981	1.97	2.88	58.7	24.5	0.5	0.8	3.2	12.3	15.1	20	19559	15.8	0.37	20.6	19.3	15.8	21.1	0	24.9	18.9	Long County,	ong County, Georgia	GA	Long County, GA	30550	0.3727	17.93196116	163.0016915	15	16588	0.592175066312997	17.56046846	31.4	9.8	7.836990596	31.778807	-81.733663	403.53	GA	0.63784308962837
13185	GA_Lowndes Coun	2010	Lowndes County, Georgia	17.1	22.3	21564	4.11	2.74	56.1	35.5	0.3	1.4	1.9	4.8	28.1	14.1	117406	21.6	0.46	27.5	28.7	18.8	30	0.6	9.5	12.5	Lowndes Coun	owndes County, Georgia	GA	Lowndes County, GA	21509	0.4809	26.45562206	260.3294595	23.5	113203	0.547511991731668	20.32244081	31.3	11.6	10.46615372	30.857006	-83.280221	510.66	GA	0.572278799100648
13187	GA_Lumpkin Coun	2010	Lumpkin County, Georgia	19.1	19.5	22133	4.83	2.92	91.8	1	0.6	0.4	1.6	4.5	18.5	11.2	33610	15.2	0.42	15.9	28.4	16.9	29.7	0.1	12.6	12.3	Lumpkin Coun	umpkin County, Georgia	GA	Lumpkin County, GA	22197	0.449	18.84023588	125.7520733	28.1	30921	0.909478994857864	16.91531255	30.7	10.8	15.10300443	34.524951	-83.986879	284.89	GA	0.774164989939638
13189	GA_McDuffie Cou	2010	McDuffie County, Georgia	29.9	11.5	22179	3.01	2.94	56.3	39.6	0.3	0.3	1.4	2.2	20.3	20.1	21312	19.5	0.45	27.2	22.3	22.2	22.4	0.3	13.6	19.2	McDuffie Cou	cDuffie County, Georgia	GA	McDuffie County, GA	24604	0.4689	25.44325824	122.491704	14.2	21582	0.54837364470392	19.18739287	33.4	17.4	15.35538875	33.459617	-82.469866	266.32	GA	0.586102719033233
13191	GA_McIntosh Cou	2010	McIntosh County, Georgia	24.9	15	22048	3.16	2.9	60.8	35.8	0.3	0.3	1.2	1.6	24.1	13.3	14378	16.6	0.45	24.7	27.6	19.8	21.7	3.9	13.1	13.9	McIntosh Cou	cIntosh County, Georgia	GA	McIntosh County, GA	29692	0.4744	21.28762783	162.4404614	13.1	14007	0.612693653173413	16.8048868	30.9	15.2	20.11137288	31.47526	-81.407579	574.76	GA	0.590716584787396
13193	GA_Macon County	2010	Macon County, Georgia	32.5	10.7	19886	2.9	2.18	33.7	60.4	0.1	1.3	1	3.6	60.6	27.2	12947	33	0.46	44.8	24.2	17.9	15.1	6.8	11.6	24.5	Macon County	acon County, Georgia	GA	Macon County, GA	20211	0.4678	29.60943857	447.1228616	7.9	14045	0.339693841224635	21.82180546	36.4	13.5	13.94802421	32.325042	-84.038814	405.99	GA	0.359225565663634
13195	GA_Madison Coun	2010	Madison County, Georgia	27.1	12.9	26915	3.43	4.28	85.7	8.3	0.2	0.6	1.1	4.1	29.9	18.4	29880	17.8	0.42	22.7	26.9	16.8	25.8	0.4	16.5	13.6	Madison Coun	adison County, Georgia	GA	Madison County, GA	29356	0.4213	17.14612443	159.6870629	15.6	28232	0.839402096911306	17.47209841	31.9	13.3	15.39387929	34.104614	-83.24068	285.6	GA	0.766877812968828
13197	GA_Marion Count	2010	Marion County, Georgia	19.8	6.8	25280	2.92	3.84	58.3	32.5	0.5	0.9	1.3	6.5	56.6	11.3	8359	22	0.42	37.2	18.2	22.4	17.5	0.9	14.5	26.4	Marion Count	arion County, Georgia	GA	Marion County, GA	27133	0.4592	21.26723039	103.4245001	12.2	8739	0.586222679940497	18.92420035	32.9	14	16.71815997	32.380907	-84.523557	367.53	GA	0.602194357366771
13199	GA_Meriwether C	2010	Meriwether County, Georgia	27.2	9.7	22386	2.81	3	57.3	39	0.3	0.6	1.1	1.6	35	11.9	21167	16.8	0.41	24.5	20.9	15.1	23.2	1.9	12.6	26.3	Meriwether C	eriwether County, Georgia	GA	Meriwether County, GA	24120	0.4599	22.68826998	302.1049896	9.3	21297	0.567075174907264	18.66479316	34.6	14.8	17.74428323	33.008863	-84.672846	505.39	GA	0.566561788000434
13201	GA_Miller Count	2010	Miller County, Georgia	26.6	9.4	25804	3.14	3.99	69.2	27.7	0.2	0.4	1	1.5	16.5	16.1	5718	18.2	0.48	22.3	25.2	17.1	23.1	7.7	8.6	18.3	Miller Count	iller County, Georgia	GA	Miller County, GA	26250	0.4612	27.8779473	249.7641117	12.8	5936	0.686657681940701	18.0818298	30.3	13.3	19.37331536	31.159722	-84.737198	283.74	GA	0.743317610062893
13205	GA_Mitchell Cou	2010	Mitchell County, Georgia	34	9.6	24755	2.63	3.7	46.4	47.6	0.3	0.5	0.9	4.4	34.6	13.2	21863	22.2	0.44	28.9	22.2	18.4	21.7	4.2	11.9	21.6	Mitchell Cou	itchell County, Georgia	GA	Mitchell County, GA	23866	0.4508	28.6636571	253.5408288	11.4	22982	0.464102340962492	20.27732005	33.6	14.4	14.35471238	31.216853	-84.172094	513.84	GA	0.543020304568528
13207	GA_Monroe Count	2010	Monroe County, Georgia	19.3	19	27243	3.93	4.36	72.3	23.6	0.2	0.8	1	2	21.7	12.9	27578	12.3	0.44	15.3	29.8	13.7	27.5	2.3	11.7	15	Monroe Count	onroe County, Georgia	GA	Monroe County, GA	29155	0.4798	13.64648873	184.3329375	21.3	26915	0.721530744937767	16.20891247	31.9	14.5	15.96507524	33.038194	-83.906823	397.83	GA	0.696145660912745
13209	GA_Montgomery C	2010	Montgomery County, Georgia	18.7	15.5	23456	3.94	3.33	67.3	26	0.1	0.3	1	5.3	35.6	20.6	9172	18.2	0.45	21.3	28.5	17.1	17.3	7	14.3	15.8	Montgomery C	ontgomery County, Georgia	GA	Montgomery County, GA	23175	0.4682	25.34489073	NA	14.6	8968	0.662578055307761	18.29565612	36.2	13.4	15.03122212	32.167319	-82.533261	247.34	GA	0.746644295302013
13211	GA_Morgan Count	2010	Morgan County, Georgia	21.1	23.8	26013	4.82	4.04	71.7	23.5	0.3	0.6	1.2	2.8	20.2	14.1	19276	15.4	0.53	17.9	36.4	13.3	22.4	2.6	12	13.4	Morgan Count	organ County, Georgia	GA	Morgan County, GA	26898	0.4468	14.30510775	165.0966301	22.1	17900	0.717430167597765	15.34474419	26.5	11.6	17.31843575	33.600243	-83.485957	354.62	GA	0.692242744063325
13213	GA_Murray Count	2010	Murray County, Georgia	33.8	6.7	26350	2.3	4.13	85	0.5	0.2	0.3	1	13	26.6	12.9	40096	17.1	0.41	23.1	18.7	11.2	19.7	0.9	13.6	35.9	Murray Count	urray County, Georgia	GA	Murray County, GA	26084	0.4112	19.96297915	218.3019647	10.3	39401	0.835841729905332	18.35394511	32.5	12.7	12.14943783	34.782329	-84.792066	346.9	GA	0.830069031947343
13215	GA_Muscogee Cou	2010	Muscogee County, Georgia	16.2	21.6	25486	4.05	3.9	43.7	44.8	0.3	2.1	2.7	6.4	31.2	13	195769	18.2	0.47	26.3	34.1	19.9	27	0.3	7.4	11.4	Muscogee Cou	uscogee County, Georgia	GA	Muscogee County, GA	25494	0.4901	20.46212081	516.8386427	24.1	200285	0.424475122949797	17.99239718	28.8	13.4	11.70731707	32.492289	-84.930634	221.02	GA	0.390775292617916
13217	GA_Newton Count	2010	Newton County, Georgia	16.6	19.4	28700	4.27	4.72	52	40.4	0.2	0.9	1.9	4.6	16.5	7.3	111744	12.7	0.4	16.5	29.9	14.5	27	0.4	12.5	15.8	Newton Count	ewton County, Georgia	GA	Newton County, GA	29864	0.4187	17.13093303	381.7651022	20.2	102645	0.50443762482342	16.76679589	32.9	10.4	11.37805056	33.56952	-83.896609	279.21	GA	0.475435924250347
13219	GA_Oconee Count	2010	Oconee County, Georgia	11.3	44.9	35725	7.16	6.24	86.3	4.9	0.1	3.1	1.2	4.4	12.5	8.4	40280	7.4	0.44	9.1	48.8	12	22.6	0.6	7	8.9	Oconee Count	conee County, Georgia	GA	Oconee County, GA	36395	0.4354	7.289834682	108.8790364	44.9	34400	0.852412790697674	13.14293824	28.8	9.3	12.96802326	33.875278	-83.457946	186.15	GA	0.666286168048042
13221	GA_Oglethorpe C	2010	Oglethorpe County, Georgia	24.3	11.7	24676	4.08	3.68	76.7	17.2	0.2	0.4	1.8	3.7	21.1	15.6	15259	19	0.43	20.4	26.1	14.6	27.9	2	11.7	17.7	Oglethorpe C	glethorpe County, Georgia	GA	Oglethorpe County, GA	28463	0.4143	15.92956875	371.4930374	17.2	14688	0.762935729847495	16.71770846	30.1	13	16.83687364	33.916594	-83.14492	442.2	GA	0.692987713515133
13223	GA_Paulding Cou	2010	Paulding County, Georgia	14.1	20.8	34790	4.56	6.06	75	16.7	0.2	0.9	2.1	5.1	10.4	11.8	168667	8.2	0.35	9.4	30.8	14.8	28.3	0.2	12.8	13.1	Paulding Cou	aulding County, Georgia	GA	Paulding County, GA	33757	0.3967	12.59500024	146.5371497	23.8	147400	0.741858887381275	15.27894597	28.6	11	8.796472185	33.905688	-84.816609	315.09	GA	0.688272461087995
13225	GA_Peach County	2010	Peach County, Georgia	19.9	18	23348	4.64	3.29	45.1	45.7	0.2	0.8	1.4	6.8	53.8	14	27546	25.4	0.46	44.6	28.5	15.5	23.3	1.4	14.2	17.1	Peach County	each County, Georgia	GA	Peach County, GA	25516	0.4447	21.93488894	545.9255314	20.9	27086	0.454662925496567	18.55304258	34.4	13.6	12.50830687	32.584826	-83.82958	151.47	GA	0.503441220238095
13227	GA_Pickens Coun	2010	Pickens County, Georgia	20.7	22	30024	3.9	5.04	94.5	1	0.2	0.4	1.1	2.8	15.6	11.4	32591	11.6	0.44	15.9	26.8	16.1	29	0.3	13.4	14.5	Pickens Coun	ickens County, Georgia	GA	Pickens County, GA	28236	0.444	11.59862907	195.617672	25.1	29740	0.934868863483524	14.72114491	26.7	14.2	19.54942838	34.455892	-84.442301	232.8	GA	0.829961532981906
13229	GA_Pierce Count	2010	Pierce County, Georgia	22.6	8.8	24921	3.3	3.75	84.6	8.8	0.4	0.3	1.3	4.7	16.9	14.9	19465	15.4	0.43	20.3	24	19.3	22.8	3	11.7	19.3	Pierce Count	ierce County, Georgia	GA	Pierce County, GA	26845	0.4833	23.73721228	223.3516822	14.2	18934	0.837857821907679	18.48877485	28.5	11.3	14.97306433	31.314668	-82.240429	343.67	GA	0.861988784024073
13231	GA_Pike County,	2010	Pike County, Georgia	17	15.7	28407	4.29	4.65	86.8	10.2	0.3	0.3	1.3	1.1	16.5	7.1	18962	10.5	0.38	14.7	29.3	13.5	24.3	0	15.8	17.1	Pike County,	ike County, Georgia	GA	Pike County, GA	30310	0.4227	12.18982276	82.0172427	16	17812	0.8620031439479	15.32046297	26.2	11.7	14.09723782	33.103227	-84.366796	219.45	GA	0.834154727793696
13233	GA_Polk County,	2010	Polk County, Georgia	28.4	11.4	24074	2.67	3.51	73.5	12.4	0.2	0.7	1.5	11.8	28.2	10.5	42613	19.3	0.43	25.4	21.6	16.5	22.5	0.7	15.9	22.7	Polk County,	olk County, Georgia	GA	Polk County, GA	26292	0.4683	21.49986512	521.2633351	13.1	41215	0.719349751304137	17.94731982	34.5	10.4	14.48987019	34.010878	-85.176771	312.16	GA	0.774815335912768
13235	GA_Pulaski Coun	2010	Pulaski County, Georgia	22.8	5.6	21530	2.13	2.73	62.4	31.7	0.2	0.9	0.9	3.9	12.8	10.6	11137	11.6	0.41	7.6	18.4	23	23.6	4.6	10.8	19.6	Pulaski Coun	ulaski County, Georgia	GA	Pulaski County, GA	25962	0.4499	19.18448533	706.0197473	12.1	11590	0.591113028472821	17.56085309	31.7	13.6	16.03968939	32.275344	-83.480342	249.87	GA	0.676005547850208
13237	GA_Putnam Count	2010	Putnam County, Georgia	19.6	18.8	25673	3.98	3.95	66.1	25.9	0.1	0.5	1	6.3	12.9	12	22119	12.3	0.51	17	26.5	19.2	25.5	1.8	11.3	15.7	Putnam Count	utnam County, Georgia	GA	Putnam County, GA	21633	0.4652	16.41812378	540.0441996	17.5	21247	0.652845107544595	15.54472834	30	12.8	20.61938156	33.317059	-83.339663	360.66	GA	0.689713322091062
13239	GA_Quitman Coun	2010	Quitman County, Georgia	33.5	7.4	16978	1.09	1.08	50.3	47.7	0.1	0.1	0.4	1.4	53	24.5	2299	31.6	0.39	47.4	12.7	7.5	39	1.8	9.4	29.7	Quitman Coun	uitman County, Georgia	GA	Quitman County, GA	NA	0.4109	23.98968186	310.4304636	6.7	2326	0.496130696474635	18.39061517	34	16.9	26.22527945	31.859377	-85.077727	160.93	GA	0.550766283524904
13241	GA_Rabun County	2010	Rabun County, Georgia	19.5	24.7	21892	4.63	2.85	88.9	0.9	0.3	0.7	1.2	8	26.6	11.5	17137	18.5	0.48	21.6	28.8	19.6	26.2	0.5	16.3	8.6	Rabun County	abun County, Georgia	GA	Rabun County, GA	23077	0.5049	21.62466387	152.9363785	25.9	16266	0.869297922045985	16.53803038	29.4	13	24.50510267	34.87903	-83.407223	377.01	GA	0.786661661661662
13243	GA_Randolph Cou	2010	Randolph County, Georgia	29.6	13.1	16944	3.37	1.07	36	61.5	0.1	0.3	0.6	1.5	50.1	16.3	6778	28	0.56	53.2	21.6	23	21.2	5.3	6.1	22.7	Randolph Cou	andolph County, Georgia	GA	Randolph County, GA	23991	0.6237	30.17726505	318.7759005	14.7	7315	0.337115516062884	20.46749832	33.7	16.7	17.34791524	31.760403	-84.758026	430.92	GA	0.43842704380821
13245	GA_Richmond Cou	2010	Richmond County, Georgia	17.7	20.3	24657	3.58	3.67	38	53.5	0.3	1.6	2.4	4.1	42.3	12.1	202518	23.3	0.46	36.5	30	20.6	25.9	0	8.3	15.2	Richmond Cou	ichmond County, Georgia	GA	Richmond County, GA	24269	0.4836	25.17023043	423.38349	20.4	201291	0.367378571322116	19.78409807	34.1	13.5	12.28221828	33.426859	-82.049444	328.5	GA	0.323922399523274
13247	GA_Rockdale Cou	2010	Rockdale County, Georgia	15.2	23.6	30151	4.61	5.07	40.9	45.8	0.2	1.8	1.9	9.5	26.3	7	90896	12.3	0.4	19.1	33.4	15.3	26.2	0	11	14.2	Rockdale Cou	ockdale County, Georgia	GA	Rockdale County, GA	30845	0.4149	16.48095754	333.930232	25.5	86901	0.375772430697	17.51230078	36	13.1	12.09767437	33.642043	-84.020894	132.13	GA	0.355911167445668
13249	GA_Schley Count	2010	Schley County, Georgia	28.6	8.7	25187	3.26	3.82	72.1	23.3	0	0.7	0.6	3.2	43.9	16.6	5257	19.2	0.43	20.8	29.5	15.9	13.8	1.5	11.9	27.3	Schley Count	chley County, Georgia	GA	Schley County, GA	25045	0.4792	23.39377217	191.0660166	14.7	5074	0.70969649191959	18.41599458	30.4	12.6	14.70240441	32.241549	-84.306781	167.83	GA	0.771084337349398
13251	GA_Screven Coun	2010	Screven County, Georgia	25.3	11.4	21809	3.41	2.82	54.1	43.1	0.2	0.4	1	1.2	36.5	19.2	13966	20.4	0.45	23.4	24.1	18.4	21.1	3	9.4	24	Screven Coun	creven County, Georgia	GA	Screven County, GA	27322	0.4758	25.21909177	401.0890175	13.3	14206	0.549697310995354	19.86671099	33	13.6	16.23257778	32.722842	-81.627328	655.66	GA	0.57830271216098
13253	GA_Seminole Cou	2010	Seminole County, Georgia	23	10.3	20923	3.32	2.53	63.2	33.1	0.1	0.4	0.9	2.3	40	15.7	8090	25.4	0.53	37.2	22.9	21.8	24.6	6.9	10.6	13.3	Seminole Cou	eminole County, Georgia	GA	Seminole County, GA	26761	0.4629	18.42226842	259.9235082	15.1	8769	0.625955068993044	16.43453265	30.7	14.2	20.80054738	30.972496	-84.868027	256.58	GA	0.653567447045708
13255	GA_Spalding Cou	2010	Spalding County, Georgia	25.2	13.6	25730	3.2	3.97	60.8	32.7	0.2	0.9	1.5	3.8	41	14	66703	21.2	0.44	30.4	24.2	17.9	24.8	0	11.6	21.3	Spalding Cou	palding County, Georgia	GA	Spalding County, GA	26540	0.457	22.74622574	531.4810293	15.9	63873	0.600457157171262	18.89428492	32.4	12.9	15.34451177	33.258051	-84.273339	199.61	GA	0.608699035169623
13257	GA_Stephens Cou	2010	Stephens County, Georgia	25.2	13.3	21925	3.63	2.86	84.1	10.8	0.3	0.7	1.8	2.4	23.4	16	25925	18.8	0.47	25.9	25.5	20.8	23.5	0.3	10.5	19.3	Stephens Cou	tephens County, Georgia	GA	Stephens County, GA	25877	0.4596	18.89981931	329.5571576	16.2	25620	0.830327868852459	18.14078292	30.1	12.6	17.74785324	34.556904	-83.288681	184.24	GA	0.783087111563933
13259	GA_Stewart Coun	2010	Stewart County, Georgia	29.6	11	22917	3.45	3.16	27.3	46.8	0.2	0.7	1	24	44.8	20.2	6621	24.2	0.45	40.1	25.8	19.5	22.6	3.4	8.6	20.1	Stewart Coun	tewart County, Georgia	GA	Stewart County, GA	18664	0.4705	38.41662774	48.0815463	10.8	5868	0.273517382413088	23.52772247	34.2	13.7	15.14996592	32.069335	-84.764519	463.26	GA	0.391156462585034
13261	GA_Sumter Count	2010	Sumter County, Georgia	24.6	18.9	21937	3.44	2.86	40.9	51.5	0.3	1.3	0.9	5.2	39.1	14.1	29524	26.9	0.47	37.8	29.2	20.3	20.2	1.9	8.7	19.7	Sumter Count	umter County, Georgia	GA	Sumter County, GA	21935	0.48	33.18344405	750.1883543	19	31429	0.402239969454962	21.81682424	32.7	13.8	14.41343982	32.059981	-84.221818	492.58	GA	0.480772735556771
13263	GA_Talbot Count	2010	Talbot County, Georgia	21.3	10.9	23832	3.91	3.44	38.4	58.8	0.3	0.1	1	1.3	45.3	20.8	6195	23.5	0.46	31.7	26.1	15.3	19.6	2	10.1	26.9	Talbot Count	albot County, Georgia	GA	Talbot County, GA	23563	0.5102	19.97833488	86.57071746	13.7	6490	0.39768875192604	18.91958904	33.3	16.3	18.69029276	32.703124	-84.582116	394.77	GA	0.36845348120764
13265	GA_Taliaferro C	2010	Taliaferro County, Georgia	41.6	6.8	20825	1.9	2.5	36.4	59.6	0.1	0.5	1.3	2	53.4	24.9	1537	34.4	0.49	60.6	16.4	22.3	13.8	0	8	39.5	Taliaferro C	aliaferro County, Georgia	GA	Taliaferro County, GA	21306	0.4096	29.98826291	252.9510961	9.9	1721	0.383497966298664	20.96810623	31.4	16.2	23.88146426	33.5688	-82.88576	195.48	GA	0.389074693422519
13267	GA_Tattnall Cou	2010	Tattnall County, Georgia	26	11.9	22260	2.41	2.96	59.5	29.1	0.2	0.4	1	9.8	38.2	11.9	25286	21.4	0.44	27.1	26.1	17.8	18.5	5.1	16	16.4	Tattnall Cou	attnall County, Georgia	GA	Tattnall County, GA	24246	0.4648	29.20999534	78.64302236	11	25302	0.586910125681764	21.32532092	33.1	10.2	12.022765	32.043908	-82.052217	488.27	GA	0.738229755178908
13269	GA_Taylor Count	2010	Taylor County, Georgia	36.5	7.4	23473	2.58	3.33	57.5	39.1	0.1	0.6	0.8	1.8	43.5	30.7	8020	33.1	0.52	39.9	24.9	14.2	20.6	0.7	19.6	19.9	Taylor Count	aylor County, Georgia	GA	Taylor County, GA	21458	0.4769	28.69522763	252.8544901	11.1	8401	0.583620997500298	20.25707253	28.8	14.5	17.45030354	32.560542	-84.215083	379.65	GA	0.605633802816901
13271	GA_Telfair Coun	2010	Telfair County, Georgia	31.1	8.1	21852	2.09	2.83	51.1	35.3	0	0.5	0.7	12.3	43.7	29.5	15860	31.3	0.48	39.1	24.3	23.8	14.1	5.2	10.2	22.3	Telfair Coun	elfair County, Georgia	GA	Telfair County, GA	25732	0.4382	28.48809334	256.0693357	9.3	16416	0.500365497076023	21.43645213	30.9	12.3	14.98538012	32.01562	-82.892471	444.12	GA	0.645416227608008
13273	GA_Terrell Coun	2010	Terrell County, Georgia	34.2	9.9	20294	2.67	2.32	36.1	61	0.2	0.3	0.7	1.7	47	24.6	8531	31	0.5	44.4	23.9	18.5	23.9	3	8.7	22	Terrell Coun	errell County, Georgia	GA	Terrell County, GA	22260	0.4734	36.21213827	427.803576	11.2	9213	0.361554325409747	22.06389169	31.6	14.9	16.86746988	31.772157	-84.42886	337.65	GA	0.447362138935307
13275	GA_Thomas Count	2010	Thomas County, Georgia	18.6	19.6	25845	4.14	4	58.3	36.7	0.4	0.7	1.1	2.9	35.6	12.9	44451	22.8	0.52	31.2	33.9	15.9	25.2	1.1	9.2	14.7	Thomas Count	homas County, Georgia	GA	Thomas County, GA	25640	0.489	23.56952268	327.411224	19.2	44824	0.578194717115831	18.41878165	34	14	16.11859718	30.868962	-83.948411	552.13	GA	0.59717051377513
13277	GA_Tift County,	2010	Tift County, Georgia	24.1	16.3	21583	3.74	2.75	58.7	28.8	0.2	1.3	1	10.1	36.1	14.4	40644	22.8	0.45	32.9	29.1	16.2	24.6	4.1	9.9	16.1	Tift County,	ift County, Georgia	GA	Tift County, GA	25198	0.508	29.24596235	560.2489996	16.8	40787	0.565670434206978	19.46558141	34	13.2	13.59501802	31.454362	-83.515048	268.88	GA	0.674027709402912
13279	GA_Toombs Count	2010	Toombs County, Georgia	19.9	14.3	23606	3.21	3.37	62	24.7	0.1	0.7	1.2	11.2	39.4	21.7	26830	25.7	0.48	34.7	28.3	17.1	24	5.2	12.1	13.3	Toombs Count	oombs County, Georgia	GA	Toombs County, GA	26431	0.4944	24.81871258	414.8957701	15.7	27210	0.611503123851525	19.29828699	31.5	13.6	14.52039691	32.183936	-82.367022	368.67	GA	0.723900196979645
13281	GA_Towns County	2010	Towns County, Georgia	13.5	20.8	21074	5.8	2.58	96.5	0.4	0.3	0.4	0.5	2	15.2	7.7	12037	9.3	0.41	13.2	22.6	17.3	29.9	0.4	19.5	10.2	Towns County	owns County, Georgia	GA	Towns County, GA	15474	0.4411	18.64237085	202.6942747	22.4	10800	0.951018518518518	14.41862815	27.4	12.9	31.82407407	34.938692	-83.782961	171.87	GA	0.795830869308102
13283	GA_Treutlen Cou	2010	Treutlen County, Georgia	27	9.9	25294	2.91	3.85	64.9	32.5	0.1	0.2	0.8	1.5	27.5	13.1	6901	24.7	0.47	35.1	31.5	13.8	24.3	0	11.8	18.6	Treutlen Cou	reutlen County, Georgia	GA	Treutlen County, GA	NA	0.4791	19.62705436	135.0621286	14.8	6762	0.693877551020408	18.06735097	32.9	12.3	18.5300207	32.387047	-82.589718	202.22	GA	0.669256381798002
13285	GA_Troup County	2010	Troup County, Georgia	20.7	19.4	24570	3.98	3.65	60.3	33.3	0.2	1.6	1.4	3.2	33	14.2	69922	19.8	0.44	30.1	27.9	18.2	23.6	0.1	9.3	20.9	Troup County	roup County, Georgia	GA	Troup County, GA	26555	0.4883	21.44773717	275.6376837	18.7	68867	0.584314693539722	18.634153	30	12.6	13.33730234	33.036737	-85.031746	445.99	GA	0.60319405614492
13287	GA_Turner Count	2010	Turner County, Georgia	31.5	13.2	19865	2.97	2.17	54	41.4	0.2	0.4	0.8	3.2	37	15.4	7985	25.4	0.46	31.2	27.9	19.7	22.1	4.4	7.9	17.9	Turner Count	urner County, Georgia	GA	Turner County, GA	NA	0.5032	25.38827655	1007.587501	11.7	8338	0.546653873830655	19.14418186	34.6	14.3	17.52218757	31.700824	-83.636891	289.87	GA	0.616539140670983
13289	GA_Twiggs Count	2010	Twiggs County, Georgia	38.6	6.7	25881	1.86	4.01	56.1	41	0.3	0.2	1.1	1.4	39.4	20.9	8120	21.2	0.49	27.6	28.8	17	24.2	0.8	9.6	19.5	Twiggs Count	wiggs County, Georgia	GA	Twiggs County, GA	31475	0.5162	27.70294433	163.0722818	9.7	8509	0.557997414502292	21.27982852	32.8	14.5	18.8036197	32.703662	-83.416286	362.92	GA	0.501355013550135
13291	GA_Union County	2010	Union County, Georgia	17.1	21.6	22509	4.31	3.04	95.3	0.4	0.3	0.4	1.2	2.4	16.4	9.5	24511	13.9	0.46	14.5	34.9	19.6	25.3	1.8	7.3	10.9	Union County	nion County, Georgia	GA	Union County, GA	22151	0.4122	13.47340651	176.5771906	21.9	21725	0.943383199079402	13.87754756	27.2	15.9	30.42577675	34.874243	-84.002286	329.19	GA	0.816712260631684
13293	GA_Upson County	2010	Upson County, Georgia	23.9	11.3	22620	3.46	3.07	68.2	27.8	0.2	0.5	1.2	2.2	28.6	9.9	26320	20.1	0.41	25.9	22	20.2	22.2	0.8	12.8	22	Upson County	pson County, Georgia	GA	Upson County, GA	24274	0.463	23.70321733	277.7362626	12.1	26528	0.679282267792521	18.86583459	32	11.9	17.20446321	32.907469	-84.324382	327.67	GA	0.666910554234498
13295	GA_Walker Count	2010	Walker County, Georgia	23.8	12.8	26020	3.23	4.04	92.1	4.1	0.2	0.4	1.5	1.6	25.3	8.1	69761	15.1	0.43	20	26.3	14.6	25.4	0.3	10.6	22.7	Walker Count	alker County, Georgia	GA	Walker County, GA	26954	0.455	17.76608539	509.0902018	14.7	68285	0.915471919162334	17.33034687	32.1	12.4	16.09577506	34.83654	-85.293376	446.74	GA	0.791033561529471
13297	GA_Walton Count	2010	Walton County, Georgia	19.6	17.3	29192	3.76	4.84	78.4	15.5	0.2	1.1	1.5	3.2	22.1	9.1	94593	12.5	0.41	17.6	27.7	14.6	29.1	0.5	13.7	14.4	Walton Count	alton County, Georgia	GA	Walton County, GA	31082	0.4213	13.85858396	301.5322043	17.9	86201	0.767288082504843	16.31852867	34.4	11.6	13.54276633	33.795381	-83.784266	330.07	GA	0.764779596048946
13299	GA_Ware County,	2010	Ware County, Georgia	20.4	12.2	24284	3.32	3.57	64.9	29.4	0.3	0.8	1.3	3.3	36	10.3	35734	20.5	0.47	32.5	27.1	16.2	26	1	11.4	18.3	Ware County,	are County, Georgia	GA	Ware County, GA	23474	0.4688	29.15801198	410.5409154	12.9	35723	0.643926881840831	20.04413386	35.5	12.3	15.74335862	31.22682	-82.383943	906.62	GA	0.698703217334209
13301	GA_Warren Count	2010	Warren County, Georgia	30.4	4.7	24653	2.66	3.67	36.6	61.4	0.2	0.4	0.6	0.9	44.6	22	5254	25.7	0.47	39.4	11.1	15.3	23.6	0.9	9.6	39.5	Warren Count	arren County, Georgia	GA	Warren County, GA	25325	0.4809	27.0837133	531.4437555	12.5	5561	0.375651861176047	19.29405924	32	15.8	19.99640352	33.407596	-82.662844	286.76	GA	0.424592973436161
13303	GA_Washington C	2010	Washington County, Georgia	25.2	10.7	22384	2.41	3	44.1	52.5	0.1	0.5	0.9	1.9	39.4	18.2	20374	27.6	0.45	35.6	23.9	21.8	24.8	1	10.3	18.2	Washington C	ashington County, Georgia	GA	Washington County, GA	26047	0.4767	25.93580092	284.018867	12.9	20785	0.438681741640606	19.51361209	32.2	13	15.23694972	32.962029	-82.773406	684.43	GA	0.49036756884529
13305	GA_Wayne County	2010	Wayne County, Georgia	22.1	10.9	22084	3.04	2.91	72.3	19.7	0.3	0.5	1.5	5.7	27.1	14.5	29927	18.3	0.45	23.8	25.5	16.6	19.9	1.5	18.6	17.9	Wayne County	ayne County, Georgia	GA	Wayne County, GA	24975	0.4491	20.30934526	565.8329038	13.1	30046	0.71064367969114	18.43854985	31.8	13.1	14.10171071	31.611857	-81.919105	648.85	GA	0.782963603188322
13307	GA_Webster Coun	2010	Webster County, Georgia	21.9	7.9	23792	3.4	3.42	53.3	42.1	0	0.3	0.9	3.5	36.1	21.9	2607	23.6	0.47	25.8	25.8	14.1	20.2	6.6	11.2	22.1	Webster Coun	ebster County, Georgia	GA	Webster County, GA	NA	0.4204	22.45199409	96.01536246	7.6	2720	0.431985294117647	18.58229021	32.1	14.6	16.76470588	32.049343	-84.560657	210.27	GA	0.564516129032258
13309	GA_Wheeler Coun	2010	Wheeler County, Georgia	30.3	8.6	24579	1.72	3.65	59.4	34.8	0.1	0.2	0.8	4.8	35.4	36.4	7855	24.3	0.4	31.6	26.1	14.2	17	3.2	22.9	16.7	Wheeler Coun	heeler County, Georgia	GA	Wheeler County, GA	26901	0.4499	27.24537037	126.0557166	5.6	7956	0.565485168426345	24.01896978	31.9	12.1	11.96581197	32.146558	-82.751307	300.16	GA	0.676022835394862
13311	GA_White County	2010	White County, Georgia	16.7	19.6	28442	4.11	4.66	93.8	1.7	0.4	0.5	1.3	2.4	39.9	12	30798	19.4	0.46	24.4	31.7	15.2	26.9	0.9	12.6	12.7	White County	hite County, Georgia	GA	White County, GA	23931	0.4424	18.99521006	164.5309667	20.7	27791	0.9262710949588	15.38886667	28.6	12.6	19.67183621	34.601048	-83.744309	242.18	GA	0.825594180833968
13313	GA_Whitfield Co	2010	Whitfield County, Georgia	32.6	15.1	24678	2.96	3.68	62.2	3.5	0.2	1.3	1.2	31.6	32	13.8	104628	19.2	0.45	26.7	22.5	13.3	23.2	0.3	9	31.8	Whitfield Co	hitfield County, Georgia	GA	Whitfield County, GA	25296	0.4679	18.81174587	244.85766	14	103456	0.604566192390968	18.05177935	33.5	13.2	12.33954531	34.792742	-84.965686	290.68	GA	0.702492008611129
13315	GA_Wilcox Count	2010	Wilcox County, Georgia	27	8.8	21412	2.58	2.69	59.9	34.9	0.2	0.4	0.9	3.7	41.6	24.9	8635	25.5	0.45	40.6	29.3	24.7	13.1	5.1	13.6	14.2	Wilcox Count	ilcox County, Georgia	GA	Wilcox County, GA	25772	0.4562	23.06360883	272.5128122	8.5	8972	0.587048595630852	20.074239	31.5	11.4	15.29201962	31.975167	-83.405657	383.32	GA	0.704301075268817
13317	GA_Wilkes Count	2010	Wilkes County, Georgia	28.2	15.5	22061	3.73	2.9	51.9	42.6	0.1	0.5	1.5	3.4	66.4	17.2	9777	25.5	0.49	37.7	29.2	15	18.2	5.7	10.8	21	Wilkes Count	ilkes County, Georgia	GA	Wilkes County, GA	21910	0.4459	28.51749821	424.3979471	15.7	9991	0.517165448904014	18.483748	32.9	15.5	20.84876389	33.755364	-82.753524	474.03	GA	0.573339277753009
13319	GA_Wilkinson Co	2010	Wilkinson County, Georgia	20.8	12.1	26944	3.19	4.29	57.8	38.3	0.2	0.3	1.1	2.2	42.3	21.9	8954	23.1	0.44	35.1	26.5	15.3	20.3	0.2	19.3	18.5	Wilkinson Co	ilkinson County, Georgia	GA	Wilkinson County, GA	26654	0.4165	17.68575434	129.6257579	7.4	9386	0.572661410611549	18.58516758	34.5	14.8	17.30236522	32.8443	-83.239491	452.03	GA	0.544203405644973
13321	GA_Worth County	2010	Worth County, Georgia	26.4	9.4	22823	2.92	3.14	69.4	27.5	0.2	0.3	1	1.5	39.8	16.7	20247	20.8	0.43	29	25.7	18.6	22.3	2.8	13.4	17.3	Worth County	orth County, Georgia	GA	Worth County, GA	25965	0.4432	21.19795889	357.2852455	9.4	21156	0.674654944223861	18.09677736	36.7	13.9	16.2601626	31.535712	-83.861186	574.61	GA	0.7416515973478
15001	HI_Hawaii Count	2010	Hawaii County, Hawaii	9.5	26.6	27501	5.03	4.43	31.2	0.5	0.3	21.4	35	11.6	22.6	9.4	201513	14.4	0.46	19.1	29.4	23.2	25.7	2.1	11.9	7.7	Hawaii Count	awaii County, Hawaii	HI	Hawaii County, HI	28480	0.4645	19.48752207	248.7696812	26.8	191482	0.307590269581475	15.94548644	22.7	8.1	16.79949029	19.672837	-155.421895	5086.97	HI	0.269798202475835
15003	HI_Honolulu Cou	2010	Honolulu County, Hawaii	10.1	31.1	32426	4.92	5.57	19.1	1.9	0.2	43	27.7	8.1	11.9	7.1	974563	8.8	0.42	11.3	34.9	20.4	26.7	0.5	9.2	8.3	Honolulu Cou	onolulu County, Hawaii	HI	Honolulu County, HI	35263	0.4211	9.698315673	239.3749199	32.7	984178	0.194551188910949	11.71993732	22.3	8.4	15.47789119	21.372464	-157.913673	2126.98	HI	0.31605724483012
15007	HI_Kauai County	2010	Kauai County, Hawaii	11.7	22.7	30792	4.39	5.21	30.7	0.4	0.2	30.3	29	9.4	10	9.5	72293	8.8	0.42	9.3	29.1	24.9	25	1.5	11.3	8.4	Kauai County	auai County, Hawaii	HI	Kauai County, HI	31940	0.4199	10.71791448	306.2876479	28	69691	0.300569657488054	13.09179894	20.6	8.3	16.73673789	22.021022	-159.442112	1266.45	HI	0.287602050503133
15009	HI_Maui County,	2010	Maui County, Hawaii	11.3	25.7	30921	4.42	5.24	31.8	0.5	0.2	28	29.3	10.1	13.1	5.9	167417	8.9	0.43	11.3	29.1	26.9	24.7	1.3	9.7	8.3	Maui County,	aui County, Hawaii	HI	Maui County, HI	31997	0.4386	10.95548625	285.0360248	26.1	160863	0.313819834268912	13.80705007	22.4	7.7	14.58818995	20.863747	-156.493816	2398.87	HI	0.258850707479064
16001	ID_Ada County,	2010	Ada County, Idaho	7.1	35	29666	5.54	4.95	86.5	1.1	0.5	2.4	2.5	7.1	15.3	6.8	481587	10.2	0.44	11.8	41.1	15.2	26.6	0.5	8	8.7	Ada County,	da County, Idaho	ID	Ada County, ID	30449	0.4515	12.34875819	221.7672327	37.1	417501	0.855475795267556	11.50740928	25.4	7.5	11.9899114	43.611186	-116.304409	1060.38	ID	0.479135683220132
16003	ID_Adams County	2010	Adams County, Idaho	11.6	21.3	17819	4.9	1.42	94.8	0.1	0.9	0.4	1.5	2.4	20.9	13.5	4294	12.4	0.48	13.5	24.6	23.9	17.1	7.7	13.6	13.1	Adams County	dams County, Idaho	ID	Adams County, ID	19966	0.4302	12.86382536	59.57953868	21.5	3880	0.935309278350515	16.07909999	27.6	11.6	23.71134021	44.848619	-116.375947	1370.11	ID	0.712780577187357
16005	ID_Bannock Coun	2010	Bannock County, Idaho	9.5	27.3	21978	4.53	2.87	86.4	0.7	2.8	1.3	2.1	6.7	22.1	4.2	87808	14	0.43	16.6	32	18	27.5	0.7	8.6	13.2	Bannock Coun	annock County, Idaho	ID	Bannock County, ID	22201	0.4417	18.84592152	246.5900905	26.4	83604	0.852638629730635	15.3293131	28.1	10	12.11186068	42.869212	-112.423672	1147.5	ID	0.514124970074216
16007	ID_Bear Lake Co	2010	Bear Lake County, Idaho	9.6	16.7	20614	3.71	2.43	94.7	0.1	0.4	0.4	0.8	3.6	19	12	6125	13.9	0.38	14.1	26.7	19.7	16.9	5.6	17.1	13.9	Bear Lake Co	ear Lake County, Idaho	ID	Bear Lake County, ID	23848	0.3893	12.89281468	150.5352364	19.1	5939	0.93820508503115	13.52281433	28.7	8.9	19.44771847	42.306336	-111.341632	1049.49	ID	0.752390710382514
16009	ID_Benewah Coun	2010	Benewah County, Idaho	12.8	12.1	21103	3.41	2.59	85.3	0.3	8.2	0.3	3.4	2.5	20.6	5.6	9298	15.2	0.37	21.6	25.4	19.8	18.2	7.9	11.8	16.9	Benewah Coun	enewah County, Idaho	ID	Benewah County, ID	24813	0.412	16.58873302	291.6833777	13.3	9088	0.846390845070423	17.06161063	30.1	9.4	20.36751761	47.271692	-116.639736	784.01	ID	0.741457586618877
16011	ID_Bingham Coun	2010	Bingham County, Idaho	15.4	15.9	21268	3.77	2.65	74.9	0.2	5.6	0.6	1.4	17.2	22	10.5	46811	14.7	0.43	18.4	28	19.3	21.1	4.8	11.5	15.2	Bingham Coun	ingham County, Idaho	ID	Bingham County, ID	25265	0.398	13.52077046	128.1174021	17.5	45407	0.745127403263814	14.21843717	33.3	9.9	12.49366838	43.217372	-112.355721	2120.34	ID	0.65606015037594
16013	ID_Blaine Count	2010	Blaine County, Idaho	8	43.2	29449	5.83	4.9	78	0.1	0.2	0.8	0.9	20	13.1	8.2	23021	9.3	0.43	10.9	35.5	20.1	21	1.1	13.3	8.9	Blaine Count	laine County, Idaho	ID	Blaine County, ID	30714	0.4642	10.43813827	201.4680619	42.9	21309	0.772818996668075	12.31253267	19.2	6.6	14.9983575	43.541366	-114.294277	2661.14	ID	0.311450951137635
16015	ID_Boise County	2010	Boise County, Idaho	12.8	23.9	30664	4.89	5.18	93.2	0.2	0.6	0.4	2	3.5	12.1	9.6	7831	16.3	0.4	23.4	36.8	10	23	2.1	18	10.1	Boise County	oise County, Idaho	ID	Boise County, ID	27274	0.4439	14.49042258	166.0526179	25.1	6885	0.924473493100944	14.43215894	22.4	9.6	20.71169208	43.899702	-115.993695	1906.81	ID	0.700839014158364
16017	ID_Bonner Count	2010	Bonner County, Idaho	9	22.5	24593	4.35	3.65	94.4	0.1	0.7	0.4	2.1	2.2	23.9	6.7	45739	14.3	0.44	22.3	30.2	16.5	22.3	2.3	14.3	14.5	Bonner Count	onner County, Idaho	ID	Bonner County, ID	25007	0.4562	15.25949839	122.4120062	20.9	41066	0.93780743193883	14.79191615	24.7	7.6	20.23328301	48.235649	-116.630982	1919.62	ID	0.637110251635391
16019	ID_Bonneville C	2010	Bonneville County, Idaho	9.4	26.2	23853	4.47	3.44	85.3	0.5	0.5	0.8	1.5	11.4	17.6	6.6	119062	11	0.42	13.9	34.9	15.8	26	1.1	10.7	11.4	Bonneville C	onneville County, Idaho	ID	Bonneville County, ID	24479	0.4502	13.18064771	183.679149	27.2	107788	0.841030541433184	13.54973936	29.4	8.5	11.63023713	43.494876	-111.997623	1900.74	ID	0.6037629180706
16021	ID_Boundary Cou	2010	Boundary County, Idaho	17.1	12.9	22435	2.94	3.02	92.1	0.3	1.5	0.5	1.9	3.7	20.8	13.4	12245	18.8	0.43	22	26.6	18.8	21.8	4	16.2	12.5	Boundary Cou	oundary County, Idaho	ID	Boundary County, ID	24128	0.4512	15.25989067	116.7076167	16	10961	0.913602773469574	15.09948302	27.3	11	19.58762887	48.705964	-116.302851	1278.2	ID	0.733875653689715
16023	ID_Butte County	2010	Butte County, Idaho	11.4	17.5	21082	4.25	2.59	93.8	0.2	0.4	0.2	1.3	4.1	13.3	5	2597	13.8	0.42	17.2	33.7	19.9	20.6	2.2	12.1	11.5	Butte County	utte County, Idaho	ID	Butte County, ID	24125	0.4793	17.60428626	221.1030586	15.6	2653	0.875612514134942	14.2707425	28.5	9.5	19.18582737	43.699097	-113.294562	2233.66	ID	0.743089430894309
16025	ID_Camas County	2010	Camas County, Idaho	18.1	22.6	21691	4.07	2.78	90.2	0.2	0.5	0.1	2.2	6.7	35.2	4	1106	16.3	0.38	28	25.6	14.7	16.6	9	14.8	19.2	Camas County	amas County, Idaho	ID	Camas County, ID	25208	0.493	21.76806084	30.89280198	18.3	1052	0.874524714828897	16.45899326	25.7	9.4	17.39543726	43.350524	-114.756451	1079.06	ID	0.694915254237288
16027	ID_Canyon Count	2010	Canyon County, Idaho	18	16.7	22893	3.42	3.16	72.3	0.5	0.7	0.7	2	23.9	25.2	8.5	229849	17.3	0.4	23.8	27.6	16.7	25.4	2.7	12.3	15.3	Canyon Count	anyon County, Idaho	ID	Canyon County, ID	23170	0.4006	19.40702325	234.9118532	17.7	198921	0.715545367256348	16.11847797	33.4	9.5	12.10581085	43.611438	-116.627276	603.52	ID	0.648787524902109
16029	ID_Caribou Coun	2010	Caribou County, Idaho	12	16.2	23647	4	3.38	93.1	0.1	0.3	0.2	1.6	4.8	5	5	7155	8.4	0.36	10.4	28.1	16.4	19.2	2.8	18.8	14.7	Caribou Coun	aribou County, Idaho	ID	Caribou County, ID	30563	0.3872	8.286960445	136.7721766	19.3	6808	0.942126909518214	13.59503888	27.5	10.5	16.68625147	42.643778	-111.656063	1798.73	ID	0.749588138385502
16031	ID_Cassia Count	2010	Cassia County, Idaho	21.2	15.7	21335	3.41	2.67	72.9	0.2	0.5	0.5	1	24.9	17.4	8.1	24030	15.4	0.44	18.7	27.5	14.5	20.4	11.1	13.1	13.5	Cassia Count	assia County, Idaho	ID	Cassia County, ID	23561	0.402	15.95744681	189.1084886	17.8	23369	0.71415122598314	14.19227665	30.5	9	13.04292011	42.482791	-113.741833	2580.45	ID	0.727439471753485
16033	ID_Clark County	2010	Clark County, Idaho	31.1	5.3	25156	2.03	3.81	56.8	0.2	0.6	0.5	1.3	40.5	21.4	5.9	845	11.3	0.38	21.5	32.9	3.6	2.9	21	17.6	22.1	Clark County	lark County, Idaho	ID	Clark County, ID	NA	0.3656	18.09100999	37.86444529	15	901	0.58157602663707	18.43839937	31.4	8.5	13.09655938	44.185815	-112.278608	1765.28	ID	0.717314487632509
16035	ID_Clearwater C	2010	Clearwater County, Idaho	15.3	14.4	23309	3.61	3.28	92	0.2	2.1	0.7	1.9	3.1	11.2	7.6	8756	11.7	0.39	14.7	27.3	22.8	17.7	5.9	10.9	15.3	Clearwater C	learwater County, Idaho	ID	Clearwater County, ID	22280	0.3989	13.11235357	196.1387586	16.9	8560	0.914602803738318	14.81328313	30.6	11.1	24.26401869	46.48524	-116.185221	2488.26	ID	0.750328860826098
16037	ID_Custer Count	2010	Custer County, Idaho	7.1	24.5	24366	3.63	3.59	94	0.1	0.6	0.2	1	4	25.1	13.2	4315	13.8	0.41	19.2	30.5	14	20.6	1.3	20.4	13.2	Custer Count	uster County, Idaho	ID	Custer County, ID	25482	0.4258	19.23627685	30.87372646	27.1	4234	0.952054794520548	14.02156818	26.3	9.4	22.34293812	44.285168	-114.048035	4936.92	ID	0.736122618061309
16039	ID_Elmore Count	2010	Elmore County, Idaho	15.5	14.6	24661	3.09	3.67	75.1	2.6	0.8	2.8	3.5	15.2	24.7	7.8	27511	12	0.38	19.3	25	18.7	23.6	4.5	12.3	15.9	Elmore Count	lmore County, Idaho	ID	Elmore County, ID	25560	0.413	16.11759551	218.4765074	16.6	26175	0.740821394460363	16.5601573	29.8	8.6	11.6217765	43.11532	-115.684407	3100.69	ID	0.682468904013142
16041	ID_Franklin Cou	2010	Franklin County, Idaho	8.3	18.5	21671	4.43	2.78	91.8	0.2	0.3	0.1	1	6.6	23.2	6.7	13876	13.7	0.39	20.4	26.3	13.4	22.1	5.2	15.6	17.4	Franklin Cou	ranklin County, Idaho	ID	Franklin County, ID	23661	0.3695	13.1840796	56.77419355	18.4	12914	0.912885240823912	14.13876075	30.7	7.9	13.41180115	42.0993	-111.872202	668.4	ID	0.709401709401709
16043	ID_Fremont Coun	2010	Fremont County, Idaho	15	19.8	21130	3.48	2.6	85.1	0.2	0.6	0.2	1	12.8	14.2	9.7	13099	8.5	0.38	9.3	27.3	17.5	19.3	7.9	13.3	14.6	Fremont Coun	remont County, Idaho	ID	Fremont County, ID	22634	0.3673	10.31532633	86.98989382	20.5	12945	0.852761684047895	14.02176205	28.9	9	15.85940518	44.014844	-111.615464	1895.67	ID	0.715660542432196
16045	ID_Gem County,	2010	Gem County, Idaho	16.5	12.6	25654	3.82	3.95	89.1	0.1	0.5	0.5	1.9	8	23.3	9.3	18112	14.7	0.41	17.3	27.8	18.2	25.7	2.4	13.3	12.6	Gem County,	em County, Idaho	ID	Gem County, ID	20650	0.4252	18.01366137	131.1162763	16	16731	0.883928037774192	15.38914704	28.5	9.9	20.86545933	43.884323	-116.506739	565.77	ID	0.751822982147347
16047	ID_Gooding Coun	2010	Gooding County, Idaho	23.8	11.5	24760	2.46	3.7	69.6	0.1	0.6	0.4	1.3	28.1	21.8	19.2	15179	16.5	0.41	20	25.2	17	16	14.5	10	17.2	Gooding Coun	ooding County, Idaho	ID	Gooding County, ID	23625	0.4413	19.40796053	169.6648033	14.3	15233	0.68397557933434	16.01929395	30	9.8	16.52333749	42.852717	-114.751067	733.89	ID	0.721055673280678
16049	ID_Idaho County	2010	Idaho County, Idaho	14.3	12.3	19533	3.22	2.06	92.4	0.2	2.7	0.4	1.7	2.6	33.9	10.4	16667	19.1	0.42	28.7	26.2	20.9	18.5	5.8	11.2	17.4	Idaho County	daho County, Idaho	ID	Idaho County, ID	21522	0.3803	16.02738858	124.1351241	19.3	16312	0.917422756253065	14.27514957	25.7	9.5	23.46738597	45.974127	-116.106566	8502.78	ID	0.782339365966233
16051	ID_Jefferson Co	2010	Jefferson County, Idaho	14.2	17.8	24804	4.15	3.71	87.7	0.2	0.5	0.4	1.1	10.1	14.3	9	29871	10.2	0.37	11.7	29.6	13.1	24.5	5.3	11.8	15.7	Jefferson Co	efferson County, Idaho	ID	Jefferson County, ID	25108	0.3911	13.085513	56.9786454	20.2	26792	0.872349955210511	13.94839593	32.7	8.8	10.33517468	43.691123	-111.969394	1105.62	ID	0.73516339869281
16053	ID_Jerome Count	2010	Jerome County, Idaho	28.4	12.1	23172	2.41	3.24	66.9	0.2	0.7	0.3	1	31	25.5	7.6	24412	15.5	0.39	23.1	24.8	14.5	18.3	11.4	10.7	20.3	Jerome Count	erome County, Idaho	ID	Jerome County, ID	23509	0.3941	16.40924917	243.5731893	14	22653	0.641416147971571	16.50334172	33.3	7.7	11.95426654	42.698447	-114.462669	601.91	ID	0.687898089171974
16055	ID_Kootenai Cou	2010	Kootenai County, Idaho	8.6	23.2	25329	4.51	3.86	92	0.3	1.1	0.7	2.1	3.8	19.3	7.7	165697	11.9	0.43	15.3	31.6	17.3	26.3	0.7	13	11.1	Kootenai Cou	ootenai County, Idaho	ID	Kootenai County, ID	25947	0.441	13.01684212	300.2344138	23.3	145046	0.913055168705101	15.22482445	25	9.6	16.29483061	47.73713	-116.832581	1315.77	ID	0.670321218519077
16057	ID_Latah County	2010	Latah County, Idaho	6.5	41.8	16654	7.01	0.95	90.6	0.8	0.6	2.1	2.4	3.6	29.4	4.8	40108	21.5	0.45	18.7	39.8	19	22.8	2.5	8.3	7.5	Latah County	atah County, Idaho	ID	Latah County, ID	18864	0.466	21.63955906	114.5962652	45.6	38339	0.899267064868672	14.97379893	24.3	6.4	11.29137432	46.742968	-116.934434	1076.94	ID	0.399768887910637
16059	ID_Lemhi County	2010	Lemhi County, Idaho	8.1	22.3	19269	3.84	1.96	95	0.2	0.6	0.4	1.5	2.3	41	8.3	8027	20	0.45	36.3	31.1	17.8	19.7	3.3	16.6	11.5	Lemhi County	emhi County, Idaho	ID	Lemhi County, ID	22614	0.436	18.69525428	196.0533606	21.5	7790	0.936713735558408	14.93415006	26.8	12.1	25.90500642	45.127412	-113.86153	4569.68	ID	0.735107421875
16061	ID_Lewis County	2010	Lewis County, Idaho	9.8	15.5	19954	3.81	2.2	88.9	0.4	4.6	0.3	2.4	3.3	31.9	7.2	3838	16	0.38	30.1	29.1	22.8	19.1	7	11.5	10.5	Lewis County	ewis County, Idaho	ID	Lewis County, ID	21728	0.4244	17.38666667	110.8174921	15.2	3812	0.872245540398741	15.51823388	29.7	10.5	23.60965373	46.238066	-116.25739	479.83	ID	0.755974842767296
16063	ID_Lincoln Coun	2010	Lincoln County, Idaho	23.4	11.4	24989	2.58	3.76	69.3	0.3	0.6	0.3	1.1	28.3	31.9	25	5366	15.3	0.38	19.4	20.6	17	19.5	7.5	20.5	14.7	Lincoln Coun	incoln County, Idaho	ID	Lincoln County, ID	24566	0.3715	13.62937332	269.9309479	11.6	5260	0.675095057034221	16.50263333	32.3	8.3	12.16730038	42.973467	-114.326069	1205.92	ID	0.677345537757437
16065	ID_Madison Coun	2010	Madison County, Idaho	4.8	30	9077	5.75	0	91.2	0.5	0.2	0.9	1.3	5.9	29.1	10.1	39907	32.2	0.45	20.9	31.2	20	27.8	1.2	10.5	9.4	Madison Coun	adison County, Idaho	ID	Madison County, ID	9530	0.5057	35.65423583	59.96525543	34.8	37916	0.89814326405739	17.58572728	24.5	5.5	6.108239266	43.819114	-111.794073	473.39	ID	0.569926058133605
16067	ID_Minidoka Cou	2010	Minidoka County, Idaho	25.1	9.4	21937	2.75	2.86	65.2	0.2	0.7	0.3	1.1	32.4	17.4	7.4	21039	13.1	0.38	20	23	16.7	17.6	8.2	11.6	22.9	Minidoka Cou	inidoka County, Idaho	ID	Minidoka County, ID	24780	0.4277	17.43525896	136.2957124	12.9	20279	0.639577888456038	14.85281442	34.2	10.8	15.09936387	42.613266	-113.712227	763.03	ID	0.711250181924029
16069	ID_Nez Perce Co	2010	Nez Perce County, Idaho	10.3	18.2	25406	3.91	3.88	88.7	0.3	5.3	0.7	2.2	2.8	22.2	5.9	40408	11.6	0.43	16.2	27.4	18.3	26.4	0.7	10.6	16.6	Nez Perce Co	ez Perce County, Idaho	ID	Nez Perce County, ID	27401	0.4131	11.85804514	155.0503914	23.4	39779	0.877271927398879	15.66432019	30.9	11	18.73098871	46.394126	-116.950462	856.4	ID	0.621998721004593
16071	ID_Oneida Count	2010	Oneida County, Idaho	7.7	15.6	21825	5.14	2.83	95	0.2	0.5	0.5	0.9	2.9	21.1	13	4531	13.4	0.37	14.2	35.7	12.8	19.4	5.3	11.4	15.3	Oneida Count	neida County, Idaho	ID	Oneida County, ID	25786	0.4048	14.6011396	86.2542147	14.1	4245	0.943934040047114	13.69075149	31.3	12.2	18.89281508	42.181568	-112.301274	1201.69	ID	0.740328820116054
16073	ID_Owyhee Count	2010	Owyhee County, Idaho	24.9	10.3	24250	2.81	3.56	68.3	0.2	3.7	0.5	1.5	25.8	32.8	10.8	11823	22.2	0.44	33.9	30.2	14.9	17	12.5	12.5	13.1	Owyhee Count	wyhee County, Idaho	ID	Owyhee County, ID	21513	0.4497	27.55147518	162.0792452	8.9	11364	0.68549806406195	18.7568513	30.4	9.5	16.05068638	43.376748	-116.681558	7697.11	ID	0.777579617834395
16075	ID_Payette Coun	2010	Payette County, Idaho	16.3	13.8	22837	3.7	3.14	81.3	0.2	0.8	0.8	2	14.9	33	9.3	23951	15.7	0.39	22.6	25.9	18.3	23.8	2.4	11	18.7	Payette Coun	ayette County, Idaho	ID	Payette County, ID	25144	0.4311	18.65145321	212.3173339	15.7	22700	0.79568281938326	15.32479525	33.3	9.2	16.79295154	44.020334	-116.894281	410.19	ID	0.745519301470588
16077	ID_Power County	2010	Power County, Idaho	17.9	18.9	22345	3.17	2.99	66.1	0.2	2.1	0.4	1.5	29.8	12.4	12.3	7681	11.1	0.39	13.7	31.9	15	17.1	11.9	7.4	16.7	Power County	ower County, Idaho	ID	Power County, ID	24895	0.3629	13.50045698	94.21841542	13	7731	0.639115250291036	16.47045854	32.1	8.2	13.49113957	42.775001	-112.829004	1442.69	ID	0.604060913705584
16079	ID_Shoshone Cou	2010	Shoshone County, Idaho	17.9	11.9	23032	2.72	3.2	93.5	0.2	1.4	0.3	1.7	3	34.2	8.3	12882	17.9	0.39	22.5	25.2	20.9	20.7	1.9	19.2	12.1	Shoshone Cou	hoshone County, Idaho	ID	Shoshone County, ID	23278	0.4166	17.15774052	352.6000993	14.1	12571	0.92419059740673	16.3372881	31.1	10.2	21.10412855	47.514637	-116.085925	2635.6	ID	0.6439453125
16081	ID_Teton County	2010	Teton County, Idaho	11	31.6	25572	4.68	3.92	81.5	0.1	0.3	0.5	0.7	16.9	8.3	2.2	12142	7.4	0.36	7.8	28.6	15.8	24.3	2.8	19.3	9.2	Teton County	eton County, Idaho	ID	Teton County, ID	30256	0.3749	10.79976649	107.5689419	39.8	10285	0.808167233835683	13.7804267	24.1	6	7.749149246	43.692977	-111.125546	450.6	ID	0.435490353697749
16083	ID_Twin Falls C	2010	Twin Falls County, Idaho	16.7	16.8	24381	3.36	3.59	82.7	0.4	0.6	1.2	1.5	13.7	19.8	10.7	86878	13	0.4	16.9	26.9	15.4	26.9	5.7	10.4	14.6	Twin Falls C	win Falls County, Idaho	ID	Twin Falls County, ID	23347	0.4345	15.78974137	246.8350723	17.7	80004	0.81187190640468	17.0634072	27.6	8.7	14.58927054	42.558563	-114.504002	1928.57	ID	0.663720961371092
16085	ID_Valley Count	2010	Valley County, Idaho	6.7	36.1	26454	4.91	4.16	94.1	0.1	0.4	0.4	1.1	3.9	30.1	7.3	11392	15.4	0.4	29	33	14.8	21.8	1.5	20	8.8	Valley Count	alley County, Idaho	ID	Valley County, ID	21824	0.3986	14.96868476	325.8345177	29.8	9720	0.970061728395062	13.12035005	24.1	8.4	20.33950617	44.758677	-116.073719	3733.85	ID	0.543279117592073
16087	ID_Washington C	2010	Washington County, Idaho	20	17.4	21788	4.26	2.81	80.1	0.1	0.7	0.9	1.4	16.8	13.9	9.6	10194	13.2	0.44	15.6	29.7	18.2	20.8	8.1	6.5	16.7	Washington C	ashington County, Idaho	ID	Washington County, ID	21215	0.4267	18.27235772	65.8002961	13.9	10025	0.78783042394015	17.47428775	30.3	11.2	22.42394015	44.297898	-116.919922	1473.6	ID	0.73692480359147
17001	IL_Adams County	2010	Adams County, Illinois	10.8	21.1	25454	4.82	3.89	93	3.4	0.1	0.6	1.6	1.2	20.2	8.1	65435	12.3	0.45	17.5	29.8	18.9	25.6	0.6	7.4	17.7	Adams County	dams County, Illinois	IL	Adams County, IL	28783	0.4262	14.4039457	322.1297637	21.2	67081	0.924479360772797	14.90678725	37	10.1	18.14224594	39.943826	-91.328948	871.32	IL	0.713279709555256
17003	IL_Alexander Co	2010	Alexander County, Illinois	24	9.5	22990	3.62	3.19	60.5	35.3	0.3	0.2	1.8	1.9	45.3	14.7	5761	20.1	0.44	33.1	22.1	26.7	27.1	2.1	7.7	14.3	Alexander Co	lexander County, Illinois	IL	Alexander County, IL	19379	0.4588	34.19382141	1613.321799	8	7364	0.608500814774579	22.1652222	28.4	11.4	18.33242803	37.149251	-89.289666	252.55	IL	0.525650035137034
17005	IL_Bond County,	2010	Bond County, Illinois	12	24.7	27293	5.26	4.38	88.9	6	0.4	0.4	1.2	3.1	13.5	9.1	16426	10.8	0.41	10.6	30	17.4	25	0.5	10.1	17	Bond County,	ond County, Illinois	IL	Bond County, IL	24203	0.4308	16.5138199	33.18951211	17.6	17313	0.880321145959683	17.01280591	29.6	10	16.1612661	38.884622	-89.432819	382.67	IL	0.649136786188579
17007	IL_Boone County	2010	Boone County, Illinois	14.6	20.8	30457	4.56	5.14	75.2	1.8	0.1	1.2	1.3	20.2	22.2	5	53544	10.4	0.42	15.3	28.7	10.8	26.8	0.7	10.7	22.4	Boone County	oone County, Illinois	IL	Boone County, IL	31712	0.4156	10.9404559	133.6948045	20.2	53851	0.74700562663646	14.9190843	33.7	9.4	13.12510445	42.293981	-88.851989	281.96	IL	0.533976783618104
17009	IL_Brown County	2010	Brown County, Illinois	24.4	10.9	21773	2.09	2.81	74.8	18.4	0.1	0.2	0.6	5.8	13.5	9.2	6578	12	0.47	15	29.1	21.8	18.5	1.1	14	15.5	Brown County	rown County, Illinois	IL	Brown County, IL	31825	0.4327	10.87374904	155.5293361	14	6859	0.742528065315644	16.10169901	27.6	8.2	13.25266074	39.964815	-90.746466	307.26	IL	0.754939050021017
17011	IL_Bureau Count	2010	Bureau County, Illinois	10.8	16.1	26440	4.4	4.16	90	0.5	0.2	0.6	1	7.7	15.8	7.5	32628	11.1	0.42	15.3	23.5	16.6	25.2	1.7	9.7	23.2	Bureau Count	ureau County, Illinois	IL	Bureau County, IL	30107	0.437	12.48733687	126.7531611	17.9	34115	0.889872490106991	14.93257596	29.1	11.3	19.37270995	41.382964	-89.42378	873.36	IL	0.560074829521453
17013	IL_Calhoun Coun	2010	Calhoun County, Illinois	15.7	12.5	29194	4.21	4.84	98.3	0.1	0.2	0.2	0.4	0.8	15.5	13.2	4739	11.7	0.42	12.3	29	20.9	19.2	1.5	14.8	14.5	Calhoun Coun	alhoun County, Illinois	IL	Calhoun County, IL	31987	0.4075	12.58305648	NA	15.6	4999	0.978395679135827	14.22865947	29.1	11.4	22.14442889	39.12353	-90.63801	283.71	IL	0.669389342668222
17015	IL_Carroll Coun	2010	Carroll County, Illinois	13.1	15.9	25336	4.31	3.86	94.9	0.8	0.2	0.3	0.9	2.8	23.4	5.8	14305	11.7	0.43	18.4	28.9	19.2	21.2	1.2	9.7	19.9	Carroll Coun	arroll County, Illinois	IL	Carroll County, IL	27357	0.421	12.55535118	69.80802792	16.2	14926	0.938831569074099	14.44096096	28.6	12.2	22.51105454	42.071879	-89.963255	465.81	IL	0.595567494963062
17017	IL_Cass County,	2010	Cass County, Illinois	19.4	12.3	25483	3.92	3.9	79.4	2.8	0.1	0.3	0.6	16.8	22.8	9.2	12147	12.9	0.39	14.2	21.7	17.8	21.3	2.2	8.9	28.1	Cass County,	ass County, Illinois	IL	Cass County, IL	27338	0.4148	12.92793138	272.132621	13.9	13254	0.769880790704693	15.41726466	28	10.6	15.90463256	39.979866	-90.319209	383.76	IL	0.627634660421546
17019	IL_Champaign Co	2010	Champaign County, Illinois	7.7	41.2	21205	7.04	2.63	70.9	12.2	0.2	8.9	2.6	5.3	22.9	8.3	209689	20.5	0.48	20.2	42.9	17.6	23.6	0.4	6	9.5	Champaign Co	hampaign County, Illinois	IL	Champaign County, IL	22656	0.4984	22.81263011	525.9727863	43.4	205766	0.6924661994693	16.28001278	25.1	7.4	10.72723385	40.128073	-88.233083	997.56	IL	0.364168158204916
17021	IL_Christian Co	2010	Christian County, Illinois	14.2	12.1	25162	3.71	3.81	95.8	1.4	0.1	0.5	0.9	1.4	34.6	9.4	32304	16.6	0.43	28.6	26.1	18.5	26.4	1.2	11.4	16.4	Christian Co	hristian County, Illinois	IL	Christian County, IL	27476	0.418	14.60890046	156.7778609	14.2	34200	0.951783625730994	15.54959946	31.7	10.5	18.24269006	39.525298	-89.254627	715.71	IL	0.681997541884986
17023	IL_Clark County	2010	Clark County, Illinois	12	16.4	25058	4.36	3.78	97.5	0.3	0.1	0.3	0.7	1.1	12.3	9.8	15441	10.9	0.43	15.3	29.9	15.5	21.7	2.8	12.2	17.9	Clark County	lark County, Illinois	IL	Clark County, IL	29055	0.4317	14.85117362	269.2265855	18.1	16159	0.968871836128473	15.6101866	32.7	11.5	18.50980878	39.351007	-87.800246	504.91	IL	0.709132189707366
17025	IL_Clay County,	2010	Clay County, Illinois	13.8	13.8	25442	3.86	3.89	97.2	0.3	0.2	0.5	0.7	1.1	35	14.7	13184	16.3	0.44	21.4	27.8	15.1	20.3	1	10.3	25.4	Clay County,	lay County, Illinois	IL	Clay County, IL	28381	0.4016	13.83330826	39.05296559	14.8	13582	0.963701958474452	16.09381193	31	10.8	18.50242969	38.716132	-88.490134	469.87	IL	0.790708661417323
17027	IL_Clinton Coun	2010	Clinton County, Illinois	14.2	18.9	29900	4.41	5.01	92.1	3.5	0.2	0.4	1	2.8	12.3	5.7	37562	7.8	0.39	9.2	30.3	16.6	25	0.7	11.2	16.2	Clinton Coun	linton County, Illinois	IL	Clinton County, IL	32651	0.4074	8.87141587	156.5156101	20.8	37929	0.916897360858446	13.89192621	29.5	8.7	15.69511456	38.587753	-89.472099	503.5	IL	0.71255525575521
17029	IL_Coles County	2010	Coles County, Illinois	10.7	23.3	15227	5.63	0.33	91.6	3.8	0.1	1	1.4	2.1	23.4	5.9	50621	20.3	0.49	20.6	29.3	18.8	22.9	0.5	8.4	20.1	Coles County	oles County, Illinois	IL	Coles County, IL	20230	0.4918	22.30618813	227.8512448	24.1	53037	0.913060693478138	18.72722759	26.3	8.9	14.69917228	39.487297	-88.258277	510.1	IL	0.594749119516992
17031	IL_Cook County,	2010	Cook County, Illinois	16.8	33.2	32010	5.23	5.48	43.9	24.4	0.1	6.1	1.5	24	23.1	11.4	5150233	15.3	0.49	22.4	36.8	17	25.7	0.1	6.8	13.6	Cook County,	ook County, Illinois	IL	Cook County, IL	33358	0.5027	17.07094475	586.6641894	35.8	5236393	0.430831299331429	14.6269784	25.3	8.5	12.65915297	41.865937	-87.757714	1634.89	IL	0.209989738790845
17033	IL_Crawford Cou	2010	Crawford County, Illinois	13.5	13.5	24478	3.84	3.62	91.9	4.7	0.2	0.5	0.9	1.8	44.5	8.2	18667	16.9	0.41	27	24.9	19.1	21.3	1.2	7.8	25.6	Crawford Cou	rawford County, Illinois	IL	Crawford County, IL	28284	0.4516	12.74201556	333.9144099	18.8	19541	0.912338160790134	15.49957125	31.3	10.6	18.12599151	39.00569	-87.748024	445.77	IL	0.719179651695692
17035	IL_Cumberland C	2010	Cumberland County, Illinois	11.9	13	24747	3.89	3.7	97.9	0.3	0.2	0.2	0.7	0.7	21.5	8.2	10766	12.5	0.42	19.4	23.9	15.4	24.6	0.2	13.5	22.4	Cumberland C	umberland County, Illinois	IL	Cumberland County, IL	27382	0.3911	15.76409496	191.2219996	13.6	10943	0.970757561911724	15.90010152	27.8	11.1	17.51804807	39.275965	-88.280887	347.02	IL	0.755523621340039
17037	IL_DeKalb Count	2010	DeKalb County, Illinois	9.3	28	22437	5.84	3.02	79.7	6.3	0.1	2.3	1.5	10.1	17.9	4.5	104897	14.6	0.42	13.2	32.7	18.2	25.2	0.6	8.8	14.4	DeKalb Count	eKalb County, Illinois	IL	DeKalb County, IL	23012	0.4306	18.65215401	268.4496782	30	104345	0.783679141310077	16.48910058	28.3	8.3	10.79495903	41.927172	-88.72946	635.02	IL	0.437866972477064
17039	IL_De Witt Coun	2010	De Witt County, Illinois	9.7	15.7	27535	4.64	4.44	95.7	0.5	0.1	0.4	1.1	2.1	13.9	6.6	15638	8.6	0.41	12.2	26.6	17.5	25.3	0.4	11	19.1	De Witt Coun	e Witt County, Illinois	IL	De Witt County, IL	31619	0.4387	12.87097976	177.7127326	19.2	16388	0.95270929948743	14.75896001	30.5	10.8	17.53722236	40.171701	-88.908946	405.18	IL	0.673074373591409
17041	IL_Douglas Coun	2010	Douglas County, Illinois	18.3	14.9	27311	3.44	4.38	92.2	0.3	0.2	0.4	0.9	6.1	14.1	7.2	19465	10.2	0.38	14	26.4	14	25.7	0.9	11.5	21.7	Douglas Coun	ouglas County, Illinois	IL	Douglas County, IL	30551	0.4183	10.28213485	250.996903	17.8	19826	0.910269343286593	15.53452261	30.5	10.8	16.12024614	39.766826	-88.279794	417.44	IL	0.69751499571551
17043	IL_DuPage Count	2010	DuPage County, Illinois	8	45.3	38789	6.84	6.81	70.5	4.5	0.1	10	1.7	13.3	8.8	4.9	922921	5.7	0.44	7.1	43.8	12	28.1	0.1	6.3	9.8	DuPage Count	uPage County, Illinois	IL	DuPage County, IL	40151	0.4535	7.404505195	86.47101464	46.7	930412	0.685728472977563	12.34093828	23	8.1	12.93652704	41.849815	-88.071617	336.87	IL	0.388122742082567
17045	IL_Edgar County	2010	Edgar County, Illinois	11.6	16.8	26401	3.84	4.15	97.7	0.3	0.1	0.2	0.7	1	26.8	7.9	17161	13.5	0.42	19.2	26.5	15.5	22.5	1.8	9.2	24.5	Edgar County	dgar County, Illinois	IL	Edgar County, IL	28462	0.4551	16.97419063	299.8413742	18.1	17992	0.973154735437972	16.18822764	30.3	10.1	19.74766563	39.635942	-87.71537	624.22	IL	0.717007493966722
17047	IL_Edwards Coun	2010	Edwards County, Illinois	11	13.1	26423	3.89	4.15	97.5	0.4	0.1	0.3	0.7	0.9	29.7	12.3	6395	12.2	0.41	17.1	26.1	15.6	18.3	0.8	10.1	29.1	Edwards Coun	dwards County, Illinois	IL	Edwards County, IL	30071	0.4129	12.86859217	286.5329513	11	6649	0.970521882989923	15.38357604	31.3	10.5	19.05549707	38.402493	-88.04063	222.67	IL	0.829997012249776
17049	IL_Effingham Co	2010	Effingham County, Illinois	10.6	20	27047	4.37	4.31	96.8	0.2	0.1	0.4	0.7	1.7	16.8	7.4	34008	10.5	0.44	14.1	28.5	16.3	25.1	0.9	10	19.2	Effingham Co	ffingham County, Illinois	IL	Effingham County, IL	27402	0.4339	10.56367308	144.6826692	20.9	34332	0.964697658161482	14.56350624	31.8	10.7	16.33752767	39.094723	-88.576033	479.93	IL	0.774319950025555
17051	IL_Fayette Coun	2010	Fayette County, Illinois	17.1	14.3	25555	3.84	3.92	93	4.4	0.1	0.2	0.9	1.4	29.7	12	21336	16.1	0.44	22.6	28	18.3	21.1	0.8	12.2	19.5	Fayette Coun	ayette County, Illinois	IL	Fayette County, IL	26667	0.4329	17.96135647	152.3265127	13.2	22136	0.920084929526563	17.6021802	33	10.3	16.69226599	38.997829	-89.033295	725.39	IL	0.769118414188837
17053	IL_Ford County,	2010	Ford County, Illinois	12.7	17.8	27025	4.3	4.31	96	0.6	0.2	0.3	0.9	2.1	14	8.8	12961	8.3	0.4	8.3	28.5	15	26.2	0.9	13.2	16.2	Ford County,	ord County, Illinois	IL	Ford County, IL	30423	0.4185	13.36120027	229.089243	16.6	13835	0.950054210336104	15.32153908	28.2	10.6	19.40730033	40.527422	-88.217453	486.44	IL	0.700437773608505
17055	IL_Franklin Cou	2010	Franklin County, Illinois	16.2	12.4	23616	3.79	3.37	96.9	0.3	0.2	0.3	1	1.2	36.6	9.9	38469	19.8	0.41	30.5	23.8	21.9	24	0.7	14	15.6	Franklin Cou	ranklin County, Illinois	IL	Franklin County, IL	26622	0.4301	18.45265589	312.4228439	14.8	39694	0.962714767975009	17.47916162	30.2	11.6	19.0734116	37.962135	-88.953316	431.42	IL	0.700978034311368
17057	IL_Fulton Count	2010	Fulton County, Illinois	16.4	13.4	25179	3.63	3.82	92.8	3.4	0.2	0.3	0.8	2.4	25.2	8	34340	13.8	0.4	22.2	28.3	20.1	22.3	1	11.8	16.5	Fulton Count	ulton County, Illinois	IL	Fulton County, IL	26827	0.4077	14.23234195	183.1598785	16	36323	0.921812625609118	16.60230986	30.7	11.6	18.53371142	40.521963	-90.119357	882.66	IL	0.537570424764196
17059	IL_Gallatin Cou	2010	Gallatin County, Illinois	22.3	10.1	22293	2.92	2.97	97.1	0.2	0.3	0.1	1.2	1.2	35.9	14.9	4828	18	0.48	22.9	28.1	18.8	19	1.9	12.8	19.4	Gallatin Cou	allatin County, Illinois	IL	Gallatin County, IL	25677	0.4128	15.61567164	194.8811225	9.5	5385	0.95933147632312	17.1019862	28.4	10.8	22.54410399	37.770001	-88.238563	328.42	IL	0.717399335057259
17061	IL_Greene Count	2010	Greene County, Illinois	14.8	13.5	25662	4.15	3.95	97.3	0.9	0.1	0.1	0.7	0.8	19.2	10	12969	15.1	0.44	22.1	27.4	19.5	19.8	2.7	10.9	19.8	Greene Count	reene County, Illinois	IL	Greene County, IL	25693	0.4272	17.08269525	199.8411519	11.9	13502	0.97148570582136	16.88071494	28.7	11.5	18.24174196	39.37224	-90.373465	546.37	IL	0.742166517457475
17063	IL_Grundy Count	2010	Grundy County, Illinois	9.3	18.3	33046	4.74	5.7	88.9	1.2	0.1	0.6	1	8.2	10.9	6.5	51054	6.9	0.37	8	29.1	15.9	26.1	0.5	12.5	15.9	Grundy Count	rundy County, Illinois	IL	Grundy County, IL	35519	0.4053	9.072524128	79.23661951	20.8	50277	0.876305268810788	14.98918899	30.4	8.6	12.36947312	41.345274	-88.347437	430.44	IL	0.578990403236218
17065	IL_Hamilton Cou	2010	Hamilton County, Illinois	19.2	12.7	22027	3.24	2.89	97.4	0.4	0.1	0.2	0.7	1.2	38.7	8.5	8116	14.5	0.46	21.5	27.7	18.7	19.5	0.2	11.6	22.3	Hamilton Cou	amilton County, Illinois	IL	Hamilton County, IL	31279	0.4367	14.76829268	36.3834819	14	8322	0.991228070175439	15.30852434	28.2	11.1	20.07930786	38.092156	-88.557747	435.86	IL	0.769563130100816
17067	IL_Hancock Coun	2010	Hancock County, Illinois	9.9	19.1	25375	4.69	3.87	97.4	0.3	0.2	0.2	0.9	1	17.3	9.9	17708	12.6	0.42	17.8	27.9	17	21.7	2	10	21.4	Hancock Coun	ancock County, Illinois	IL	Hancock County, IL	30353	0.4033	11.67342525	30.15454203	20.3	18738	0.968086241861458	14.44344725	28.6	11.2	21.87533355	40.425725	-91.203133	814.58	IL	0.704966560684136
17069	IL_Hardin Count	2010	Hardin County, Illinois	23	11	25852	3.5	4	96.6	0.3	0.6	0.5	0.7	1.3	35.8	14.6	3821	22.3	0.45	37.4	27.3	22.7	16.2	0	13.6	20.2	Hardin Count	ardin County, Illinois	IL	Hardin County, IL	22245	0.4692	20.65503227	276.2430939	11.8	4228	0.959791863765374	17.2625572	30.6	13	20.03311258	37.478453	-88.290573	181.54	IL	0.769553072625698
17071	IL_Henderson Co	2010	Henderson County, Illinois	12.8	14.9	27027	4.7	4.31	97.3	0.2	0.2	0.2	1	1.1	16.9	8.3	6646	11.4	0.41	13.3	26.6	14.9	24.6	3	9.1	21.7	Henderson Co	enderson County, Illinois	IL	Henderson County, IL	28883	0.4091	9.911200229	555.8722919	13.9	7042	0.966202783300199	14.07192731	30.4	11.8	22.94802613	40.828841	-90.9448	395.15	IL	0.612563956793633
17073	IL_Henry County	2010	Henry County, Illinois	12.1	20.6	27469	4.91	4.42	92.1	1.5	0.1	0.4	1.2	4.8	22.1	8.7	48913	10.4	0.41	16.9	29.9	15.2	25.4	1	10.7	17.9	Henry County	enry County, Illinois	IL	Henry County, IL	31359	0.4175	10.72850115	123.4177913	20.6	49883	0.911452799550949	14.56121089	30.5	11.1	18.11238298	41.348782	-90.134757	825.64	IL	0.567503956498803
17075	IL_Iroquois Cou	2010	Iroquois County, Illinois	12.8	13.7	27026	4.17	4.31	92.4	0.8	0.1	0.3	1	5.3	9.9	7.8	27114	10	0.4	14.1	28.6	18.2	22	1.7	10.2	19.3	Iroquois Cou	roquois County, Illinois	IL	Iroquois County, IL	28189	0.4339	16.59714676	117.6050086	15.3	29053	0.909372526073039	15.41868193	33.9	12.4	19.99793481	40.763597	-87.834391	1118.11	IL	0.746325780771586
17077	IL_Jackson Coun	2010	Jackson County, Illinois	10.5	35.4	16565	6.44	0.91	76	14.1	0.3	3.1	2.5	4	41.3	7.9	56750	28.5	0.51	32.1	36.9	25.3	21.5	0.4	6.3	9.6	Jackson Coun	ackson County, Illinois	IL	Jackson County, IL	19085	0.5332	30.45576117	523.6601205	35.3	59534	0.748127120636947	20.05143951	31.5	9	12.58440555	37.747793	-89.274031	602.54	IL	0.440467969289515
17079	IL_Jasper Count	2010	Jasper County, Illinois	11.8	13	23897	4.33	3.45	98.1	0.1	0.1	0.2	0.6	0.8	14.7	5.1	9610	8.5	0.37	10.6	27.7	15.6	23.1	2.1	10	21.5	Jasper Count	asper County, Illinois	IL	Jasper County, IL	29248	0.3871	9.242551406	165.7773403	17.6	9635	0.973637778930981	14.37273292	30.2	10.2	17.64400623	39.003765	-88.159885	498.06	IL	0.773948598130841
17081	IL_Jefferson Co	2010	Jefferson County, Illinois	16.3	14.1	25136	3.68	3.81	87.4	8.2	0.2	0.6	1.5	2.1	31.8	10.7	37684	17.1	0.45	24.8	25.3	18.2	25.8	0.5	10	20.1	Jefferson Co	efferson County, Illinois	IL	Jefferson County, IL	27856	0.4483	16.96921429	618.1940457	16.3	38578	0.862486391207424	16.43383324	30.2	11.1	17.27150189	38.308488	-88.910808	583.74	IL	0.687981645979175
17083	IL_Jersey Count	2010	Jersey County, Illinois	12.9	16	28651	4.37	4.71	96.9	0.4	0.2	0.3	1.2	1	15	7.1	21773	8.5	0.39	8.4	28.3	18.2	22.6	1	13	16.9	Jersey Count	ersey County, Illinois	IL	Jersey County, IL	29112	0.3981	7.33699414	132.112031	17.4	22625	0.963801104972376	13.84890471	33	10.4	16.98563536	39.072862	-90.32042	377.05	IL	0.704940405786553
17085	IL_Jo Daviess C	2010	Jo Daviess County, Illinois	10.9	23	25121	4.8	3.8	95.6	0.4	0.1	0.3	0.8	2.7	14.6	6.4	21235	8.4	0.41	11.5	31.1	18.3	22	1.1	9.7	17.7	Jo Daviess C	o Daviess County, Illinois	IL	Jo Daviess County, IL	28494	0.4322	9.174643309	124.1962615	23.6	22397	0.949189623610305	13.29122865	29.5	13	23.33794705	42.411324	-90.305944	618.79	IL	0.540056467266631
17087	IL_Johnson Coun	2010	Johnson County, Illinois	22	12.8	22572	2.37	3.06	87.9	8	0.2	0.2	0.8	3	31.5	10.7	12417	13.6	0.4	19	32.4	25.2	22.6	0.3	5.9	13.6	Johnson Coun	ohnson County, Illinois	IL	Johnson County, IL	23179	0.4453	14.61015079	251.9757187	16.7	12829	0.862654922441344	16.70212635	29.4	10.5	18.62966716	37.474558	-88.882358	348.89	IL	0.763507965183117
17089	IL_Kane County,	2010	Kane County, Illinois	16.8	31.8	32659	5.12	5.62	59	5.4	0.1	3.4	1.3	30.7	15.4	5.7	532403	9.1	0.42	13.5	34.2	13.9	26.7	0.2	8.5	16.5	Kane County,	ane County, Illinois	IL	Kane County, IL	31970	0.4382	11.38424453	159.9223436	31.6	524886	0.581749179821904	13.56179867	25.3	7.7	11.2281524	41.918111	-88.331264	524.12	IL	0.415093771636714
17091	IL_Kankakee Cou	2010	Kankakee County, Illinois	14.8	17.4	27238	4.24	4.36	73.4	15	0.2	0.9	1.6	9	23.2	8.4	109862	15	0.41	20.6	27.9	18.5	25	1.3	9.5	17.8	Kankakee Cou	ankakee County, Illinois	IL	Kankakee County, IL	30261	0.4201	16.13817587	321.6652707	18.8	112221	0.725719785066966	16.99726457	30.1	9.1	14.4259987	41.148582	-87.850867	681.49	IL	0.531212345418032
17093	IL_Kendall Coun	2010	Kendall County, Illinois	8	32.3	40851	5.85	7.17	74.2	5.5	0.1	3	1.6	15.6	4.8	3.4	128990	3.9	0.33	4.6	37.2	13.1	27.6	0.1	9.6	12.5	Kendall Coun	endall County, Illinois	IL	Kendall County, IL	41357	0.3562	5.548101436	103.6511031	34.8	120036	0.724049451831117	13.64887134	33.7	8.3	7.99510147	41.663724	-88.379066	322.69	IL	0.467023406365184
17095	IL_Knox County,	2010	Knox County, Illinois	14.8	15.2	21598	4.28	2.75	85.3	7.1	0.1	0.6	2	4.8	31.9	7.3	49699	15.5	0.43	24.7	27.9	19.8	26.1	0.4	7.8	18	Knox County,	nox County, Illinois	IL	Knox County, IL	25618	0.4383	18.81982001	321.9352748	17.7	52112	0.839422781700952	17.0731901	26.2	9.8	19.33335892	40.937032	-90.328601	719.74	IL	0.482713662725352
17097	IL_Lake County,	2010	Lake County, Illinois	11.5	41.3	36883	6.12	6.46	65.2	6.7	0.2	6.2	1.8	19.9	11.3	5.6	696535	7	0.47	9.6	41.2	13.8	26.5	0.2	6.9	11.5	Lake County,	ake County, Illinois	IL	Lake County, IL	36192	0.4821	9.587126925	154.0870201	43.2	702898	0.637529200538343	13.55980651	28.4	8.4	11.71962362	42.313072	-87.969458	1368.05	IL	0.36164667896679
17099	IL_LaSalle Coun	2010	LaSalle County, Illinois	12.2	15.8	28019	4.12	4.56	88.3	1.8	0.2	0.7	1	8	17.7	6.8	108669	10.8	0.41	15.3	25.7	17.6	24.5	1	11.3	19.9	LaSalle Coun	aSalle County, Illinois	IL	LaSalle County, IL	27241	0.4258	13.16350527	114.6147485	16.2	112579	0.868634470016611	16.53846858	27.1	10.4	17.15417618	41.350798	-88.895997	1148.12	IL	0.536537804314175
17101	IL_Lawrence Cou	2010	Lawrence County, Illinois	18.9	11.1	21527	2.8	2.73	86.1	9.4	0.2	0.2	0.8	3.3	27.4	7.7	15678	17.5	0.44	26.9	23.9	20.2	22	1.7	10.2	21.9	Lawrence Cou	awrence County, Illinois	IL	Lawrence County, IL	27245	0.4085	13.53120516	111.4853646	9.4	16665	0.721272127212721	16.94228545	28.9	11.7	16.56165617	38.718291	-87.748328	373.97	IL	0.74187725631769
17103	IL_Lee County,	2010	Lee County, Illinois	14.3	15	26781	3.88	4.24	88.3	4.7	0.1	0.7	1.1	5	16.8	6.5	34096	9.6	0.42	11.8	27.4	18.9	21.3	0.7	9.4	22.3	Lee County,	ee County, Illinois	IL	Lee County, IL	28235	0.4157	11.11284776	86.66429142	17.3	35027	0.871413481028921	15.94368939	32.6	10.1	17.03542981	41.810242	-89.398207	729.34	IL	0.556007489185874
17105	IL_Livingston C	2010	Livingston County, Illinois	15.9	13.5	28305	3.62	4.63	89.6	4.8	0.1	0.5	1	3.9	21.7	6.9	35648	11	0.41	15.4	25.5	18.8	22.5	0.8	9.9	22.5	Livingston C	ivingston County, Illinois	IL	Livingston County, IL	30812	0.4221	11.61723059	209.6181831	15.2	37689	0.892329326859296	14.85048728	29.2	9.5	16.72105919	40.907044	-88.573187	1045.49	IL	0.668544108978977
17107	IL_Logan County	2010	Logan County, Illinois	14.6	17	26777	4.65	4.24	87.7	7.4	0.2	0.6	1.1	2.9	22.4	5.2	28618	9.8	0.41	15.1	28.7	18.5	25.3	1.3	10	16.3	Logan County	ogan County, Illinois	IL	Logan County, IL	27388	0.437	14.18205238	265.0426424	17.2	29956	0.772366137000935	15.94100482	29.2	9.8	16.6777941	40.140775	-89.361505	619.04	IL	0.659704862511088
17109	IL_McDonough Co	2010	McDonough County, Illinois	8.8	32.6	11038	6.59	0	88.9	4.9	0.2	1.8	1.7	2.7	18.5	9.4	29682	23.7	0.46	21.7	35.5	19.6	23.8	0.9	6.7	13.5	McDonough Co	cDonough County, Illinois	IL	McDonough County, IL	18212	0.4806	23.04310221	221.5202855	34.1	32009	0.883563997625668	16.83653259	26.8	9.3	14.82395576	40.469472	-90.669344	590.06	IL	0.519019248395967
17111	IL_McHenry Coun	2010	McHenry County, Illinois	8.3	32.1	37189	5.94	6.52	83.7	1	0.1	2.5	1.2	11.4	9.4	4.6	307774	6.2	0.39	8.3	36.8	13.3	28.2	0.2	8.8	12.6	McHenry Coun	cHenry County, Illinois	IL	McHenry County, IL	37757	0.4003	7.869347293	93.01732783	32.5	307357	0.825541633995647	13.26911418	27.7	10.1	11.59888989	42.271472	-88.34988	611.18	IL	0.505199294532628
17113	IL_McLean Count	2010	McLean County, Illinois	6.6	40.4	26798	6.52	4.25	81.9	7.2	0.2	4.2	2.1	4.4	13.1	5.5	171517	12.9	0.43	11.4	39.5	16.3	29.2	0.2	6.1	8.6	McLean Count	cLean County, Illinois	IL	McLean County, IL	30444	0.4567	14.40497379	317.4206058	44	173114	0.803996210589554	14.26930565	29.3	7	11.04358977	40.494123	-88.954977	1186.33	IL	0.466424500532348
17115	IL_Macon County	2010	Macon County, Illinois	13.1	20.5	27870	4.57	4.52	78.4	16.2	0.2	1	2.4	1.9	31.4	6.5	104009	15.7	0.45	26.1	31.3	18.6	24.6	0.4	9.1	16	Macon County	acon County, Illinois	IL	Macon County, IL	28281	0.4702	18.38319554	366.6528059	22.9	109193	0.77315395675547	17.55503921	29.7	10	17.34635004	39.851176	-88.947076	585.4	IL	0.559009571369122
17117	IL_Macoupin Cou	2010	Macoupin County, Illinois	13.2	15	26646	4.46	4.21	97	0.8	0.2	0.3	0.9	0.9	24.2	5.5	44926	12	0.4	17.4	28.2	17.7	23.4	0.9	13.5	16.4	Macoupin Cou	acoupin County, Illinois	IL	Macoupin County, IL	30585	0.4119	12.52541595	170.9453201	18.1	46844	0.964926137819144	15.29531353	31	10.5	18.2947656	39.19403	-89.877035	867.65	IL	0.640518783542039
17119	IL_Madison Coun	2010	Madison County, Illinois	10.6	23	30128	5.08	5.06	86.7	7.8	0.2	0.8	1.7	2.7	23.1	6.6	262966	12.9	0.43	19.3	33	17.3	25.8	0.2	9.2	14.4	Madison Coun	adison County, Illinois	IL	Madison County, IL	32068	0.4419	13.3050556	217.933127	25.3	267356	0.859711396041233	15.92905097	32.3	10	15.30393932	38.801396	-90.018097	740.39	IL	0.541485185782653
17121	IL_Marion Count	2010	Marion County, Illinois	15.9	13.6	22325	3.92	2.98	92.4	3.9	0.3	0.6	1.5	1.4	31.9	9.6	37205	16.5	0.43	23.9	24.1	21.2	22.6	0.8	9	22.2	Marion Count	arion County, Illinois	IL	Marion County, IL	26546	0.4324	18.57184759	283.9598197	14.5	38665	0.918918918918919	17.31787922	33.5	10.5	18.01370749	38.59071	-89.016967	575.73	IL	0.69456483542228
17123	IL_Marshall Cou	2010	Marshall County, Illinois	9.8	17.1	25731	4.57	3.97	95.9	0.3	0.1	0.3	0.7	2.5	12.4	7	11438	9.5	0.4	11.4	26.4	18	22.5	1	8.7	23.5	Marshall Cou	arshall County, Illinois	IL	Marshall County, IL	30390	0.4024	10.10432442	172.4828287	16.8	12173	0.951532079191654	14.02884891	29.1	11.2	21.44910868	41.043034	-89.315638	398.53	IL	0.632520053475936
17125	IL_Mason County	2010	Mason County, Illinois	16.7	16.5	27031	4.22	4.31	97.5	0.4	0.2	0.3	0.9	0.8	33.9	7.5	13359	15.2	0.42	23.6	29.7	18	18.2	2.5	10.8	20.7	Mason County	ason County, Illinois	IL	Mason County, IL	27217	0.425	15.13290956	377.9265285	14.1	14126	0.968002265326349	16.09223858	31.7	11.1	20.09061305	40.286475	-89.898924	563.41	IL	0.625655257477644
17127	IL_Massac Count	2010	Massac County, Illinois	15	14.1	23953	4.31	3.47	89.8	5.8	0.4	0.3	1.9	1.9	24.1	11.7	13772	13.7	0.4	21.5	23.5	22.6	26	0	12.2	15.7	Massac Count	assac County, Illinois	IL	Massac County, IL	26279	0.4476	18.30052094	328.9906567	14.7	15016	0.89138252530634	16.41039527	30.7	11.2	19.70564731	37.178592	-88.714109	242.13	IL	0.725123447553494
17129	IL_Menard Count	2010	Menard County, Illinois	9.7	24.2	29339	5.07	4.88	97	0.6	0.2	0.2	1.1	1	9.8	9.4	12196	7.7	0.38	10.4	34.9	16.6	26.8	0.4	9.6	11.8	Menard Count	enard County, Illinois	IL	Menard County, IL	35205	0.4215	11.33904054	38.37543972	23.1	12611	0.960589961145032	14.56585337	28.3	10.2	17.38165094	39.99726	-89.799507	315.4	IL	0.649424405218726
17131	IL_Mercer Count	2010	Mercer County, Illinois	11.3	14.5	30032	4.46	5.04	96.8	0.3	0.1	0.3	0.6	1.9	14.6	7.2	15437	9.3	0.38	14.9	28.7	15.8	22.8	1.6	12.5	18.5	Mercer Count	ercer County, Illinois	IL	Mercer County, IL	31353	0.391	9.443954104	213.4605726	15.7	16107	0.961879927981623	13.94879569	31.2	11.4	19.87955547	41.214043	-90.687167	568.91	IL	0.563870967741935
17133	IL_Monroe Count	2010	Monroe County, Illinois	9	24.7	36706	5.64	6.43	97.1	0.2	0.2	0.4	0.8	1.4	5.6	2.4	34637	4.5	0.39	4.3	35.1	15.6	25.8	0.2	12.3	11	Monroe Count	onroe County, Illinois	IL	Monroe County, IL	39363	0.3911	5.020781881	41.8510104	27.5	33539	0.966218432272876	12.96077449	33.2	11.4	15.40892692	38.358529	-90.171163	397.73	IL	0.652526609486411
17135	IL_Montgomery C	2010	Montgomery County, Illinois	16.5	13.3	24131	3.75	3.52	94.1	3.2	0.1	0.4	0.7	1.5	26.3	7.4	28414	14	0.44	22.7	28.9	20.1	22.4	1.3	12.8	14.5	Montgomery C	ontgomery County, Illinois	IL	Montgomery County, IL	25068	0.4321	14.75879503	278.0151541	13	29348	0.880979964563173	15.91818047	31.3	10.8	18.24996593	39.198961	-89.505319	709.79	IL	0.664971490214209
17137	IL_Morgan Count	2010	Morgan County, Illinois	13.5	20.2	23607	4.75	3.37	89.8	5.9	0.2	0.5	1.6	2	30.5	7.5	33658	16.4	0.43	25.8	31	20	26.4	1	7.3	14.3	Morgan Count	organ County, Illinois	IL	Morgan County, IL	26717	0.4309	14.33534696	161.3389186	22.3	35129	0.89188419824077	15.77621612	28.8	11.3	17.92536081	39.718155	-90.231161	572.29	IL	0.613243243243243
17139	IL_Moultrie Cou	2010	Moultrie County, Illinois	16.2	13.8	27655	3.41	4.47	97.8	0.3	0.2	0.2	0.6	0.9	14.9	6.7	14501	11	0.4	17.2	26.8	16.7	21.1	1.3	10.8	23.3	Moultrie Cou	oultrie County, Illinois	IL	Moultrie County, IL	30015	0.4079	13.26411332	92.17533798	15.7	14927	0.971796074227909	15.55003977	28.6	10.2	18.59047364	39.631979	-88.614419	344.48	IL	0.709056183351902
17141	IL_Ogle County,	2010	Ogle County, Illinois	12.6	17.8	28743	4.75	4.73	88.6	0.9	0.2	0.5	1	8.9	16.2	5.9	50643	8.9	0.38	12.4	27.2	15.7	24.9	0.9	10	21.4	Ogle County,	gle County, Illinois	IL	Ogle County, IL	31934	0.4132	10.5907377	63.25510785	19.8	52397	0.879611428135199	15.33443723	31.2	10.4	16.81012272	42.028653	-89.256098	763.33	IL	0.593229446534121
17143	IL_Peoria Count	2010	Peoria County, Illinois	11.3	28.1	28144	5.18	4.59	72.7	17.5	0.2	3.1	2.6	3.8	26.6	7.8	179179	14.5	0.47	21.8	36.6	17.8	25.2	0.3	7	13.1	Peoria Count	eoria County, Illinois	IL	Peoria County, IL	30153	0.4636	17.16105891	525.7261359	29.2	187112	0.712375475650947	17.21823942	28.8	9.6	14.68478772	40.742915	-89.638993	630.91	IL	0.453906220144453
17145	IL_Perry County	2010	Perry County, Illinois	18.5	13.5	23303	3.42	3.28	87.1	8.3	0.2	0.4	1.4	2.7	28.5	6.9	20916	14	0.4	22.6	29.5	21.4	17.3	0.8	11.8	19.2	Perry County	erry County, Illinois	IL	Perry County, IL	28057	0.4667	17.19751704	136.1335026	13.4	21810	0.862952773956901	17.05466501	29.1	10.6	16.75836772	38.058514	-89.323862	446.84	IL	0.69572718968842
17147	IL_Piatt County	2010	Piatt County, Illinois	10.2	22.9	29857	5.24	5	97.3	0.3	0.2	0.3	0.9	1	18.7	4.5	16344	7.6	0.38	10.8	35.4	16.3	18.9	1.1	10.2	18.1	Piatt County	iatt County, Illinois	IL	Piatt County, IL	34375	0.3971	6.216447047	163.1753032	27.6	16495	0.968050924522583	13.59116135	29	10.7	17.76902092	40.007008	-88.581585	440.35	IL	0.62544404973357
17149	IL_Pike County,	2010	Pike County, Illinois	14	12.7	22052	3.96	2.9	96.2	1.7	0.1	0.2	0.7	1	30.6	11.2	15561	15.4	0.4	23.7	22.4	21.6	24.1	3.3	9.4	19.1	Pike County,	ike County, Illinois	IL	Pike County, IL	27066	0.4114	13.69414484	57.43354119	15.2	16144	0.956516352824579	16.01173843	32.6	12	19.62338949	39.621311	-90.859127	848.92	IL	0.764143426294821
17151	IL_Pope County,	2010	Pope County, Illinois	14.9	8.3	21033	4.67	2.57	90.7	6	0.6	0.2	1	1.4	33.1	9.1	4177	12.4	0.36	18.4	16.5	29.2	18.9	0.7	21.2	13.6	Pope County,	ope County, Illinois	IL	Pope County, IL	22596	0.4316	14.96714529	NA	15.1	4331	0.93165550681136	14.968775	29.5	10.9	23.38951743	37.39893	-88.54991	374.65	IL	0.783380018674136
17153	IL_Pulaski Coun	2010	Pulaski County, Illinois	21.1	11.9	23103	3.64	3.22	63.9	32.1	0.4	0.2	1.8	1.6	22.9	18	5335	22.7	0.48	32	26.2	24.8	17.6	3	6.8	21.6	Pulaski Coun	ulaski County, Illinois	IL	Pulaski County, IL	23662	0.4675	20.17468745	426.2854145	11.6	5871	0.635326179526486	19.63121207	27.3	12.1	19.51967297	37.199543	-89.13475	203.34	IL	0.612431444241316
17155	IL_Putnam Count	2010	Putnam County, Illinois	11.3	15	28946	4.2	4.78	94.1	0.5	0.1	0.2	0.8	4.2	23.3	5.4	5739	10.9	0.38	21.8	21	14.9	26.9	0.6	12.9	23.6	Putnam Count	utnam County, Illinois	IL	Putnam County, IL	32818	0.4104	11.95294932	18.50024667	12.5	5822	0.931466849879766	14.18755639	29.9	10.5	19.42631398	41.229306	-89.270945	172.25	IL	0.567984570877531
17157	IL_Randolph Cou	2010	Randolph County, Illinois	21.5	12	26275	3.34	4.11	86.4	9.7	0.1	0.3	0.9	2.6	16.8	9.9	31782	10.4	0.39	11.9	25.7	18.1	22.7	1	11.5	20.9	Randolph Cou	andolph County, Illinois	IL	Randolph County, IL	28272	0.4153	12.86581254	116.3981247	12	33069	0.856330702470592	16.28590377	27.7	10.1	17.04012822	38.055541	-89.809249	597.29	IL	0.706143440890517
17159	IL_Richland Cou	2010	Richland County, Illinois	10.9	18.1	26288	4.39	4.12	96.6	0.5	0.2	0.7	0.8	1.3	17.1	11.9	15513	13.8	0.44	15.1	26.1	16.4	22.7	2.4	9.7	22.7	Richland Cou	ichland County, Illinois	IL	Richland County, IL	28786	0.4268	15.07881243	320.0558643	20.9	16127	0.960190984063992	16.63440226	28.8	11	19.61307125	38.725943	-88.088315	362.03	IL	0.746876626756897
17161	IL_Rock Island	2010	Rock Island County, Illinois	13.3	21.1	25674	4.49	3.95	75.7	8.8	0.2	1.6	2.1	11.6	25.5	7.1	141879	12.3	0.44	19	29.7	18.4	25.6	0.3	7.5	18.6	Rock Island	ock Island County, Illinois	IL	Rock Island County, IL	28064	0.438	14.92832323	343.4223595	22	147161	0.738959371029009	15.23816519	31.7	10.8	17.13021792	41.489142	-90.504005	451.19	IL	0.421883301559521
17163	IL_St. Clair Co	2010	St. Clair County, Illinois	12.6	23.9	29675	4.93	4.96	62.9	30.3	0.2	1.2	2.1	3.3	27.2	9.7	259686	15.5	0.44	24.7	33.2	20.1	26.5	0.5	7.6	12.1	St. Clair Co	t. Clair County, Illinois	IL	St. Clair County, IL	31460	0.4701	18.23222068	749.1933724	26	267029	0.62538525778099	16.42841876	33.2	12.7	13.45022451	38.550219	-90.000674	673.99	IL	0.44664952728479
17165	IL_Saline Count	2010	Saline County, Illinois	17.9	14.3	25342	4.15	3.86	92.4	3.9	0.3	0.4	1.6	1.4	34.2	10.4	23491	18.4	0.47	26.5	32.2	20.2	22.9	1	11	12.7	Saline Count	aline County, Illinois	IL	Saline County, IL	22368	0.4572	23.00369955	314.8073951	14	24783	0.918331114070129	18.20463612	30.1	12	18.87987734	37.754786	-88.536395	386.99	IL	0.726985242445538
17167	IL_Sangamon Cou	2010	Sangamon County, Illinois	9	31	30904	5.55	5.24	82.5	11.7	0.2	1.6	2.2	1.8	24.4	7.3	194672	13.4	0.44	19.7	39.2	17.4	29.1	0.3	6.6	7.4	Sangamon Cou	angamon County, Illinois	IL	Sangamon County, IL	32088	0.4532	15.55950431	842.6011914	33.4	199016	0.812829119266793	16.09324765	28.5	10.7	15.00432126	39.772757	-89.652867	877.11	IL	0.507700283614406
17169	IL_Schuyler Cou	2010	Schuyler County, Illinois	10.8	17.7	26178	4.88	4.09	94.9	3.2	0.2	0.1	0.4	1.2	20	14.1	6768	14	0.37	16.8	24.2	19	20.4	1.7	14.1	20.6	Schuyler Cou	chuyler County, Illinois	IL	Schuyler County, IL	30024	0.4122	19.31246506	94.08180637	15.9	7311	0.939543154151279	15.74263236	31.7	10.6	19.03980304	40.13118	-90.568639	441.43	IL	0.659352142110763
17171	IL_Scott County	2010	Scott County, Illinois	11.7	18	30097	4.34	5.05	98	0.1	0.2	0.2	0.7	0.8	11.7	10.2	4951	9.1	0.46	9.5	31.2	14.7	23.8	2.2	10.6	17.5	Scott County	cott County, Illinois	IL	Scott County, IL	28261	0.4401	14.15788427	18.09790969	11.9	5198	0.97248941900731	15.75493185	30.4	9.9	18.50711812	39.645737	-90.462754	252.79	IL	0.753834355828221
17173	IL_Shelby Count	2010	Shelby County, Illinois	12.3	14.7	27099	4.47	4.33	98	0.2	0.2	0.3	0.5	0.8	24.5	8.1	21634	11.3	0.41	16.7	28.8	18.3	20.4	1.7	9.3	21.4	Shelby Count	helby County, Illinois	IL	Shelby County, IL	30797	0.3951	11.2046484	54.79773764	14.9	22115	0.976305674881302	14.94627818	30.6	10.1	20.05426181	39.396539	-88.802073	768.09	IL	0.747411444141689
17175	IL_Stark County	2010	Stark County, Illinois	12	15.2	26898	4.38	4.27	97.2	0.5	0.2	0.3	0.9	1	14.3	4.8	5342	11.2	0.45	17	31.4	16.4	21.2	2.1	8.2	20.7	Stark County	tark County, Illinois	IL	Stark County, IL	27946	0.4369	11.92884548	99.0990991	17.6	5859	0.967059225123741	14.76343755	30.2	12.2	23.33162656	41.098377	-89.792451	288.23	IL	0.648195406489245
17177	IL_Stephenson C	2010	Stephenson County, Illinois	11.5	17.2	24694	4.56	3.68	85.1	8.9	0.1	0.6	2.3	2.9	32.7	7.3	44498	14.8	0.42	24.1	28.1	17.7	24.8	1.3	7.5	20.6	Stephenson C	tephenson County, Illinois	IL	Stephenson County, IL	26076	0.4284	14.98064262	107.1524243	18.1	46625	0.841372654155496	15.47309795	32.9	12.5	20.19517426	42.324139	-89.644541	564.78	IL	0.544806567369611
17179	IL_Tazewell Cou	2010	Tazewell County, Illinois	9.8	23.1	30963	4.96	5.25	95	1	0.2	0.7	1.2	1.9	13.8	4.5	131803	7.9	0.4	11.2	34	16.6	24.1	0.5	9.1	15.8	Tazewell Cou	azewell County, Illinois	IL	Tazewell County, IL	32700	0.4152	8.704393991	230.2290159	25	135697	0.943454903203461	13.67446692	30.6	9.6	16.54494941	40.602899	-89.534104	657.94	IL	0.601040372670807
17181	IL_Union County	2010	Union County, Illinois	20.9	17.8	27200	3.91	4.35	92.4	0.8	0.3	0.3	1.3	4.8	25.1	16.7	16653	21.1	0.44	22.5	32.6	17.7	22.5	1	10.4	15.8	Union County	nion County, Illinois	IL	Union County, IL	27732	0.4472	17.15853306	215.5636991	21.6	17551	0.917269671243804	16.24647285	28.2	11.9	19.417697	37.46858	-89.236505	422.15	IL	0.678224200538831
17183	IL_Vermilion Co	2010	Vermilion County, Illinois	15.1	13.7	26044	3.5	4.05	80.4	12.7	0.2	0.7	1.8	4.2	38.4	9.1	75758	18.7	0.43	30	25.5	18.3	24.4	0.4	10.3	21	Vermilion Co	ermilion County, Illinois	IL	Vermilion County, IL	29942	0.4308	18.8333678	605.1234903	13.8	80368	0.793674099143938	17.56673805	35.4	12.7	17.04782998	40.149683	-87.654806	902.18	IL	0.624370297677462
17185	IL_Wabash Count	2010	Wabash County, Illinois	13.6	15.3	26758	4.57	4.24	96.2	0.6	0.1	0.5	1.2	1.3	13	8.6	11520	13	0.43	12.2	26.6	16.4	20.1	1	9	26.9	Wabash Count	abash County, Illinois	IL	Wabash County, IL	26998	0.4149	12.54878155	190.9484724	15.6	11652	0.954685890834192	15.14032064	32.2	12.6	18.64915894	38.431283	-87.789625	227.78	IL	0.740666178623719
17187	IL_Warren Count	2010	Warren County, Illinois	14.5	19.9	21046	5.17	2.57	88	1.6	0.2	0.5	1.3	8.4	14.9	10.6	16844	13.4	0.4	18.1	26.8	21.4	21.4	1.8	8.3	20.4	Warren Count	arren County, Illinois	IL	Warren County, IL	23221	0.4264	14.95690178	332.848726	20.9	17701	0.857409185921699	15.83408952	30.5	10.5	17.86904695	40.890638	-90.636371	543.21	IL	0.547585500192135
17189	IL_Washington C	2010	Washington County, Illinois	13.8	17.1	28257	4.29	4.62	96.9	0.6	0.1	0.3	0.8	1.3	16.3	8.9	13887	9.1	0.38	13.2	30	17.5	19.3	2.2	11.9	19.1	Washington C	ashington County, Illinois	IL	Washington County, IL	31161	0.4336	12.91640256	402.4744727	20.9	14457	0.961956145811718	14.74626543	28.6	10.5	18.07428927	38.359407	-89.39393	564.15	IL	0.750100982900229
17191	IL_Wayne County	2010	Wayne County, Illinois	15.7	12.1	25499	3.55	3.9	97.5	0.2	0.2	0.4	0.6	1.1	31.6	13.8	16215	14.3	0.44	18	24.4	14.4	24.3	2.8	9.5	24.7	Wayne County	ayne County, Illinois	IL	Wayne County, IL	30650	0.4206	14.51082989	254.9763236	13.8	16555	0.966898218061009	15.95725693	29.2	10.3	19.81274539	38.406869	-88.422496	715.6	IL	0.84336036799419
17193	IL_White County	2010	White County, Illinois	15.5	12.2	22195	3.88	2.94	97.6	0.3	0.3	0.2	0.6	1.1	35	6.3	13537	14.8	0.44	25.7	26.7	19.4	21.2	1.3	9.3	22.1	White County	hite County, Illinois	IL	White County, IL	28884	0.4584	13.60988777	231.4007671	13.6	14464	0.969510508849557	15.3236522	28.7	10.6	21.56388274	38.089959	-88.192241	501.72	IL	0.768916155419223
17195	IL_Whiteside Co	2010	Whiteside County, Illinois	14.5	16.1	25804	4.17	3.99	85.9	1.2	0.2	0.5	1.2	11	25	5.8	55175	11.2	0.41	17.6	26.7	16.9	24.1	1	8.8	22.6	Whiteside Co	hiteside County, Illinois	IL	Whiteside County, IL	27424	0.4206	11.96117056	163.4955713	16.9	57525	0.8503259452412	14.76837627	28.7	10.5	18.55367232	41.780798	-89.823253	697.06	IL	0.493120162614338
17197	IL_Will County,	2010	Will County, Illinois	10	30.7	36994	5.66	6.48	67.2	11	0.1	4.5	1.5	15.6	10.5	5.6	690743	6.6	0.38	9	35.6	14.4	26.8	0.2	9.6	13.4	Will County,	ill County, Illinois	IL	Will County, IL	36774	0.406	7.924421508	168.2027309	33	683995	0.656377605099453	14.08001341	28	8.5	10.67522423	41.565138	-88.057232	849.45	IL	0.441070906335575
17199	IL_Williamson C	2010	Williamson County, Illinois	11.8	21.7	24817	4.63	3.72	91.5	3.8	0.3	0.8	1.6	2	23.9	9.9	66597	16.7	0.44	24.3	31.4	20.3	26.6	0.4	9.5	11.8	Williamson C	illiamson County, Illinois	IL	Williamson County, IL	27875	0.4479	15.01219943	166.0657464	21	67121	0.907078261646877	16.1491753	31.6	10.5	17.1943207	37.755675	-88.974979	444.4	IL	0.677194524676629
17201	IL_Winnebago Co	2010	Winnebago County, Illinois	15.6	21.1	27874	4.39	4.52	72.5	12	0.2	2.3	2.1	10.9	30.3	7.5	282572	15.9	0.44	25	29.4	16.6	26.5	0.1	7.6	19.8	Winnebago Co	innebago County, Illinois	IL	Winnebago County, IL	29057	0.4493	16.76482438	832.0643008	21.9	290439	0.710951352951911	16.6173634	33.9	11.7	15.14844769	42.307128	-89.06224	519.33	IL	0.469892545786308
17203	IL_Woodford Cou	2010	Woodford County, Illinois	7.6	26	32237	5.59	5.53	96.5	0.5	0.2	0.5	1	1.4	16.8	6.3	38459	7	0.4	10.6	38.6	13.4	22.8	0.9	9.7	14.7	Woodford Cou	oodford County, Illinois	IL	Woodford County, IL	33716	0.4097	8.167828489	65.05675474	28.4	39106	0.958599703370327	13.76313216	30.8	9.6	15.82877308	40.771239	-89.29031	542.78	IL	0.664871123640757
18001	IN_Adams County	2010	Adams County, Indiana	17.2	12.2	25849	3.02	4	94.6	0.3	0.2	0.2	0.6	4.1	30	7.7	35777	16.3	0.38	26.9	22.9	16	22.5	1.3	13.4	23.8	Adams County	dams County, Indiana	IN	Adams County, IN	29738	0.4255	16.30444399	NA	15	34642	0.940592344552855	17.89945073	32.8	13.9	14.28901334	40.753767	-84.934317	339.95	IN	0.737051184110008
18003	IN_Allen County	2010	Allen County, Indiana	11.5	26.1	29790	4.91	4.98	76.5	11.5	0.3	2.7	2.5	6.5	19	5.8	379299	12.3	0.43	17.4	33.3	16.3	26.1	0.2	7.3	16.8	Allen County	llen County, Indiana	IN	Allen County, IN	30343	0.4528	15.83312798	282.7630409	27	363453	0.751978935378164	17.83267162	30.1	10.3	12.75405623	41.098642	-85.122329	660.14	IN	0.570420764321687
18005	IN_Bartholomew	2010	Bartholomew County, Indiana	10.8	26.7	30064	5.19	5.05	87	1.8	0.2	3.4	1.4	6.2	22.3	5.3	83779	10.4	0.43	15.8	37.8	13.8	22.1	0.5	6.3	19.6	Bartholomew	artholomew County, Indiana	IN	Bartholomew County, IN	31760	0.4255	12.80832854	155.3453495	29.4	79488	0.849084138486312	17.21641129	29.5	10.5	14.75694444	39.216785	-85.902794	409.38	IN	0.635272391505079
18007	IN_Benton Count	2010	Benton County, Indiana	10.3	13.7	26568	4.59	4.19	93.7	0.4	0.1	0.2	0.7	4.9	17.9	5.4	8748	10	0.36	13.6	26.8	15.9	21.1	1.3	11.6	23.4	Benton Count	enton County, Indiana	IN	Benton County, IN	27431	0.3838	13.70069606	NA	16.9	8752	0.928702010968921	18.22899731	32.6	12.1	16.04204753	40.575066	-87.291433	406.42	IN	0.703491543917076
18009	IN_Blackford Co	2010	Blackford County, Indiana	15.3	12.2	26940	3.65	4.29	97.2	0.4	0.2	0.1	1.2	0.9	33.3	10.8	11758	14.2	0.42	20.3	25	15.9	22.9	0.1	8.9	27.2	Blackford Co	lackford County, Indiana	IN	Blackford County, IN	25008	0.4231	14.01021922	59.32637597	10.1	12476	0.960884899006092	17.69115301	36	13.7	19.44533504	40.469726	-85.34419	165.42	IN	0.692291795825584
18011	IN_Boone County	2010	Boone County, Indiana	7.2	38	37609	6.39	6.6	93.8	0.9	0.2	1.7	1.2	2.2	11.6	5.6	67843	7.1	0.51	8.6	45	12.7	23.5	0.7	7.6	10.6	Boone County	oone County, Indiana	IN	Boone County, IN	37605	0.479	5.847835899	52.05877731	42.7	60511	0.924426963692552	14.87988164	27.8	10.4	12.54647915	40.013009	-86.398737	423.31	IN	0.610789980732177
18013	IN_Brown County	2010	Brown County, Indiana	12.5	21.2	24969	4.83	3.76	96.8	0.3	0.3	0.3	1	1.2	18.3	6.5	15092	10.8	0.42	17.2	25.5	18.5	23.8	0.6	13.5	18.1	Brown County	rown County, Indiana	IN	Brown County, IN	28147	0.4556	12.5513157	30.9618064	22.3	15011	0.960961961228432	17.74798711	30.6	12.6	20.24515355	39.236241	-86.20969	316.65	IN	0.631340465701699
18015	IN_Carroll Coun	2010	Carroll County, Indiana	11.4	14.9	27888	4.1	4.53	95.2	0.2	0.2	0.1	0.8	3.5	10.6	8.3	20257	9.4	0.4	11	29.5	15.7	20.3	2.4	10.9	21.2	Carroll Coun	arroll County, Indiana	IN	Carroll County, IN	29300	0.3966	10.84696144	NA	17	20014	0.9434395922854	16.42014174	26.9	13.4	17.33286699	40.578983	-86.600098	375.06	IN	0.725789656369316
18017	IN_Cass County,	2010	Cass County, Indiana	18	14.1	25678	3.64	3.95	83.7	1.3	0.3	1	1.1	12.6	23.9	8	37689	14	0.41	18.7	24.1	17.8	16.1	1.7	10.6	29.7	Cass County,	ass County, Indiana	IN	Cass County, IN	26225	0.4237	15.62815405	67.31565866	14.2	38476	0.817574591953426	18.46890182	33.7	9.8	15.81765256	40.747104	-86.339592	414.95	IN	0.682736293898234
18019	IN_Clark County	2010	Clark County, Indiana	14.6	17.8	28956	3.84	4.79	85.2	6.8	0.2	0.8	2.1	4.9	21.2	7.5	118302	11.8	0.39	17.9	29	18.3	26.9	0	9.1	16.6	Clark County	lark County, Indiana	IN	Clark County, IN	31489	0.4157	10.7804589	538.7615321	20.1	113181	0.844965144326345	19.32502331	33.3	12.4	13.77439676	38.371546	-85.732035	376.23	IN	0.587228967485874
18021	IN_Clay County,	2010	Clay County, Indiana	12.1	13.8	27048	4.06	4.31	97.2	0.3	0.2	0.2	0.9	1.1	17.9	6.7	26225	12.5	0.37	21.9	27.5	18.3	22.2	0.3	9.5	22.2	Clay County,	lay County, Indiana	IN	Clay County, IN	27519	0.4041	14.53053435	NA	15.1	26686	0.967173798995728	18.14585173	33.1	11.9	16.0795923	39.469066	-87.124217	360.42	IN	0.756160255273888
18023	IN_Clinton Coun	2010	Clinton County, Indiana	18.6	13.1	25569	3.39	3.92	85.3	0.4	0.1	0.2	0.7	13.2	20.5	6.4	32399	11.7	0.39	17	23.4	14.6	22.4	0.9	9.9	28.8	Clinton Coun	linton County, Indiana	IN	Clinton County, IN	26957	0.4003	14.06093906	179.5585684	15.1	32835	0.838465052535404	17.76252755	30.9	12.5	15.28247297	40.298201	-86.512307	405.3	IN	0.71472855227882
18025	IN_Crawford Cou	2010	Crawford County, Indiana	17.7	11.5	24325	2.9	3.58	97	0.2	0.4	0.2	1.1	1.2	40.5	15	10577	18.7	0.41	25	22.3	15	18.8	1.4	12.3	30.2	Crawford Cou	rawford County, Indiana	IN	Crawford County, IN	26398	0.4023	20.65217391	134.5095095	9.7	10591	0.964970257766028	21.50600405	33	13	16.69341894	38.313435	-86.423444	308.87	IN	0.65643370346179
18027	IN_Daviess Coun	2010	Daviess County, Indiana	25.5	12.2	25316	2.59	3.85	93.8	0.5	0.2	0.5	0.8	4.2	22.2	7.6	33351	12.3	0.4	16.7	22.7	16.8	20.1	2.6	12.7	25.1	Daviess Coun	aviess County, Indiana	IN	Daviess County, IN	28707	0.4079	13.15797734	169.1611053	13.7	32411	0.930085464811329	18.06945677	37.6	12.9	14.3099565	38.696963	-87.098076	436.89	IN	0.793554977711738
18029	IN_Dearborn Cou	2010	Dearborn County, Indiana	11.5	16.9	31856	4.73	5.45	96.9	0.6	0.2	0.4	1	1	7.2	6.3	49458	7.2	0.38	8.5	26.8	16.8	26.7	0.3	12.4	16.9	Dearborn Cou	earborn County, Indiana	IN	Dearborn County, IN	31947	0.414	9.326860046	53.70996618	19.5	49679	0.963908291229695	17.0897076	32.5	13.1	14.59771735	39.14462	-84.920935	307.08	IN	0.755117355234085
18031	IN_Decatur Coun	2010	Decatur County, Indiana	15.4	14.8	27131	3.93	4.33	96.3	0.3	0.1	0.7	0.9	1.7	21.5	6.8	26559	10.8	0.41	17.3	25.3	13.8	22.8	1.5	8.4	28.3	Decatur Coun	ecatur County, Indiana	IN	Decatur County, IN	30604	0.3907	14.15156571	NA	16.2	26240	0.953125	16.72619617	32.7	14.7	15.19817073	39.319975	-85.494211	373.44	IN	0.763008897276894
18033	IN_DeKalb Count	2010	DeKalb County, Indiana	11.8	15.7	27238	4.37	4.36	95.7	0.3	0.2	0.4	0.9	2.4	12.5	6.2	43475	9	0.38	11.3	26.6	15	20.1	0.8	8.8	28.6	DeKalb Count	eKalb County, Indiana	IN	DeKalb County, IN	28398	0.4219	14.56509814	123.2410845	17	42449	0.952955311079177	18.82221983	32.8	10	14.28537775	41.378214	-85.034285	363.87	IN	0.713170039048633
18035	IN_Delaware Cou	2010	Delaware County, Indiana	15.5	22.4	19308	5.08	1.98	88.1	6.8	0.2	1	2.1	1.8	28.7	6.6	114135	20.2	0.45	22.1	30.7	21.3	26.1	0.2	7.3	14.3	Delaware Cou	elaware County, Indiana	IN	Delaware County, IN	19775	0.4669	22.04525793	272.1354277	23.2	117335	0.874598372182213	21.02367082	31.5	12.5	15.65176631	40.20517	-85.401962	395.95	IN	0.537708042461716
18037	IN_Dubois Count	2010	Dubois County, Indiana	15.4	20.2	30345	4.29	5.11	92.6	0.3	0.1	0.5	0.5	6	14.5	10.4	42736	9.6	0.4	12.1	27.6	13.4	23.2	1.3	8.9	25.6	Dubois Count	ubois County, Indiana	IN	Dubois County, IN	31067	0.4075	9.829534479	334.3436553	18.7	42291	0.918800690454234	16.60099837	29.5	10.3	15.61798018	38.357067	-86.914032	435.25	IN	0.668785028022418
18039	IN_Elkhart Coun	2010	Elkhart County, Indiana	20	18.1	26576	3.58	4.19	77.2	5.6	0.2	1	1.9	14.1	26.2	8.5	206341	13.7	0.43	21.5	25.3	13.4	23	0.3	7.4	30.6	Elkhart Coun	lkhart County, Indiana	IN	Elkhart County, IN	27707	0.419	16.06043819	378.2794184	18.1	200685	0.760570047587015	18.52573812	32.8	10.2	12.99349727	41.637679	-85.906728	467.87	IN	0.637924729544416
18041	IN_Fayette Coun	2010	Fayette County, Indiana	23.1	8.8	24607	3.32	3.66	96.4	1.3	0.1	0.3	1	0.9	23.3	9.9	23102	19.4	0.42	26	24.7	20.3	18.9	0	9.2	26.8	Fayette Coun	ayette County, Indiana	IN	Fayette County, IN	26229	0.4454	20.55075686	NA	9.8	23773	0.959870441256888	20.30460987	33	12.2	17.96575948	39.640791	-85.147496	215.14	IN	0.717628541448059
18043	IN_Floyd County	2010	Floyd County, Indiana	12.7	22.1	30819	4.65	5.22	89.2	5.1	0.2	0.9	1.9	2.6	24.7	7.7	78522	10.8	0.42	16.6	33.7	14.2	27.3	0.3	9.7	14.7	Floyd County	loyd County, Indiana	IN	Floyd County, IN	31180	0.4419	12.7665845	152.8786034	25.8	75900	0.887206851119895	17.36551448	30.1	10.2	14.01317523	38.321514	-85.855645	148.33	IN	0.572665330661323
18045	IN_Fountain Cou	2010	Fountain County, Indiana	16.8	10.8	27168	3.71	4.34	96.3	0.2	0.3	0.2	0.9	2.2	22.6	9.5	16346	13.2	0.39	18.8	22.6	14.5	17.9	1.7	9.8	33.5	Fountain Cou	ountain County, Indiana	IN	Fountain County, IN	30345	0.4172	12.04717266	NA	13.6	16888	0.957425390810043	16.91883493	29.8	13.9	18.50426338	40.152089	-87.271946	397.95	IN	0.755739455419114
18047	IN_Franklin Cou	2010	Franklin County, Indiana	14.6	16.5	29798	4.25	4.98	97.9	0.1	0.1	0.2	0.7	0.9	18.3	10.9	22758	11.7	0.41	16.8	28.2	15.5	21.5	0.8	11.6	22.4	Franklin Cou	ranklin County, Indiana	IN	Franklin County, IN	31208	0.3887	10.56156169	40.06707525	19.3	22935	0.973926313494659	17.61797293	26.2	11	15.35208197	39.401885	-85.070265	391.36	IN	0.787160628348316
18049	IN_Fulton Count	2010	Fulton County, Indiana	14.3	14	25587	3.5	3.93	93.3	0.7	0.4	0.5	1	4.2	24.3	6.9	19974	11.3	0.42	15.1	24.9	15.6	19.5	1.1	11.2	27.8	Fulton Count	ulton County, Indiana	IN	Fulton County, IN	26999	0.4275	14.86399763	78.03176352	13.2	20527	0.924830710771179	17.30619032	37.8	11.4	17.25532226	41.059389	-86.220078	371.39	IN	0.717697635538572
18051	IN_Gibson Count	2010	Gibson County, Indiana	11.4	14.3	28200	4.15	4.6	94.8	1.8	0.2	0.5	1.5	1.3	21.2	9.8	33659	12.2	0.41	16.1	22	16.4	20.2	1	11	29.4	Gibson Count	ibson County, Indiana	IN	Gibson County, IN	30780	0.4111	11.20358515	130.5322267	15.1	33668	0.942081501722704	16.24079284	32.1	13.4	15.92313176	38.30918	-87.546685	499.08	IN	0.715641952983725
18053	IN_Grant County	2010	Grant County, Indiana	16.7	15.4	21521	4.07	2.73	86.5	6.9	0.3	0.6	2.1	3.6	32.1	9.4	65769	17	0.43	25	29	20.3	23.4	0.2	7.6	19.5	Grant County	rant County, Indiana	IN	Grant County, IN	22841	0.4201	18.72091919	181.0132903	17.3	68896	0.85795982350209	18.54184132	37.3	14.8	17.25789596	40.525253	-85.644413	414.84	IN	0.671934260429836
18055	IN_Greene Count	2010	Greene County, Indiana	16.8	11.1	25645	3.85	3.94	97.5	0.1	0.2	0.3	0.8	1	27	8.9	31922	14.4	0.42	19.7	26.1	16.1	22.6	1.4	14.3	19.5	Greene Count	reene County, Indiana	IN	Greene County, IN	28273	0.4156	13.56235352	40.19423593	13.7	32815	0.969800396160293	17.69806859	33.1	13.3	17.53771141	39.052316	-86.992172	545.95	IN	0.744656184334469
18057	IN_Hamilton Cou	2010	Hamilton County, Indiana	3.9	53.8	41673	7.67	7.31	86.4	3.4	0.2	4.8	1.8	3.4	4.9	3.5	338011	4.5	0.42	5.6	51	11	27.1	0.1	4.4	6.3	Hamilton Cou	amilton County, Indiana	IN	Hamilton County, IN	45139	0.4344	4.711665349	36.61945111	55.9	296635	0.850095234884622	12.75086516	25.9	8.6	9.93274563	40.002534	-86.059737	402.75	IN	0.566616533554611
18059	IN_Hancock Coun	2010	Hancock County, Indiana	9.3	24.2	35316	4.93	6.16	94.1	2	0.2	0.8	1.2	1.7	11.9	5.2	78168	7.3	0.4	8	35.4	13.9	26.3	0.3	11.4	12.8	Hancock Coun	ancock County, Indiana	IN	Hancock County, IN	36646	0.3765	6.490582071	66.32476716	28.3	71328	0.935719493046209	15.09897603	34.8	12.4	14.29172275	39.811662	-85.824125	306.75	IN	0.693015671208645
18061	IN_Harrison Cou	2010	Harrison County, Indiana	11.6	14.4	27880	4.16	4.52	96.5	0.4	0.2	0.4	1	1.5	13.7	5.1	40515	10	0.39	15.7	24.5	14	24.3	0.8	12.7	23.7	Harrison Cou	arrison County, Indiana	IN	Harrison County, IN	30194	0.4034	13.91986782	91.70884141	16	39230	0.960616874840683	17.17404156	36	12.8	15.51873566	38.233745	-86.097474	486.91	IN	0.697435068434099
18063	IN_Hendricks Co	2010	Hendricks County, Indiana	6.6	31.2	36433	5.73	6.38	88.5	4.8	0.2	2.1	1.5	3	8.2	5.3	170311	5.7	0.37	7.3	37.9	12	27.3	0.2	9.9	12.7	Hendricks Co	endricks County, Indiana	IN	Hendricks County, IN	38527	0.3752	4.996376065	168.8713763	33.4	153435	0.866959950467625	15.18063477	31.8	10	11.93078502	39.772784	-86.415055	408.9	IN	0.639725247819585
18065	IN_Henry County	2010	Henry County, Indiana	16.5	13.8	27388	4.02	4.4	94.9	2.2	0.1	0.3	1.1	1.4	32.7	8.8	47972	13.7	0.4	20	25.8	18.1	23.5	0.5	10.4	21.7	Henry County	enry County, Indiana	IN	Henry County, IN	26785	0.4535	16.32764654	32.17821782	15.6	49146	0.940483457453302	18.58182179	36.7	13.4	17.563993	39.928644	-85.403678	394.93	IN	0.689407095013644
18067	IN_Howard Count	2010	Howard County, Indiana	13.7	19.7	26342	4.32	4.13	87.1	6.7	0.3	0.9	2.3	2.7	32	4.3	82544	16.4	0.42	26.9	28.4	18.8	23.1	0.1	9.1	20.5	Howard Count	oward County, Indiana	IN	Howard County, IN	28260	0.4446	17.7622842	252.1137214	18.9	82765	0.862381441430556	18.48663926	31.4	13.1	17.61130913	40.470704	-86.132959	293.94	IN	0.642591537062671
18069	IN_Huntington C	2010	Huntington County, Indiana	12.2	14.8	26107	4.16	4.07	96.1	0.4	0.3	0.4	1	1.7	14.2	9.8	36520	11.4	0.4	15.6	25.1	16.1	23.2	0.5	9.6	25.6	Huntington C	untington County, Indiana	IN	Huntington County, IN	26935	0.3851	12.01824983	125.9108444	18	36863	0.955917858014812	17.97394782	32.6	12.7	15.5413287	40.870224	-85.487085	387.95	IN	0.726111076481955
18071	IN_Jackson Coun	2010	Jackson County, Indiana	15.8	13.8	26534	3.55	4.18	91.6	0.6	0.2	0.8	1	5.7	17.2	6.3	44231	11.1	0.39	13.7	25.7	15.3	22.4	0.8	8.8	27	Jackson Coun	ackson County, Indiana	IN	Jackson County, IN	29330	0.3998	14.84616291	244.2452591	15	43471	0.901635573140715	17.98942929	36.9	12.4	14.98700283	38.925896	-85.942654	513.79	IN	0.73174756729073
18073	IN_Jasper Count	2010	Jasper County, Indiana	12.4	14.2	28398	4.1	4.65	92.6	0.6	0.2	0.4	0.8	5.4	17.4	5.7	33562	9	0.36	14.1	25.6	16.2	23	1.1	15.7	18.5	Jasper Count	asper County, Indiana	IN	Jasper County, IN	30017	0.376	8.360842872	NA	15.3	33448	0.919666347763693	16.37883661	29.6	11.3	15.17579526	41.075783	-87.149436	561.26	IN	0.701300642846464
18075	IN_Jay County,	2010	Jay County, Indiana	15.7	10.7	24637	3.7	3.67	95.8	0.3	0.1	0.4	0.8	2.7	30.9	7.8	20436	13.5	0.38	22.7	22.7	16.1	20.2	0.8	8.2	32.1	Jay County,	ay County, Indiana	IN	Jay County, IN	25277	0.4012	16.273393	112.9472276	10.1	21255	0.953846153846154	18.77363672	34	15	16.42907551	40.428424	-85.033025	383.84	IN	0.713373403456048
18077	IN_Jefferson Co	2010	Jefferson County, Indiana	16.2	18.2	24406	4.38	3.6	93.9	1.6	0.2	0.7	1.3	2.3	23.9	10.1	32308	15.1	0.42	22.1	27.2	17.6	20.8	1.2	8.8	24.4	Jefferson Co	efferson County, Indiana	IN	Jefferson County, IN	25981	0.3947	14.45113633	NA	17.6	32453	0.934335808707978	19.22546261	35	12.5	15.67497612	38.758956	-85.433692	362.97	IN	0.630980507974011
18079	IN_Jennings Cou	2010	Jennings County, Indiana	18.7	7.5	25582	3.05	3.93	95.9	0.7	0.1	0.2	1	2	23.5	5.4	27735	12.3	0.36	16.1	23	16.8	18.8	0.6	10.5	30.2	Jennings Cou	ennings County, Indiana	IN	Jennings County, IN	27878	0.4063	15.85295392	333.7060901	10.4	28113	0.954611745455839	18.74355677	33	12.3	14.3954754	39.005169	-85.648821	378.38	IN	0.737578475336323
18081	IN_Johnson Coun	2010	Johnson County, Indiana	9.7	26.2	32257	4.88	5.53	92.3	1.1	0.2	1.9	1.4	3.1	13.9	4.8	158167	8.1	0.4	11.1	35	15	26.3	0.3	9.2	14.3	Johnson Coun	ohnson County, Indiana	IN	Johnson County, IN	34542	0.4092	9.935164397	256.2657083	28.5	145645	0.910357375811047	16.81790001	30.2	10.7	13.36194171	39.553276	-86.113609	321.58	IN	0.683548872180451
18083	IN_Knox County,	2010	Knox County, Indiana	14.7	14.9	23461	3.98	3.33	94.1	2.6	0.2	0.6	1.1	1.5	30.8	11.4	36594	16.4	0.44	22.7	26.2	20.9	22.9	1.6	9.6	18.9	Knox County,	nox County, Indiana	IN	Knox County, IN	26127	0.4304	15.9017088	NA	15.2	38062	0.931926856182019	17.96970037	32.3	11	16.45210446	38.698623	-87.45768	524.08	IN	0.713908223769013
18085	IN_Kosciusko Co	2010	Kosciusko County, Indiana	15.3	20.2	27405	3.74	4.4	89.9	0.7	0.2	0.8	1.1	7.3	14.4	5.2	79456	10	0.4	13.5	27.3	13.1	23.1	0.5	7.3	28.8	Kosciusko Co	osciusko County, Indiana	IN	Kosciusko County, IN	29937	0.4245	11.35557599	253.0639964	20.7	77983	0.889822140722978	18.32661784	33.2	10.4	14.55701884	41.266796	-85.830484	554.36	IN	0.746010472509662
18087	IN_LaGrange Cou	2010	LaGrange County, Indiana	40.3	10.4	27146	1.07	4.34	95	0.3	0.2	0.3	0.6	3.5	29.4	16.6	39614	16	0.39	23.5	22.6	12.3	15.4	1.1	13.1	35.4	LaGrange Cou	aGrange County, Indiana	IN	LaGrange County, IN	28913	0.4161	13.04128367	74.90636704	9.8	38084	0.946066589643945	19.09453859	34.2	11.2	12.3857788	41.6324	-85.46117	386.73	IN	0.734371733221827
18089	IN_Lake County,	2010	Lake County, Indiana	13.9	18.9	29673	4.42	4.96	55.3	25.3	0.2	1.2	1.4	16.7	30.2	8.4	485493	16.1	0.43	25.3	28.8	17.5	25.1	0.2	10.6	17.8	Lake County,	ake County, Indiana	IN	Lake County, IN	30683	0.4492	17.94991077	431.9070933	20.4	491596	0.547730250042718	18.43305589	33.9	12.2	14.18685262	41.526226	-87.408155	626.38	IN	0.375860440843915
18091	IN_LaPorte Coun	2010	LaPorte County, Indiana	14.6	16.7	27118	4.01	4.33	81.4	10.6	0.2	0.5	1.8	5.5	24.9	7.1	109888	13.8	0.42	22.7	25.9	17.6	24.4	0.4	11.6	20.1	LaPorte Coun	aPorte County, Indiana	IN	LaPorte County, IN	27680	0.4406	17.43185782	173.3991788	17.2	111280	0.803711358734723	20.29498617	35	10.8	15.22915169	41.631837	-86.790977	613.09	IN	0.501891467380484
18093	IN_Lawrence Cou	2010	Lawrence County, Indiana	19	12.5	25603	3.6	3.93	96.6	0.4	0.3	0.5	1	1.2	24.8	10.6	45370	15.8	0.43	23.4	25.5	19	21.5	0.4	12.3	21.3	Lawrence Cou	awrence County, Indiana	IN	Lawrence County, IN	27086	0.4082	13.04609621	300.0055852	13.8	45814	0.960907146287161	19.25053468	38.2	15.1	17.53612433	38.846386	-86.495718	452.1	IN	0.732821637426901
18095	IN_Madison Coun	2010	Madison County, Indiana	13.6	16.6	26523	3.72	4.18	86.3	8.3	0.2	0.4	1.7	3.2	30.4	7.7	129569	14.7	0.41	22.6	28.7	18.8	24.9	0.5	9.8	17.3	Madison Coun	adison County, Indiana	IN	Madison County, IN	25813	0.4247	17.10381184	209.1379156	17.5	130280	0.857522259748235	19.91158552	33.4	12.2	16.52364139	40.11412	-85.708901	452.94	IN	0.600567623216903
18097	IN_Marion Count	2010	Marion County, Indiana	16	27.3	27380	4.36	4.4	59.5	26.4	0.2	2	2.5	9.3	29.8	9	964582	17.3	0.46	25.7	33.8	17.6	26.9	0.1	8	13.6	Marion Count	arion County, Indiana	IN	Marion County, IN	27728	0.4774	21.09117729	1196.714672	28.3	926335	0.580932384072717	20.87031961	32.4	10.5	11.07979295	39.791299	-86.135905	403.11	IN	0.359740818827062
18099	IN_Marshall Cou	2010	Marshall County, Indiana	16.7	17.1	27513	3.93	4.43	89.5	0.4	0.2	0.4	1.1	8.4	25.8	10.4	46258	12.2	0.41	17.1	26.5	14.5	21.2	0.9	10.7	26.2	Marshall Cou	arshall County, Indiana	IN	Marshall County, IN	28913	0.4175	12.10612881	114.4140517	18.3	46962	0.885503172777991	17.87754129	30.8	11.1	15.72335079	41.347248	-86.273082	449.95	IN	0.679570843933193
18101	IN_Martin Count	2010	Martin County, Indiana	18.8	8.5	26725	3.39	4.23	98	0.1	0.3	0.3	0.7	0.7	33.6	9.1	10255	13	0.39	21.2	25.6	13.8	20.9	1.5	12.2	26.1	Martin Count	artin County, Indiana	IN	Martin County, IN	28552	0.4107	12.99340486	343.189018	12.1	10262	0.97378678620152	17.74766397	35.8	15.6	16.59520561	38.678357	-86.848113	340.55	IN	0.76876689540445
18103	IN_Miami County	2010	Miami County, Indiana	18.1	10.2	22254	3.75	2.96	90.3	4.5	0.8	0.3	1.6	2.5	29.8	8.9	35516	16.7	0.41	26.6	25.5	20.8	19.2	0.8	9.9	23.7	Miami County	iami County, Indiana	IN	Miami County, IN	26411	0.4194	15.24050782	126.3539559	11.9	36211	0.897986799591284	19.71785769	35.7	11.6	15.28264892	40.730651	-86.073933	377.38	IN	0.7398753894081
18105	IN_Monroe Count	2010	Monroe County, Indiana	8.9	42.7	16041	7.2	0.69	86.1	3.2	0.2	5.2	2.4	2.9	22.7	8.2	148431	25.5	0.5	19.1	43.1	19	21	0.1	6	10.8	Monroe Count	onroe County, Indiana	IN	Monroe County, IN	17555	0.5111	24.82889853	276.7354156	45	142404	0.84784135277099	19.4678164	22.1	7.7	10.96879301	39.162879	-86.537697	411.34	IN	0.352277004140008
18107	IN_Montgomery C	2010	Montgomery County, Indiana	13.2	17.5	25437	4.28	3.89	92.8	0.8	0.2	0.5	1.1	4.6	30.6	5	38338	12.2	0.4	19.7	26.7	14	23.2	1.1	7.9	27.1	Montgomery C	ontgomery County, Indiana	IN	Montgomery County, IN	27561	0.3963	14.15970543	422.7283775	16	38172	0.925233155192288	17.50995601	32.7	11.8	16.42303259	40.03511	-86.90006	505.39	IN	0.729678015307469
18109	IN_Morgan Count	2010	Morgan County, Indiana	15	13.9	30377	3.98	5.12	96.9	0.3	0.3	0.3	1	1.2	18.2	6.8	70489	10.1	0.39	14.9	27.2	16.4	24.3	0.3	14.9	16.9	Morgan Count	organ County, Indiana	IN	Morgan County, IN	30209	0.4077	12.07647309	NA	15.7	69403	0.964655706525654	17.0571264	33.2	14	14.48208291	39.512251	-86.399318	409.41	IN	0.756841432225064
18111	IN_Newton Count	2010	Newton County, Indiana	14.2	9.5	26707	3.88	4.23	93.3	0.4	0.2	0.3	0.8	5	3.9	5.3	13984	8.2	0.4	12	23.4	12.9	21.1	2.3	13.2	27	Newton Count	ewton County, Indiana	IN	Newton County, IN	29938	0.403	13.69625018	81.5227023	9.7	14057	0.92345450665149	18.67366157	35.3	11.6	17.23696379	40.994087	-87.380385	403.56	IN	0.703537532355479
18113	IN_Noble County	2010	Noble County, Indiana	18.8	13	27464	3.47	4.42	88.6	0.4	0.2	0.4	0.9	9.6	16.8	6.5	47744	11.4	0.36	16.4	23.1	13	18.1	1.5	9.4	34.8	Noble County	oble County, Indiana	IN	Noble County, IN	29432	0.4089	12.19407194	73.17003865	14.3	47546	0.87919067850082	17.75768036	31.8	11.8	13.91494553	41.413892	-85.391205	417.63	IN	0.722202486678508
18115	IN_Ohio County,	2010	Ohio County, Indiana	18.8	12.1	29070	3.6	4.81	97.4	0.3	0.2	0.3	0.7	1.1	19.4	8.6	5875	8.4	0.4	11.4	20	21.8	25.1	0	11.6	21.6	Ohio County,	hio County, Indiana	IN	Ohio County, IN	30737	0.3758	7.939189189	NA	12.9	6033	0.989060169070114	15.56278645	30.4	12.4	18.8794961	38.954549	-84.911295	87.48	IN	0.725094145840466
18117	IN_Orange Count	2010	Orange County, Indiana	21.3	12.5	25798	2.76	3.99	96.5	0.8	0.3	0.3	1.1	1	38.9	14.7	19646	20.2	0.44	29.7	24.9	16.7	21	1.6	13.8	22	Orange Count	range County, Indiana	IN	Orange County, IN	25777	0.4174	17.64583873	NA	11.4	19725	0.958377693282636	19.9681007	35.4	11.6	17.11533587	38.562156	-86.496982	408.23	IN	0.7083740234375
18119	IN_Owen County,	2010	Owen County, Indiana	18.1	8.3	25834	2.99	4	97.3	0.3	0.3	0.3	0.9	0.9	20.3	8.1	20799	12.4	0.38	17.8	21.8	16.8	20	0.8	14	26.6	Owen County,	wen County, Indiana	IN	Owen County, IN	28289	0.4076	15.14587213	NA	10.5	21192	0.966166477916195	19.97543359	34	14.1	16.58172895	39.315596	-86.799822	387.85	IN	0.719060418370924
18121	IN_Parke County	2010	Parke County, Indiana	19.1	12.7	23862	2.5	3.44	95.4	2.3	0.3	0.2	0.6	1.2	28.2	9.3	16937	15.8	0.4	26.9	23.2	16.6	19.1	2.3	13.7	25.1	Parke County	arke County, Indiana	IN	Parke County, IN	23719	0.4501	16.02630222	52.39361186	13.5	17107	0.950488104284796	19.90029428	33.6	12.5	16.84105922	39.758327	-87.227997	450.12	IN	0.738833181403829
18123	IN_Perry County	2010	Perry County, Indiana	17.5	8.3	25908	2.8	4.01	95.3	2.4	0.2	0.4	0.8	1	15.5	6.8	19169	10.4	0.4	15.9	17.8	18.5	17.6	1.3	13.9	30.8	Perry County	erry County, Indiana	IN	Perry County, IN	28011	0.3959	13.00125671	NA	11.5	19414	0.944473060677861	18.65714749	32.8	12.6	16.35932832	38.009327	-86.705205	386.36	IN	0.565611421477343
18125	IN_Pike County,	2010	Pike County, Indiana	16.1	8.3	27454	3.44	4.42	97.7	0.3	0.2	0.2	0.7	0.9	19.5	10	12389	12.9	0.4	16	21.5	13.9	18.5	0.7	12.7	32.6	Pike County,	ike County, Indiana	IN	Pike County, IN	27922	0.3903	9.975122382	167.2079488	11.6	12687	0.991487349255143	17.13273075	36.4	12.6	18.36525577	38.424833	-87.233923	341.1	IN	0.735820645808934
18127	IN_Porter Count	2010	Porter County, Indiana	8.7	25.2	31624	5.36	5.4	85.9	2.8	0.2	1.2	1.3	8.5	15.9	5.2	170389	9.4	0.41	12.8	32.4	15.6	24.7	0.2	12	15.2	Porter Count	orter County, Indiana	IN	Porter County, IN	35223	0.4193	11.58275061	101.8892476	26.4	166570	0.845248243981509	15.54997425	31.9	9.4	13.86023894	41.513679	-87.105308	521.64	IN	0.503070345899728
18129	IN_Posey County	2010	Posey County, Indiana	11	18.5	31751	5.01	5.42	96.7	0.9	0.2	0.3	1.1	1	13.8	8.3	25427	8.3	0.4	12.2	28.3	12.3	25	0.9	11.3	22.2	Posey County	osey County, Indiana	IN	Posey County, IN	32292	0.4373	11.09350865	232.2011886	20.6	25567	0.964329017874604	16.15407917	29.1	12.7	15.7429499	38.013245	-87.823041	419.47	IN	0.674099623004732
18131	IN_Pulaski Coun	2010	Pulaski County, Indiana	14.1	13.6	25282	4.71	3.85	95.7	0.6	0.3	0.2	0.8	2.4	33.6	8.3	12353	17.2	0.4	28.5	29.8	13.2	19.9	1.6	11.7	23.7	Pulaski Coun	ulaski County, Indiana	IN	Pulaski County, IN	28664	0.4271	14.160401	208.8772846	11.4	13047	0.948953782478731	17.67946371	31.5	12.2	17.82785315	41.050592	-86.685266	434.59	IN	0.705990108078403
18133	IN_Putnam Count	2010	Putnam County, Indiana	14.9	17.6	23837	4.13	3.44	92.5	3.9	0.2	0.7	1.1	1.5	13.6	7.7	37576	10.3	0.38	12.1	29.2	18	22	1	10.6	19.2	Putnam Count	utnam County, Indiana	IN	Putnam County, IN	26865	0.4094	10.19254327	61.39843976	15.2	37650	0.918884462151394	18.57872615	31.5	10	14.64010624	39.646107	-86.835611	482.61	IN	0.722867821950391
18135	IN_Randolph Cou	2010	Randolph County, Indiana	15.3	10.4	23695	3.92	3.4	95.1	0.4	0.3	0.2	0.9	3	23.8	8.7	24665	13.2	0.38	20.3	26.3	15.8	18.6	1.4	10.1	27.7	Randolph Cou	andolph County, Indiana	IN	Randolph County, IN	25988	0.4634	18.02239847	27.90048826	12.3	25596	0.944835130489139	18.3323353	35.6	14.2	18.12392561	40.168573	-84.997064	453.27	IN	0.718779881430484
18137	IN_Ripley Count	2010	Ripley County, Indiana	15.2	14.8	27639	4.16	4.46	96.7	0.2	0.1	0.5	0.8	1.5	20.3	8.6	28324	9.8	0.4	14.3	23.9	16.1	22	1.1	11.7	25.2	Ripley Count	ipley County, Indiana	IN	Ripley County, IN	30298	0.3825	8.566234137	75.38029979	16.4	28612	0.961135188032993	16.55324806	32.7	13.7	16.51055501	39.159402	-85.218379	447.95	IN	0.765495706479313
18139	IN_Rush County,	2010	Rush County, Indiana	15.2	13.2	27887	3.96	4.53	96.8	0.7	0.2	0.3	0.8	1.1	20.2	9.3	16581	12.8	0.38	17.4	25.4	15.3	22.1	1.5	11.8	23.9	Rush County,	ush County, Indiana	IN	Rush County, IN	31406	0.4169	17.62277921	NA	14.9	16991	0.964687187334471	18.89738197	32.6	14	17.43275852	39.623616	-85.474569	408.65	IN	0.73357360687552
18141	IN_St. Joseph C	2010	St. Joseph County, Indiana	13.6	25.6	25540	5.2	3.92	75.6	12.5	0.3	1.9	2.5	7.3	26.2	7.8	271826	14.6	0.45	21.7	33	16.4	26.7	0.2	7.6	16.1	St. Joseph C	t. Joseph County, Indiana	IN	St. Joseph County, IN	26415	0.4623	17.8065263	342.3663683	27.9	267246	0.744157068768101	18.40697058	30	9.9	14.04099594	41.6754	-86.228686	460.97	IN	0.472660367072506
18143	IN_Scott County	2010	Scott County, Indiana	25.7	9.9	26875	2.79	4.27	97.1	0.2	0.2	0.4	0.6	1.5	22.9	14.4	23873	15.9	0.4	22.6	22.5	14	21.8	0.2	9.8	31.6	Scott County	cott County, Indiana	IN	Scott County, IN	28513	0.4124	17.82629249	243.1207868	12.2	23783	0.964470420047933	19.50073599	29.5	12.7	15.43119035	38.698198	-85.762718	192.74	IN	0.667399186902538
18145	IN_Shelby Count	2010	Shelby County, Indiana	14.1	15.2	31114	3.94	5.28	93.7	1	0.2	0.5	0.9	3.7	16.6	10.5	44729	10	0.44	13.7	27.3	14.9	23.5	0.4	13	20.9	Shelby Count	helby County, Indiana	IN	Shelby County, IN	29711	0.3838	12.17507119	332.4592271	14.8	44441	0.928376949213564	17.0531305	33.1	11.4	15.1639252	39.536039	-85.789825	413.14	IN	0.706791152606424
18147	IN_Spencer Coun	2010	Spencer County, Indiana	14.3	15.9	29787	4.56	4.98	95.9	0.5	0.2	0.3	0.6	2.5	23.8	12.8	20277	12.1	0.39	18	25.3	16	20.5	0.8	13.9	23.5	Spencer Coun	pencer County, Indiana	IN	Spencer County, IN	30713	0.3853	10.79459539	NA	15	20856	0.954401611047181	16.03097958	30.5	10.8	17.18450326	38.015495	-87.011149	401.26	IN	0.658583024351137
18149	IN_Starke Count	2010	Starke County, Indiana	20.9	11.2	23457	3.09	3.33	95.1	0.3	0.3	0.2	0.9	3.3	28.3	7	22995	15.7	0.4	25.1	21	15.3	21.8	1.5	13	27.4	Starke Count	tarke County, Indiana	IN	Starke County, IN	25777	0.4124	16.00591202	99.97727789	11.6	23117	0.945667690444262	19.36911814	36.1	13.6	16.3472769	41.282896	-86.631962	312.33	IN	0.690114892694559
18151	IN_Steuben Coun	2010	Steuben County, Indiana	10.6	18.9	24485	4.29	3.62	95.1	0.5	0.2	0.5	0.9	2.9	21.3	6.3	34594	10.9	0.38	16.4	25.6	15.7	26.3	1.4	8.2	22.9	Steuben Coun	teuben County, Indiana	IN	Steuben County, IN	25932	0.4053	10.84639882	54.48424822	20	34267	0.943123121370415	16.54314474	33.7	10.4	16.6078151	41.649521	-85.010662	322.5	IN	0.695661128655774
18153	IN_Sullivan Cou	2010	Sullivan County, Indiana	13.9	14.1	24797	3.49	3.71	92.8	4.4	0.2	0.2	1	1.4	21.7	11.7	20669	11.9	0.4	12.9	27.1	18.8	21.7	0.7	11.1	20.5	Sullivan Cou	ullivan County, Indiana	IN	Sullivan County, IN	27401	0.4142	18.70930171	111.4565613	13.2	21111	0.922694329970158	20.38687274	32.9	13	15.92534698	39.103093	-87.390988	454.08	IN	0.71713985278654
18155	IN_Switzerland	2010	Switzerland County, Indiana	21.9	11.4	28274	2.95	4.62	97.2	0.3	0.2	0.2	0.8	1.4	24.1	7.5	10751	14.4	0.39	19.2	19.7	22.5	23.1	0.1	12.2	22.4	Switzerland	witzerland County, Indiana	IN	Switzerland County, IN	25672	0.3749	19.56647958	NA	9.1	10500	0.965904761904762	20.51265808	32	13.4	15.65714286	38.819835	-85.023499	223.54	IN	0.691538253582049
18157	IN_Tippecanoe C	2010	Tippecanoe County, Indiana	9.5	35.7	19324	6.34	1.98	80.4	3.9	0.2	6.2	1.9	7.5	22.5	5	195732	20	0.46	18.2	39.2	18.3	21.8	0.5	6.7	13.4	Tippecanoe C	ippecanoe County, Indiana	IN	Tippecanoe County, IN	21475	0.4726	22.15724184	268.2361079	35.2	180952	0.783865334453336	18.63516642	26.4	6.9	10.02199478	40.41788	-86.886971	503.12	IN	0.492169879228985
18159	IN_Tipton Count	2010	Tipton County, Indiana	12.5	13.5	26456	4.02	4.16	96.4	0.2	0.1	0.4	0.8	2.2	17.4	5.5	15148	6.5	0.36	7.7	27.6	16.7	21.2	1.4	12.7	20.5	Tipton Count	ipton County, Indiana	IN	Tipton County, IN	29737	0.386	9.951187764	123.7623762	19.4	15573	0.956912605149939	15.81982611	31.1	10.8	18.98157067	40.308849	-86.050587	260.43	IN	0.744207723035952
18161	IN_Union County	2010	Union County, Indiana	15.2	15.2	26974	4.35	4.29	96.9	0.4	0.3	0.3	1.1	1.1	35.5	10	7054	11.9	0.36	21.2	26.8	21	21.1	1.7	9.5	19.8	Union County	nion County, Indiana	IN	Union County, IN	26504	0.3722	10.43165468	NA	18.6	7299	0.962597616111796	17.4478934	30	12.8	16.33100425	39.618626	-84.919102	165.26	IN	0.742935278030994
18163	IN_Vanderburgh	2010	Vanderburgh County, Indiana	12.9	21.8	26009	4.57	4.04	85.2	9	0.2	1.1	2.3	2.2	27	7.7	181451	15.6	0.46	22.4	29.2	18.1	27.2	0.4	8.6	16.5	Vanderburgh	anderburgh County, Indiana	IN	Vanderburgh County, IN	28026	0.4617	16.56406167	384.7862091	24.2	181305	0.845679931606961	18.49686409	33.3	11.9	14.95104934	37.996062	-87.551819	235.76	IN	0.558511591984222
18165	IN_Vermillion C	2010	Vermillion County, Indiana	14.6	12.3	25513	3.92	3.91	97.8	0.1	0.2	0.2	0.9	0.8	21.6	13.2	15498	14.7	0.44	21.9	23.8	20.1	22.3	1.4	10.7	21.8	Vermillion C	ermillion County, Indiana	IN	Vermillion County, IN	26706	0.3976	12.85171592	128.9767842	13.5	15860	0.970239596469105	16.68639364	33.1	14.3	18.1778058	39.763164	-87.440231	259.95	IN	0.650381899409137
18167	IN_Vigo County,	2010	Vigo County, Indiana	15.2	21.3	21590	4.59	2.75	86.7	6.8	0.3	1.6	2.2	2.3	34.4	9.5	107038	19.5	0.45	27.5	30.8	19.3	25.1	0.2	8.8	15.7	Vigo County,	igo County, Indiana	IN	Vigo County, IN	22085	0.4676	20.49566195	231.7825164	22.5	108268	0.861140872649352	20.13033026	32.8	11.5	14.17962833	39.460817	-87.387985	410.5	IN	0.550931739414335
18169	IN_Wabash Count	2010	Wabash County, Indiana	14.6	16.3	23164	3.94	3.24	95.4	0.5	0.6	0.4	1	2.1	18.1	8.1	30996	11.6	0.39	15.5	28.3	15.7	20.9	1.9	8.8	24.4	Wabash Count	abash County, Indiana	IN	Wabash County, IN	26025	0.4049	14.3636065	59.53471332	18.8	32358	0.947277334816738	17.04081586	31.6	13.9	19.14827863	40.858522	-85.802372	421.1	IN	0.729209979209979
18171	IN_Warren Count	2010	Warren County, Indiana	16.8	13.1	28601	3.8	4.7	97.8	0.1	0.2	0.4	0.7	0.8	23.4	6.3	8265	8.8	0.41	13.9	29.6	15.6	18.6	1.3	11.2	23.6	Warren Count	arren County, Indiana	IN	Warren County, IN	31780	0.3876	9.083098073	NA	18.6	8367	0.96928409226724	16.79975093	32.1	12.2	18.64467551	40.312186	-87.326289	366.63	IN	0.737404580152672
18173	IN_Warrick Coun	2010	Warrick County, Indiana	8.7	25.6	31411	5.36	5.35	94	1.3	0.2	1.6	1.4	1.6	8.6	6.3	62998	6.1	0.44	6.4	33.6	14.8	27.5	0.3	9.6	14.3	Warrick Coun	arrick County, Indiana	IN	Warrick County, IN	33687	0.4185	9.916497933	205.2657507	27	60995	0.933060086892368	16.17554651	29.4	10.9	15.41273875	38.012884	-87.352574	390.87	IN	0.645949508263206
18175	IN_Washington C	2010	Washington County, Indiana	20.4	10.5	25134	3.21	3.8	97.4	0.2	0.2	0.3	0.8	1.1	23.3	14.9	28036	16.9	0.41	24.7	23.8	17.5	20.2	0.9	11.3	26.3	Washington C	ashington County, Indiana	IN	Washington County, IN	26811	0.4183	15.24079732	NA	12.4	27930	0.96953097028285	19.17093165	30.6	10.9	14.95166488	38.572886	-86.086677	516.57	IN	0.721226497979266
18177	IN_Wayne County	2010	Wayne County, Indiana	17.4	15.8	25528	3.92	3.91	89	4.9	0.2	0.8	2.6	2.6	36	9.3	65884	16.1	0.43	24.9	28.8	18.7	22.2	0.5	8.9	20.9	Wayne County	ayne County, Indiana	IN	Wayne County, IN	25528	0.4736	21.06684258	NA	17.4	67866	0.887940942445407	19.38266993	29.6	11.5	17.51245101	39.842737	-84.949811	404.38	IN	0.626607764181555
18179	IN_Wells County	2010	Wells County, Indiana	10.6	14	26937	3.9	4.28	96.3	0.3	0.3	0.4	0.7	2	9.4	3.6	28296	8	0.39	10.8	26.7	15.8	24.5	1.1	8.5	23.4	Wells County	ells County, Indiana	IN	Wells County, IN	29643	0.3844	12.15396493	29.96811393	17.6	27796	0.954525831054828	17.13914366	28.4	11.8	16.9304936	40.770771	-85.194412	370.43	IN	0.758816837315131
18181	IN_White County	2010	White County, Indiana	13.2	14.5	25299	3.97	3.85	91.2	0.2	0.2	0.3	1	7.1	16.4	4.5	24102	9.5	0.38	13	26.2	17.3	22.9	2	9.8	22	White County	hite County, Indiana	IN	White County, IN	27561	0.4019	9.633678238	88.2960226	15.5	24388	0.902616040675742	15.82835567	34.7	14.5	18.05396096	40.755698	-86.810306	508.82	IN	0.685665970357107
18183	IN_Whitley Coun	2010	Whitley County, Indiana	9.8	16.6	30002	4.08	5.03	96.6	0.3	0.2	0.3	1.1	1.5	11	7.6	33964	6.8	0.39	7.2	25.5	13.1	23.4	0.9	10.3	26.8	Whitley Coun	hitley County, Indiana	IN	Whitley County, IN	31109	0.3804	8.022791676	NA	18.4	33330	0.958985898589859	16.24348498	32	10.6	15.61356136	41.163144	-85.47848	337.91	IN	0.727005056647251
19001	IA_Adair County	2010	Adair County, Iowa	8.6	13.6	28435	3.98	4.66	97.7	0.1	0.1	0.3	0.5	1.3	19.5	11.4	7152	10.6	0.41	13.5	29	11.7	23.8	1	10.6	23.9	Adair County	dair County, Iowa	IA	Adair County, IA	30019	0.4225	10.60963755	49.04364885	15.3	7426	0.971855642337732	14.75232254	32.4	11.6	22.51548613	41.344629	-94.479157	570.33	IA	0.64576226712149
19003	IA_Adams County	2010	Adams County, Iowa	11	15.6	22616	4.43	3.07	97.3	0.2	0.4	0.6	0.5	0.9	15.8	18.5	3602	12.2	0.46	8.9	32.3	18.6	18.1	0.9	11.3	18.8	Adams County	dams County, Iowa	IA	Adams County, IA	30326	0.4045	10.16771488	220.8067941	15.1	3892	0.969938335046249	15.12595678	30.8	10.1	22.01952724	41.006693	-94.709635	425.42	IA	0.662393162393162
19005	IA_Allamakee Co	2010	Allamakee County, Iowa	13.1	13.5	22668	4.42	3.09	93	0.8	0.2	0.2	0.5	5.3	23.6	10.1	13687	11	0.36	16.7	26.4	16.7	19.6	2.3	12	23	Allamakee Co	llamakee County, Iowa	IA	Allamakee County, IA	26706	0.4277	10.89354862	28.17794372	16.3	14060	0.92027027027027	15.45770721	33.6	9.1	20.78236131	43.25705	-91.417115	658.75	IA	0.591217680196447
19007	IA_Appanoose Co	2010	Appanoose County, Iowa	12.9	16.6	22729	4.05	3.11	96.8	0.4	0.2	0.3	0.9	1.4	33.5	11.1	12426	15.9	0.45	21.5	30.5	16.9	22	1.9	7.6	21.2	Appanoose Co	ppanoose County, Iowa	IA	Appanoose County, IA	26885	0.4492	13.73881074	298.4605718	17.6	12669	0.961717578340832	17.18428104	35.4	11.6	21.10663825	40.739836	-92.867034	516.39	IA	0.657268578878748
19009	IA_Audubon Coun	2010	Audubon County, Iowa	13.4	15	24653	4.2	3.67	98.2	0.1	0.1	0.4	0.6	0.6	25.4	9.6	5496	11.1	0.43	15.6	33.5	21.7	16.9	1.8	7.2	18.9	Audubon Coun	udubon County, Iowa	IA	Audubon County, IA	27120	0.4647	9.721733005	NA	14.3	5869	0.974782756858068	14.93066981	31.2	11.7	23.88822627	41.676829	-94.925302	443.6	IA	0.626025791324736
19011	IA_Benton Count	2010	Benton County, Iowa	7.4	17.8	30530	5.19	5.15	97.4	0.4	0.2	0.3	0.8	1.1	12	4.7	25645	7.2	0.38	9.8	28.8	14.6	22.9	2	12.8	19	Benton Count	enton County, Iowa	IA	Benton County, IA	33492	0.4173	9.564876519	54.97758606	21.6	25803	0.967871952873697	15.0903099	34.4	10	16.37406503	42.06222	-92.017478	718.52	IA	0.594625830684773
19013	IA_Black Hawk C	2010	Black Hawk County, Iowa	11.2	24.6	23465	5.01	3.33	83.9	8.8	0.2	1.3	2.2	3.7	26.4	6.8	131228	16.9	0.44	22.1	30.1	18.6	25.2	0.6	6.9	18.6	Black Hawk C	lack Hawk County, Iowa	IA	Black Hawk County, IA	27027	0.435	15.69093118	501.2764566	27	132496	0.830425069436058	16.8236644	29.9	9.5	14.49930564	42.490851	-92.370013	571.96	IA	0.426612840617964
19015	IA_Boone County	2010	Boone County, Iowa	7.9	19.6	28135	4.64	4.59	95.8	0.8	0.3	0.3	0.9	1.9	20.1	6.8	26234	10.6	0.41	14.1	29.8	17.8	23	1.6	9.3	18.6	Boone County	oone County, Iowa	IA	Boone County, IA	31175	0.3993	10.06729685	312.5355873	23.2	26401	0.950001893867657	16.34673009	32.4	9.1	16.78724291	42.026494	-93.895155	573.54	IA	0.527190757959989
19017	IA_Bremer Count	2010	Bremer County, Iowa	6.4	26.5	29450	5.71	4.9	96.6	0.8	0	0.7	0.9	1	5.4	7.3	25062	8.2	0.4	7	35.7	16.1	23.4	1.1	8.2	15.5	Bremer Count	remer County, Iowa	IA	Bremer County, IA	30915	0.435	8.267493125	229.1711868	28.6	24539	0.959574554790334	14.89474701	32.4	9.4	18.0447451	42.743058	-92.376967	439.64	IA	0.53242724183779
19019	IA_Buchanan Cou	2010	Buchanan County, Iowa	9.5	18.5	27804	4.51	4.5	97.1	0.3	0.1	0.4	1	1.2	17.3	8.9	21175	9.4	0.38	12.8	29.5	14.4	21.6	1.6	11.5	21.5	Buchanan Cou	uchanan County, Iowa	IA	Buchanan County, IA	32652	0.446	9.521968196	27.73925104	16.8	20998	0.966472997428326	15.44970911	35.2	9.5	16.24916659	42.486957	-91.901041	573.38	IA	0.537456106125634
19021	IA_Buena Vista	2010	Buena Vista County, Iowa	20.5	22.6	23769	4.5	3.42	67.9	2.5	0.1	5.5	1.3	22.7	18.6	8.4	19620	12	0.41	17.1	27.4	15	19.9	3	9.2	25.5	Buena Vista	uena Vista County, Iowa	IA	Buena Vista County, IA	25984	0.4404	12.63591858	308.636988	18.9	20507	0.639147608133808	15.59886983	33	10.1	14.59989272	42.679153	-95.181444	580.1	IA	0.592292824353709
19023	IA_Butler Count	2010	Butler County, Iowa	12	14.9	28181	4.38	4.6	97.9	0.2	0.1	0.2	0.7	0.9	21.2	10.2	14439	10.3	0.4	15	27	13.8	24.4	2.3	8.4	24.1	Butler Count	utler County, Iowa	IA	Butler County, IA	31087	0.4049	9.003609617	8.863087457	15.2	14966	0.972337297875184	14.48140638	33.8	10	20.61339035	42.707538	-92.758692	581.6	IA	0.654998003460668
19025	IA_Calhoun Coun	2010	Calhoun County, Iowa	9.3	18	25447	4.94	3.89	97.9	0.2	0.2	0.2	0.5	0.9	16.7	10.1	9668	10.4	0.42	14.7	32.4	21.9	23.6	1	6.4	14.7	Calhoun Coun	alhoun County, Iowa	IA	Calhoun County, IA	26126	0.4591	14.79422769	44.21919113	18.4	9914	0.95007060722211	16.49287793	32.4	10.7	22.54387735	42.400162	-94.625331	572.33	IA	0.672223299088971
19027	IA_Carroll Coun	2010	Carroll County, Iowa	10.4	20	27540	4.66	4.44	96.7	0.4	0.1	0.4	0.8	1.6	20.5	10.9	20165	11.2	0.42	16.5	29.1	17.7	25.7	2.2	9	16.3	Carroll Coun	arroll County, Iowa	IA	Carroll County, IA	30688	0.4366	10.10165811	87.45505782	20.1	20629	0.957390081923506	15.52640712	30.7	8.9	18.85210141	42.038571	-94.867634	570.27	IA	0.629552352048558
19029	IA_Cass County,	2010	Cass County, Iowa	8.9	14.5	22370	3.94	3	96.7	0.2	0.2	0.2	0.8	1.8	25.4	6.8	12836	13.6	0.4	21.6	28	17.5	24.4	3	9.4	17.6	Cass County,	ass County, Iowa	IA	Cass County, IA	27179	0.4313	13.93584254	196.9724603	19.9	13590	0.958793230316409	16.79209859	35.2	10.7	21.30978661	41.365898	-94.979466	565.03	IA	0.668210526315789
19031	IA_Cedar County	2010	Cedar County, Iowa	8	18.6	30223	4.77	5.08	96.7	0.3	0.1	0.4	0.9	1.5	14.8	7.9	18627	7.2	0.35	10.2	31	14.7	22.7	1	12.2	18.4	Cedar County	edar County, Iowa	IA	Cedar County, IA	34157	0.366	7.686789538	79.13479293	21.5	18375	0.96152380952381	14.90415564	32.4	10.6	17.9537415	41.757883	-91.137388	582.01	IA	0.554973273241799
19033	IA_Cerro Gordo	2010	Cerro Gordo County, Iowa	8.1	21.2	26151	4.99	4.08	92.6	1.3	0.2	0.8	1.3	3.8	29.6	7.2	42450	12.1	0.43	19.4	30.1	16.8	25.1	0.6	7.8	19.7	Cerro Gordo	erro Gordo County, Iowa	IA	Cerro Gordo County, IA	27423	0.455	13.36715432	105.7565014	22.2	43481	0.919459074078333	16.44351062	33.2	10.4	19.13709436	43.135116	-93.246222	575.18	IA	0.506030916612236
19035	IA_Cherokee Cou	2010	Cherokee County, Iowa	7.4	19.2	26820	4.53	4.25	95.7	0.5	0.2	0.5	0.7	2.3	9.4	5.3	11235	5.1	0.39	6.6	26.4	20.9	19.9	2.8	10.1	20	Cherokee Cou	herokee County, Iowa	IA	Cherokee County, IA	30490	0.433	11.21519874	155.7199266	18.8	11853	0.943474225934363	15.49180253	37.5	11.3	22.23909559	42.749288	-95.593937	577.38	IA	0.669862575902844
19037	IA_Chickasaw Co	2010	Chickasaw County, Iowa	11.8	13.5	26496	4	4.17	96.9	0.2	0	0.3	0.4	2.2	14.6	11.3	11933	9.4	0.4	10.6	29.6	12.7	18.8	2.4	10.1	26.5	Chickasaw Co	hickasaw County, Iowa	IA	Chickasaw County, IA	31338	0.43	8.826935804	107.8748652	15	12244	0.961940542306436	16.05829149	32.7	10.4	19.08689971	43.038059	-92.344319	505.53	IA	0.581507381507381
19039	IA_Clarke Count	2010	Clarke County, Iowa	15.2	12.9	26057	3.65	4.05	88.4	0.4	0.2	0.3	0.7	10	16.4	9.5	9395	12.2	0.44	12.5	26.8	20	21.7	3	8.2	20.2	Clarke Count	larke County, Iowa	IA	Clarke County, IA	27521	0.4125	16.42102948	134.947974	13.9	9280	0.878987068965517	17.28163424	30.5	10.2	17.65086207	41.036835	-93.78126	431.75	IA	0.609115401885945
19041	IA_Clay County,	2010	Clay County, Iowa	8.7	18.5	25130	4.5	3.8	95.1	0.4	0.2	0.6	0.9	2.9	25.7	7.5	16016	11.1	0.45	16.6	25.7	17.8	28.2	1.9	10.3	16.2	Clay County,	lay County, Iowa	IA	Clay County, IA	30551	0.4144	11.48610852	118.5334003	19.3	16537	0.945576585837818	15.74597167	33.8	9.3	19.10866542	43.127315	-95.159571	572.56	IA	0.682023906231867
19043	IA_Clayton Coun	2010	Clayton County, Iowa	9.8	14.9	24766	4.23	3.7	96.9	0.3	0.1	0.2	0.8	1.7	20.8	9.6	17549	11.3	0.38	17.4	26.6	14.8	20.9	3.6	9.9	24.1	Clayton Coun	layton County, Iowa	IA	Clayton County, IA	29744	0.4203	11.07055267	76.47541595	16.8	17806	0.963607772660901	15.66919117	32.1	9.2	20.41446703	42.860097	-91.322919	792.85	IA	0.58242961989265
19045	IA_Clinton Coun	2010	Clinton County, Iowa	10.7	17	25831	4.56	3.99	92.5	2.6	0.2	0.6	1.6	2.5	18.2	7.9	46429	11.2	0.4	18.6	27.8	16.3	23.1	0.5	10.3	22	Clinton Coun	linton County, Iowa	IA	Clinton County, IA	30687	0.4349	13.92183714	430.7397785	19.6	48365	0.917006099452083	16.89400337	33.4	12.1	17.7752507	41.852707	-90.335737	710.26	IA	0.48883686651927
19047	IA_Crawford Cou	2010	Crawford County, Iowa	21	15	25733	3.89	3.97	73.4	1.1	0.2	0.6	0.6	24.2	15.4	7.5	16820	10.6	0.4	11.5	22.2	14.1	19.9	2.8	10.7	30.3	Crawford Cou	rawford County, Iowa	IA	Crawford County, IA	27669	0.4396	19.78377108	40.3597786	13.5	17252	0.691166241595177	16.58780145	34.2	11.7	17.11105959	42.027366	-95.358454	715.04	IA	0.665753424657534
19049	IA_Dallas Count	2010	Dallas County, Iowa	7.3	40.2	37362	5.96	6.55	88.7	1.3	0.1	2.5	1.2	6.1	9.4	6.1	93453	6.7	0.42	8.1	44.7	11.4	26.5	0.8	7.7	8.9	Dallas Count	allas County, Iowa	IA	Dallas County, IA	41077	0.4351	6.451612903	161.3173647	44.2	74892	0.871000907974149	14.80406656	29.8	8.4	10.83426801	41.645223	-93.923368	591.77	IA	0.505568336296141
19051	IA_Davis County	2010	Davis County, Iowa	18.2	17	26145	3.37	4.08	97.7	0.1	0.2	0.3	0.7	1	9.8	13.2	9000	9.5	0.41	10.9	32.9	13.4	15.6	1.2	13.5	23.5	Davis County	avis County, Iowa	IA	Davis County, IA	27338	0.4488	19.26520172	98.81422925	16.8	8742	0.973118279569892	18.77053673	32.7	10.6	17.34156943	40.765097	-92.415821	504.93	IA	0.701442555383823
19053	IA_Decatur Coun	2010	Decatur County, Iowa	17	17.8	19657	4.28	2.1	94	1.8	0.3	0.6	1.2	2.1	21.6	16.5	7870	16.9	0.45	14.5	32.8	18	19.7	2.5	7.8	19.2	Decatur Coun	ecatur County, Iowa	IA	Decatur County, IA	19494	0.4429	20.57684604	NA	19.8	8249	0.930900715238211	18.5927605	33.1	9.7	18.26888108	40.71001	-93.821366	533.36	IA	0.614890198178897
19055	IA_Delaware Cou	2010	Delaware County, Iowa	8.7	14.6	27373	4.5	4.4	98	0.3	0.1	0.2	0.6	0.8	15.3	10.7	17011	8.8	0.39	10.6	28.7	14.5	20.7	2	11.7	22.5	Delaware Cou	elaware County, Iowa	IA	Delaware County, IA	30598	0.3881	10.00233019	145.8664848	14.8	17507	0.974353115896499	16.09345876	33.9	10.6	17.57582681	42.482434	-91.383342	579.08	IA	0.616167081484688
19057	IA_Des Moines C	2010	Des Moines County, Iowa	10.3	17.6	24650	4.25	3.67	89.4	5	0.2	0.7	2.1	2.6	25.2	6.9	38967	13.8	0.43	20.1	27.9	19.7	20.5	0.3	8.9	22.6	Des Moines C	es Moines County, Iowa	IA	Des Moines County, IA	26126	0.4358	15.2194282	462.063058	20	40208	0.884127536808595	18.66516503	31.3	11.1	18.50875448	40.833525	-91.141489	429.83	IA	0.498822174527561
19059	IA_Dickinson Co	2010	Dickinson County, Iowa	6.7	27.2	27445	4.87	4.41	97.5	0.2	0.1	0.4	0.7	1.1	13.5	4	17258	8.2	0.42	9.5	31.7	17	24	1	9.9	16.3	Dickinson Co	ickinson County, Iowa	IA	Dickinson County, IA	30065	0.444	6.597888676	74.29275255	27.4	16967	0.966817940708434	13.99231132	33.4	9.6	23.59875052	43.389624	-95.133548	403.71	IA	0.652211705621016
19061	IA_Dubuque Coun	2010	Dubuque County, Iowa	10.6	25.3	26234	5.19	4.1	92.9	2.6	0.2	0.9	1.5	1.9	15.8	8.2	97311	9.1	0.43	12	33.5	17.9	24.7	0.5	7.7	15.8	Dubuque Coun	ubuque County, Iowa	IA	Dubuque County, IA	28935	0.4183	12.15852042	166.8321056	28.7	95906	0.920714032490147	15.06600054	28.5	9.6	15.77377849	42.493726	-90.759915	616.63	IA	0.47183282717564
19063	IA_Emmet County	2010	Emmet County, Iowa	13.1	18.1	24235	4.22	3.55	90.5	0.6	0.3	0.4	0.8	7.4	16.3	5.5	9208	11.9	0.46	18.7	25.5	17.2	24.3	3.4	9.8	19.8	Emmet County	mmet County, Iowa	IA	Emmet County, IA	27013	0.4686	13.57367792	288.2608264	16.2	9917	0.884945043864072	16.93018938	33.2	10.7	19.17918725	43.394425	-94.75499	402.4	IA	0.657269093204292
19065	IA_Fayette Coun	2010	Fayette County, Iowa	11.8	16.5	22425	4.77	3.01	95.7	0.9	0.1	0.5	0.9	1.8	24.4	9.5	19650	13.4	0.41	18.1	28.9	15.1	22.4	2.4	10.2	21	Fayette Coun	ayette County, Iowa	IA	Fayette County, IA	25770	0.423	12.88204092	278.5920202	18.5	20589	0.945650590120938	17.51423119	37.7	10.4	20.03497013	42.820385	-91.855375	731.47	IA	0.563408521303258
19067	IA_Floyd County	2010	Floyd County, Iowa	8.4	14.9	24776	4.11	3.71	94.7	1.2	0.1	1.3	0.6	2	26.6	8.6	15642	14	0.43	20.8	28.5	16	20.3	1.1	9.4	24.7	Floyd County	loyd County, Iowa	IA	Floyd County, IA	27542	0.4382	12.38529207	170.0645001	18.2	16050	0.936386292834891	17.6406016	31	12.1	20.60436137	43.074625	-92.75233	501.33	IA	0.542803970223325
19069	IA_Franklin Cou	2010	Franklin County, Iowa	15.7	14.4	25217	3.69	3.83	87.4	0.2	0.1	0.3	0.7	11.3	20.6	8.9	10070	10.6	0.39	17.3	24.8	14.7	21.3	4.2	10.3	24.7	Franklin Cou	ranklin County, Iowa	IA	Franklin County, IA	30258	0.4218	13.27399381	NA	16.7	10489	0.864906092096482	15.86647401	32.6	10.2	19.46801411	42.755202	-93.240318	583.06	IA	0.636674718196457
19071	IA_Fremont Coun	2010	Fremont County, Iowa	8.9	17.4	28685	4.68	4.72	95.7	0.4	0.3	0.2	0.8	2.5	15.1	10.2	6960	8.7	0.41	11.2	32.2	18.9	20.8	1.3	9.9	16.8	Fremont Coun	remont County, Iowa	IA	Fremont County, IA	31952	0.4347	10.95513748	NA	21.5	7106	0.9541232761047	15.54152958	32.9	9.5	20.91190543	40.747942	-95.623322	516.79	IA	0.669541029207232
19073	IA_Greene Count	2010	Greene County, Iowa	11.6	17.5	24929	4.41	3.75	96.6	0.2	0.3	0.3	0.8	1.8	4	8.6	8888	8	0.4	8.2	31.6	13.8	26.4	2.3	8.9	16.8	Greene Count	reene County, Iowa	IA	Greene County, IA	26643	0.4528	12.58035912	36.29895822	18.6	9174	0.953891432308699	16.0062873	29.6	10.4	21.05951602	42.029792	-94.375962	571.16	IA	0.584940883634101
19075	IA_Grundy Count	2010	Grundy County, Iowa	8.8	21.6	29642	5.22	4.95	97.9	0.2	0	0.2	0.7	1	12	6.3	12232	7.5	0.38	12.1	33	13.7	23.4	3.1	9.5	17.3	Grundy Count	rundy County, Iowa	IA	Grundy County, IA	35521	0.425	6.21816987	85.80468708	22.7	12407	0.973079713065205	14.40970509	31.7	11	19.42451842	42.380262	-92.748284	502.58	IA	0.658760186263097
19077	IA_Guthrie Coun	2010	Guthrie County, Iowa	8.8	18.9	28907	4.98	4.77	96.7	0.1	0.2	0.3	0.8	1.8	5	8.2	10689	7.2	0.43	9.9	34.4	14.9	25.5	2.3	11.3	11.7	Guthrie Coun	uthrie County, Iowa	IA	Guthrie County, IA	30294	0.4451	11.36816156	58.75440658	19.2	10740	0.960800744878957	16.19676258	35.9	9.4	21.02420857	41.669446	-94.431251	593.09	IA	0.63095652173913
19079	IA_Hamilton Cou	2010	Hamilton County, Iowa	9.7	16.4	28760	4.41	4.74	91.5	0.3	0.2	2	1.1	5	19.1	7.5	14773	9.7	0.44	12.8	28.3	13.5	22.2	1.1	8.4	26.5	Hamilton Cou	amilton County, Iowa	IA	Hamilton County, IA	30817	0.4312	11.40572951	288.2094177	19.9	15297	0.906582990128783	15.97954146	30.6	10.3	19.24560371	42.407552	-93.766985	577.47	IA	0.580062386275019
19081	IA_Hancock Coun	2010	Hancock County, Iowa	10.5	15.4	26628	4.2	4.2	94.7	0.4	0.1	0.4	0.8	3.5	26.3	8.3	10630	11	0.37	17.2	27.8	15.3	20.9	1.8	10.6	23.7	Hancock Coun	ancock County, Iowa	IA	Hancock County, IA	31333	0.3977	8.482511705	98.6039753	18.1	11092	0.941669671835557	14.88213936	35.4	9.9	19.82509917	43.092013	-93.705072	573.18	IA	0.677397376937489
19083	IA_Hardin Count	2010	Hardin County, Iowa	9.5	20.2	25532	4.93	3.91	93.7	1.2	0.2	0.4	0.8	3.7	19.3	8.1	16846	9.9	0.42	14.2	32.3	14.2	23.3	3.3	9.7	17.2	Hardin Count	ardin County, Iowa	IA	Hardin County, IA	29145	0.4078	8.807850739	139.3601551	18.2	17393	0.929741850169608	15.16188543	34.8	10.5	21.22118093	42.436775	-93.215799	569.99	IA	0.615727176842845
19085	IA_Harrison Cou	2010	Harrison County, Iowa	9.6	15.5	29096	4.39	4.82	97.3	0.2	0.3	0.3	0.7	1.2	15.3	11.5	14049	10.1	0.39	13.5	33.8	15.4	21.6	0.8	12.6	15.9	Harrison Cou	arrison County, Iowa	IA	Harrison County, IA	31608	0.4034	9.894543138	37.63514438	17.4	14467	0.96806525195272	15.52015377	32.3	11.7	18.51109421	41.662391	-95.807433	700.99	IA	0.656664434025452
19087	IA_Henry County	2010	Henry County, Iowa	10.8	19.9	25810	4.48	3.99	90.1	2.2	0.2	2.2	1.5	3.8	28	8.4	19954	14	0.45	19.9	28.8	18.5	17.8	1.1	11.2	22.6	Henry County	enry County, Iowa	IA	Henry County, IA	29636	0.4154	14.54712296	265.9430122	18.8	20080	0.889043824701195	16.53130555	34.6	11.5	17.10657371	40.981343	-91.537058	436.71	IA	0.614525733730327
19089	IA_Howard Count	2010	Howard County, Iowa	13.2	11.5	25457	3.85	3.89	97.4	0.3	0.1	0.3	0.8	1.2	22.5	17.1	9158	11.2	0.39	14	26.5	18.7	17.2	1.8	9.5	26.3	Howard Count	oward County, Iowa	IA	Howard County, IA	30005	0.4215	11.66882556	83.53637313	12.8	9494	0.967769117337266	16.56633401	31.1	10.3	19.70718348	43.361616	-92.231027	473.8	IA	0.572713314323317
19091	IA_Humboldt Cou	2010	Humboldt County, Iowa	11.2	15.9	26509	4.41	4.17	94.6	0.4	0.1	0.3	0.9	3.6	19.6	6.4	9558	9.6	0.4	14.6	30.4	15.2	23.1	2	11.9	17.4	Humboldt Cou	umboldt County, Iowa	IA	Humboldt County, IA	30721	0.4427	12.16301601	71.7973264	17.6	9674	0.944800496175315	16.47494632	31.8	9.7	20.52925367	42.74679	-94.215551	435.75	IA	0.701395714566542
19093	IA_Ida County,	2010	Ida County, Iowa	9.9	18.3	26175	4.59	4.09	97.4	0.2	0.1	0.3	0.5	1.4	5.2	7.2	6860	10.5	0.39	14.9	31.4	14.6	19.2	4.2	9.3	21.3	Ida County,	da County, Iowa	IA	Ida County, IA	29036	0.4663	11.67219737	116.6861144	19.3	7071	0.961957290340829	15.80079275	28.2	10.1	21.41139867	42.391343	-95.504381	432.26	IA	0.735049833887043
19095	IA_Iowa County,	2010	Iowa County, Iowa	8.1	19.2	30678	4.86	5.19	96.7	0.3	0.1	0.3	0.7	1.9	17.2	8	16184	9	0.39	11.1	31.5	14.4	23.4	1.7	9.7	19.3	Iowa County,	owa County, Iowa	IA	Iowa County, IA	32049	0.3877	8.678021087	110.35272	20.7	16344	0.959924131179638	14.95269159	30.7	8.7	17.7618698	41.702615	-92.039923	587.39	IA	0.584568733153639
19097	IA_Jackson Coun	2010	Jackson County, Iowa	12.6	15	25537	4.19	3.91	96.9	0.3	0.2	0.2	1.3	1.1	12.6	10.8	19439	9.9	0.41	12.4	26.8	15.3	21	2.1	12.4	22.4	Jackson Coun	ackson County, Iowa	IA	Jackson County, IA	29858	0.423	12.10039767	61.3308801	15.3	19572	0.960351522583282	15.67429245	33.1	11.7	19.55855303	42.139283	-90.566782	649.81	IA	0.564888457807953
19099	IA_Jasper Count	2010	Jasper County, Iowa	10	16.6	27122	4.25	4.33	95.8	1.3	0.3	0.4	0.8	1.5	16.9	6.2	37185	12.3	0.4	16.7	29.2	15.9	26.2	0.5	9.5	18.7	Jasper Count	asper County, Iowa	IA	Jasper County, IA	31032	0.4053	9.619757635	191.8425982	18.2	36726	0.948592277950226	15.58039863	32.2	9.7	17.66051299	41.678374	-93.070038	732.97	IA	0.554796679625932
19101	IA_Jefferson Co	2010	Jefferson County, Iowa	8.5	30.1	20883	5.74	2.52	86.3	1.2	0.2	8.4	1.5	2.4	35.1	14.3	18295	14.3	0.46	18	38.7	14.6	21.5	1.8	9.2	14.2	Jefferson Co	efferson County, Iowa	IA	Jefferson County, IA	26268	0.485	14.96761658	75.0083891	31.9	17318	0.822785541055549	16.19294041	27.5	10.6	17.31724218	41.013171	-91.964603	436.76	IA	0.459538989700834
19103	IA_Johnson Coun	2010	Johnson County, Iowa	5	50.8	23474	7.53	3.33	83.1	4.7	0.2	5.2	2.1	4.7	13.5	4.7	151140	18.2	0.47	12.4	44.8	17.8	23.3	0.5	5.8	7.8	Johnson Coun	ohnson County, Iowa	IA	Johnson County, IA	27956	0.4859	17.91984529	267.0898816	51.3	139436	0.810902492899968	16.87159744	23	5.4	9.478183539	41.679755	-91.55831	623.41	IA	0.273511827397972
19105	IA_Jones County	2010	Jones County, Iowa	10.6	15.9	26427	4.09	4.15	95.5	2	0.2	0.4	0.6	1.3	12.3	7.4	20681	8.2	0.38	11.3	27.5	17.6	22.3	1.1	11.8	19.7	Jones County	ones County, Iowa	IA	Jones County, IA	31306	0.4119	10.19607843	NA	16.6	20560	0.948249027237354	15.37046437	37.6	10.2	18.05933852	42.136467	-91.198513	576.74	IA	0.564492253034639
19107	IA_Keokuk Count	2010	Keokuk County, Iowa	10.3	13.8	25790	4.26	3.98	97.9	0.5	0.1	0.2	0.5	0.9	16.5	11.5	10246	10.3	0.4	11.1	23.4	19.3	21.2	3.8	10.3	22	Keokuk Count	eokuk County, Iowa	IA	Keokuk County, IA	28992	0.3954	13.54628808	118.0447497	15.5	10291	0.970265280342046	16.77539179	29.9	11	20.0466427	41.325439	-92.17499	579.99	IA	0.680040120361083
19109	IA_Kossuth Coun	2010	Kossuth County, Iowa	10	16.7	27016	4.75	4.31	97.3	0.3	0.1	0.4	0.6	1.4	17	5.5	14813	8.6	0.44	9.8	36.1	15.2	22.8	2.1	7.3	16.5	Kossuth Coun	ossuth County, Iowa	IA	Kossuth County, IA	30194	0.432	9.049079755	128.0187472	19.1	15280	0.961256544502618	15.16594854	32.7	11	22.13350785	43.147016	-94.22057	974.46	IA	0.656790984082723
19111	IA_Lee County,	2010	Lee County, Iowa	13.7	14.8	24016	4.16	3.49	91.6	3.1	0.2	0.5	1.7	3	31.5	8.4	33657	13.5	0.41	21.5	25.7	18.9	19.7	0.8	10.3	24.6	Lee County,	ee County, Iowa	IA	Lee County, IA	26981	0.4068	16.75151866	498.5761636	15.5	35369	0.910458310950267	18.57600086	31.9	11.1	18.306992	40.55857	-91.396226	538.8	IA	0.545043650547954
19113	IA_Linn County,	2010	Linn County, Iowa	6.8	29.6	30713	5.49	5.19	89.3	3.9	0.2	1.8	2.2	2.6	14	7	226706	9.6	0.42	11.1	37.4	15.2	26.1	0.4	8	12.9	Linn County,	inn County, Iowa	IA	Linn County, IA	33643	0.4282	9.82618168	214.0176973	31.5	216640	0.882288589364845	16.56097359	31	10.3	13.95587149	42.009607	-91.647251	724.62	IA	0.413243607918154
19115	IA_Louisa Count	2010	Louisa County, Iowa	18.5	13.1	25159	4.35	3.81	81.8	0.5	0.2	0.9	0.9	15.8	18.1	5.4	11035	12.4	0.36	19.3	22.2	15.9	17	1.7	11.2	32.1	Louisa Count	ouisa County, Iowa	IA	Louisa County, IA	30196	0.4225	12.20543263	100.0706381	13.2	11271	0.798154555940023	15.73392643	37.4	9.8	16.15650785	41.22579	-91.259929	417.67	IA	0.612819488817891
19117	IA_Lucas County	2010	Lucas County, Iowa	12.6	10.5	25845	3.56	4	98	0.2	0.1	0.2	0.6	1	25.7	12	8600	16.3	0.41	17.7	22.2	15.5	29.2	1.5	9	22.6	Lucas County	ucas County, Iowa	IA	Lucas County, IA	26350	0.4322	13.10673961	246.6980416	14.9	8731	0.974115221624098	15.92108182	33.8	11.6	21.48665674	41.021148	-93.313045	434.21	IA	0.660771704180064
19119	IA_Lyon County,	2010	Lyon County, Iowa	14.1	15.9	26456	3.91	4.16	97.3	0.1	0.1	0.2	0.5	1.8	7.2	9.3	11755	5.7	0.35	5.8	32.7	15.5	21.6	4.5	7.1	18.6	Lyon County,	yon County, Iowa	IA	Lyon County, IA	30899	0.41	7.297437673	192.4753051	20.8	11723	0.963064062100145	15.37617602	31.9	9.3	16.81310245	43.385265	-96.218544	587.68	IA	0.814175944801631
19121	IA_Madison Coun	2010	Madison County, Iowa	7	18.2	30777	4.91	5.21	97.2	0.3	0.2	0.3	0.8	1.3	14.5	8.8	16338	8.8	0.41	11.4	33.8	12.3	27.1	0.8	16	10	Madison Coun	adison County, Iowa	IA	Madison County, IA	35236	0.414	7.555497858	122.2611885	21.7	15644	0.965290207108156	15.07891257	34.2	10	15.61621069	41.347064	-93.989405	562.33	IA	0.620657711903659
19123	IA_Mahaska Coun	2010	Mahaska County, Iowa	12	17.9	24873	5.03	3.73	94.9	1.1	0.2	1.1	1	1.6	12.9	10.3	22095	14.3	0.4	16.2	29.5	16.2	23	1	8.3	22	Mahaska Coun	ahaska County, Iowa	IA	Mahaska County, IA	29500	0.4442	14.73548743	249.2433684	22.7	22396	0.943516699410609	17.55360382	31.9	10.1	16.88247901	41.31208	-92.641016	573.45	IA	0.699021820917983
19125	IA_Marion Count	2010	Marion County, Iowa	8.6	24	26604	5.16	4.2	95.6	0.6	0.1	1.1	0.9	1.6	14.1	5.6	33253	8	0.4	8.4	31.3	16.5	24	0.7	8.3	19.1	Marion Count	arion County, Iowa	IA	Marion County, IA	30140	0.3961	9.889518503	254.8656163	24.8	33248	0.950553416746872	15.84164515	33.1	9.8	16.18743985	41.35483	-93.04269	570.58	IA	0.615289627301302
19127	IA_Marshall Cou	2010	Marshall County, Iowa	14.3	18.7	27488	4.14	4.43	78.2	1.5	0.3	1.3	1.4	17.3	25.2	6.6	39369	12.7	0.41	18.2	29.9	15.8	21.6	1	9	22.7	Marshall Cou	arshall County, Iowa	IA	Marshall County, IA	29495	0.3908	11.13709515	407.0809378	19.7	40962	0.74586201845613	16.2115903	34.7	10.7	16.92788438	42.031353	-92.938421	573.07	IA	0.508676307007786
19129	IA_Mills County	2010	Mills County, Iowa	13.3	22.6	32124	4.76	5.51	95.6	0.4	0.3	0.4	1	2.4	14.5	10.8	15109	10	0.38	8	30	20.8	23.1	1	11.6	13.5	Mills County	ills County, Iowa	IA	Mills County, IA	36046	0.3862	8.899842541	315.1753582	23.8	14862	0.949266585923833	17.03166543	34.7	10.9	15.12582425	41.04967	-95.695267	439.7	IA	0.658222915042868
19131	IA_Mitchell Cou	2010	Mitchell County, Iowa	10.4	16.6	26966	4.72	4.29	98	0.2	0.1	0.3	0.4	1	1.8	7.5	10586	5.9	0.36	6.7	30.5	14.7	18.5	2.5	10.7	23	Mitchell Cou	itchell County, Iowa	IA	Mitchell County, IA	30763	0.402	9.551416081	51.91748581	14.9	10762	0.977141795205352	14.73284478	30.3	9.7	21.42724401	43.336257	-92.803247	469.42	IA	0.588886837733063
19133	IA_Monona Count	2010	Monona County, Iowa	12.4	14.7	23465	4.02	3.33	96.3	0.4	1	0.2	1	1.2	14.8	6.8	8615	11.5	0.42	17.3	27.7	17.4	25.4	2.5	11.2	15.8	Monona Count	onona County, Iowa	IA	Monona County, IA	26088	0.4504	13.92433653	153.6604105	14.5	9088	0.955325704225352	16.52470333	32.8	11.8	24.22975352	42.063026	-95.985135	698.89	IA	0.68241469816273
19135	IA_Monroe Count	2010	Monroe County, Iowa	11.7	15.1	26235	4.24	4.1	96.3	0.3	0.1	0.4	0.8	2.1	12.2	9.5	7707	13.4	0.4	12.2	31.5	11.9	20.8	1.1	9.1	25.6	Monroe Count	onroe County, Iowa	IA	Monroe County, IA	31749	0.4281	12.06389776	127.9088959	17.2	8002	0.946263434141465	17.68017428	32.4	10.7	18.70782304	41.035615	-92.827682	434.14	IA	0.682535575679172
19137	IA_Montgomery C	2010	Montgomery County, Iowa	12.3	17.6	23710	4.48	3.4	95.6	0.2	0.3	0.2	0.8	2.8	19.1	6.2	9917	14	0.41	21.9	27.4	18.3	24.8	3.1	8.7	17.7	Montgomery C	ontgomery County, Iowa	IA	Montgomery County, IA	26156	0.4397	16.76430385	273.7548569	14.9	10465	0.946392737697086	17.59737041	37.6	10.5	20.70711897	41.008619	-95.167995	424.84	IA	0.681205392545599
19139	IA_Muscatine Co	2010	Muscatine County, Iowa	15.7	19.8	27059	4.11	4.32	80.8	1.3	0.2	0.8	1.1	15.9	30.7	7	42664	13.7	0.4	22.8	27.6	15.9	21.3	1	8.7	25.5	Muscatine Co	uscatine County, Iowa	IA	Muscatine County, IA	30145	0.4104	12.38696509	428.026426	18.8	42913	0.789084892689861	15.78298639	34.2	9.2	14.85563815	41.464065	-91.078997	449.09	IA	0.493156323968303
19141	IA_O'Brien Coun	2010	O'Brien County, Iowa	11.2	19.3	25067	4.85	3.79	94.5	0.4	0.1	0.6	0.7	3.8	18.5	8.3	13753	11	0.45	15.7	29	15.8	23.8	1.2	9.5	20.8	O'Brien Coun	'Brien County, Iowa	IA	O'Brien County, IA	29477	0.4568	7.311439913	160.4303308	18.8	14092	0.935637240987794	14.7987422	31.6	9.6	20.50099347	43.126413	-95.690881	573.3	IA	0.776667566837699
19143	IA_Osceola Coun	2010	Osceola County, Iowa	13.5	16.3	25975	4.19	4.03	91.9	0.2	0.3	0.3	0.6	6.7	12.6	9.1	5958	8.5	0.41	12	29.3	14.4	22.1	5.2	7.8	21.3	Osceola Coun	sceola County, Iowa	IA	Osceola County, IA	27507	0.3992	8.542383997	21.41900937	17.4	6211	0.91659958138786	15.09786509	34.4	11.5	20.06118177	43.38638	-95.680373	399.52	IA	0.787737317149082
19145	IA_Page County,	2010	Page County, Iowa	12.5	16.7	21718	4.24	2.79	92.7	2.2	0.4	0.7	1.2	2.7	22.9	9.2	15107	11.7	0.43	14.4	32.1	14.5	24.1	1.6	7.3	20.3	Page County,	age County, Iowa	IA	Page County, IA	28698	0.4295	15.3335141	235.9242492	20	15660	0.91941251596424	18.06348469	35.3	12	20.03831418	40.747616	-95.188476	535.38	IA	0.694633730834753
19147	IA_Palo Alto Co	2010	Palo Alto County, Iowa	12.8	16.1	24006	4.08	3.49	96.7	0.5	0.2	0.3	0.7	1.6	10	11.3	8886	10.6	0.43	7.5	31.8	16.2	22.3	1.7	9.2	18.8	Palo Alto Co	alo Alto County, Iowa	IA	Palo Alto County, IA	28727	0.423	10.72155621	226.0657385	20	9208	0.955256298870547	15.54157176	35.7	10.6	20.99261512	43.099878	-94.690212	569.45	IA	0.655113757176271
19149	IA_Plymouth Cou	2010	Plymouth County, Iowa	8.8	19.8	29674	4.99	4.96	95.2	0.3	0.2	0.5	0.9	3	8.7	6	25177	4.8	0.42	5.4	29.5	17.2	22.9	1.6	9.4	19.4	Plymouth Cou	lymouth County, Iowa	IA	Plymouth County, IA	32386	0.3925	7.787805774	96.06532442	20.5	24853	0.940811974409528	15.02698747	32.2	9.8	17.53913008	42.747907	-96.203431	864.02	IA	0.733889310083397
19151	IA_Pocahontas C	2010	Pocahontas County, Iowa	8.3	16.4	25006	4.72	3.77	96.3	0.4	0.1	0.2	0.7	2.3	18.7	6.5	6619	9.9	0.39	13.7	32	16.9	20.5	2.5	7.9	20.1	Pocahontas C	ocahontas County, Iowa	IA	Pocahontas County, IA	29058	0.4382	14.17899727	102.4590164	17.4	7127	0.944436649361583	17.05935603	31.9	11.9	22.36565175	42.745402	-94.700868	579.17	IA	0.699094437257439
19153	IA_Polk County,	2010	Polk County, Iowa	9.1	32.8	31983	5.2	5.48	80.7	5.9	0.2	3.5	2.1	7.6	18.5	6	490161	10.3	0.43	14.5	37.6	15.4	28.7	0.3	7.3	10.7	Polk County,	olk County, Iowa	IA	Polk County, IA	34385	0.4474	12.88562969	325.9265866	35.8	452369	0.79471847098276	15.36562495	29.2	8.6	11.4309336	41.623296	-93.641654	591.94	IA	0.403757206711149
19155	IA_Pottawattami	2010	Pottawattamie County, Iowa	11.5	17.3	28388	4.08	4.65	89.7	1.3	0.4	0.6	1.4	6.6	22.3	8.6	93206	12.1	0.4	17.7	28.1	17.3	28.6	0.7	10.8	14.4	Pottawattami	ottawattamie County, Iowa	IA	Pottawattamie County, IA	31077	0.4305	12.98791514	693.4510185	20.2	93213	0.889500391576282	19.4547142	36	11.5	15.19423256	41.278533	-95.79515	960.01	IA	0.572797563261481
19157	IA_Poweshiek Co	2010	Poweshiek County, Iowa	7.9	21.7	22280	5.82	2.97	93.6	1.1	0.2	1.3	1.3	2.4	16.5	8.3	18504	11.2	0.42	12.7	33.8	19.3	21.7	0.8	7.9	16.6	Poweshiek Co	oweshiek County, Iowa	IA	Poweshiek County, IA	24681	0.4172	10.41740361	211.8342353	24.6	18705	0.925314087142475	14.72568631	32.1	10.5	19.02165196	41.709953	-92.620663	586.22	IA	0.503000101698363
19159	IA_Ringgold Cou	2010	Ringgold County, Iowa	9.7	20.8	24879	4.72	3.73	96.8	0.3	0.3	0.3	0.5	1.8	25.4	13.4	4894	12.7	0.4	20.3	36.9	15.6	16.4	4.9	10.4	15.8	Ringgold Cou	inggold County, Iowa	IA	Ringgold County, IA	27107	0.4724	10.58702369	39.35071323	20.8	5061	0.964631495751828	15.18468854	34.9	11.4	24.71843509	40.733763	-94.23852	538.96	IA	0.673808644255634
19161	IA_Sac County,	2010	Sac County, Iowa	10.7	18.2	25151	4.53	3.81	96.9	0.3	0.1	0.1	0.7	1.9	24.4	6.7	9721	10.2	0.42	15.6	28.1	16.1	25.9	3.2	9.3	17.5	Sac County,	ac County, Iowa	IA	Sac County, IA	29734	0.4069	8.151073309	99.10101225	19.7	10101	0.957924957924958	14.46734981	33	10.4	22.33442233	42.375805	-95.088801	578.42	IA	0.710475825019186
19163	IA_Scott County	2010	Scott County, Iowa	9.5	29.7	29553	5.32	4.93	82.8	6.9	0.2	2	2.5	5.6	21.6	5.9	172943	12.9	0.45	18.2	34.6	16	25.3	0.3	8	15.9	Scott County	cott County, Iowa	IA	Scott County, IA	32293	0.4426	12.12740702	469.0087533	32.1	169994	0.815664082261727	16.63198468	31.8	8.7	14.01873007	41.563153	-90.567812	468.2	IA	0.454059382973788
19165	IA_Shelby Count	2010	Shelby County, Iowa	9.4	16.1	25697	4.62	3.96	96.7	0.3	0.2	0.4	0.7	1.8	14.6	10.1	11454	10	0.4	12.9	30.6	14.8	29.5	2.3	8.8	13.9	Shelby Count	helby County, Iowa	IA	Shelby County, IA	27800	0.4348	11.15949454	14.25923285	21.3	11992	0.957221480987325	15.36698329	29.4	11	22.16477652	41.665153	-95.320336	591.4	IA	0.684772370486656
19167	IA_Sioux County	2010	Sioux County, Iowa	13.5	22.4	21817	4.88	2.82	89.3	0.3	0.1	0.8	0.6	8.9	3.4	7.4	34855	6.4	0.38	5.4	32.4	17.7	20.1	4.7	8	17.1	Sioux County	ioux County, Iowa	IA	Sioux County, IA	26622	0.3999	8.293108281	97.25569792	25.5	34509	0.882581355588397	14.50048431	29	8.9	14.33828856	43.079825	-96.16727	768.65	IA	0.812630537539848
19169	IA_Story County	2010	Story County, Iowa	4.7	47.2	18256	7.38	1.59	86.9	2.4	0.1	6	1.6	3	12.3	5.5	97117	18.6	0.45	10	43.9	16.5	22.6	1.5	5.8	9.7	Story County	tory County, Iowa	IA	Story County, IA	19354	0.464	22.67108011	143.2883726	48.3	93586	0.855907934947535	15.48355549	27.1	6.7	10.36266108	42.026371	-93.601827	573.73	IA	0.384036947125348
19171	IA_Tama County,	2010	Tama County, Iowa	11.9	16.5	26508	4.48	4.17	83.7	0.3	6.7	0.3	1.6	7.4	17.1	8.1	16854	10.6	0.4	15.9	29.2	19	19.4	1.9	11	19.3	Tama County,	ama County, Iowa	IA	Tama County, IA	31186	0.4019	11.26570389	433.2520986	15.7	17479	0.832198638366039	17.36763137	31.3	9.9	19.06287545	42.065599	-92.542587	722.42	IA	0.567984460694698
19173	IA_Taylor Count	2010	Taylor County, Iowa	12.7	12.3	24603	4.54	3.66	93	0.2	0.1	0.3	0.7	5.8	18.1	11	6121	11.4	0.42	16.1	30	16.2	19.3	1.2	7.9	25.5	Taylor Count	aylor County, Iowa	IA	Taylor County, IA	28250	0.413	14.1261498	16.07889377	14.5	6213	0.91067117334621	17.40858238	30.9	10.2	20.79510703	40.755364	-94.673438	534.85	IA	0.696929679762298
19175	IA_Union County	2010	Union County, Iowa	10.6	15.6	22275	4.34	2.97	96	0.7	0.2	0.5	0.8	1.8	21.4	11.5	12241	17.8	0.41	27.1	24	16.1	22.6	2	6.3	29	Union County	nion County, Iowa	IA	Union County, IA	26279	0.4078	13.64043298	130.5276481	14.7	12575	0.950377733598409	16.62566873	37.8	11.8	18.5526839	41.053083	-94.318925	425.98	IA	0.604423868312757
19177	IA_Van Buren Co	2010	Van Buren County, Iowa	13.9	13.5	24030	3.55	3.49	97.4	0.2	0.1	0.5	0.6	1.2	30.6	16.4	7044	16.7	0.41	26.9	29.4	15.2	23.4	1.9	6.5	23.6	Van Buren Co	an Buren County, Iowa	IA	Van Buren County, IA	30233	0.4052	14.91013072	169.6958871	12.7	7432	0.971071044133477	17.70198697	35.7	9.9	20.45209903	40.745557	-91.939134	490.59	IA	0.709632125807357
19179	IA_Wapello Coun	2010	Wapello County, Iowa	16.3	14.9	25037	3.39	3.78	87.5	1.3	0.3	0.7	1.3	9.1	26.9	10.2	34969	16.2	0.44	24.5	23.2	18.7	20.7	0.7	8.2	28.5	Wapello Coun	apello County, Iowa	IA	Wapello County, IA	27516	0.4423	18.62719413	244.5240715	16.8	35315	0.855698711595639	19.11791663	35.6	12.8	16.56803058	41.016218	-92.418385	436.02	IA	0.575285497392567
19181	IA_Warren Count	2010	Warren County, Iowa	5.4	26.7	32327	5.56	5.55	95.8	0.5	0.2	0.5	1.1	1.9	13.3	4.4	51466	7	0.41	9.4	37	15.8	27.8	0.3	10.1	8.9	Warren Count	arren County, Iowa	IA	Warren County, IA	35453	0.3908	6.838879159	302.5153197	28.2	47542	0.950738294560599	14.55840995	31.1	10.4	14.36203778	41.400885	-93.588243	573.24	IA	0.542637362637363
19183	IA_Washington C	2010	Washington County, Iowa	10.9	19.4	27502	4.55	4.43	92.7	0.6	0.2	0.3	0.9	5.2	13.5	9.1	21965	10.7	0.38	15.2	32.1	17.7	22.1	1.8	10.3	16	Washington C	ashington County, Iowa	IA	Washington County, IA	31091	0.3959	9.334569905	343.3048002	20.9	22017	0.920152609347323	15.51786185	31.5	9.4	18.07694055	41.361978	-91.695465	570.81	IA	0.564827523103669
19185	IA_Wayne County	2010	Wayne County, Iowa	15.6	10.8	22360	3.42	2.99	97.5	0.3	0.2	0.2	0.7	1.1	14.3	12.9	6441	12.7	0.41	13.5	28.3	15.1	17	2.8	11.1	25.7	Wayne County	ayne County, Iowa	IA	Wayne County, IA	27860	0.4212	13.28025478	62.84696763	13.9	6384	0.966791979949875	16.77218676	33.3	11.6	22.57205514	40.740054	-93.312926	527.12	IA	0.703741496598639
19187	IA_Webster Coun	2010	Webster County, Iowa	11.7	18	25001	4.4	3.77	90	3.8	0.2	0.6	1.6	3.8	22.2	7.1	35904	14.2	0.43	18.4	27.4	17.9	25.7	0.7	9	19.2	Webster Coun	ebster County, Iowa	IA	Webster County, IA	25871	0.445	15.15724551	465.6275694	18.8	37295	0.888725030164901	17.12922289	31.1	10	16.95401528	42.480374	-94.179066	718.1	IA	0.576936316695353
19189	IA_Winnebago Co	2010	Winnebago County, Iowa	10.1	19.3	24760	4.87	3.7	94.3	0.7	0.2	0.8	0.7	3.3	14	9.3	10354	10	0.41	11.2	30.7	14.5	21.2	0.7	8.5	24.3	Winnebago Co	innebago County, Iowa	IA	Winnebago County, IA	28459	0.4161	9.917272999	72.12744606	20.6	10614	0.930751837196156	15.07613516	28.6	9.7	19.94535519	43.34288	-93.667031	401.59	IA	0.595645412130638
19191	IA_Winneshiek C	2010	Winneshiek County, Iowa	8.8	26.3	21900	5.85	2.85	95.7	0.6	0	1.1	0.6	2	12	9.2	19991	8.4	0.4	7.7	33.5	18.8	20.7	2.5	7.9	16.6	Winneshiek C	inneshiek County, Iowa	IA	Winneshiek County, IA	26035	0.3899	8.146826684	14.23172409	27.7	20884	0.952738938900594	14.14746984	25.4	7.9	17.66424057	43.281284	-91.814375	689.93	IA	0.470339728920965
19193	IA_Woodbury Cou	2010	Woodbury County, Iowa	14.6	20.8	25103	4.38	3.8	77.6	2.3	1.8	2.3	2.3	13.7	30	8	103107	14	0.42	20.8	28.1	15.6	27.3	1.1	8	19.9	Woodbury Cou	oodbury County, Iowa	IA	Woodbury County, IA	26063	0.4389	14.63000372	326.2292898	21.1	102530	0.758773042036477	18.8722602	34.3	10.1	13.52969862	42.483225	-96.344174	877.43	IA	0.565602269088247
19195	IA_Worth County	2010	Worth County, Iowa	10.2	16	26719	4.68	4.23	96.5	0.3	0.1	0.3	0.8	1.9	35	4.8	7381	11.7	0.44	23.3	25.8	16.7	21.6	1.3	11.2	23.5	Worth County	orth County, Iowa	IA	Worth County, IA	28064	0.412	11.95740092	123.6749117	15.4	7563	0.954515403940235	16.06920357	33.7	11.9	19.44995372	43.36654	-93.252258	401.73	IA	0.576227390180879
19197	IA_Wright Count	2010	Wright County, Iowa	11.3	15.7	25921	3.97	4.02	88.7	0.3	0.2	0.2	0.9	9.6	14.8	9.4	12562	11.2	0.41	13.3	29.9	17	21.3	2.9	8.3	20.7	Wright Count	right County, Iowa	IA	Wright County, IA	30000	0.4548	11.12511818	141.7627655	17	12936	0.880488559059988	16.11455484	34.4	10.7	20.93382808	42.732195	-93.755488	582.58	IA	0.630600730169267
2000	AK_agg	2010	Weston County, Wyoming	10.2470551837778	23.7628227460739	29745.022725897	4.23281554965195	4.88142758180045	62.1890207485624	1.86204122809967	21.0540703500689	3.87040353768033	6.71593435787067	4.33468574503144	15.6123667484951	4.50569055385547	297370	10.2382587349094	0.403703601573797	12.9224847832666	33.2002868480344	16.7323933147258	23.2969754850859	1.81027003396442	12.981927228705	12.0718310522245	Weston Count	eston County, Wyoming	AK	Weston County, WY	33992.2366647611	0.407655648854962	11.316787399154	100.229785703233	25.6839193597202	300173	0.120992110688768	18.9237103549957	29.0315294078085	6.21209705081212	9.25571243694372	61.6245747308269	-148.264477270044	365552.77	AK	0.505666765703533
20001	KS_Allen County	2010	Allen County, Kansas	10.7	17.7	25206	4.67	3.82	91.9	1.8	0.7	0.5	2.1	2.9	23	10.9	12369	12.7	0.39	15.9	27.9	15.4	19.7	1.2	10.8	25	Allen County	llen County, Kansas	KS	Allen County, KS	25165	0.431	17.95402116	217.520781	18.2	13081	0.911856891674948	18.76624374	34.2	10.9	18.79825701	37.896584	-95.367053	505.24	KS	0.669416941694169
20003	KS_Anderson Cou	2010	Anderson County, Kansas	12.7	15.9	24016	4.13	3.49	96	0.5	0.5	0.4	1.1	1.5	15.8	4	7858	12.4	0.4	21.8	30	14.7	22.3	1.1	13.5	18.4	Anderson Cou	nderson County, Kansas	KS	Anderson County, KS	23944	0.3989	17.50642674	246.0128945	16.5	7896	0.949594731509625	18.06913719	33.3	9.8	20.50405268	38.250112	-95.264386	584.35	KS	0.726865671641791
20005	KS_Atchison Cou	2010	Atchison County, Kansas	12.2	22.3	24324	4.75	3.58	89.5	5	0.5	0.4	2.3	2.3	18.6	9.3	16073	13.1	0.43	16.3	31.5	21.4	18.3	0.5	12.7	15.6	Atchison Cou	tchison County, Kansas	KS	Atchison County, KS	21041	0.4364	19.24697038	291.730338	19.9	16633	0.882462574400289	17.71566211	33.1	8.7	15.57145434	39.555583	-95.181488	435.06	KS	0.615817490494297
20007	KS_Barber Count	2010	Barber County, Kansas	8.2	18.7	24759	4.48	3.7	94.8	0.4	0.5	0.4	1.4	2.4	10.4	5.3	4427	13.1	0.42	22.8	36.6	14.3	20.3	2.8	11.6	14.4	Barber Count	arber County, Kansas	KS	Barber County, KS	30000	0.4302	10.87002765	318.5576793	20.2	4770	0.930398322851153	16.96283223	36.7	9.1	20.14675052	37.212182	-98.557384	1136.27	KS	0.821492007104796
20009	KS_Barton Count	2010	Barton County, Kansas	14.4	20.5	24462	4.35	3.62	83.4	1.3	0.4	0.2	1.3	13.3	21.9	9.1	25779	12.2	0.43	12.9	30.9	17.9	25.2	1.2	9.3	15.6	Barton Count	arton County, Kansas	KS	Barton County, KS	27646	0.4392	15.85016553	385.7373611	16.9	27399	0.825760064235921	18.46584733	35.4	9.5	17.34369868	38.394738	-98.757739	900.5	KS	0.768137111695394
20011	KS_Bourbon Coun	2010	Bourbon County, Kansas	13.5	20.4	22345	5.01	2.99	92	2.7	0.7	0.5	2.2	2	23.4	13.4	14534	15.5	0.42	22.4	28.1	19.1	25.2	2	8.6	16.9	Bourbon Coun	ourbon County, Kansas	KS	Bourbon County, KS	26748	0.4562	19.19782745	530.8307389	22.1	14812	0.909802862543883	19.6534725	33.9	13	17.81663516	37.845557	-94.749443	638.88	KS	0.726079107172165
20013	KS_Brown County	2010	Brown County, Kansas	11.7	16.3	21499	4.15	2.72	84	1.2	8.7	0.3	2.7	3.1	38.8	11.5	9564	19.6	0.43	30.8	30	22.8	21.6	1.5	7.6	16.6	Brown County	rown County, Kansas	KS	Brown County, KS	25702	0.4219	16.3679197	187.2346117	19.8	9880	0.838562753036437	20.29786132	29.6	11.7	18.62348178	39.801273	-95.550384	572.23	KS	0.72001982160555
20015	KS_Butler Count	2010	Butler County, Kansas	8.1	24.8	30741	5.14	5.2	91	1.6	0.9	0.7	1.9	3.9	14.1	5.7	66911	7.3	0.42	9.9	33.5	16.8	23.2	0.5	10.8	15.3	Butler Count	utler County, Kansas	KS	Butler County, KS	32225	0.4123	10.40815043	215.2054857	28	66092	0.89985172184228	16.78509805	31.9	9.9	13.49331235	37.727135	-96.989771	1446.49	KS	0.689626496004628
20017	KS_Chase County	2010	Chase County, Kansas	9.6	18.8	20685	5.17	2.45	93.1	1.2	0.4	0.3	1.4	3.6	4.4	8.9	2648	10.9	0.41	13.4	36.2	12.7	19.3	6.1	10	15.6	Chase County	hase County, Kansas	KS	Chase County, KS	26391	0.4324	13.83551115	133.2364341	24.3	2722	0.92468772961058	16.25939127	28.3	11.9	23.07127112	38.358336	-96.559378	778.06	KS	0.70781592403214
20019	KS_Chautauqua C	2010	Chautauqua County, Kansas	13	17	25252	4.08	3.84	89.7	0.4	4	0.1	3.5	2.4	17.3	5.1	3250	10.1	0.42	7.7	26.6	18.7	17.6	5	14	18.1	Chautauqua C	hautauqua County, Kansas	KS	Chautauqua County, KS	27390	0.4587	16.82161534	NA	17.5	3520	0.875	18.21600125	34.1	12.6	25.53977273	37.111002	-96.231466	644.87	KS	0.834571235651587
20021	KS_Cherokee Cou	2010	Cherokee County, Kansas	13.4	14.5	22573	3.86	3.06	89.2	0.5	4	0.3	4	2	32.7	13	19939	17.5	0.44	23.2	26.6	17.9	22.1	0.8	11.7	20.8	Cherokee Cou	herokee County, Kansas	KS	Cherokee County, KS	25606	0.3923	17.01560531	295.6004795	17.4	20952	0.888125238640703	19.42106415	37	12.2	17.26804124	37.115229	-94.755079	591.02	KS	0.717169373549884
20023	KS_Cheyenne Cou	2010	Cheyenne County, Kansas	13.5	16.4	20071	4.32	2.25	93.3	0.1	0.2	0.7	0.5	5.2	18.9	11.9	2657	13.2	0.44	11.5	30.3	18.7	24.5	7.3	8.4	10.8	Cheyenne Cou	heyenne County, Kansas	KS	Cheyenne County, KS	27422	0.3947	8.102991291	109.8096633	22.3	2682	0.909023117076808	14.59261426	33.5	13.7	26.77106637	39.768136	-101.738994	1020.89	KS	0.833688699360341
20025	KS_Clark County	2010	Clark County, Kansas	8.3	19.7	24298	5.75	3.57	88.8	0	0.5	0.8	2.6	7.4	7	7.5	1994	12.9	0.46	20.3	40.9	19	15.4	4.6	11.5	8.6	Clark County	lark County, Kansas	KS	Clark County, KS	30542	0.4345	14.94473811	168.7116564	29.7	2145	0.812587412587413	17.49431355	31.2	11.8	21.3986014	37.290453	-99.873033	977.27	KS	0.82089552238806
20027	KS_Clay County,	2010	Clay County, Kansas	8.8	18.9	26050	4.41	4.05	95.9	0.4	0.4	0.3	1.1	1.9	17.2	6.8	8002	9	0.44	15.5	35.2	14.1	23.8	0.6	13.1	13.2	Clay County,	lay County, Kansas	KS	Clay County, KS	26964	0.4424	11.38919115	223.4330289	23.7	8421	0.947512171951075	15.7963732	36.2	14.1	21.33950837	39.356195	-97.12257	655.46	KS	0.756806282722513
20029	KS_Cloud County	2010	Cloud County, Kansas	10.9	15.2	18947	4.64	1.85	94.8	0.5	0.3	0.2	1.3	3	29.6	13.6	8786	17.4	0.41	24.9	29.9	24.2	18	1.8	12.1	13.9	Cloud County	loud County, Kansas	KS	Cloud County, KS	24081	0.4126	13.45421983	464.2193972	17.5	9339	0.936181604026127	17.76973027	29.9	12.6	21.15858229	39.53395	-97.637247	718.51	KS	0.742748091603053
20031	KS_Coffey Count	2010	Coffey County, Kansas	8.5	20	25482	4.87	3.9	95.1	0.5	0.7	0.4	1.3	2	20.6	7.3	8179	11.5	0.4	17.8	35.2	17.8	16.1	2.2	12.4	16.3	Coffey Count	offey County, Kansas	KS	Coffey County, KS	31343	0.4056	9.998799664	108.656284	21	8458	0.940056751004966	16.07474434	30.5	9.9	19.05887917	38.247657	-95.739982	654.63	KS	0.749754178957719
20033	KS_Comanche Cou	2010	Comanche County, Kansas	7.3	16.4	23940	4.65	3.47	94.3	0.3	0.1	0.3	1.2	3.9	12.2	11	1700	8.9	0.43	10	30.2	13.5	17.3	5.1	11.7	22.2	Comanche Cou	omanche County, Kansas	KS	Comanche County, KS	25000	0.3968	7.231404959	NA	24	2010	0.946766169154229	14.29441037	33.6	11.1	24.87562189	37.23627	-99.365215	789.75	KS	0.824682814302191
20035	KS_Cowley Count	2010	Cowley County, Kansas	13.5	19.5	22320	4.39	2.98	82.2	2.7	1.8	1.6	2.7	9.1	24.7	8.6	34908	15	0.42	23.4	25.8	17.9	21.2	0.9	13.2	20.9	Cowley Count	owley County, Kansas	KS	Cowley County, KS	23577	0.4307	17.60162721	366.0836446	19.2	36079	0.809390504171402	18.39467822	36	11.2	16.7354971	37.174285	-96.997786	1132.67	KS	0.655257111163933
20037	KS_Crawford Cou	2010	Crawford County, Kansas	11.8	26.3	21785	5.3	2.81	89	1.9	0.8	1.2	2.5	4.5	20.9	8.8	38818	17.7	0.46	17.3	31.2	20.2	23.6	0.8	10.3	13.9	Crawford Cou	rawford County, Kansas	KS	Crawford County, KS	21535	0.4572	21.95597585	319.9522205	28.6	39304	0.878714634642784	19.07851545	33	11.5	14.56849176	37.439934	-94.731394	595.11	KS	0.579141763481297
20039	KS_Decatur Coun	2010	Decatur County, Kansas	8.9	17.6	18919	4	1.84	96.9	0.6	0.4	0.2	0.8	1	40.4	5.7	2827	16.2	0.38	29.6	42.3	17.1	17.7	5.2	9.1	8.7	Decatur Coun	ecatur County, Kansas	KS	Decatur County, KS	25137	0.5017	11.21760738	0	26.6	2905	0.954905335628227	15.68563006	36.1	12.5	27.43545611	39.804329	-100.490859	894.23	KS	0.833333333333333
20041	KS_Dickinson Co	2010	Dickinson County, Kansas	9.8	19.9	25689	4.52	3.96	92.7	0.7	0.4	0.3	2	3.9	23.7	11.6	18466	11.1	0.39	15.6	29.5	19	21.2	1.1	11.8	17.3	Dickinson Co	ickinson County, Kansas	KS	Dickinson County, KS	27986	0.4123	10.50013092	148.7667574	20	19516	0.916683746669399	17.82105846	31.9	11	18.17483091	38.881314	-97.149128	852.66	KS	0.734348355663825
20043	KS_Doniphan Cou	2010	Doniphan County, Kansas	13.1	16.3	24192	4.14	3.54	91.7	3	1	0.2	2	2.1	22.2	7.3	7600	12.6	0.42	16.4	29.7	16.1	22.2	1.9	10.8	19.2	Doniphan Cou	oniphan County, Kansas	KS	Doniphan County, KS	28660	0.4075	12.3923312	219.8731501	16.5	7859	0.902532128769564	18.12484526	32.1	9.7	16.92327268	39.788642	-95.07501	397.1	KS	0.771462403789224
20045	KS_Douglas Coun	2010	Douglas County, Kansas	4.9	48.3	20358	7.52	2.34	81.7	3.8	2.4	3.7	3.3	5.1	18.3	6.1	122259	19.1	0.47	13.3	42.7	17.5	24.9	0.3	6.5	8	Douglas Coun	ouglas County, Kansas	KS	Douglas County, KS	22384	0.4757	19.00541745	312.9285187	49.1	114967	0.801186427409604	15.36063527	24.2	6.5	10.00287039	38.941783	-95.251337	474.5	KS	0.293249745442929
20047	KS_Edwards Coun	2010	Edwards County, Kansas	17.1	21.1	28110	4.05	4.58	80.5	0.2	0.4	0.4	1	17.6	46.3	9.3	2798	17.1	0.43	27.6	34.7	16	17.6	4.3	8.3	19.2	Edwards Coun	dwards County, Kansas	KS	Edwards County, KS	33459	0.4132	11.66028542	171.1742554	18.7	2991	0.780006686726847	16.52387389	32.9	10.6	19.99331327	37.914412	-99.354911	622.13	KS	0.78620166793025
20049	KS_Elk County,	2010	Elk County, Kansas	12.2	17.1	20485	4.76	2.39	93.5	0	1.1	0.4	2.2	2.7	27.9	7.5	2530	18.4	0.42	33.7	34.3	15.9	16.4	1.8	22.2	9.4	Elk County,	lk County, Kansas	KS	Elk County, KS	26638	0.3985	18.33017078	0	17.4	2683	0.91539321654864	16.51323456	32.5	12.4	27.13380544	37.421638	-96.236702	650.41	KS	0.832406671961874
20051	KS_Ellis County	2010	Ellis County, Kansas	8.3	33.6	21038	5.86	2.57	91.7	0.8	0.2	1.4	1.3	4.6	12.4	9.8	28553	14	0.45	7.5	31.6	18.1	29.7	0.9	9.5	10.3	Ellis County	llis County, Kansas	KS	Ellis County, KS	24197	0.4639	15.63970826	335.3899337	32.3	28993	0.90480460800883	16.40188386	31.6	8.9	13.86196668	38.88156	-99.32999	900.52	KS	0.708629781535113
20053	KS_Ellsworth Co	2010	Ellsworth County, Kansas	9.4	19.8	23190	4.31	3.25	88.2	4.6	0.5	0.4	1.3	5	6.9	14.3	6102	7.9	0.4	5.3	31.8	21.7	18	2	12.2	14.3	Ellsworth Co	llsworth County, Kansas	KS	Ellsworth County, KS	29978	0.4179	9.028166387	153.8224889	21.2	6410	0.867706708268331	15.77328085	33.3	11.7	19.25117005	38.721016	-98.262851	723.47	KS	0.734975737215379
20055	KS_Finney Count	2010	Finney County, Kansas	30.2	17.3	25857	3.18	4	46.4	1.9	0.4	3.3	1.3	46.7	25.9	6.9	36467	14.1	0.41	21.6	22.4	16.2	25.6	3.7	8.4	23.7	Finney Count	inney County, Kansas	KS	Finney County, KS	27291	0.4172	17.01115486	442.3233617	18.6	37133	0.442652088438855	17.23231494	35.2	9.5	9.188592357	37.97733	-100.86582	1302.69	KS	0.625061521803327
20057	KS_Ford County,	2010	Ford County, Kansas	30.5	17.2	25399	3.01	3.88	44	1.8	0.4	1.4	1.3	51.2	33.7	7.1	33619	17.2	0.41	26.2	25	13.4	19.5	2.9	10.6	28.6	Ford County,	ord County, Kansas	KS	Ford County, KS	27271	0.4089	18.22603467	347.5238923	17.9	34714	0.418188627066889	17.83379061	30.6	8.7	10.18321138	37.751112	-99.994842	1099.35	KS	0.662606892977455
20059	KS_Franklin Cou	2010	Franklin County, Kansas	9.9	18.5	27096	4.54	4.33	91.9	1.2	0.7	0.4	2.2	3.6	8.8	7.2	25544	8.4	0.36	10.8	27.3	18.8	24.6	1.5	10.6	17.2	Franklin Cou	ranklin County, Kansas	KS	Franklin County, KS	30264	0.4098	13.09213429	271.9002088	21.2	25753	0.911660777385159	19.43309382	33.8	8.9	15.29918844	38.602731	-95.260071	576.7	KS	0.655266757865937
20061	KS_Geary County	2010	Geary County, Kansas	8.9	19.4	27215	3.59	4.36	59.9	17.5	0.8	3.1	6.3	12.4	23	8.4	31670	12	0.39	15.2	32.5	19.5	24.3	0.3	7.5	15.8	Geary County	eary County, Kansas	KS	Geary County, KS	27556	0.4074	12.40687201	451.8487552	20.4	36787	0.589121156930437	22.04479515	32.7	7.9	7.459156767	39.03865	-96.83925	403.95	KS	0.56956289978678
20063	KS_Gove County,	2010	Gove County, Kansas	9	16.9	22005	4.6	2.88	97.1	0.3	0.1	0.4	0.6	1.6	20.8	8.4	2636	9.1	0.41	14	38.3	12.8	22.2	3.5	11.8	11.4	Gove County,	ove County, Kansas	KS	Gove County, KS	25955	0.4193	8.180799402	167.879127	21.4	2735	0.950639853747715	15.57122611	30.2	11.9	24.09506399	39.047631	-100.374241	1071.55	KS	0.848845867460908
20065	KS_Graham Count	2010	Graham County, Kansas	8.4	24.2	21331	5.47	2.67	90.8	3.7	0.5	0.2	2.5	2.3	14.8	6.9	2482	10.7	0.43	11.9	40.7	13.9	21.9	2.5	10.6	10.3	Graham Count	raham County, Kansas	KS	Graham County, KS	23585	0.4563	11.24167646	153.6294969	26.5	2593	0.892016968762052	15.55671456	28.9	11.1	25.60740455	39.359746	-99.857852	898.72	KS	0.798286604361371
20067	KS_Grant County	2010	Grant County, Kansas	22.4	15.9	29347	3.38	4.88	54.2	0.4	0.4	0.3	0.8	43.9	18.2	2.6	7150	11.8	0.41	20.1	31.3	14.4	15.7	4.1	17.2	17.4	Grant County	rant County, Kansas	KS	Grant County, KS	31320	0.4131	10.27928627	267.4243691	18.2	7816	0.530962128966223	15.8568051	35.6	7.8	9.851586489	37.580306	-101.34973	575.1	KS	0.755127668480536
20069	KS_Gray County,	2010	Gray County, Kansas	25.3	19.8	26257	3.55	4.11	84.1	0.4	0.3	0.2	0.8	14.2	6.7	4.7	5988	6.9	0.38	10	32.4	15.2	20.4	9.4	10.2	12.3	Gray County,	ray County, Kansas	KS	Gray County, KS	32992	0.3653	9.988288439	170.5076729	19.1	6065	0.847320692497939	15.25016195	36	9.3	13.93239901	37.726577	-100.412964	869.39	KS	0.821878025169409
20071	KS_Greeley Coun	2010	Greeley County, Kansas	10	20.7	27500	4.37	4.43	84.7	0.2	0.3	0.3	0.7	13.7	0	15	1232	6.5	0.48	2.6	35.3	20.1	19.6	9.8	5.9	9.3	Greeley Coun	reeley County, Kansas	KS	Greeley County, KS	NA	0.3859	8.110367893	77.43933918	25.5	1224	0.736111111111111	14.77302232	32.6	10.7	22.30392157	38.487089	-101.763211	778.05	KS	0.821538461538462
20073	KS_Greenwood Co	2010	Greenwood County, Kansas	9.5	14.6	23393	4.21	3.31	93.5	0.3	0.9	0.3	1.6	3.3	36.2	11.4	5982	16.9	0.43	24.4	29.7	18.9	15.8	1.4	17	17.2	Greenwood Co	reenwood County, Kansas	KS	Greenwood County, KS	23937	0.442	15.08379888	190.5154215	16.5	6393	0.924761457844517	16.77558684	32.7	12.8	23.15032066	37.85753	-96.226569	1152.66	KS	0.76056338028169
20075	KS_Hamilton Cou	2010	Hamilton County, Kansas	19.1	14.9	24508	3.04	3.63	67	0.3	0.7	0.3	1.1	30.7	2.9	2.1	2539	7.7	0.43	6.1	28.8	21.4	20.6	7.2	9.2	12.8	Hamilton Cou	amilton County, Kansas	KS	Hamilton County, KS	29836	0.413	14.34648105	305.5767762	13.3	2586	0.646558391337974	18.6305105	37.1	8.9	14.34648105	37.979185	-101.76766	997.66	KS	0.804794520547945
20077	KS_Harper Count	2010	Harper County, Kansas	14	16.3	22763	3.74	3.12	92.5	0.3	1	0.1	1.1	4.9	20.1	7.9	5436	12.2	0.44	18.1	32.2	16.8	20.2	1.9	11.3	17.6	Harper Count	arper County, Kansas	KS	Harper County, KS	27816	0.4529	16.37129321	365.2899955	19.7	5861	0.904965023033612	18.11970964	34.2	11	21.31035659	37.215092	-98.051218	803	KS	0.774243599689682
20079	KS_Harvey Count	2010	Harvey County, Kansas	9.6	25.5	26232	5.2	4.1	84.6	1.5	0.5	0.7	1.8	10.8	16.5	5.7	34429	8.6	0.4	10.8	34.3	16.5	21.6	0.5	10.5	16.6	Harvey Count	arvey County, Kansas	KS	Harvey County, KS	30628	0.3947	13.18855299	398.5129827	26.5	34835	0.83746232237692	14.70155475	31	10.3	17.70632984	38.047085	-97.385273	540.54	KS	0.581120943952802
20081	KS_Haskell Coun	2010	Haskell County, Kansas	22.8	14.8	26384	3.39	4.14	71.3	0.1	0.4	0.2	1	27	18.2	6.5	3968	12	0.41	19.3	28.1	13.6	21.5	13	10.2	13.5	Haskell Coun	askell County, Kansas	KS	Haskell County, KS	28081	0.3883	13.75428292	205.371248	17.7	4130	0.689346246973366	16.96263257	33.9	9.8	13.17191283	37.500029	-100.89411	577.75	KS	0.768094534711965
20083	KS_Hodgeman Cou	2010	Hodgeman County, Kansas	8.9	22.9	27593	5	4.45	91.2	1	0.2	0.4	1	6.2	2.8	4.5	1794	8	0.39	5.8	43.3	11.3	19	5.3	10	11.1	Hodgeman Cou	odgeman County, Kansas	KS	Hodgeman County, KS	30503	0.4377	4.619422572	101.4027379	23.7	1939	0.890149561629706	13.61173223	32	13.7	23.36255802	38.083504	-99.867564	860.29	KS	0.84070796460177
20085	KS_Jackson Coun	2010	Jackson County, Kansas	7.8	17.7	27559	4.79	4.44	85.9	0.5	7.2	0.4	2.8	3.3	17.6	11.2	13171	10.1	0.38	12.5	30.7	18	26.1	0.7	11.3	13.2	Jackson Coun	ackson County, Kansas	KS	Jackson County, KS	30685	0.3872	9.101277372	172.9965667	18.7	13400	0.846567164179104	16.32429748	33.4	10.4	16.93283582	39.400924	-95.751346	657.9	KS	0.67703678239945
20087	KS_Jefferson Co	2010	Jefferson County, Kansas	8.2	22.2	31283	5.07	5.32	95	0.5	0.9	0.2	1.6	1.8	13.4	4.2	19043	6.5	0.37	8.3	36.8	14	21.2	0.5	11.7	15.9	Jefferson Co	efferson County, Kansas	KS	Jefferson County, KS	33675	0.3441	7.541249662	211.804575	19.5	18898	0.942374854481956	16.49302811	29.9	10	16.97534131	39.210891	-95.397856	556.98	KS	0.625284874655152
20089	KS_Jewell Count	2010	Jewell County, Kansas	9.3	18.9	22481	4.52	3.03	96.2	0.1	0.6	0.2	0.9	2	12.2	13.4	2879	13.7	0.44	21.3	39.3	14.9	20.2	4.7	11.6	9.2	Jewell Count	ewell County, Kansas	KS	Jewell County, KS	24531	0.4191	15.47658585	NA	15.4	3038	0.955892034233048	16.39300808	29.6	13	27.48518762	39.775457	-98.201227	914.51	KS	0.818607764390897
20091	KS_Johnson Coun	2010	Johnson County, Kansas	4.4	51.1	38968	7.2	6.84	82	4.2	0.3	4.2	2.2	7.2	8.6	4.9	602401	5.5	0.43	7.1	48.4	12.2	27.3	0.1	5.2	6.8	Johnson Coun	ohnson County, Kansas	KS	Johnson County, KS	40571	0.4502	6.16363711	142.4002182	52.8	566814	0.809972936448288	10.95280526	24.8	7.5	12.19482934	38.928049	-94.737132	480.18	KS	0.47395635837154
20093	KS_Kearny Count	2010	Kearny County, Kansas	24.1	12.3	28846	3.09	4.76	68.5	0.4	0.9	0.3	1.3	28.5	26.8	2.8	3838	13.5	0.36	22.1	25.6	14.4	15.4	8.2	15.3	21	Kearny Count	earny County, Kansas	KS	Kearny County, KS	27475	0.4209	10.68741894	294.7120243	17.2	3952	0.66169028340081	16.40680995	28.7	9.8	13.81578947	37.954211	-101.237967	871.57	KS	0.816869300911854
20095	KS_Kingman Coun	2010	Kingman County, Kansas	11.3	20.2	29071	4.1	4.81	95.3	0.2	0.5	0.5	1.1	2.5	24.3	7.4	7152	10.4	0.37	18.6	34.1	12.4	22.6	3	10.9	17	Kingman Coun	ingman County, Kansas	KS	Kingman County, KS	30202	0.3953	10.65003283	189.701897	20.5	7790	0.942233632862644	16.3950898	32.2	13.5	20.87291399	37.608437	-98.097712	866.75	KS	0.758848230353929
20097	KS_Kiowa County	2010	Kiowa County, Kansas	10.3	20.9	18219	5.37	1.57	93.1	0.5	0.9	0.6	1	3.9	29.1	4.4	2475	9.4	0.41	13.2	35.1	17.8	17.1	6.8	10.1	13.1	Kiowa County	iowa County, Kansas	KS	Kiowa County, KS	26591	0.4446	15.4893617	59.55926147	27.3	2536	0.904574132492114	17.14882233	32.8	10.3	19.00630915	37.598711	-99.257059	722.67	KS	0.834105653382762
20099	KS_Labette Coun	2010	Labette County, Kansas	13.8	17.8	22793	4	3.13	85.5	4.6	1.9	0.4	3.7	4	19.6	11.6	19618	15.5	0.44	18.9	26.7	19.8	22.4	1.1	7.9	22.1	Labette Coun	abette County, Kansas	KS	Labette County, KS	26125	0.4183	17.75605486	361.7888097	19.5	21048	0.852575066514633	20.34955321	34	11.3	17.3840745	37.258236	-95.260544	653.36	KS	0.658073270013569
20101	KS_Lane County,	2010	Lane County, Kansas	12.2	22.2	29167	4.93	4.84	93	0.5	0.5	0.2	1.5	4.2	10	15.3	1535	13.9	0.47	16.3	42.1	12.8	17.9	11.8	9.7	5.6	Lane County,	ane County, Kansas	KS	Lane County, KS	31636	0.4137	8.992154496	251.5966712	21.4	1674	0.924133811230585	15.39627146	30.8	11.8	21.26642772	38.503002	-100.487778	717.48	KS	0.824339839265212
20103	KS_Leavenworth	2010	Leavenworth County, Kansas	8.6	28.8	30834	5.23	5.22	80.3	9.2	0.7	1.2	2.9	5.7	14.5	9.4	81758	8.1	0.4	10.1	35.1	17.8	24.8	0.5	10.2	11.6	Leavenworth	eavenworth County, Kansas	KS	Leavenworth County, KS	31759	0.4049	11.36322808	429.7688552	29	78227	0.793472841857671	17.96915361	32.8	10.3	12.27069937	39.238518	-94.959302	468.36	KS	0.582093000231016
20105	KS_Lincoln Coun	2010	Lincoln County, Kansas	11.5	17.1	25445	4.75	3.89	96.1	0.2	0.5	0.2	0.7	2.2	10.8	7.2	2962	10.2	0.39	12.4	34.4	16.3	20.2	3.7	15.4	10	Lincoln Coun	incoln County, Kansas	KS	Lincoln County, KS	29357	0.4333	10.96476786	31.5391085	20.3	3154	0.950856055802156	16.77518502	31.2	10.4	20.76727964	39.036065	-98.175271	719.97	KS	0.805327868852459
20107	KS_Linn County,	2010	Linn County, Kansas	13.2	13.5	27190	3.73	4.35	95.1	0.4	0.6	0.3	1.6	1.9	15.1	11.6	9703	10.3	0.39	12.1	31.4	11.4	22.2	0.6	16.7	17.8	Linn County,	inn County, Kansas	KS	Linn County, KS	32080	0.4718	13.20055091	233.6585081	15	9528	0.943849706129303	18.12319266	31.6	12	20.00419815	38.237359	-94.801632	606.35	KS	0.786988931556359
20109	KS_Logan County	2010	Logan County, Kansas	8.6	18	25764	5.15	3.98	94.7	0.6	0.4	0.4	1.1	2.9	9.1	11	2794	11.8	0.43	5.2	33.1	15.7	22.8	7	10.7	10.9	Logan County	ogan County, Kansas	KS	Logan County, KS	26496	0.4521	8.430232558	143.0359378	18.2	2793	0.912280701754386	15.80609803	31.1	13.5	20.47977086	39.098288	-100.925261	1073.17	KS	0.834193072955048
20111	KS_Lyon County,	2010	Lyon County, Kansas	16.4	23.5	19616	4.84	2.09	73.3	2.2	0.4	2.3	1.8	20.1	34.2	11.2	33195	22.2	0.43	25.2	26.5	18.6	23	1.4	8.3	22.1	Lyon County,	yon County, Kansas	KS	Lyon County, KS	21896	0.4405	21.50962166	143.1196013	25.6	33462	0.722102683641145	17.16252494	34.7	10.4	13.23292093	38.416154	-96.179779	855.21	KS	0.533203125
20113	KS_McPherson Co	2010	McPherson County, Kansas	11.9	25.1	27611	5.1	4.46	93.1	1	0.3	0.5	1.6	3.5	13.5	4	28542	7.6	0.4	11.9	31.1	16.7	22.8	1.3	9.5	18.5	McPherson Co	cPherson County, Kansas	KS	McPherson County, KS	30854	0.3944	7.151058486	169.5239005	27.4	29252	0.921783125940107	13.64743514	29.2	9.5	18.78845891	38.381163	-97.647603	901.29	KS	0.670930780097316
20115	KS_Marion Count	2010	Marion County, Kansas	10.2	19.5	23252	5.14	3.26	94.7	0.8	0.5	0.2	1.5	2.3	13.8	6.8	11884	9.8	0.37	13.8	35	18.3	19.1	1.5	8.1	18	Marion Count	arion County, Kansas	KS	Marion County, KS	26188	0.4247	11.39715507	83.88126742	22.6	12290	0.935720097640358	14.91660335	30.9	9.4	22.091131	38.326437	-97.124507	953.59	KS	0.711770981507824
20117	KS_Marshall Cou	2010	Marshall County, Kansas	11.3	12.7	25839	4.09	4	96.1	0.3	0.3	0.2	1.2	1.9	22.1	9.3	9707	10.4	0.37	15.1	32.2	14.3	21	1.1	8.7	22.7	Marshall Cou	arshall County, Kansas	KS	Marshall County, KS	27429	0.4495	11.06473941	129.8787798	16.6	10005	0.95272363818091	16.53179116	32.6	9.5	21.15942029	39.800028	-96.573612	904.41	KS	0.707682430986518
20119	KS_Meade County	2010	Meade County, Kansas	14.1	20.9	27313	4.18	4.38	82.2	0.7	0.7	0.4	1.3	14.8	11.8	9.1	4033	11.5	0.44	14.2	38.2	18.6	19.7	4.6	10.7	8.2	Meade County	eade County, Kansas	KS	Meade County, KS	30575	0.3683	11.30169173	768.5551164	22.2	4383	0.825918320784851	15.21422189	27	9.5	17.59069131	37.292089	-100.394216	979.72	KS	0.822674418604651
20121	KS_Miami County	2010	Miami County, Kansas	7.6	23	32271	5.13	5.54	93.7	1.3	0.5	0.3	1.7	2.5	11.4	8	34237	8	0.38	11.9	34.3	15.4	24.1	0.7	12.9	12.7	Miami County	iami County, Kansas	KS	Miami County, KS	35513	0.415	9.202109402	187.292604	23.3	32688	0.930892070484581	16.87668421	34.1	11	14.62310328	38.590405	-94.836385	590.2	KS	0.665890027958993
20123	KS_Mitchell Cou	2010	Mitchell County, Kansas	8.1	20.8	26047	5.05	4.05	97.2	0.2	0.4	0.3	0.8	1.1	15.4	12.3	5979	8.3	0.41	12	31.4	22.5	21.5	2	10.5	12	Mitchell Cou	itchell County, Kansas	KS	Mitchell County, KS	27066	0.4424	10.3814262	328.0914131	25.7	6296	0.962039390088945	15.0213508	32.1	12.4	22.36340534	39.454968	-98.174198	718.65	KS	0.784500339904827
20125	KS_Montgomery C	2010	Montgomery County, Kansas	13.6	18.6	23277	4.29	3.27	80.9	5.7	3.1	0.6	4.5	5.2	27.6	7.2	31829	14.8	0.42	23	28.4	19.8	20.1	0.8	8.7	22.2	Montgomery C	ontgomery County, Kansas	KS	Montgomery County, KS	24896	0.4341	19.01414824	634.4583702	17.1	34184	0.803563070442312	20.15278345	35.1	14.3	17.93236602	37.139982	-95.695334	651.45	KS	0.723008997001
20127	KS_Morris Count	2010	Morris County, Kansas	9.9	16.6	25813	4.5	3.99	94.1	0.4	0.4	0.2	1.2	3.6	21.6	13.7	5620	10.9	0.44	14	29.7	12.9	20.3	2.3	16.2	18.7	Morris Count	orris County, Kansas	KS	Morris County, KS	28420	0.3851	8.936471421	148.9800596	17.6	5750	0.927826086956522	15.22915029	35.1	12.3	23.09565217	38.698154	-96.588826	702.9	KS	0.69359756097561
20129	KS_Morton Count	2010	Morton County, Kansas	11	19.1	26437	3.57	4.15	76.3	0.4	0.8	1.9	1.4	19.3	15.6	5.2	2587	6.5	0.39	11.2	33.7	19.1	14.7	5.3	12.6	14.7	Morton Count	orton County, Kansas	KS	Morton County, KS	NA	0.3827	10.78301261	266.9762043	13.9	3106	0.74179008370895	16.44442917	31.9	11.1	17.06374759	37.047093	-101.838333	729.99	KS	0.834731543624161
20131	KS_Nemaha Count	2010	Nemaha County, Kansas	11	17.1	26871	4.81	4.27	96.7	0.5	0.4	0.1	1	1.2	17.6	12.7	10231	9.3	0.42	13.3	35.4	14.8	20	2.7	9.1	18	Nemaha Count	emaha County, Kansas	KS	Nemaha County, KS	29378	0.4236	11.43638574	128.1040599	22.6	10159	0.958657348164189	15.87896694	30.4	8.9	20.11024707	39.829915	-95.962628	719.43	KS	0.805154236626318
20133	KS_Neosho Count	2010	Neosho County, Kansas	12.9	16.2	20851	5.17	2.51	91.7	1.2	0.9	0.5	1.6	4.2	31.4	14.1	16007	17	0.41	20.3	30.6	17.1	20.3	0.7	11.3	20	Neosho Count	eosho County, Kansas	KS	Neosho County, KS	25788	0.4421	18.59807801	246.1706783	18.6	16423	0.906898861352981	18.97965487	33.5	12.2	17.92607928	37.624963	-95.39482	578.09	KS	0.701773835920177
20135	KS_Ness County,	2010	Ness County, Kansas	9.2	18.9	26497	5.1	4.17	91	0.5	0.1	0.1	0.9	7.4	2.4	6.6	2750	7.3	0.43	10.7	35.8	17.8	20.9	2	12.2	11.2	Ness County,	ess County, Kansas	KS	Ness County, KS	30325	0.4575	11.73351011	226.8798617	19.8	3077	0.892427689307767	15.92452056	31.1	10.8	25.05687358	38.492429	-99.898826	1075.07	KS	0.844566712517194
20137	KS_Norton Count	2010	Norton County, Kansas	10.4	17.3	24685	3.24	3.68	91.1	2.9	0.2	0.5	1.1	4.2	2.6	5.5	5361	9.9	0.4	12.8	31.9	22.1	20.7	2.4	10.3	12.7	Norton Count	orton County, Kansas	KS	Norton County, KS	26569	0.3921	8.517012626	106.672988	17.4	5590	0.897853309481216	17.18881968	32.4	10.7	19.46332737	39.820601	-99.878289	881.42	KS	0.823634735899731
20139	KS_Osage County	2010	Osage County, Kansas	8.9	19.4	27125	4.71	4.33	95.5	0.3	0.7	0.2	1.3	2	20.8	7.6	15949	11.5	0.39	16.9	30.6	16.9	21.4	1.2	13.3	16.6	Osage County	sage County, Kansas	KS	Osage County, KS	29985	0.3984	12.59142497	171.4126545	19.5	16080	0.943034825870647	18.49103385	37.1	11.5	17.960199	38.698945	-95.711621	719.29	KS	0.684927618506954
20141	KS_Osborne Coun	2010	Osborne County, Kansas	12.7	18	20117	4.01	2.26	97	0.2	0.3	0.4	0.8	1.2	19.3	14.1	3421	15.5	0.48	17.5	30.2	19	18.3	5.4	8.9	18.3	Osborne Coun	sborne County, Kansas	KS	Osborne County, KS	25797	0.4729	15.43091655	145.2081317	20.6	3782	0.961924907456372	16.15106876	33.2	12.1	25.03966155	39.424792	-98.707572	894.31	KS	0.8165548098434
20143	KS_Ottawa Count	2010	Ottawa County, Kansas	9.3	19.6	25798	5.02	3.99	95.7	0.8	0.3	0.1	1.1	2	21	6.6	5704	10.2	0.37	16	29.1	14.8	26.5	2.8	10.4	16.4	Ottawa Count	ttawa County, Kansas	KS	Ottawa County, KS	30634	0.3886	7.878275571	99.22275509	21.4	6048	0.945767195767196	14.65087106	37.9	12.1	17.87367725	39.096434	-97.681833	721.94	KS	0.786427833275921
20145	KS_Pawnee Count	2010	Pawnee County, Kansas	12	16.9	25005	4.04	3.77	86.3	4.6	0.5	0.5	1.5	6.6	7.5	6.9	6414	10.7	0.36	6.5	39.4	28.1	14.5	1.3	6.6	10	Pawnee Count	awnee County, Kansas	KS	Pawnee County, KS	26757	0.4287	7.818028644	267.6224612	21.7	6911	0.848791781218348	17.33712714	30.3	12.8	18.08710751	38.178541	-99.147286	754.6	KS	0.715520481022172
20147	KS_Phillips Cou	2010	Phillips County, Kansas	10.3	17.1	25795	4.62	3.98	95.6	0.4	0.3	0.7	0.9	2.1	6.3	8.9	5234	10	0.36	10.8	36	14.3	26.2	2.7	7.1	13.7	Phillips Cou	hillips County, Kansas	KS	Phillips County, KS	26006	0.4086	9.200968523	120.5908954	21.6	5501	0.946555171786948	16.26594064	28.8	11.2	20.88711143	39.757048	-99.349355	894.84	KS	0.838213213213213
20149	KS_Pottawatomie	2010	Pottawatomie County, Kansas	7.3	28.4	30176	5.32	5.07	91.1	1	0.6	0.7	2.2	4.4	5.8	8	24383	7.1	0.42	7.6	31.5	13	26	1.7	15.6	12.2	Pottawatomie	ottawatomie County, Kansas	KS	Pottawatomie County, KS	32516	0.3892	8.918338109	220.9075366	32.2	22625	0.899933701657459	16.27057018	31.3	10.5	12.84861878	39.258473	-96.316121	862.12	KS	0.71186757691948
20151	KS_Pratt County	2010	Pratt County, Kansas	10.5	22.7	23735	5.32	3.41	91.3	1	0.4	0.3	1.6	5.4	10.5	6.8	9164	10	0.45	11.7	32.4	19.7	20.8	3.3	11.5	12.3	Pratt County	ratt County, Kansas	KS	Pratt County, KS	27728	0.4544	12.25626741	326.2975426	25.9	9739	0.895266454461444	15.66026564	33.8	11.7	17.80470274	37.645065	-98.731177	735.79	KS	0.738677771993753
20153	KS_Rawlins Coun	2010	Rawlins County, Kansas	8.3	19.8	20819	5.31	2.5	95.3	0.3	0.1	0.2	0.9	3.2	24	9.2	2530	12.3	0.41	19	46.6	13.9	22.9	3.4	5.9	7.3	Rawlins Coun	awlins County, Kansas	KS	Rawlins County, KS	26633	0.4408	9.984025559	181.4646792	25	2545	0.931630648330059	15.14763378	32.3	12.3	26.71905697	39.807807	-101.053756	1069.79	KS	0.828804347826087
20155	KS_Reno County,	2010	Reno County, Kansas	12.3	18.8	24159	4.16	3.53	86.1	2.9	0.6	0.5	1.9	8.1	26.5	7.2	61998	13.1	0.43	20.9	28.8	18.1	25.3	1	10.2	16.5	Reno County,	eno County, Kansas	KS	Reno County, KS	26700	0.4221	12.20458265	438.4332217	20.2	64058	0.851993505885291	17.74434686	35.7	11.9	17.64650785	38.050915	-97.933041	1271.33	KS	0.640768277571252
20157	KS_Republic Cou	2010	Republic County, Kansas	5	18.6	22637	4.03	3.08	97.4	0.4	0.2	0.3	0.5	1.1	23.1	6.7	4636	11.4	0.45	22.1	34.7	15.1	20.9	4.9	11.1	13.3	Republic Cou	epublic County, Kansas	KS	Republic County, KS	27018	0.4225	12.75010643	158.097333	20	4806	0.967332501040366	16.3578055	30.9	10.8	27.17436538	39.818188	-97.659183	720.36	KS	0.800316330565441
20159	KS_Rice County,	2010	Rice County, Kansas	12	20.9	20758	4.44	2.48	86.1	1.1	0.5	0.4	1.8	10.1	24	7.1	9537	13.7	0.38	19.3	32.1	17.5	19.4	2.6	13.1	15.3	Rice County,	ice County, Kansas	KS	Rice County, KS	26236	0.4275	14.70113086	103.7724332	21.2	10014	0.843818653884562	16.92656746	32.6	11.3	17.64529658	38.321963	-98.201028	728.33	KS	0.745793901156677
20161	KS_Riley County	2010	Riley County, Kansas	5.8	42.3	16800	6.52	1.01	79.5	6.1	0.5	4.2	3.2	6.5	21.3	6.1	74232	24.7	0.47	16.5	39.4	20.4	24.3	0.5	8	7.4	Riley County	iley County, Kansas	KS	Riley County, KS	22405	0.4837	22.53908315	230.3120684	44.9	75022	0.776398922982592	15.64533413	23.8	5.6	7.649756072	39.189473	-96.633015	622.15	KS	0.469394389745495
20163	KS_Rooks County	2010	Rooks County, Kansas	9.6	20.4	23030	4.7	3.2	96.1	0.4	0.2	0.4	0.8	2.1	39.2	12.4	4920	16.3	0.45	25.7	33	16.5	20.5	3.3	12.5	14.2	Rooks County	ooks County, Kansas	KS	Rooks County, KS	25879	0.4298	14.38519698	102.2887099	22	5186	0.951986116467412	17.21805215	32.8	10.5	20.09255688	39.314266	-99.316791	895.4	KS	0.83960314179413
20165	KS_Rush County,	2010	Rush County, Kansas	12.7	16.2	23500	3.44	3.34	95.7	0.2	0.5	0.2	0.8	2.5	31	12	3036	12.6	0.4	22.5	36.8	18.9	22	1.5	7.3	13.5	Rush County,	ush County, Kansas	KS	Rush County, KS	24826	0.4235	9.36497755	240.7028523	21.7	3184	0.952575376884422	16.39867018	32.6	11.2	23.99497487	38.525797	-99.283593	718.45	KS	0.796407185628742
20167	KS_Russell Coun	2010	Russell County, Kansas	9.9	20.4	22596	4.58	3.07	95.3	0.8	0.6	0.5	1.2	1.6	45.5	10.6	6856	16.9	0.47	30.2	28.5	16.5	27.9	1.6	13.7	11.8	Russell Coun	ussell County, Kansas	KS	Russell County, KS	23893	0.4633	12.88022122	369.3577014	24	6988	0.935746994848311	17.36244396	30.4	11.6	23.23983973	38.904508	-98.824959	899.03	KS	0.806138427810836
20169	KS_Saline Count	2010	Saline County, Kansas	11.7	23.6	25703	4.58	3.96	82.1	3.1	0.4	2	2.5	9.7	30.2	7	54224	12.6	0.42	19.6	28.4	18.5	25.2	0.6	9.4	17.9	Saline Count	aline County, Kansas	KS	Saline County, KS	27927	0.4428	16.07776464	344.1869328	23.4	55735	0.808648066744416	17.48138728	35.1	11.3	15.43374899	38.815777	-97.606733	721.32	KS	0.626722262509064
20171	KS_Scott County	2010	Scott County, Kansas	10.6	20.3	30317	4.28	5.1	83	0.3	0.5	0.4	0.5	15.3	23.4	9.2	4823	8.6	0.42	9.9	37.2	10.7	25.8	8.6	10.1	7.6	Scott County	cott County, Kansas	KS	Scott County, KS	NA	0.3676	6.581390551	368.5339051	20.5	4928	0.815137987012987	15.25992545	32.1	9.7	18.72970779	38.482303	-100.913605	717.7	KS	0.846957311534968
20173	KS_Sedgwick Cou	2010	Sedgwick County, Kansas	12.3	27.5	29016	4.8	4.8	69.9	9	0.9	4	3.2	13	22.6	8.8	516042	13.9	0.44	19.1	33.5	15.8	25.2	0.2	10.6	14.6	Sedgwick Cou	edgwick County, Kansas	KS	Sedgwick County, KS	30514	0.4496	15.09301017	622.4455063	29.4	506529	0.690888379539967	17.78629647	31.4	10.8	12.40343593	37.678808	-97.344603	1009.48	KS	0.552766933463289
20175	KS_Seward Count	2010	Seward County, Kansas	32.4	13.5	23665	2.11	3.39	36	3	0.3	2.6	1.5	56.6	28.7	7.5	21428	16.7	0.41	22.1	19.9	13.2	23.3	4.8	13	25.8	Seward Count	eward County, Kansas	KS	Seward County, KS	25854	0.4096	19.12844642	339.6018169	11.8	23274	0.337372174959182	18.62707522	38.6	8.3	8.550313655	37.052196	-100.9161	640.55	KS	0.627034537514887
20177	KS_Shawnee Coun	2010	Shawnee County, Kansas	10	28.9	28396	5.14	4.65	75.6	8.2	1	1.2	3.2	10.8	26.7	7.6	176875	14.9	0.44	22.2	34.9	17.3	27.3	0.3	8.4	11.8	Shawnee Coun	hawnee County, Kansas	KS	Shawnee County, KS	30433	0.4429	15.16585232	439.5777356	29	178792	0.748131907467896	18.97949095	32.9	10.7	15.54599758	39.035591	-95.705467	556.35	KS	0.476540328355834
20179	KS_Sheridan Cou	2010	Sheridan County, Kansas	7.4	21.8	25111	5.02	3.8	95.3	0.1	0.2	0.2	0.9	3.3	18.7	7.2	2521	15.4	0.4	28.8	39.6	15.9	21.3	4.4	10.4	8.4	Sheridan Cou	heridan County, Kansas	KS	Sheridan County, KS	29375	0.4188	6.6	117.4168298	21.6	2531	0.943895693401817	16.39825536	31.5	11.8	22.75780324	39.36791	-100.467964	896.66	KS	0.87117903930131
20181	KS_Sherman Coun	2010	Sherman County, Kansas	9.9	19.1	21921	5.1	2.86	86.8	0.6	0.2	0.3	1.4	10.8	16.4	12.7	5917	17.9	0.42	26.6	39	13.7	22.2	3.6	9.8	11.7	Sherman Coun	herman County, Kansas	KS	Sherman County, KS	23633	0.4052	18.97453196	261.6730722	14.1	6054	0.848199537495871	17.30667187	29.9	9.4	18.50016518	39.349294	-101.726283	1056.08	KS	0.799770290964778
20183	KS_Smith County	2010	Smith County, Kansas	12	14.9	23193	4.46	3.25	96.3	0.3	0.3	0.2	1.5	1.5	29.4	12.5	3583	12	0.41	18.6	33.3	17	23.1	3	13.3	10.4	Smith County	mith County, Kansas	KS	Smith County, KS	26273	0.4773	14.7594455	48.21600772	18.1	3740	0.957486631016043	16.45457742	34.1	10.6	26.71122995	39.770675	-98.809623	896.56	KS	0.813418217433888
20185	KS_Stafford Cou	2010	Stafford County, Kansas	12.3	20.7	22819	4.09	3.13	85.8	0.2	0.7	0.4	1.1	11.9	19.9	10	4156	14	0.43	24	36.8	16.6	16.5	8.1	9.8	12.1	Stafford Cou	tafford County, Kansas	KS	Stafford County, KS	27052	0.4213	16.13674396	260.0581306	21.8	4320	0.842824074074074	18.06282837	32.5	11.9	20.27777778	38.00686	-98.736685	794.77	KS	0.785864978902954
20187	KS_Stanton Coun	2010	Stanton County, Kansas	29.5	14.2	25013	3.12	3.77	60.4	0.5	0.9	0	1	37	8.4	10.2	2006	6	0.35	5.4	31.3	13.2	21.1	19.9	5.8	8.7	Stanton Coun	tanton County, Kansas	KS	Stanton County, KS	28075	0.3794	5.347846664	NA	22.2	2149	0.604467194043741	15.37732685	31.3	11.1	15.49557934	37.566267	-101.756238	680.12	KS	0.772370486656201
20189	KS_Stevens Coun	2010	Stevens County, Kansas	21	13.9	29331	3.87	4.88	65.4	0.2	0.6	0.3	0.8	32.6	24.2	9.1	5485	12.1	0.37	16.8	28	11.6	21.9	8.9	17.5	12.1	Stevens Coun	tevens County, Kansas	KS	Stevens County, KS	NA	0.4573	18.20256275	51.00089252	15.4	5772	0.63011088011088	17.31425852	34.8	10	12.52598753	37.190103	-101.322335	727.78	KS	0.845584346906399
20191	KS_Sumner Count	2010	Sumner County, Kansas	9.3	18.7	26358	4.86	4.13	91.3	0.9	1.1	0.2	2	4.5	14.3	6.7	22836	10.7	0.4	15.5	32.3	16.1	22	1.5	10.1	18	Sumner Count	umner County, Kansas	KS	Sumner County, KS	30590	0.4177	12.39630142	275.445179	19.9	23638	0.903418224892123	16.16892058	31.1	11.1	16.66384635	37.304076	-97.406852	1184.86	KS	0.718370705616128
20193	KS_Thomas Count	2010	Thomas County, Kansas	13.2	23.4	22016	5.19	2.89	92.9	0.6	0.3	0.5	1.1	4.7	1.1	10.6	7777	8.7	0.43	5.2	31.2	21.2	24.7	3.7	7.1	12	Thomas Count	homas County, Kansas	KS	Thomas County, KS	26807	0.474	9.680401479	305.3243549	28.3	7925	0.915078864353312	15.1033086	35	8.7	15.14195584	39.38443	-101.04619	1074.97	KS	0.813199105145414
20195	KS_Trego County	2010	Trego County, Kansas	11.3	22.2	22669	4.34	3.09	96.7	0.4	0.2	0.2	0.7	1.7	6.1	12.8	2803	9.1	0.41	2.4	35.3	17	19.5	3.8	13.4	11	Trego County	rego County, Kansas	KS	Trego County, KS	30647	0.3766	4.143454039	56.12302166	25	2951	0.951541850220264	13.69968633	29.7	11.1	22.87360217	39.004452	-99.881979	899.09	KS	0.827935222672065
20197	KS_Wabaunsee Co	2010	Wabaunsee County, Kansas	5.8	21.8	28945	4.73	4.78	94.5	0.4	0.5	0.1	1.6	2.9	14.7	11.5	6931	8.7	0.36	11	34.3	14.9	21.9	1.5	12.6	14.8	Wabaunsee Co	abaunsee County, Kansas	KS	Wabaunsee County, KS	30990	0.3536	5.884066414	173.3494121	23	6997	0.936544233242818	14.81251556	30.9	9.7	17.09303987	38.984769	-96.177572	799.86	KS	0.701775147928994
20199	KS_Wallace Coun	2010	Wallace County, Kansas	13	23.4	23973	4.86	3.48	91.2	0.1	0.5	0.1	0.9	7.3	4.2	9.2	1518	15.3	0.4	23.5	40.9	11.2	15.6	9.7	12.2	10.4	Wallace Coun	allace County, Kansas	KS	Wallace County, KS	NA	0.4745	8.232291002	0	25.2	1595	0.968652037617555	15.06788563	33.1	11.7	19.68652038	38.888589	-101.765288	914.12	KS	0.903508771929825
20201	KS_Washington C	2010	Washington County, Kansas	13	18.2	23150	4.47	3.23	95.8	0.4	0.1	0.3	0.8	2.5	18.7	11.9	5406	10.6	0.39	17.1	31.4	14.9	21.4	6.5	9	16.7	Washington C	ashington County, Kansas	KS	Washington County, KS	27428	0.4023	11.71903214	58.10575247	17	5686	0.944776644389729	14.8548535	30.7	12.7	23.53148083	39.782029	-97.054087	898.88	KS	0.793490054249548
20203	KS_Wichita Coun	2010	Wichita County, Kansas	19.3	15.9	23263	4.15	3.27	73.7	0.6	0.2	0.1	0.7	24.6	14.8	1.5	2119	10.4	0.35	21.6	30.7	20	19.3	10.9	6.5	12.6	Wichita Coun	ichita County, Kansas	KS	Wichita County, KS	NA	0.3893	9.944237918	297.1768202	16.1	2204	0.684664246823956	17.6082179	29.4	10.8	17.19600726	38.494297	-101.349386	718.59	KS	0.804393305439331
20205	KS_Wilson Count	2010	Wilson County, Kansas	17.7	10.7	21134	3.3	2.6	94.2	0.3	0.8	0.4	1.9	2.3	19.4	12.1	8525	15	0.39	18.2	26.7	18	22.6	1.2	9.3	22.1	Wilson Count	ilson County, Kansas	KS	Wilson County, KS	24975	0.4349	18.57223796	243.902439	14.7	9061	0.928926167089725	20.04085784	32.9	13.6	19.97572012	37.512574	-95.741217	575.04	KS	0.776385407964355
20207	KS_Woodson Coun	2010	Woodson County, Kansas	9.7	12.8	21104	3.42	2.59	94.9	0.4	0.8	0.1	1.8	2.1	45.8	10.3	3138	21.4	0.53	45.4	26.8	17.7	20	2.2	8.3	25	Woodson Coun	oodson County, Kansas	KS	Woodson County, KS	21940	0.4333	22.84069098	214.7239264	16	3211	0.94020554344441	18.82522582	33.4	11.7	22.42292121	37.8733	-95.739522	505.5	KS	0.74982674982675
20209	KS_Wyandotte Co	2010	Wyandotte County, Kansas	21.4	15.2	25210	3.41	3.83	43.3	24.8	0.5	2.5	2.5	26.4	32.9	12.9	165429	21.3	0.43	30.1	22.4	20.7	24.7	0.3	12.7	19.3	Wyandotte Co	yandotte County, Kansas	KS	Wyandotte County, KS	25195	0.428	23.86289349	603.1493863	15.9	160806	0.425773913908685	21.20822768	36.2	11.9	11.0599107	39.104143	-94.707937	155.7	KS	0.324019597794223
21001	KY_Adair County	2010	Adair County, Kentucky	31.3	14.4	19701	3.37	2.12	94.1	2.7	0.2	0.2	1.1	1.7	22.4	29	19202	21.3	0.46	22.4	29	17.8	21.6	0.4	11.6	19.6	Adair County	dair County, Kentucky	KY	Adair County, KY	21823	0.4542	21.62300976	65.80468458	15.9	18852	0.937460216422661	23.68828135	34.3	15.1	16.59240399	37.107756	-85.279096	412.25	KY	0.806145997813677
21003	KY_Allen County	2010	Allen County, Kentucky	26.4	10.6	22474	2.94	3.03	96.2	0.8	0.3	0.2	1.1	1.5	40	9.9	21315	20.3	0.42	27.4	23.3	14.2	27.9	3.3	9.5	21.8	Allen County	llen County, Kentucky	KY	Allen County, KY	26084	0.4369	17.22006182	54.20232249	13.6	20355	0.955588307541145	21.9115141	33.9	13.7	15.51952837	36.747908	-86.208056	352.06	KY	0.798666007905138
21005	KY_Anderson Cou	2010	Anderson County, Kentucky	12.8	17.3	30589	4.44	5.17	94.8	2	0.1	0.5	1.2	1.3	23.7	7.5	22747	11.4	0.38	18.4	33.3	11.5	25	0	11.2	18.9	Anderson Cou	nderson County, Kentucky	KY	Anderson County, KY	31123	0.3685	10.29595665	82.48808505	18.9	21761	0.944074261293139	18.68623524	34.6	12.2	13.55176692	38.028088	-84.923071	204.3	KY	0.721589914200665
21007	KY_Ballard Coun	2010	Ballard County, Kentucky	18.8	10.7	25723	4.46	3.97	94.1	2.9	0.1	0.2	1.6	1.1	18.6	16.1	7888	13	0.45	17.6	27.3	16.8	21.6	2.6	13.1	18.6	Ballard Coun	allard County, Kentucky	KY	Ballard County, KY	27063	0.4461	16.33657121	80	13.6	8256	0.934350775193798	21.1816593	34.2	13.2	18.93168605	37.04421	-88.97886	273.62	KY	0.770787612777371
21009	KY_Barren Count	2010	Barren County, Kentucky	23	15	24363	3.68	3.59	91.5	3.8	0.1	0.4	1.4	2.6	34.5	21.1	44249	18.7	0.46	27.3	29.8	14.9	20.2	1.7	8.5	24.9	Barren Count	arren County, Kentucky	KY	Barren County, KY	25025	0.4472	20.4470868	120.6225681	15.6	42925	0.908957483983692	22.37305589	31	13.4	16.53814793	36.996774	-85.931813	499.95	KY	0.729283859800952
21011	KY_Bath County,	2010	Bath County, Kentucky	27.8	13.2	21785	3.6	2.81	96	1.3	0.2	0.1	1	1.4	39.9	24.8	12500	29.6	0.46	44.9	29.9	14.1	22.3	2.2	7.2	24.4	Bath County,	ath County, Kentucky	KY	Bath County, KY	23220	0.5118	26.44418092	25.06579772	12.2	11978	0.957254967440307	24.3491087	30.4	14.1	15.61195525	38.139441	-83.73656	283.96	KY	0.671898844560715
21013	KY_Bell County,	2010	Bell County, Kentucky	34	11.3	20901	2.54	2.53	95.1	2.2	0.2	0.3	1.5	0.7	41.3	18.3	26032	29.4	0.49	35.2	28.4	19.3	23.4	0.5	14.7	13.8	Bell County,	ell County, Kentucky	KY	Bell County, KY	20805	0.4796	37.95200831	156.1132531	9.8	27950	0.946046511627907	29.42981694	37.9	14.6	16.83005367	36.687928	-83.701396	361.36	KY	0.798929820950813
21015	KY_Boone County	2010	Boone County, Kentucky	9.5	28.2	34240	5.27	5.95	90	2.5	0.2	2.1	1.7	3.5	12.8	8.5	133581	7.5	0.39	9.2	34.8	13	29.2	0.2	7.7	15	Boone County	oone County, Kentucky	KY	Boone County, KY	35183	0.4013	8.239827999	137.085892	30.8	124617	0.888016883731754	16.62743746	32.5	11.9	10.6213438	38.9871	-84.679715	256.98	KY	0.678294977264049
21017	KY_Bourbon Coun	2010	Bourbon County, Kentucky	18.1	17.4	25575	4.2	3.93	85.2	5.9	0.1	0.3	1.6	6.8	25.9	9.4	19788	16.1	0.43	20.4	28.4	15.6	20.4	4.4	9.9	21.3	Bourbon Coun	ourbon County, Kentucky	KY	Bourbon County, KY	27107	0.4476	16.61335364	124.4693004	16	20013	0.850697046919502	20.70661659	34.1	13.8	16.72912607	38.202978	-84.246611	291.68	KY	0.632625241394979
21019	KY_Boyd County,	2010	Boyd County, Kentucky	16.1	15.8	23193	3.85	3.25	93.8	2.8	0.2	0.4	1.4	1.4	26	9.5	46718	18.1	0.47	26.2	31.3	17.8	27.3	0	8.5	15.2	Boyd County,	oyd County, Kentucky	KY	Boyd County, KY	26318	0.5123	20.39107944	147.9069136	17.7	48917	0.93544166649631	20.9696033	38.5	15.7	17.47449762	38.431905	-82.666548	161.83	KY	0.664466607998435
21021	KY_Boyle County	2010	Boyle County, Kentucky	17.4	23.3	20237	5.13	2.3	86.9	7.4	0.2	0.7	2	2.8	33.7	10.3	30060	18.6	0.48	30.7	30.5	17.4	22.7	1.8	9	18.5	Boyle County	oyle County, Kentucky	KY	Boyle County, KY	21763	0.4698	16.13764573	191.2001306	22.7	29388	0.863719885667619	21.05250963	32.2	11.2	17.44589628	37.635777	-84.799493	182.71	KY	0.621041248262011
21023	KY_Bracken Coun	2010	Bracken County, Kentucky	26	11.6	26299	2.91	4.12	97.2	0.3	0.2	0.1	1.1	1.1	34.3	15.9	8303	19.7	0.42	26.2	25.8	15	18.7	0.4	15.8	24.2	Bracken Coun	racken County, Kentucky	KY	Bracken County, KY	32346	0.4332	18.52207294	55.30738141	14	8425	0.984094955489614	22.47623783	32.4	14.6	14.95548961	38.702562	-84.070088	208.91	KY	0.768641905301956
21025	KY_Breathitt Co	2010	Breathitt County, Kentucky	37.4	10.4	19872	1.99	2.18	97.8	0.3	0.1	0.5	0.7	0.6	48.5	27.7	12630	33.2	0.55	41.9	22.6	27.6	23	1.4	10.3	15.1	Breathitt Co	reathitt County, Kentucky	KY	Breathitt County, KY	21417	0.4801	32.85671282	NA	11.2	13591	0.973364726657347	29.44124077	41.6	15.7	14.81862998	37.520092	-83.37768	495.32	KY	0.695538515162077
21027	KY_Breckinridge	2010	Breckinridge County, Kentucky	23.9	7.8	21215	3.16	2.63	95.4	2	0.3	0.2	1.2	0.9	22.9	14.7	20477	19.2	0.42	27.2	24.9	15	19.7	1.7	17.6	21.2	Breckinridge	reckinridge County, Kentucky	KY	Breckinridge County, KY	22249	0.4069	17.43161326	51.2735693	9.5	20061	0.947908877922337	22.54712127	36.6	14.8	16.88350531	37.770382	-86.410471	585.55	KY	0.739001595623433
21029	KY_Bullitt Coun	2010	Bullitt County, Kentucky	16.8	11.1	29833	3.81	4.99	96	0.6	0.3	0.5	1.1	1.4	17.4	8	81676	9.5	0.38	11.4	24.9	13.2	28.8	0.1	13.2	19.8	Bullitt Coun	ullitt County, Kentucky	KY	Bullitt County, KY	30587	0.3719	10.35674543	117.756349	14.3	76961	0.952677330076272	19.77449097	32.8	13.2	13.03777238	38.022943	-85.655385	300.21	KY	0.726662785217222
21031	KY_Butler Count	2010	Butler County, Kentucky	27.4	7.8	24577	2.56	3.65	96	0.4	0.2	0.1	0.8	2.5	31.7	20.6	12879	19.1	0.44	23.1	19.7	10.3	20.6	1.8	18.8	28.8	Butler Count	utler County, Kentucky	KY	Butler County, KY	25670	0.4413	29.26109161	72.5727023	8.7	12835	0.956291390728477	24.01710275	33.2	14.1	16.98480717	37.218921	-86.680574	431.54	KY	0.794117647058823
21033	KY_Caldwell Cou	2010	Caldwell County, Kentucky	17.6	14	25774	4.09	3.98	92.1	5.1	0.1	0.3	1.5	1	35.6	19.7	12747	18.6	0.45	21.9	29	14	23.6	0.3	13.3	19.7	Caldwell Cou	aldwell County, Kentucky	KY	Caldwell County, KY	28750	0.4396	20.14251781	157.4721842	16.4	12826	0.913612973647279	21.15723706	35	12.6	18.40792141	37.127446	-87.87922	348.2	KY	0.754309623430962
21035	KY_Calloway Cou	2010	Calloway County, Kentucky	14.6	28.2	18093	5.64	1.53	90.5	3.7	0.2	1.7	1.4	2.4	16.9	8.3	39001	17	0.46	16.3	32.3	18.2	25	1.4	9	14.2	Calloway Cou	alloway County, Kentucky	KY	Calloway County, KY	19577	0.4887	23.11730264	150.9853783	27.5	38106	0.896263055686768	19.85876423	30.1	10.3	15.6300845	36.620185	-88.305814	410.81	KY	0.645959249797495
21037	KY_Campbell Cou	2010	Campbell County, Kentucky	13.1	26.3	30576	5.38	5.16	93.4	2.5	0.1	0.8	1.5	1.7	18	8.2	93584	11.3	0.44	16.5	35.2	14.7	28.5	0.2	8.8	12.5	Campbell Cou	ampbell County, Kentucky	KY	Campbell County, KY	32528	0.4439	14.58838184	192.6902039	29.1	91475	0.925225471440284	18.97619215	31.6	10.9	13.51735447	39.035049	-84.44141	159.44	KY	0.589273112208892
21039	KY_Carlisle Cou	2010	Carlisle County, Kentucky	21.1	10.6	23091	2.87	3.22	96.1	0.7	0.5	0.3	0.8	1.6	21.3	15.1	4760	15.7	0.4	16.3	18	17.4	21.3	2.6	18.4	22.3	Carlisle Cou	arlisle County, Kentucky	KY	Carlisle County, KY	25526	0.4092	19.79591837	39.83799217	13.3	4984	0.946629213483146	20.84865612	33.4	13.1	19.36195827	36.854337	-88.94788	199.03	KY	0.805074971164937
21041	KY_Carroll Coun	2010	Carroll County, Kentucky	25	9.3	22044	2.4	2.9	88.6	1.5	0.2	0.5	1.9	7.3	36.1	22.9	10631	21.8	0.46	31.6	19.1	18.1	22.1	3.6	15.5	21.5	Carroll Coun	arroll County, Kentucky	KY	Carroll County, KY	25592	0.431	27.89757412	93.97071751	11.2	10830	0.888827331486611	23.10485942	35.3	12.5	14.57987073	38.668554	-85.139328	137.28	KY	0.671335927367056
21043	KY_Carter Count	2010	Carter County, Kentucky	27.5	10.2	20121	3.21	2.26	97.2	0.5	0.2	0.2	0.8	1.2	40.7	18.1	26797	20.6	0.47	29.8	26.9	17.2	21	0.2	16.8	18	Carter Count	arter County, Kentucky	KY	Carter County, KY	22739	0.4175	17.64395538	46.33524771	12.8	27326	0.967320500622118	23.72671203	38.9	14.3	15.77252434	38.313503	-83.03816	412.17	KY	0.738178633975482
21045	KY_Casey County	2010	Casey County, Kentucky	33.6	9.5	17033	2.46	1.11	96.1	0.5	0.2	0.2	0.7	2.4	39.8	22.9	16159	28.2	0.44	41.5	29.2	15.8	21.2	3.2	8.5	22.1	Casey County	asey County, Kentucky	KY	Casey County, KY	21904	0.4532	25.49132948	43.56756084	11.2	15954	0.952488404161966	24.61110315	36.4	14.4	18.39037232	37.303319	-84.924168	445.75	KY	0.851374437024383
21047	KY_Christian Co	2010	Christian County, Kentucky	16	13.7	24035	2.35	3.49	68.6	20.9	0.4	1	3	6.1	34	10.2	70461	20	0.42	31.1	26.7	20.3	20.5	1.3	9.9	21.2	Christian Co	hristian County, Kentucky	KY	Christian County, KY	25993	0.4458	19.93568187	237.6989658	16.6	74159	0.674537143165361	25.60946026	36.5	10.8	10.75931445	36.810955	-87.478173	724.05	KY	0.638862473395825
21049	KY_Clark County	2010	Clark County, Kentucky	18.6	17.7	28068	3.66	4.57	91	4.8	0.1	0.4	1.3	2.5	25.6	13.1	36263	16	0.44	23.4	31.9	15.4	25.1	2.6	9.1	15.8	Clark County	lark County, Kentucky	KY	Clark County, KY	29177	0.4499	15.43583881	183.8389683	20.7	35657	0.904338559048714	20.86714623	30.6	12.4	15.85102504	37.986825	-84.182232	255.18	KY	0.660907127429806
21051	KY_Clay County,	2010	Clay County, Kentucky	41.1	7.5	17296	2.45	1.21	92.9	4.1	0.1	0.1	0.8	1.8	54.7	29.5	19901	34.4	0.51	42	23.6	18.9	25.4	1	10.5	20.6	Clay County,	lay County, Kentucky	KY	Clay County, KY	20730	0.4836	39.74708271	75.85139319	9.6	21300	0.927323943661972	30.56582649	38	14.1	13.15492958	37.169598	-83.746759	471.09	KY	0.866114969705926
21053	KY_Clinton Coun	2010	Clinton County, Kentucky	42.5	3.7	21298	1.57	2.66	96	0.4	0.2	0.1	1	2.2	56.1	26.6	10218	29.1	0.49	39.3	18.8	15	22.3	6.2	9.2	28.5	Clinton Coun	linton County, Kentucky	KY	Clinton County, KY	22093	0.4706	24.30867525	24.48579824	9.6	10188	0.962897526501767	25.50998858	34.9	12.7	17.50098155	36.713992	-85.135223	205.55	KY	0.853653070372031
21055	KY_Crittenden C	2010	Crittenden County, Kentucky	24.7	9.3	22457	2.5	3.02	97.3	0.8	0.3	0.2	0.8	0.5	14.8	17.5	8806	17	0.46	23.4	25.5	15.1	21.7	3	14.5	20.3	Crittenden C	rittenden County, Kentucky	KY	Crittenden County, KY	25145	0.4682	21.93333333	75.2931053	11.4	9222	0.967469095640859	21.27338679	33.8	13.9	19.09564086	37.332496	-88.095078	370.97	KY	0.814961605152341
21057	KY_Cumberland C	2010	Cumberland County, Kentucky	29.5	7.9	20074	2.33	2.25	94.9	2.6	0.1	0.1	1.4	0.9	28.3	21.7	6614	26.6	0.42	39.8	21.6	18.5	22.9	2.3	15.6	19	Cumberland C	umberland County, Kentucky	KY	Cumberland County, KY	21953	0.4716	25.10447761	48.91649954	13.4	6807	0.946819450565594	22.82959732	31.8	13.6	19.8472161	36.778888	-85.389079	310.87	KY	0.816046966731898
21059	KY_Daviess Coun	2010	Daviess County, Kentucky	13.3	18.2	26416	4.39	4.15	90	4.7	0.1	0.7	1.8	2.6	27.3	9.5	101511	14.6	0.44	22.3	28.3	16.9	24.7	0.7	10.6	18.9	Daviess Coun	aviess County, Kentucky	KY	Daviess County, KY	27510	0.4373	15.63729182	173.5132529	20.3	98173	0.89403400120196	19.81722003	30.4	11.3	15.66214743	37.747732	-87.094971	476.3	KY	0.631060754906455
21061	KY_Edmonson Cou	2010	Edmonson County, Kentucky	23.7	7.2	22029	2.33	2.89	96.5	1.4	0.3	0.2	0.8	0.8	22.8	16.4	12150	18.8	0.45	24.6	22.4	17	21.4	1.1	16.9	21.2	Edmonson Cou	dmonson County, Kentucky	KY	Edmonson County, KY	26740	0.4236	19.16687537	74.54239254	13.3	12105	0.958529533250723	22.23252525	31.2	16.1	18.5212722	37.196775	-86.255277	308.03	KY	0.788520213577422
21063	KY_Elliott Coun	2010	Elliott County, Kentucky	30.4	7.1	17192	1.93	1.17	95.2	3.3	0.1	0.1	0.5	0.8	76.5	25.6	7517	36.5	0.5	50.6	27.3	18	20.8	3.3	10.8	19.8	Elliott Coun	lliott County, Kentucky	KY	Elliott County, KY	21549	0.4751	31.31495707	34.68308333	7.5	7725	0.966601941747573	26.49593882	33.7	13.2	17.77346278	38.122128	-83.106515	235.22	KY	0.700525394045534
21065	KY_Estill Count	2010	Estill County, Kentucky	33	6.6	22324	1.95	2.98	98.2	0.2	0.2	0.1	0.6	0.7	48.8	18.4	14106	25.1	0.49	34.3	22.4	14.2	24.8	1	11.6	25.9	Estill Count	still County, Kentucky	KY	Estill County, KY	21721	0.4426	29.28785659	34.40445882	7.8	14476	0.978999723680575	26.62764143	35.1	14.6	16.89002487	37.706277	-83.988899	255.72	KY	0.763931469792606
21067	KY_Fayette Coun	2010	Fayette County, Kentucky	11.7	39.1	26182	5.82	4.09	73	14.3	0.2	3.2	2.3	6.9	25.9	8.6	323152	17.4	0.48	21.6	41.3	16.4	26	1.3	6.1	8.8	Fayette Coun	ayette County, Kentucky	KY	Fayette County, KY	26829	0.4986	18.93060696	359.8470894	41.2	308306	0.724462060420491	20.09982327	27.3	9	11.313111	38.020523	-84.496639	285.53	KY	0.41737152917874
21069	KY_Fleming Coun	2010	Fleming County, Kentucky	25.3	12.7	22441	3.71	3.02	96.6	1.3	0.1	0.2	0.8	1	23	19.5	14581	20.1	0.46	23	31.7	11.1	21.2	1.7	11.7	22.6	Fleming Coun	leming County, Kentucky	KY	Fleming County, KY	25089	0.507	20.10651542	34.29904191	12.8	14544	0.961908690869087	25.34876738	34.5	13.5	15.80033003	38.388567	-83.708286	351.49	KY	0.754313099041534
21071	KY_Floyd County	2010	Floyd County, Kentucky	31.1	11.7	20950	2.35	2.54	97.9	0.7	0.1	0.2	0.5	0.6	51.8	13.4	35589	28.1	0.47	43.4	26.8	16.2	26.9	0.3	17.2	12.5	Floyd County	loyd County, Kentucky	KY	Floyd County, KY	25298	0.4942	30.04701001	50.16650089	12.8	38649	0.974100235452405	25.73580122	37.6	13.4	15.17244948	37.552299	-82.738526	395.49	KY	0.72509068923821
21073	KY_Franklin Cou	2010	Franklin County, Kentucky	14.5	27.2	28297	4.67	4.63	83.2	10.3	0.2	1.4	2.1	2.8	28.8	8	50991	13.9	0.44	20.9	34.6	16.6	27	0.5	9.7	11.5	Franklin Cou	ranklin County, Kentucky	KY	Franklin County, KY	29159	0.4184	14.60540337	268.4986173	27	49778	0.821768652818514	20.57601151	33.2	13.4	15.37426172	38.196045	-84.867592	212.13	KY	0.495244081290593
21075	KY_Fulton Count	2010	Fulton County, Kentucky	22.4	10.9	21232	2.6	2.63	73	23.6	0.2	0.7	1.7	0.8	60.3	15.1	5969	27.6	0.44	43.6	21.1	16.1	18.4	3	9.9	31.4	Fulton Count	ulton County, Kentucky	KY	Fulton County, KY	21998	0.4777	27.42771185	221.659278	13.1	6422	0.714574898785425	25.64651025	32	14.6	18.48333852	36.538176	-89.035017	230.56	KY	0.650293870696893
21077	KY_Gallatin Cou	2010	Gallatin County, Kentucky	28.7	9	29362	2.54	4.88	92.6	1.3	0.1	0.2	1.5	4.3	46.4	17.7	8869	23.5	0.39	40	14.6	21.5	18.6	0.1	18.2	27	Gallatin Cou	allatin County, Kentucky	KY	Gallatin County, KY	30737	0.4046	15.34994069	72.51339484	10.1	8567	0.915256215711451	23.41377958	35.8	12.6	11.78942454	38.764401	-84.842979	104.68	KY	0.731875374475734
21079	KY_Garrard Coun	2010	Garrard County, Kentucky	21.2	13.8	25291	3.94	3.85	94.4	2	0.1	0.2	0.9	2.4	26.3	16.2	17666	17.5	0.44	20.3	25.3	12.6	24.4	1.2	16	20.5	Garrard Coun	arrard County, Kentucky	KY	Garrard County, KY	27798	0.4346	21.70141983	64.98109641	15.1	16976	0.942330348727615	22.71578289	30.5	12.8	16.04029218	37.649333	-84.575557	233.89	KY	0.774498229043684
21081	KY_Grant County	2010	Grant County, Kentucky	20.6	10.8	23234	3.23	3.26	95.5	0.7	0.2	0.3	1	2.3	31.3	8.5	25069	17.4	0.42	25	23.7	15.3	25.6	1.4	12.6	21.4	Grant County	rant County, Kentucky	KY	Grant County, KY	28290	0.4004	18.44092267	59.36159305	12.4	24670	0.942318605593839	21.87573461	36.3	12.7	12.25374949	38.688104	-84.602069	260.75	KY	0.760330578512397
21083	KY_Graves Count	2010	Graves County, Kentucky	20.7	14.4	21620	3.87	2.76	87.8	4.3	0.2	0.3	1.7	5.7	34.4	12.6	37266	19.9	0.46	29.1	24.5	15.4	25.1	2.7	12.2	20.1	Graves Count	raves County, Kentucky	KY	Graves County, KY	26080	0.442	17.25244831	140.6114797	17.3	37502	0.871953495813557	20.80973939	30.1	10.7	16.83110234	36.741213	-88.650362	556.5	KY	0.763037456341082
21085	KY_Grayson Coun	2010	Grayson County, Kentucky	27.8	7.5	22689	2.89	3.1	96.7	1	0.2	0.2	0.9	1	31.9	17.7	26427	19.5	0.43	28.3	22.7	16	19.8	0.3	15.8	25.4	Grayson Coun	rayson County, Kentucky	KY	Grayson County, KY	24342	0.4731	23.98667189	99.6146486	9.1	26001	0.955270951117265	24.84854581	36.5	14.7	15.76093227	37.46909	-86.306723	510.86	KY	0.77713691376702
21087	KY_Green County	2010	Green County, Kentucky	26.6	11.4	22847	3.28	3.14	95	2	0.3	0.2	1.2	1.4	20.7	19.5	10941	18	0.5	21.9	31.1	13.4	18.4	2.5	9.7	24.9	Green County	reen County, Kentucky	KY	Green County, KY	22208	0.4681	20.14911802	47.3582951	10.2	11149	0.946004125930577	21.83566732	38.1	13.3	19.85828325	37.265597	-85.538944	288.8	KY	0.819801237577349
21089	KY_Greenup Coun	2010	Greenup County, Kentucky	19.9	14.9	26250	3.8	4.11	96.9	0.7	0.2	0.5	0.9	0.8	25.3	9.8	35098	15	0.44	20.7	32.7	15.4	26.2	0.5	12.1	13.2	Greenup Coun	reenup County, Kentucky	KY	Greenup County, KY	27628	0.4604	17.70096373	52.27001195	16.9	36477	0.963456424596321	19.17399325	39.8	14.4	18.46094799	38.555431	-82.812206	354.53	KY	0.709344473797383
21091	KY_Hancock Coun	2010	Hancock County, Kentucky	15.9	10.8	26427	4.19	4.15	96.7	0.8	0.2	0.2	1	1.1	21.2	15.1	8722	15.5	0.37	21.1	22.4	16.7	14.6	1.1	11.5	33.6	Hancock Coun	ancock County, Kentucky	KY	Hancock County, KY	28989	0.4	15.82131224	53.74073932	11.2	8669	0.959741608028608	20.81536354	34.5	13.9	15.91879109	37.868017	-86.804762	198.93	KY	0.649126891734575
21093	KY_Hardin Count	2010	Hardin County, Kentucky	12.6	18.5	27093	4.05	4.32	77.8	11.3	0.5	2	3.5	5	23	7.7	110958	13	0.41	20.5	31.6	17.2	26	0.4	9.4	15.3	Hardin Count	ardin County, Kentucky	KY	Hardin County, KY	27912	0.4186	14.31387444	123.6579251	23.2	107529	0.76477043402245	19.95853519	32.9	11.6	11.80983735	37.746047	-85.917039	629.89	KY	0.624965242376495
21095	KY_Harlan Count	2010	Harlan County, Kentucky	31.6	11.1	24140	2.98	3.52	95.7	2.2	0.1	0.3	0.9	0.7	54.2	16.9	26010	30.7	0.48	42.7	30.2	15.2	22.1	0	15.7	16.8	Harlan Count	arlan County, Kentucky	KY	Harlan County, KY	22692	0.4732	31.222062	86.97287387	11.7	28400	0.952323943661972	28.18390369	36.5	16.9	15.83450704	36.865625	-83.232825	467.98	KY	0.848656688667844
21097	KY_Harrison Cou	2010	Harrison County, Kentucky	20.8	13.8	24587	3.45	3.65	94.7	2	0.2	0.2	1.1	1.8	36.5	16.4	18886	20.4	0.43	30.1	26.1	10.9	25	2.4	10	25.6	Harrison Cou	arrison County, Kentucky	KY	Harrison County, KY	25832	0.4811	22.17438692	127.0875472	14	18648	0.938384813384813	23.00594183	30.1	13.1	16.35564136	38.415966	-84.314823	309.89	KY	0.698496337231718
21099	KY_Hart County,	2010	Hart County, Kentucky	32.3	9.2	20181	2.6	2.28	92.2	4.9	0.2	0.2	1.2	1.4	36.9	24.8	19035	23.5	0.47	28.6	21.4	17.6	17.3	2	15.9	25.8	Hart County,	art County, Kentucky	KY	Hart County, KY	23043	0.4797	24.86346334	37.90408462	10.3	18441	0.919744048587387	24.49450707	37.1	13.1	15.80174611	37.278157	-85.885789	417.93	KY	0.732378854625551
21101	KY_Henderson Co	2010	Henderson County, Kentucky	16.5	16.1	26241	3.9	4.1	88.2	7.7	0.2	0.4	1.7	1.9	29.9	9.9	45210	14.4	0.44	21.1	28.6	15.8	22.6	0.6	10.1	22.4	Henderson Co	enderson County, Kentucky	KY	Henderson County, KY	26555	0.4473	18.95172839	192.7224009	16.8	46396	0.870161220794896	21.73310177	32.6	14	15.40218984	37.818482	-87.564405	467.26	KY	0.61689497716895
21103	KY_Henry County	2010	Henry County, Kentucky	20	14.1	24565	3.76	3.65	92.6	2.7	0.2	0.2	1.4	2.9	29.3	12.1	16126	18.5	0.41	25.9	24.7	16.4	20.2	3.5	13.2	22	Henry County	enry County, Kentucky	KY	Henry County, KY	26257	0.4182	18.27086326	36.10716607	11.2	15455	0.91840828210935	21.02871169	31.6	11.4	15.50954384	38.431904	-85.179495	291.13	KY	0.691565253881662
21105	KY_Hickman Coun	2010	Hickman County, Kentucky	24.2	16.5	21935	4.12	2.86	87.7	9.2	0.2	0.2	1.5	1.2	41	12.4	4380	16.1	0.45	22.7	33.2	14.7	20.2	2.4	8.1	21.4	Hickman Coun	ickman County, Kentucky	KY	Hickman County, KY	25858	0.3488	15.00666963	49.18839154	9.2	4720	0.876059322033898	21.20122688	35.2	14.1	22.64830508	36.666725	-88.959953	252.95	KY	0.768196569309226
21107	KY_Hopkins Coun	2010	Hopkins County, Kentucky	22.2	13.2	24827	3.34	3.72	89.4	6.5	0.1	0.5	1.8	1.6	33.3	10.2	44686	18.2	0.44	30.4	26.5	18.4	22.6	0.8	13.1	18.6	Hopkins Coun	opkins County, Kentucky	KY	Hopkins County, KY	27447	0.4364	17.22127763	124.3217994	15.3	46518	0.88967711423535	20.33856039	35	13.3	16.59787609	37.305866	-87.523154	554.25	KY	0.750897026296387
21109	KY_Jackson Coun	2010	Jackson County, Kentucky	38.2	6.2	18821	1.98	1.8	98.5	0.1	0.1	0.1	0.5	0.6	41	27.7	13329	33.1	0.49	37.6	21.7	16.9	17.5	0	17.1	26.8	Jackson Coun	ackson County, Kentucky	KY	Jackson County, KY	29587	0.4604	31.43547535	25.38650961	9.7	13357	0.995732574679943	27.23798799	37.5	13.7	15.01834244	37.402802	-83.99368	346.59	KY	0.888747500454463
21111	KY_Jefferson Co	2010	Jefferson County, Kentucky	13.1	28.5	28434	4.98	4.66	70.5	20.6	0.2	2.2	2.1	4.4	27.2	9.1	766757	15.5	0.47	23.3	35.1	16.5	26.5	0.1	7.2	14.6	Jefferson Co	efferson County, Kentucky	KY	Jefferson County, KY	30363	0.4847	16.43154704	562.4620667	31.5	755809	0.695188863853169	22.25986027	31.6	11.9	14.13677265	38.201775	-85.691832	398.6	KY	0.407160598019252
21113	KY_Jessamine Co	2010	Jessamine County, Kentucky	14.8	27.4	25249	4.76	3.84	91.3	3.1	0.2	1	1.7	2.8	23.8	5.9	54115	14.8	0.47	20.5	32.8	18.7	24.7	0.8	9.5	13.7	Jessamine Co	essamine County, Kentucky	KY	Jessamine County, KY	25793	0.4866	19.07113804	172.9329835	29	50328	0.904446828803052	20.78556014	31.5	9.3	12.94706724	37.884455	-84.587046	174.47	KY	0.663379919403241
21115	KY_Johnson Coun	2010	Johnson County, Kentucky	32.2	10.5	22391	2.29	3	98	0.2	0.1	0.4	0.7	0.5	37.1	19.7	22188	22.1	0.5	27.7	22.5	16.9	30	0.6	17	13	Johnson Coun	ohnson County, Kentucky	KY	Johnson County, KY	29965	0.4552	26.28061382	72.4998223	10.8	23350	0.976659528907923	22.88823693	37.2	15.3	15.65738758	37.829598	-82.813992	263.96	KY	0.840263267864605
21117	KY_Kenton Count	2010	Kenton County, Kentucky	13	27.5	31550	5.02	5.38	89.8	4.5	0.1	0.9	2	2.6	21.3	7.5	166998	11.4	0.43	16.5	34.7	15.2	28.7	0.2	7.8	13.4	Kenton Count	enton County, Kentucky	KY	Kenton County, KY	31488	0.4461	14.60319834	218.4790168	28.9	163007	0.891550669603146	19.85869334	28.5	10.8	12.2620501	39.01319	-84.548581	164.97	KY	0.59665546265174
21119	KY_Knott County	2010	Knott County, Kentucky	32.9	12.4	23710	3.62	3.4	98	0.7	0.1	0.1	0.6	0.6	47.5	15.6	14806	24.1	0.46	33.5	35.4	13.1	17.6	0.6	18.3	14.9	Knott County	nott County, Kentucky	KY	Knott County, KY	24703	0.4705	28.09992825	18.00544665	12.3	16000	0.9750625	25.89538751	40.2	16.1	14.90625	37.32759	-82.940555	353.03	KY	0.756029845566545
21121	KY_Knox County,	2010	Knox County, Kentucky	37.2	8.5	18732	2.44	1.77	96.6	1.1	0.2	0.2	1	0.8	50.4	26.9	31145	36.5	0.51	47.7	22.2	18	28.1	0.5	13	18.1	Knox County,	nox County, Kentucky	KY	Knox County, KY	21961	0.4768	32.59170757	74.3439928	11	31809	0.962274827878902	27.78708436	39.3	16.2	16.33185576	36.901584	-83.915231	387.72	KY	0.822927072927073
21123	KY_Larue County	2010	Larue County, Kentucky	23.2	12.1	21778	3.59	2.81	92.3	3.1	0.2	0.2	1.4	2.8	32.5	10.6	14398	15.5	0.43	23.7	24.9	13.8	19.8	3.5	15.2	22.8	Larue County	arue County, Kentucky	KY	Larue County, KY	23543	0.4368	17.77585086	49.3606619	10.3	14149	0.919428934907061	22.56580866	33.6	13.7	16.65135345	37.544796	-85.723408	263.74	KY	0.753730171195225
21125	KY_Laurel Count	2010	Laurel County, Kentucky	25.8	13.6	25177	2.88	3.82	96.4	0.7	0.2	0.5	1	1.2	29.7	14.8	60813	20.1	0.47	25.7	28.2	15.7	28.3	0.8	9.6	17.4	Laurel Count	aurel County, Kentucky	KY	Laurel County, KY	25045	0.4527	23.13756875	89.96524324	12.3	59751	0.959498585797727	21.00330108	37.8	14.2	14.25248113	37.091397	-84.087834	443.77	KY	0.829219184150123
21127	KY_Lawrence Cou	2010	Lawrence County, Kentucky	30	8.2	19002	2.57	1.87	98.2	0.2	0.1	0.2	0.8	0.5	37.9	16.2	15317	24.4	0.46	35.6	26.8	16	25.3	0.4	13.2	18.4	Lawrence Cou	awrence County, Kentucky	KY	Lawrence County, KY	26570	0.4618	22.69267669	60.68342087	11.9	15821	0.977687883193224	23.38032034	42.2	17.7	15.22659756	38.078995	-82.681643	420.16	KY	0.797087057265806
21129	KY_Lee County,	2010	Lee County, Kentucky	34.7	7.8	16176	2.18	0.75	95.9	2.3	0.3	0.1	0.6	0.7	55.2	19.6	7403	31.6	0.46	47.8	25	19.2	21	0.2	14.5	20.1	Lee County,	ee County, Kentucky	KY	Lee County, KY	22478	0.4832	32.01726343	48.59301144	7.9	7119	0.964601769911504	26.55090793	33.9	16	15.38137379	37.591773	-83.701692	211.23	KY	0.80652418447694
21131	KY_Leslie Count	2010	Leslie County, Kentucky	43.2	8.1	26961	2.41	4.29	98.6	0.2	0.1	0.1	0.6	0.4	5.2	21.8	9877	24.6	0.45	16.2	23.1	18.3	19.2	0.6	21.7	17.2	Leslie Count	eslie County, Kentucky	KY	Leslie County, KY	30465	0.4862	28.45020515	46.76393565	8.6	10997	0.985723379103392	24.51163167	43.2	16	15.64972265	37.115255	-83.37635	404.37	KY	0.893811219946572
21133	KY_Letcher Coun	2010	Letcher County, Kentucky	29	11.7	25899	2.91	4.01	98.4	0.3	0.1	0.2	0.5	0.5	29.6	21	21553	26.8	0.48	33.5	30.6	16.3	18	0.2	21.2	13.7	Letcher Coun	etcher County, Kentucky	KY	Letcher County, KY	23143	0.4608	28.44731183	33.83856186	11.8	23671	0.979046090152507	24.23717532	38.6	17.5	16.09141988	37.14583	-82.807173	339.13	KY	0.798445368951171
21135	KY_Lewis County	2010	Lewis County, Kentucky	33.8	11.6	20929	2.94	2.54	98.4	0.3	0.2	0.1	0.5	0.6	32	27.4	13275	27.5	0.47	30.8	29.8	10.8	15.3	1.6	13.5	29.1	Lewis County	ewis County, Kentucky	KY	Lewis County, KY	23023	0.4687	30.81891751	38.49207304	10.9	13790	0.980493110949964	25.55878401	38.3	14.6	16.17839014	38.562531	-83.347091	495.73	KY	0.823518308795772
21137	KY_Lincoln Coun	2010	Lincoln County, Kentucky	27.5	10.4	24609	2.87	3.66	94.6	2.3	0.2	0.2	1.3	1.5	32.8	23.9	24549	21.9	0.44	26.8	23.4	17.6	23.8	1.1	12.3	21.8	Lincoln Coun	incoln County, Kentucky	KY	Lincoln County, KY	26805	0.445	24.96486151	47.36139616	10.6	24498	0.944158706833211	24.1662669	30.8	12.3	16.39317495	37.473121	-84.669872	336.77	KY	0.76749294006903
21139	KY_Livingston C	2010	Livingston County, Kentucky	20.9	10.7	23596	3.3	3.37	97.1	0.2	0.3	0.2	1	1.3	16.9	14.6	9194	11.2	0.41	20.1	25.4	22.5	19.6	1.3	15.2	16.1	Livingston C	ivingston County, Kentucky	KY	Livingston County, KY	26963	0.4505	14.6893874	77.81000212	10.4	9394	0.962635724930807	21.21452026	29.7	12.3	19.53374494	37.135813	-88.350899	342.22	KY	0.768568353067815
21141	KY_Logan County	2010	Logan County, Kentucky	25.8	10.3	21316	2.55	2.66	89.2	6.5	0.2	0.2	1.5	2.4	33.7	13.8	27102	18.3	0.46	23.3	25.2	15.5	21.4	2.5	11.2	24.1	Logan County	ogan County, Kentucky	KY	Logan County, KY	25217	0.4202	19.2755156	145.8605774	13.2	26851	0.886075006517448	22.90441065	35.2	11.8	16.67349447	36.85949	-86.865922	557.13	KY	0.713643453527847
21143	KY_Lyon County,	2010	Lyon County, Kentucky	18.8	10.8	17370	2.34	1.24	92.3	5.3	0.1	0.3	1.1	0.9	31.4	11	8210	14	0.41	25.2	23.9	25.3	22.5	0.4	8.2	19.7	Lyon County,	yon County, Kentucky	KY	Lyon County, KY	21045	0.4412	14.26537585	27.77336931	17.8	8402	0.912044751249702	19.93666524	33.3	14.3	22.42323256	37.060704	-88.079778	256.47	KY	0.703937405350833
21145	KY_McCracken Co	2010	McCracken County, Kentucky	14.8	21	24828	4.53	3.72	83.9	10.9	0.2	0.8	2	2.1	29.2	10.3	65418	15.3	0.47	21.5	31	18.6	26.7	0.4	9.2	14.1	McCracken Co	cCracken County, Kentucky	KY	McCracken County, KY	26855	0.5136	16.80432169	201.9812432	23	65408	0.837282901174168	21.68410683	33.7	11.5	17.71648728	37.048079	-88.648273	268.1	KY	0.663557670808445
21147	KY_McCreary Cou	2010	McCreary County, Kentucky	35.3	8	16656	2.15	0.95	90.4	5.3	0.7	0.1	1.3	2.1	55.9	19.6	17231	35.2	0.43	48.5	27.4	20.1	13.6	1.4	16.2	21.2	McCreary Cou	cCreary County, Kentucky	KY	McCreary County, KY	18145	0.4724	41.01140731	51.59578389	7	18001	0.898894505860786	33.1390426	34.3	15.6	13.24926393	36.715761	-84.446083	430.67	KY	0.867728531855956
21149	KY_McLean Count	2010	McLean County, Kentucky	22.7	9.7	26906	3.6	4.28	97.3	0.6	0.2	0.1	0.7	1.1	31.5	12.7	9207	16	0.44	26.9	30.1	16.9	20.6	0.8	12.7	19	McLean Count	cLean County, Kentucky	KY	McLean County, KY	27763	0.4126	21.10697179	46.76090788	10.9	9500	0.964842105263158	21.71877181	36.8	17.5	18.31578947	37.513232	-87.219315	256.19	KY	0.740473061760841
21151	KY_Madison Coun	2010	Madison County, Kentucky	16.2	27.4	20822	5.35	2.5	90.4	4.3	0.3	0.9	1.9	2.2	27	7.2	92987	18.9	0.44	23.3	32.8	19.3	25.2	0.3	8.6	13.8	Madison Coun	adison County, Kentucky	KY	Madison County, KY	21584	0.4574	21.01521826	168.2686677	28.6	85838	0.900941308045388	22.58932434	32.2	10.5	12.42573219	37.70616	-84.287451	443.14	KY	0.626983489871826
21153	KY_Magoffin Cou	2010	Magoffin County, Kentucky	34.5	10.5	21351	2.58	2.67	98.3	0.1	0.2	0.1	0.6	0.7	48.9	24.7	12161	29.8	0.5	38.4	27.9	15.4	20.3	0	17.4	19	Magoffin Cou	agoffin County, Kentucky	KY	Magoffin County, KY	27332	0.4697	28.64944995	35.81753524	8.5	12979	0.994991910008475	26.83267732	33.7	13.4	14.35395639	37.729816	-83.056234	309.46	KY	0.747458952306489
21155	KY_Marion Count	2010	Marion County, Kentucky	21.6	11.4	24790	3.5	3.71	87.2	8	0.1	0.6	1.6	2.4	35.4	20.1	19273	17.8	0.44	23.6	26.3	15.3	20.1	2	9.9	26.4	Marion Count	arion County, Kentucky	KY	Marion County, KY	24599	0.4489	20.33315422	89.12056499	13.4	19717	0.872495815793478	22.76334908	30.6	11.1	14.82984227	37.569587	-85.287195	346.89	KY	0.631488102576748
21157	KY_Marshall Cou	2010	Marshall County, Kentucky	16.8	14.8	24793	4.02	3.71	97.5	0.2	0.2	0.3	0.8	1.1	28.9	7.3	31100	11.6	0.41	16.4	25.2	20.8	26	0.4	11	16.8	Marshall Cou	arshall County, Kentucky	KY	Marshall County, KY	28694	0.4206	10.77528274	90.64442857	15.8	31181	0.970206215323434	18.29263721	34.1	11.1	20.64077483	36.898302	-88.339329	340.33	KY	0.737932686549287
21159	KY_Martin Count	2010	Martin County, Kentucky	35.4	8.9	24561	2.52	3.64	89.2	6.8	0.3	0.2	0.5	3	46.1	18	11195	33	0.46	44.6	24.4	15.5	20.2	0	24	15.9	Martin Count	artin County, Kentucky	KY	Martin County, KY	22283	0.4853	35.16562867	68.2522182	6.5	12631	0.931517694561001	28.96716713	39.3	13.9	12.88100705	37.830545	-82.51692	230.83	KY	0.886162408297496
21161	KY_Mason County	2010	Mason County, Kentucky	22.1	14.3	23975	3.2	3.48	89.7	6.4	0.2	0.6	1.8	1.4	36	11.9	17070	21.1	0.48	30.7	27.4	18	24.3	1	10.6	18.6	Mason County	ason County, Kentucky	KY	Mason County, KY	24347	0.5235	18.19199717	137.2108092	16	17296	0.895582793709528	22.80262003	30.1	13	15.8186864	38.616398	-83.788535	246.62	KY	0.684859398808699
21163	KY_Meade County	2010	Meade County, Kentucky	15	11.5	25321	3.57	3.86	90.6	3.1	0.5	0.5	2.3	3	17.9	9.5	28572	13.4	0.38	16.9	23.6	12	27.7	1.1	15.9	19.8	Meade County	eade County, Kentucky	KY	Meade County, KY	30426	0.4326	16.68864062	72.34417742	14.8	29098	0.889373840126469	23.03658637	35.9	11.6	11.71214516	37.934298	-86.132811	324.24	KY	0.708036955277573
21165	KY_Menifee Coun	2010	Menifee County, Kentucky	31.2	10.3	21980	2.7	2.87	96	1.8	0.1	0.1	1.2	0.8	47.5	21	6489	20.4	0.43	29.2	23.6	12.8	24.4	0.3	5	34.1	Menifee Coun	enifee County, Kentucky	KY	Menifee County, KY	26394	0.4366	29.88858389	26.5858457	10.7	6343	0.960901781491408	25.48876353	33.3	12.3	17.34195176	37.939449	-83.598399	206.04	KY	0.723281756027348
21167	KY_Mercer Count	2010	Mercer County, Kentucky	17.7	17	27950	4.18	4.54	92	3.5	0.1	0.4	1.7	2.3	22.6	11.1	21933	12.4	0.43	15.2	31.5	16.6	20.3	0.8	11.4	19.4	Mercer Count	ercer County, Kentucky	KY	Mercer County, KY	27106	0.4427	18.27214232	112.9684507	18.8	21342	0.915893543248055	21.35309625	35.8	12.2	17.26642302	37.785009	-84.849691	253.13	KY	0.7312234293812
21169	KY_Metcalfe Cou	2010	Metcalfe County, Kentucky	32.4	7.2	20717	2.65	2.46	96.3	1.5	0.1	0.1	0.8	1.1	25.6	19.6	10071	18.7	0.41	26.3	22.3	16.8	16.4	2.8	11.9	29.7	Metcalfe Cou	etcalfe County, Kentucky	KY	Metcalfe County, KY	23678	0.4419	21.85980551	36.67766997	11.6	9985	0.939409113670506	22.79214403	33.8	15.7	18.04707061	36.990816	-85.641586	290.98	KY	0.755627705627706
21171	KY_Monroe Count	2010	Monroe County, Kentucky	25.4	11.6	20087	3.24	2.25	94.1	2.1	0.1	0.1	1	2.6	29.7	26.5	10650	27.1	0.47	40.4	30.6	17.8	21.9	2.1	12.5	15.2	Monroe Count	onroe County, Kentucky	KY	Monroe County, KY	21732	0.457	27.65797156	34.6685997	14.1	10765	0.9361820715281	23.55713693	29.9	13.3	17.96562935	36.708328	-85.729921	332.13	KY	0.857142857142857
21173	KY_Montgomery C	2010	Montgomery County, Kentucky	24.3	15.1	26539	3.28	4.18	93.3	2.7	0.2	0.3	1.1	2.5	32.5	16.8	28157	21.1	0.46	24.9	25.7	14.8	19.9	1.1	10.2	28.4	Montgomery C	ontgomery County, Kentucky	KY	Montgomery County, KY	27093	0.4719	25.97460792	145.0968337	17.1	27167	0.931387344940553	23.78536737	32.2	13.3	14.31884271	38.035773	-83.917436	198.82	KY	0.685993712888578
21175	KY_Morgan Count	2010	Morgan County, Kentucky	31.2	11.8	18538	2.74	1.69	93.7	4.3	0.2	0.3	0.7	0.8	56	12.3	13309	23.6	0.54	36.5	27.9	15.6	25.4	0.5	15.7	15	Morgan Count	organ County, Kentucky	KY	Morgan County, KY	23130	0.4647	27.72420855	NA	11.8	13428	0.936029192731606	25.83765819	35.5	14.7	14.5665773	37.91274	-83.266566	383.76	KY	0.75979057591623
21177	KY_Muhlenberg C	2010	Muhlenberg County, Kentucky	23.5	10.2	22285	2.99	2.97	93	4.5	0.1	0.1	1	1.2	29.8	10.3	30622	20.6	0.45	29.1	28.3	16.8	19.5	1.2	13.9	20.3	Muhlenberg C	uhlenberg County, Kentucky	KY	Muhlenberg County, KY	26336	0.4299	19.92164154	67.3371883	10.4	31309	0.923823820626657	22.07060148	37.8	12.4	17.46143281	37.23809	-87.14704	479.47	KY	0.719218989280245
21179	KY_Nelson Count	2010	Nelson County, Kentucky	16.2	15.4	27752	3.96	4.49	90.9	5	0.1	0.5	1.4	2	18.6	14.6	46233	14.2	0.41	19.5	26	13.1	21.9	1	13.5	24.5	Nelson Count	elson County, Kentucky	KY	Nelson County, KY	28567	0.4519	16.01050463	98.11337712	16.2	44564	0.906718427430213	21.65378589	32.4	11.3	12.82874069	37.818018	-85.460371	424.1	KY	0.64565907124315
21181	KY_Nicholas Cou	2010	Nicholas County, Kentucky	24.3	9.4	22569	3.18	3.06	97	0.6	0.1	0.2	0.7	1.4	33.5	18.9	7269	18.3	0.41	22.1	28.8	14.6	19.8	1.8	13.2	21.8	Nicholas Cou	icholas County, Kentucky	KY	Nicholas County, KY	26841	0.4498	23.45465049	75.94095591	11.2	7075	0.963957597173145	23.63254271	32.5	12.5	17.03180212	38.327655	-84.023779	196.86	KY	0.688841957057374
21183	KY_Ohio County,	2010	Ohio County, Kentucky	26.2	9.4	22027	2.75	2.89	94.5	0.8	0.2	0.2	0.8	3.5	42.4	14.2	23994	19	0.44	29.9	19.7	15.2	22.5	0.7	14.1	27.9	Ohio County,	hio County, Kentucky	KY	Ohio County, KY	23978	0.4476	22.01369516	111.8954537	9.7	24065	0.941533347184708	22.75013828	37.2	16	16.4221899	37.465058	-86.864293	596.75	KY	0.76380073090979
21185	KY_Oldham Count	2010	Oldham County, Kentucky	10.4	37	36150	6.51	6.32	89.2	4.3	0.2	1.3	1.5	3.5	11.1	9	66799	7.4	0.43	7.5	45	13.2	25.1	0.3	7.5	8.9	Oldham Count	ldham County, Kentucky	KY	Oldham County, KY	37559	0.422	5.967530366	64.6767778	39.4	63037	0.885527547313483	17.21440071	28	10.3	11.05382553	38.372848	-85.459538	196.56	KY	0.623048123459045
21187	KY_Owen County,	2010	Owen County, Kentucky	18.7	18.6	28233	3.96	4.61	95.6	0.8	0.1	0.2	1	2.3	21.1	14.7	10901	12	0.39	14	23.5	16.2	22.4	0.4	16.7	20.8	Owen County,	wen County, Kentucky	KY	Owen County, KY	26718	0.4813	16.80830973	21.69331846	12.2	10711	0.952385398188778	22.17893204	30	11.4	16.33834376	38.531935	-84.831925	354.18	KY	0.748850229954009
21189	KY_Owsley Count	2010	Owsley County, Kentucky	42.3	5.9	15702	2.33	0.54	98	0.3	0.3	0	0.6	0.8	45.1	41.1	4415	41.5	0.5	48.4	22.4	26.6	22.1	0.3	16.7	11.9	Owsley Count	wsley County, Kentucky	KY	Owsley County, KY	NA	0.5008	37.91574279	14.35853256	16.6	4616	0.955589254766031	26.66950834	33.6	13.1	16.24783362	37.452097	-83.684099	198.1	KY	0.837976122797044
21191	KY_Pendleton Co	2010	Pendleton County, Kentucky	22.1	10.5	27179	3.58	4.35	97.6	0.3	0.2	0.1	0.8	1	44.7	10.9	14590	18.6	0.4	29.9	24.8	13	25.2	0.3	13.7	23	Pendleton Co	endleton County, Kentucky	KY	Pendleton County, KY	30362	0.4373	15.33394071	59.58907375	10.8	14514	0.971131321482706	20.59540953	32.4	15	14.05539479	38.715798	-84.359742	281.37	KY	0.76643915431996
21193	KY_Perry County	2010	Perry County, Kentucky	31.3	11.9	23561	2.91	3.36	96.2	1.5	0.1	0.5	1	0.6	53.9	19	25758	27.9	0.54	42.1	28.1	15.3	26.7	0.1	15.3	14.4	Perry County	erry County, Kentucky	KY	Perry County, KY	26062	0.4731	25.4156682	104.9416925	14	28041	0.958560679005742	24.68262586	37	14.5	14.43243822	37.257625	-83.20106	342.64	KY	0.771660991297768
21195	KY_Pike County,	2010	Pike County, Kentucky	28.8	12	25310	3.05	3.85	97.6	0.5	0.1	0.4	0.7	0.7	39.6	13.3	57876	22.1	0.47	30.2	24.9	15.1	27.2	0.1	18.6	14	Pike County,	ike County, Kentucky	KY	Pike County, KY	26050	0.4827	22.89789428	37.33953205	13.3	63434	0.972096982690671	24.24901938	38.9	16.1	15.43021093	37.463505	-82.420659	788.89	KY	0.80060814919927
21197	KY_Powell Count	2010	Powell County, Kentucky	29.2	10.4	26346	2.24	4.13	97.2	0.6	0.1	0.1	0.9	1	38.5	31.5	12359	26.3	0.44	35.5	24	14	21.2	0	15	25.6	Powell Count	owell County, Kentucky	KY	Powell County, KY	22416	0.4762	28.1237045	61.18485808	13	12447	0.968185104844541	24.1346011	36.3	13.4	13.95516992	37.852293	-83.88113	180.21	KY	0.708694775065564
21199	KY_Pulaski Coun	2010	Pulaski County, Kentucky	23.9	14.5	22326	3.47	2.98	95.1	1.1	0.2	0.5	1.1	2.1	29.1	17.8	64979	21.1	0.5	26.8	28	17.1	25.7	1.1	10.7	17.3	Pulaski Coun	ulaski County, Kentucky	KY	Pulaski County, KY	23145	0.4971	26.34966777	124.1435665	14.4	63635	0.944653099709279	23.4747557	33.6	13.4	17.30337079	37.092819	-84.614645	677.09	KY	0.816732641489248
21201	KY_Robertson Co	2010	Robertson County, Kentucky	30.4	7.4	20605	2.38	2.43	97.8	0.1	0.1	0.1	0.9	1	30	25.3	2108	25.1	0.45	26.6	17.2	14.7	19.8	4.3	8.5	35.5	Robertson Co	obertson County, Kentucky	KY	Robertson County, KY	31069	0.4447	22.03074057	0	16	2208	0.990942028985507	21.70070885	34.6	13.7	23.6865942	38.520826	-84.048848	100.11	KY	0.749259624876604
21203	KY_Rockcastle C	2010	Rockcastle County, Kentucky	31.5	11.6	22163	2.98	2.93	98.2	0.1	0.2	0.1	0.8	0.6	40.4	29.2	16695	28.1	0.5	33.1	25.5	14.1	25.6	0.3	10.2	24.4	Rockcastle C	ockcastle County, Kentucky	KY	Rockcastle County, KY	22500	0.4652	24.72146944	70.01909612	9.8	16942	0.976567111320977	24.20474046	36	13.2	16.18462991	37.381612	-84.348396	318.08	KY	0.838290240621731
21205	KY_Rowan County	2010	Rowan County, Kentucky	23.5	24.7	17182	4.75	1.17	95.4	1.5	0.1	0.8	0.9	1.3	43.5	22.1	24460	29.8	0.49	34	35	19	23.4	0.7	9.4	12.6	Rowan County	owan County, Kentucky	KY	Rowan County, KY	21452	0.4546	25.98088652	69.2618664	26.9	23608	0.943112504235852	22.77956576	34.4	11.1	13.13537784	38.194616	-83.442318	286.27	KY	0.584764918625678
21207	KY_Russell Coun	2010	Russell County, Kentucky	27.7	12.7	24076	2.66	3.51	94.9	0.4	0.2	0.2	0.9	3.3	20.7	24.4	17923	24.2	0.49	26.4	29.2	14.7	18.4	1.5	14.4	21.8	Russell Coun	ussell County, Kentucky	KY	Russell County, KY	24188	0.4548	25.75984343	58.51595976	12.4	17669	0.942441564321693	24.08292438	34.6	12.2	18.3654989	37.029336	-85.05932	282.84	KY	0.839613408367996
21209	KY_Scott County	2010	Scott County, Kentucky	13.5	26.3	32421	5.22	5.57	87.8	5.2	0.2	0.9	1.7	4.2	17.3	8.9	57004	13.4	0.42	19.8	34.9	13.7	22.9	0.4	7.4	20.8	Scott County	cott County, Kentucky	KY	Scott County, KY	31689	0.414	11.00470569	255.0831544	27.8	50178	0.873570090477899	18.97329876	29.4	10.6	10.28737694	38.231691	-84.570575	285.31	KY	0.62198347107438
21211	KY_Shelby Count	2010	Shelby County, Kentucky	16.9	23.2	28492	4.69	4.67	81	7.2	0.2	0.6	1.9	9.1	22.1	7.5	49024	11.4	0.43	16.3	30.6	17.8	24	2.1	9.4	16	Shelby Count	helby County, Kentucky	KY	Shelby County, KY	29411	0.4307	12.97738401	137.3063677	23.8	44290	0.806367125762023	19.97484274	33	11.6	13.37322195	38.213513	-85.230241	385.67	KY	0.641205053449951
21213	KY_Simpson Coun	2010	Simpson County, Kentucky	18.9	15.6	25586	3.57	3.93	86.2	9.3	0.2	0.6	1.7	1.9	30.9	14.8	18572	14.5	0.41	17.5	22.4	13.9	28.4	2.1	8.3	24.9	Simpson Coun	impson County, Kentucky	KY	Simpson County, KY	25837	0.4209	20.0972166	171.7985992	15.1	17704	0.853648892905558	21.70729547	35.4	11.6	14.91188432	36.733285	-86.572109	236.21	KY	0.674146859646793
21215	KY_Spencer Coun	2010	Spencer County, Kentucky	16.3	16.6	32423	4.18	5.57	95.4	1.5	0.2	0.4	1.1	1.4	8.7	8.2	19351	7	0.37	8.6	27.1	17.9	22.2	0.9	13.5	18.4	Spencer Coun	pencer County, Kentucky	KY	Spencer County, KY	35615	0.3665	8.417547083	47.39695901	18.5	17577	0.946179666609774	18.94306922	30.3	12.3	12.0441486	38.059721	-85.350915	191.81	KY	0.756279558591697
21217	KY_Taylor Count	2010	Taylor County, Kentucky	26.3	14.9	21956	3.11	2.87	91.1	4.9	0.1	0.5	1.6	1.8	42.2	13.5	25769	22.8	0.44	35	26.7	15.7	26.2	1	10.1	20.3	Taylor Count	aylor County, Kentucky	KY	Taylor County, KY	21276	0.4346	23.72724985	208.7485859	15.8	24993	0.90413315728404	24.47423755	35.4	14	17.09278598	37.350402	-85.343425	277.06	KY	0.73589244648859
21219	KY_Todd County,	2010	Todd County, Kentucky	27.2	10	23936	2.64	3.47	86.7	7.9	0.1	0.1	1.2	4	30.1	19.4	12294	21.4	0.43	31.7	21.9	17.7	21.2	3.9	11.4	23.9	Todd County,	odd County, Kentucky	KY	Todd County, KY	26812	0.4257	18.4731462	76.77644816	10.8	12524	0.853720855956563	23.28198784	33.7	12.2	15.61801341	36.81176	-87.171454	377	KY	0.755806654111739
21221	KY_Trigg County	2010	Trigg County, Kentucky	17.4	15.8	26012	4.5	4.04	88.4	8.2	0.3	0.3	1.7	1.2	33.3	5.2	14651	13	0.47	20.9	25.7	14.2	21.5	1.8	11.7	25.1	Trigg County	rigg County, Kentucky	KY	Trigg County, KY	27278	0.4661	17.82912566	111.2940249	17.6	14250	0.882666666666667	21.68325323	33.4	13.8	20.75087719	36.847047	-87.836202	481.12	KY	0.730410309583765
21223	KY_Trimble Coun	2010	Trimble County, Kentucky	21	13.1	27704	4.02	4.48	95.4	0.2	0.2	0.4	1.1	2.5	26.7	11.8	8471	16.9	0.41	19.7	25.6	15	21.3	0.7	13.2	24.1	Trimble Coun	rimble County, Kentucky	KY	Trimble County, KY	29944	0.3947	17.36387006	30.33635433	10.3	8783	0.964362973926904	21.03330534	34	12.8	15.39337356	38.620698	-85.332526	156.24	KY	0.729594523433386
21225	KY_Union County	2010	Union County, Kentucky	17.5	12.4	25349	2.67	3.86	84.3	12	0.2	0.3	1.5	1.6	10	16.7	14381	18.5	0.39	20	26.1	13.5	20.3	2.7	15.3	22.2	Union County	nion County, Kentucky	KY	Union County, KY	23149	0.4418	27.72055834	100.2450434	11.3	15138	0.829766151407055	25.81044712	30.7	11.6	14.51314573	37.653315	-87.926958	363.44	KY	0.756882949605539
21227	KY_Warren Count	2010	Warren County, Kentucky	15.3	27.5	22224	5.07	2.95	81.6	9	0.2	2.8	1.9	4.5	30	8	132896	18.5	0.46	25.5	32.9	16.2	25.4	0.6	8.2	16.7	Warren Count	arren County, Kentucky	KY	Warren County, KY	23031	0.4684	18.79548844	213.2214251	28.1	118950	0.805641025641026	20.41715923	31.6	9.2	11.68642287	36.970396	-86.434563	547.72	KY	0.591757130474264
21229	KY_Washington C	2010	Washington County, Kentucky	19.4	12.8	25281	3.55	3.84	88.8	6.3	0.1	0.3	1.2	3.4	13.9	17.4	12095	13.2	0.42	16.8	26.5	14.5	17	3.9	12.2	26	Washington C	ashington County, Kentucky	KY	Washington County, KY	23750	0.4159	17.575391	50.47955578	14.5	11910	0.882535684298908	21.04595086	32.9	13.2	16.81780017	37.738655	-85.190875	301.54	KY	0.712029808374734
21231	KY_Wayne County	2010	Wayne County, Kentucky	32.8	9	20943	2.73	2.54	94.1	1.5	0.2	0.3	1	2.9	42.8	25.4	20333	26.7	0.49	32.3	23.2	12.3	21.3	3.7	9.6	29.8	Wayne County	ayne County, Kentucky	KY	Wayne County, KY	21089	0.4563	27.04023698	63.97134084	10	20655	0.938707334785766	26.02309474	37.1	14.2	17.8939724	36.837888	-84.844614	484.22	KY	0.797172172172172
21233	KY_Webster Coun	2010	Webster County, Kentucky	25.6	8.5	25198	2.98	3.82	89.8	4.1	0.2	0.3	1.4	4.3	29.5	11.6	12942	16	0.42	21.9	22.6	14.8	15.4	0.9	17.2	29	Webster Coun	ebster County, Kentucky	KY	Webster County, KY	26313	0.4249	17.63576312	57.55892595	9.2	13357	0.892041626113648	22.06350545	35.6	13.9	15.63973946	37.499711	-87.687044	335.7	KY	0.757450473729544
21235	KY_Whitley Coun	2010	Whitley County, Kentucky	29.8	11.9	19300	3.27	1.97	96.9	0.6	0.3	0.3	1.1	0.9	35.1	20.5	36264	28.9	0.48	38.6	26.5	20.8	26.2	0.4	7	19.1	Whitley Coun	hitley County, Kentucky	KY	Whitley County, KY	20546	0.4754	26.01161154	109.1214326	15.9	35794	0.960635860758786	27.83382173	36.3	13.5	14.53595575	36.809692	-84.140995	445.17	KY	0.821257441556556
21237	KY_Wolfe County	2010	Wolfe County, Kentucky	42.8	7.6	20067	1.92	2.24	98.5	0.1	0.3	0	0.5	0.6	66.1	20.8	7157	42.2	0.47	57.9	28.8	14.4	28.4	0	13.5	15	Wolfe County	olfe County, Kentucky	KY	Wolfe County, KY	19438	0.5142	42.98566207	52.78564231	11.9	7261	0.983335628701281	30.18695827	32.3	12.6	17.18771519	37.740622	-83.510902	222.88	KY	0.684629981024668
21239	KY_Woodford Cou	2010	Woodford County, Kentucky	11.6	33.1	32302	5.31	5.54	86.4	4.9	0.1	0.5	1.3	6.7	28.6	4.2	26734	11.3	0.42	19	41	14.7	19.1	5.8	8.1	11.3	Woodford Cou	oodford County, Kentucky	KY	Woodford County, KY	30922	0.4506	13.06003046	124.4901203	32.9	25317	0.862621953627997	19.13709065	29.5	12.4	15.11237508	38.050068	-84.727271	192	KY	0.567499815674998
22001	LA_Acadia Paris	2010	Acadia Parish, Louisiana	30.5	10.9	24067	2.74	3.5	78.6	18	0.3	0.2	1.2	1.7	35.3	19.3	62045	20.1	0.45	27.8	24.5	18	24.6	0.8	16.9	15.2	Acadia Paris	cadia Parish, Louisiana	LA	Acadia Parish, LA	26065	0.4679	20.63251773	406.2026234	10.5	62163	0.777037787751556	21.32584882	33.1	12.9	13.29086434	30.278555	-92.351799	657.65	LA	0.772645952754756
22003	LA_Allen Parish	2010	Allen Parish, Louisiana	28.2	9.1	22162	2.67	2.93	70.9	23.1	2.3	0.7	1.6	1.3	29.6	15.6	25627	17.4	0.43	21.2	22.8	26.6	18.7	1.3	18.6	11.9	Allen Parish	llen Parish, Louisiana	LA	Allen Parish, LA	27670	0.4688	16.46057643	167.4699019	11.6	25653	0.705258644213152	21.01462501	34.4	11.2	13.31228316	30.669387	-92.774458	765.72	LA	0.742779881016766
22005	LA_Ascension Pa	2010	Ascension Parish, Louisiana	13.4	21.9	35521	4.65	6.2	70.8	22.1	0.3	0.9	1.1	4.7	21.9	10.2	126604	11.7	0.41	17.6	34.4	12.4	26.8	0.2	13.1	13.1	Ascension Pa	scension Parish, Louisiana	LA	Ascension Parish, LA	40572	0.4041	11.82694506	260.6352691	26	114738	0.697659014450313	17.92709884	31.3	11	9.95833987	30.248525	-90.934028	302.91	LA	0.661015399246498
22007	LA_Assumption P	2010	Assumption Parish, Louisiana	30.8	8.5	28194	2.54	4.6	65.9	30.4	0.6	0.2	0.8	2.1	29.1	14.4	21891	17.7	0.42	25.4	22.4	15.5	20.8	0.9	18.2	22	Assumption P	ssumption Parish, Louisiana	LA	Assumption Parish, LA	30090	0.4501	15.97386653	350.2197881	10.7	23057	0.662401873617557	19.15211028	34.8	14.4	14.93689552	29.922957	-91.06645	364.59	LA	0.61573734409391
22009	LA_Avoyelles Pa	2010	Avoyelles Parish, Louisiana	31.9	10.2	22280	2.69	2.97	66.3	29.3	1.1	0.3	1.6	1.4	37.6	20.1	40144	23.2	0.46	33.7	25.1	27.3	19	2.6	13.6	12.4	Avoyelles Pa	voyelles Parish, Louisiana	LA	Avoyelles Parish, LA	25381	0.4878	23.18372105	689.3522117	9.5	41389	0.657904274082486	21.5804693	37	14.2	15.12720771	31.053586	-92.062566	865.74	LA	0.673158085132039
22011	LA_Beauregard P	2010	Beauregard Parish, Louisiana	16.5	14.8	27967	3.71	4.55	80.6	12.9	0.9	0.6	2.2	2.8	22.2	12	37497	13.2	0.42	17.8	26.9	19.7	21.3	1.6	16.2	14.4	Beauregard P	eauregard Parish, Louisiana	LA	Beauregard Parish, LA	27746	0.4486	20.21354934	115.7822192	15.1	36259	0.796216111861883	20.02101196	35.8	12.6	13.84208059	30.733885	-93.287136	1166.06	LA	0.811646106910731
22013	LA_Bienville Pa	2010	Bienville Parish, Louisiana	20.8	12.8	23225	3.6	3.26	54.7	42.1	0.3	0.2	1.2	1.4	47.9	15.6	13241	26.6	0.5	39.6	22.9	17.7	19.7	4.2	13.8	21.6	Bienville Pa	ienville Parish, Louisiana	LA	Bienville Parish, LA	27110	0.4813	27.53410591	373.3018311	11.2	13977	0.546326107176075	22.1664737	38.2	14	18.84524576	32.388898	-93.080261	821.83	LA	0.536188436830835
22015	LA_Bossier Pari	2010	Bossier Parish, Louisiana	13.3	21.6	28697	4.04	4.72	69.2	20.7	0.5	1.6	2	6	24.3	6.4	127039	13.4	0.44	20.2	30.1	18	25.7	0.3	13.4	12.5	Bossier Pari	ossier Parish, Louisiana	LA	Bossier Parish, LA	32687	0.443	14.30330986	342.5787228	25.7	123403	0.682811601014562	17.81441393	34.7	12	12.43243681	32.555697	-93.656675	867.01	LA	0.711643395923608
22017	LA_Caddo Parish	2010	Caddo Parish, Louisiana	15.7	22	24384	4.3	3.59	47.8	46.9	0.4	1	1.4	2.4	34.9	13	240204	20.4	0.5	31.8	30.5	21.5	26.2	0.4	9	12.4	Caddo Parish	addo Parish, Louisiana	LA	Caddo Parish, LA	28260	0.5039	21.52516649	600.4267714	23.8	254742	0.46606370366881	20.70938896	34.3	12	14.3886756	32.472074	-93.800831	937.01	LA	0.463177195569166
22019	LA_Calcasieu Pa	2010	Calcasieu Parish, Louisiana	18.4	19.2	25802	4.02	3.99	69.4	24.6	0.4	1.1	1.9	2.6	26.6	10.7	203436	16.2	0.47	22.2	28.5	19.4	25.1	0.3	13.7	13	Calcasieu Pa	alcasieu Parish, Louisiana	LA	Calcasieu Parish, LA	27688	0.4689	17.10561929	566.4876741	20.7	195887	0.687207420604736	19.7305816	32.3	11.6	13.37454757	30.227531	-93.261485	1094.42	LA	0.646786417616518
22021	LA_Caldwell Par	2010	Caldwell Parish, Louisiana	23.8	11.7	24781	2.76	3.71	79.4	17.1	0.2	0.2	0.8	2.2	34.5	19.3	9918	21.9	0.5	26.2	23.4	23.3	19.2	1.3	14.6	18.2	Caldwell Par	aldwell Parish, Louisiana	LA	Caldwell Parish, LA	22611	0.5253	21.61280135	239.5926924	10.2	9990	0.788288288288288	21.39762755	36.3	12.1	15.97597598	32.078215	-92.103757	540.77	LA	0.814578005115089
22023	LA_Cameron Pari	2010	Cameron Parish, Louisiana	18.4	11.7	27349	4.31	4.39	94.5	1.7	0.5	0.1	0.9	2.3	8.7	8.7	6973	11.6	0.41	19.1	29.5	8.2	24.8	2.2	18.2	17.1	Cameron Pari	ameron Parish, Louisiana	LA	Cameron Parish, LA	36534	0.4129	9.730538922	153.6022198	15.8	6706	0.922457500745601	16.8370143	31.5	11.7	15.24008351	29.956693	-93.212142	1931.76	LA	0.881906825568797
22025	LA_Catahoula Pa	2010	Catahoula Parish, Louisiana	32.1	10.5	19710	2.05	2.12	66.7	31.4	0.3	0	0.6	0.9	32.3	23.6	9494	24.6	0.45	35.5	26.3	20.1	20.5	2	16.3	14.7	Catahoula Pa	atahoula Parish, Louisiana	LA	Catahoula Parish, LA	26301	0.5187	20.41036717	453.7112561	12.3	10247	0.658046257441202	21.78824257	35.3	11	15.38011125	31.696936	-91.824471	739.5	LA	0.716433278418451
22027	LA_Claiborne Pa	2010	Claiborne Parish, Louisiana	25.3	11.3	21046	3.05	2.57	47	50.6	0.3	0.2	0.8	1	53.7	14	15670	26.8	0.47	47.1	23.8	24.2	19.4	2.8	12	17.8	Claiborne Pa	laiborne Parish, Louisiana	LA	Claiborne Parish, LA	22430	0.4912	27.65623935	382.9673273	12.8	16639	0.462046998016708	23.89051607	37	12	17.23661278	32.833682	-93.03306	767.52	LA	0.558324248559414
22029	LA_Concordia Pa	2010	Concordia Parish, Louisiana	30.1	11	18481	3.08	1.67	56.8	40.8	0.3	0.2	0.8	1	46.1	24.1	19259	30.8	0.48	40.8	23.4	22.8	23.7	1.1	16.7	12.2	Concordia Pa	oncordia Parish, Louisiana	LA	Concordia Parish, LA	21855	0.4948	30.53343515	612.0726045	11.6	20449	0.57039464032471	23.23932273	38.3	14.5	15.23790894	31.592783	-91.545991	748.74	LA	0.617335437330929
22031	LA_De Soto Pari	2010	De Soto Parish, Louisiana	20.8	13.6	24518	3.53	3.63	56.6	39	0.7	0.1	1.1	2.5	44.6	16.2	27463	20.3	0.46	32.3	25	19.2	23.3	1	14.2	17.3	De Soto Pari	e Soto Parish, Louisiana	LA	De Soto Parish, LA	29158	0.4899	26.44513543	935.6609953	12.1	26965	0.572223252364176	22.20192415	38.9	14.1	15.54236974	32.10498	-93.776734	894.55	LA	0.59762962962963
22033	LA_East Baton R	2010	East Baton Rouge Parish, Louisiana	12.7	32.9	25936	5.39	4.02	47	45.1	0.2	2.8	1.2	3.7	28.8	9.4	440059	18.4	0.49	25.9	36.4	17.8	26.8	0.1	8.4	10.4	East Baton R	ast Baton Rouge Parish, Louisiana	LA	East Baton Rouge Parish, LA	28944	0.4908	19.59884596	606.7556266	34.1	444690	0.458847736625514	15.66049888	32.9	11.6	11.98520318	30.462492	-91.100943	470.59	LA	0.430859428676123
22035	LA_East Carroll	2010	East Carroll Parish, Louisiana	37.8	8.3	15462	1.79	0.44	28.3	68.6	0.2	0.6	0.6	1.6	77.8	26.9	6861	40.8	0.65	60.3	23.5	29.8	22.5	2.3	8.5	13.4	East Carroll	ast Carroll Parish, Louisiana	LA	East Carroll Parish, LA	17660	0.5093	47.97554123	561.2267444	8.8	7501	0.281029196107186	30.82333584	42.1	16.3	12.69164111	32.770972	-91.19516	442.49	LA	0.360326641714869
22037	LA_East Felicia	2010	East Feliciana Parish, Louisiana	21.7	12.4	22905	3.23	3.16	52.6	44.7	0.3	0.3	1.1	1	29.5	19.7	19135	21.3	0.46	26.7	21.7	25.4	21.8	1.3	14.4	15.3	East Felicia	ast Feliciana Parish, Louisiana	LA	East Feliciana Parish, LA	29943	0.4504	19.37386835	210.8249003	12.3	19855	0.528280030219088	19.98287933	42.1	17.2	15.36640645	30.826843	-91.089224	455.72	LA	0.554570802628958
22039	LA_Evangeline P	2010	Evangeline Parish, Louisiana	33.8	10.7	25493	2.37	3.9	67.9	28.1	0.3	0.3	1.1	2.3	24.6	19.9	33395	22.1	0.47	29.2	26.4	20.5	19.7	1.5	20.9	10.9	Evangeline P	vangeline Parish, Louisiana	LA	Evangeline Parish, LA	22907	0.4986	26.60713718	132.3927146	12.6	33768	0.675225065150438	22.97751774	41.9	12.3	14.10803127	30.685722	-92.362231	679.64	LA	0.696142991533396
22041	LA_Franklin Par	2010	Franklin Parish, Louisiana	30.5	11.3	19244	2.92	1.95	66.7	31.3	0.2	0.2	0.7	0.9	44.8	19.1	20015	29.3	0.48	49.7	24	19.6	22.6	3.9	18.1	11.8	Franklin Par	ranklin Parish, Louisiana	LA	Franklin Parish, LA	22067	0.4862	30.67520067	174.3782484	10.8	20550	0.658686131386861	21.1812171	38	13.5	16.74939173	32.143813	-91.696268	635.48	LA	0.710980135341629
22043	LA_Grant Parish	2010	Grant Parish, Louisiana	20.2	11.8	25016	2.9	3.77	77.8	15.4	0.9	0.2	1.4	4.2	22.7	13	22389	16.1	0.43	21.8	24.7	15.7	24.2	1.1	15.4	18.9	Grant Parish	rant Parish, Louisiana	LA	Grant Parish, LA	25774	0.4332	18.31366114	76.33005114	8.6	22362	0.763885162328951	19.97457476	33.8	12	13.29487523	31.534149	-92.542816	664.6	LA	0.839814080036277
22045	LA_Iberia Paris	2010	Iberia Parish, Louisiana	25.2	13.4	24487	3.26	3.62	60.8	31.8	0.3	2.4	1.6	3.1	37.7	12.2	69830	21.2	0.46	30.8	24.9	18	25.3	1	16	14.8	Iberia Paris	beria Parish, Louisiana	LA	Iberia Parish, LA	26701	0.4936	19.59188714	198.9126723	13	73938	0.597365360166626	18.69979513	36.1	12.9	13.16508426	29.994199	-91.810231	1030.94	LA	0.644080852899488
22047	LA_Iberville Pa	2010	Iberville Parish, Louisiana	27.3	11	25804	3	3.99	47.9	48.9	0.2	0.3	0.7	2	35.9	19.3	32511	17.7	0.48	25.1	21.5	16.9	25.8	0.8	13.8	21.2	Iberville Pa	berville Parish, Louisiana	LA	Iberville Parish, LA	29010	0.4803	19.10272993	1092.430866	13.1	33229	0.478467603599266	20.89620518	39.7	12.7	13.36483192	30.272099	-91.234302	652.88	LA	0.456273764258555
22049	LA_Jackson Pari	2010	Jackson Parish, Louisiana	17.7	13.5	24187	3.36	3.54	67.5	29.7	0.2	0.2	1.1	1.3	25.1	12.1	15744	15.6	0.41	19.8	24.6	20.9	23.5	0.5	13.9	16.5	Jackson Pari	ackson Parish, Louisiana	LA	Jackson Parish, LA	21785	0.455	26.50289595	256.9577648	13	16109	0.665094046806133	21.21133873	34.8	13.6	17.75405053	32.280659	-92.646015	580.38	LA	0.692524115755627
22051	LA_Jefferson Pa	2010	Jefferson Parish, Louisiana	17.6	23.2	29041	4.37	4.81	56	25.9	0.4	3.8	1.5	12.4	25	8.9	432493	14.2	0.46	22.5	31.5	17.4	26.9	0.3	13.3	10.7	Jefferson Pa	efferson Parish, Louisiana	LA	Jefferson Parish, LA	30899	0.4725	16.75676177	445.3969266	24.6	435092	0.544156178463405	18.64130124	35.4	11.6	14.70194809	29.945261	-90.153175	642.42	LA	0.552733719080153
22053	LA_Jefferson Da	2010	Jefferson Davis Parish, Louisiana	24.5	11.6	27872	3.14	4.52	78.6	17.3	0.5	0.2	1.8	1.7	30.9	16	31368	16	0.43	21.2	25	15.7	23	1.1	18.9	16.3	Jefferson Da	efferson Davis Parish, Louisiana	LA	Jefferson Davis Parish, LA	26930	0.4889	21.05640457	214.8293641	14	31434	0.781764967869186	20.95929372	36.3	13.2	15.07285105	30.240194	-92.738028	658.62	LA	0.75471037332773
22055	LA_Lafayette Pa	2010	Lafayette Parish, Louisiana	15.8	27.6	27418	4.85	4.41	67.2	25.6	0.3	1.5	1.5	3.9	22.6	12.8	244390	16.4	0.49	21	34.3	16.7	27.5	0.1	11.3	10.1	Lafayette Pa	afayette Parish, Louisiana	LA	Lafayette Parish, LA	30831	0.4938	16.01625156	587.8065376	29.9	231811	0.666236718706187	16.52139917	31.1	10.1	10.95590805	30.205215	-92.043759	270.32	LA	0.645767639176917
22057	LA_Lafourche Pa	2010	Lafourche Parish, Louisiana	27.9	14.3	29600	3.09	4.94	78	13.2	2.7	0.7	1.6	3.8	28.2	10.6	97614	15.6	0.46	22.7	26.3	15.8	23.7	1	14.5	18.7	Lafourche Pa	afourche Parish, Louisiana	LA	Lafourche Parish, LA	31387	0.4526	14.83766541	163.1231923	15.4	97474	0.770277202125695	18.81772746	36.9	10.9	13.37690051	29.679993	-90.615099	1472.3	LA	0.767415055829031
22059	LA_La Salle Par	2010	La Salle Parish, Louisiana	23	13.1	26505	3.42	4.17	84.1	11.8	1	0.2	0.7	2.2	18.7	14.3	14892	13	0.45	15.7	31.2	14.1	21.1	1.4	18.8	13.4	La Salle Par	a Salle Parish, Louisiana	LA	La Salle Parish, LA	30592	0.4784	20.96726846	311.2391931	11.7	14899	0.8324719779851	20.29534888	33.2	12.6	15.69232834	31.730558	-92.172553	662.42	LA	0.888415283909271
22061	LA_Lincoln Pari	2010	Lincoln Parish, Louisiana	15.5	31.8	16602	6	0.93	54.2	40.4	0.2	1.7	1	2.5	42.9	8.4	46742	26.4	0.52	31.7	34.6	20.2	24.3	1	7.9	12	Lincoln Pari	incoln Parish, Louisiana	LA	Lincoln Parish, LA	17281	0.5393	32.07491554	352.6253027	35.6	47349	0.532788443261737	22.09024137	37.3	10.2	11.93267017	32.549258	-92.64793	472.3	LA	0.576410091595693
22063	LA_Livingston P	2010	Livingston Parish, Louisiana	16.5	16.4	32096	3.88	5.5	90.1	5	0.4	0.5	1	3	18.5	8	140789	11.4	0.4	15.6	27.9	14.7	26.5	0.3	18	12.7	Livingston P	ivingston Parish, Louisiana	LA	Livingston Parish, LA	36087	0.4255	14.42325131	386.6997359	18.3	133949	0.887195873056163	19.57551063	34.4	12.4	11.13707456	30.483388	-90.840765	702.89	LA	0.845730122986316
22065	LA_Madison Pari	2010	Madison Parish, Louisiana	27.2	10.9	21089	2.99	2.59	36.4	60.8	0.2	0.2	0.9	1.6	48.9	31.5	10951	33.6	0.49	43.1	28.3	22	24.8	1.6	10.8	12.5	Madison Pari	adison Parish, Louisiana	LA	Madison Parish, LA	19406	0.5	38.36916521	646.7599009	11.4	11873	0.351301271793144	27.01047691	41.8	11.1	12.55790449	32.397648	-91.196834	650.59	LA	0.407227387996619
22067	LA_Morehouse Pa	2010	Morehouse Parish, Louisiana	26.8	11.1	21847	2.47	2.83	50.9	46.7	0.1	0.4	0.9	0.9	36.5	19.9	24874	27.4	0.46	40.5	22.5	21.8	26.5	1.7	9.7	17.8	Morehouse Pa	orehouse Parish, Louisiana	LA	Morehouse Parish, LA	22276	0.5249	28.508957	582.1388121	12.7	27012	0.498334073745002	23.01371942	39.4	16	16.44084111	32.786393	-91.886161	805.26	LA	0.548599392507594
22069	LA_Natchitoches	2010	Natchitoches Parish, Louisiana	21.3	21.2	20159	4.18	2.28	53.4	41.2	0.9	0.3	2.4	1.9	46	18.5	38158	28.6	0.51	37.3	27.5	21.3	23.3	1.3	11.9	14.8	Natchitoches	atchitoches Parish, Louisiana	LA	Natchitoches Parish, LA	22043	0.5519	29.22022056	564.3980741	20.4	39330	0.534019832189169	22.18266305	34.7	13	14.74701246	31.759482	-93.097361	1299.38	LA	0.539558389988569
22071	LA_Orleans Pari	2010	Orleans Parish, Louisiana	16.6	31.6	24945	4.96	3.75	30.5	59.6	0.2	2.9	1.6	5.2	41.9	15.3	390144	24.4	0.54	37.9	37.9	21.5	21.6	0.3	8.9	9.9	Orleans Pari	rleans Parish, Louisiana	LA	Orleans Parish, LA	28062	0.5686	27.03265321	861.572534	35.3	376738	0.308280555717767	21.55703915	31.9	11.9	11.76785989	29.972699	-90.05284	350.23	LA	0.146503268762213
22073	LA_Ouachita Par	2010	Ouachita Parish, Louisiana	15.9	23.5	25504	4.51	3.91	59.6	36.4	0.2	0.9	1.1	1.8	38.2	12.7	153279	21	0.49	31.5	31.7	17.9	28.9	0.2	9.3	12.1	Ouachita Par	uachita Parish, Louisiana	LA	Ouachita Parish, LA	26955	0.4987	24.67769887	834.8980317	24	155769	0.587247783576963	20.88573264	35.7	11.8	13.04238969	32.514346	-92.129634	632.76	LA	0.613581898642986
22075	LA_Plaquemines	2010	Plaquemines Parish, Louisiana	19.7	17.4	32198	4.48	5.52	67.8	20.3	1.5	3.2	2.7	4.6	20.9	10.4	23197	11.6	0.41	13.5	30.6	13.5	25.9	1.5	12.3	16.1	Plaquemines	laquemines Parish, Louisiana	LA	Plaquemines Parish, LA	34355	0.4527	16.22469592	157.6912879	14.2	23599	0.664943429806348	18.68313576	33.5	10.6	11.8945718	29.72176	-89.90076	2428.73	LA	0.652605693748227
22077	LA_Pointe Coupe	2010	Pointe Coupee Parish, Louisiana	24.4	15.3	26987	3.49	4.3	60.3	36.2	0.1	0.2	1.1	2.2	34.7	16.7	21730	20.2	0.46	30.4	27.1	15.5	23.4	1.9	16	16.1	Pointe Coupe	ointe Coupee Parish, Louisiana	LA	Pointe Coupee Parish, LA	32014	0.4873	19.55412302	570.4957169	13.4	22498	0.602275757845142	19.27724004	35.3	11.5	17.5926749	30.67107	-91.50006	590.74	LA	0.577246832752317
22079	LA_Rapides Pari	2010	Rapides Parish, Louisiana	17.9	19.4	24119	3.93	3.52	62	31.9	0.7	1.2	1.6	2.6	32	12.2	129648	18.1	0.47	27.4	32.5	20.4	24.8	0.7	10.2	11.3	Rapides Pari	apides Parish, Louisiana	LA	Rapides Parish, LA	26333	0.4682	20.7656278	902.2925678	18.4	132225	0.616660994516922	20.73865337	35.7	13.2	14.55927396	31.28458	-92.457473	1362.04	LA	0.64766729997889
22081	LA_Red River Pa	2010	Red River Parish, Louisiana	25.5	12.5	23003	3.08	3.19	58.4	39.4	0.4	0.1	0.6	1.1	40	13.1	8442	21.5	0.51	28.7	24.9	21.9	20	3.7	16	13.5	Red River Pa	ed River Parish, Louisiana	LA	Red River Parish, LA	26617	0.5318	22.26180899	563.9167943	12	8838	0.578185109753338	21.82242456	40.3	13	16.07829826	32.054629	-93.307602	402.1	LA	0.540705563093623
22083	LA_Richland Par	2010	Richland Parish, Louisiana	26.2	12.2	23139	3.01	3.23	61.3	35.7	0.3	0.3	0.8	1.6	40.6	18.3	20122	20.3	0.45	31.6	27.2	17	25.3	2.8	13.5	14.2	Richland Par	ichland Parish, Louisiana	LA	Richland Parish, LA	24153	0.4736	20.90273235	401.4875391	14.5	20777	0.610097704192135	21.89841944	37.1	13.8	14.97328777	32.441085	-91.714756	564.55	LA	0.655100552255913
22085	LA_Sabine Paris	2010	Sabine Parish, Louisiana	20.4	11.6	24947	3.36	3.75	69.2	16.5	7.7	0.2	2.9	3.4	41	13.2	23884	20.7	0.49	31.7	24.7	16.4	20.1	2.7	18.7	17.5	Sabine Paris	abine Parish, Louisiana	LA	Sabine Parish, LA	29182	0.484	19.52393011	268.7075309	14.1	24248	0.684468822170901	19.82632648	39.1	14.8	18.05922138	31.581882	-93.566643	1011.59	LA	0.805047512005722
22087	LA_St. Bernard	2010	St. Bernard Parish, Louisiana	20.7	9.9	25910	3.11	4.02	68.5	17.5	0.6	1.9	2.3	9.2	27.6	7.3	47244	15	0.42	23.5	20.7	13	25.6	1.3	20.4	18.9	St. Bernard	t. Bernard Parish, Louisiana	LA	St. Bernard Parish, LA	29246	0.4336	19.34351289	191.2714889	12.5	42858	0.649073685192963	21.04745176	35.5	13.8	9.449811004	29.928239	-89.934425	1793.84	LA	0.64729687006007
22089	LA_St. Charles	2010	St. Charles Parish, Louisiana	15.5	19.7	33847	4.79	5.87	66.2	26.4	0.3	0.8	1.3	5	21.1	13.9	53100	12.5	0.41	16.1	33.2	13.2	26.1	0.6	13.3	13.5	St. Charles	t. Charles Parish, Louisiana	LA	St. Charles Parish, LA	33773	0.4192	11.84922668	430.780909	20.3	52639	0.65711734645415	17.34756845	35.9	11.3	11.10203461	29.939397	-90.376773	410.18	LA	0.634583078802688
22091	LA_St. Helena P	2010	St. Helena Parish, Louisiana	23.4	11.1	22657	3.32	3.09	44.6	53.2	0.3	0.1	0.9	0.9	25.5	21.4	10132	23.1	0.48	28.2	19.3	27.6	21.8	1.7	18.8	10.9	St. Helena P	t. Helena Parish, Louisiana	LA	St. Helena Parish, LA	23453	0.4785	26.91437194	456.9758767	10	10818	0.444167128859309	22.74402468	40.6	15.8	16.71288593	30.788338	-90.693879	409.49	LA	0.418678739101274
22093	LA_St. James Pa	2010	St. James Parish, Louisiana	17.8	12.4	29520	3.96	4.92	47.4	50.4	0.2	0.1	0.7	1.2	23	13.8	21096	13.6	0.43	22.9	23	20.2	21	0.4	13.1	22.3	St. James Pa	t. James Parish, Louisiana	LA	St. James Parish, LA	31631	0.443	17.99484657	567.4836707	14.2	21650	0.478706697459584	18.01073513	37	14.6	14.61893764	30.020769	-90.737207	257.81	LA	0.451468762929251
22095	LA_St. John the	2010	St. John the Baptist Parish, Louisiana	18.5	15.8	26163	3.81	4.08	40	53.1	0.3	0.7	1.2	4.7	25.2	13.4	42837	15.5	0.42	23.3	24.5	17.5	27.8	0.5	12.6	17.2	St. John the	t. John the Baptist Parish, Louisiana	LA	St. John the Baptist Parish, LA	31099	0.4215	18.16779837	139.5317435	16.5	44161	0.38015443490863	19.69254791	35.8	14.4	11.96077987	30.071497	-90.513417	347.86	LA	0.364894181169551
22097	LA_St. Landry P	2010	St. Landry Parish, Louisiana	27	12.5	25391	2.99	3.88	55.2	41.1	0.3	0.4	1.4	1.6	45.7	25.3	82124	28.3	0.5	41.4	25.9	18.7	25.7	0.6	13.4	15.8	St. Landry P	t. Landry Parish, Louisiana	LA	St. Landry Parish, LA	25036	0.5055	27.91720852	733.3258254	12.8	83613	0.551397509956586	22.22940365	39.6	13.9	14.47502183	30.514029	-92.111314	938.88	LA	0.549591014833529
22099	LA_St. Martin P	2010	St. Martin Parish, Louisiana	25.9	11.6	25407	3.12	3.88	64.9	30.6	0.4	0.8	1.3	2.1	25	17.3	53431	16.9	0.46	24.1	23.7	17.5	27.3	1	13.6	16.9	St. Martin P	t. Martin Parish, Louisiana	LA	St. Martin Parish, LA	27848	0.4592	17.87543556	277.3970368	13.2	53126	0.647197229228626	20.41872813	34.2	10.7	12.78281821	30.229052	-91.835169	816.51	LA	0.65526213592233
22101	LA_St. Mary Par	2010	St. Mary Parish, Louisiana	30.1	10.4	24515	2.75	3.63	57.2	32.3	1.7	1.7	1.7	5.3	35.9	15.3	49348	21	0.44	32.2	22.3	17.5	21.9	1.3	12.8	24.1	St. Mary Par	t. Mary Parish, Louisiana	LA	St. Mary Parish, LA	27997	0.4749	22.43486897	554.0183906	11.1	53441	0.565464718100335	21.42000395	38	15	14.05100952	29.740593	-91.344782	1118.93	LA	0.627660969532718
22103	LA_St. Tammany	2010	St. Tammany Parish, Louisiana	12	30.1	32731	5.51	5.64	80.6	11.3	0.4	1.2	1.7	4.7	12.8	8.8	260419	9.4	0.44	11.5	39.2	14.5	27.3	0.4	10.8	7.9	St. Tammany	t. Tammany Parish, Louisiana	LA	St. Tammany Parish, LA	33674	0.4577	11.44139418	167.827879	30.6	242960	0.794978597299967	18.1317799	27.8	9.6	14.31840632	30.383308	-89.948329	1124.13	LA	0.730874975882693
22105	LA_Tangipahoa P	2010	Tangipahoa Parish, Louisiana	20.9	19.7	25059	3.7	3.78	64.3	30.1	0.3	0.6	1.2	3.5	34.8	13.9	134758	22.5	0.47	30.5	28.9	17.9	25.4	0.4	12.9	14.4	Tangipahoa P	angipahoa Parish, Louisiana	LA	Tangipahoa Parish, LA	25722	0.4671	22.16777525	883.5570226	19.3	125486	0.639218717625871	21.54190203	39.1	11.9	12.44361921	30.571611	-90.455513	823.19	LA	0.647874694749695
22107	LA_Tensas Paris	2010	Tensas Parish, Louisiana	28.6	12.9	19197	2.83	1.94	41.5	56.3	0.1	0.2	0.7	1.2	59.8	23.7	4334	32.4	0.48	50.1	27.6	27.5	18.7	8.8	8.3	9.1	Tensas Paris	ensas Parish, Louisiana	LA	Tensas Parish, LA	17500	0.5047	35.42148413	NA	10.3	4893	0.417126507255263	24.51127802	34.8	16.3	19.27243	31.964792	-91.297084	641.25	LA	0.463893249607535
22109	LA_Terrebonne P	2010	Terrebonne Parish, Louisiana	27	13.8	28105	3.09	4.58	68.6	18.8	5.6	1	2	4	30.6	11.2	110461	17.4	0.45	26.5	25.2	13.5	26.2	1.3	14.5	19.2	Terrebonne P	errebonne Parish, Louisiana	LA	Terrebonne Parish, LA	30270	0.4489	19.50504604	376.2648241	13.7	112742	0.678646821947455	19.77745374	39.5	11.7	12.16316901	29.592812	-90.722239	2080.08	LA	0.726763258611263
22111	LA_Union Parish	2010	Union Parish, Louisiana	19.7	13.8	26321	3.07	4.12	67.8	27.1	0.2	0.1	0.6	4.2	40.6	19.3	22108	22	0.48	37.6	22.8	13.8	25.2	2.9	15.1	20.3	Union Parish	nion Parish, Louisiana	LA	Union Parish, LA	28862	0.4817	28.07321071	278.7249815	11.7	22533	0.681400612435095	20.30906574	34.4	15.6	18.09346292	32.794504	-92.404307	905.36	LA	0.731778960895906
22113	LA_Vermilion Pa	2010	Vermilion Parish, Louisiana	24	11.7	26198	2.97	4.09	79.8	14.2	0.3	2	1.2	2.4	28.3	15.8	59511	17.2	0.45	24.6	24.4	16.9	25.1	1.7	17	14.9	Vermilion Pa	ermilion Parish, Louisiana	LA	Vermilion Parish, LA	29545	0.4589	17.80946498	416.4809057	12.4	59110	0.787565555743529	19.69204347	31.2	10.9	13.57299949	29.993689	-92.165923	1538.42	LA	0.78273252184769
22115	LA_Vernon Paris	2010	Vernon Parish, Louisiana	15.5	15.6	25372	2.72	3.87	72.2	13.9	1.3	1.7	3.7	7.2	24.8	11.2	47429	15	0.4	21.3	27.6	19.6	24.7	1	15	12	Vernon Paris	ernon Parish, Louisiana	LA	Vernon Parish, LA	28989	0.4104	14.72413382	255.7876212	19.2	52476	0.704684046040094	20.99795975	36.6	12.3	10.15130726	31.094949	-93.245823	1341.61	LA	0.809895989899597
22117	LA_Washington P	2010	Washington Parish, Louisiana	22.5	11.8	21677	3.3	2.78	65.8	30.9	0.3	0.2	1	1.9	50.5	20	46194	26.1	0.5	37.5	25.3	20	25.4	1.4	14.1	13.8	Washington P	ashington Parish, Louisiana	LA	Washington Parish, LA	24308	0.4956	26.43701316	539.6773343	12.3	46556	0.658991322278546	21.87586451	37.4	15	15.68648509	30.835918	-89.996174	676.01	LA	0.674039080953403
22119	LA_Webster Pari	2010	Webster Parish, Louisiana	24.5	13.5	23317	3	3.28	63.3	33.4	0.3	0.3	1.1	1.6	38.8	12.7	38340	21.5	0.45	32.3	23.9	17.5	23.7	0.5	16.3	18.2	Webster Pari	ebster Parish, Louisiana	LA	Webster Parish, LA	25245	0.4794	23.56433642	380.8815632	14	40617	0.62624024423271	20.90532148	35.8	12.9	17.6847133	32.7001	-93.340925	615.13	LA	0.636098098649766
22121	LA_West Baton R	2010	West Baton Rouge Parish, Louisiana	19.1	16.5	27919	4.06	4.53	58.6	37.6	0.1	0.3	1.1	2.3	27.2	14.8	26465	16	0.42	23.2	27.5	18.4	24.5	0.6	12.1	16.7	West Baton R	est Baton Rouge Parish, Louisiana	LA	West Baton Rouge Parish, LA	32620	0.4327	19.43471736	333.4153207	19.7	24669	0.574851027605497	19.27385285	40.2	14.2	11.84887916	30.443957	-91.264463	203.64	LA	0.544918187539333
22123	LA_West Carroll	2010	West Carroll Parish, Louisiana	29.3	9.8	21922	2.41	2.86	80.5	15.6	0.4	0.2	0.8	2.6	35.8	18.6	10830	23	0.46	33	25.8	15.2	26.5	3.5	15.6	13.4	West Carroll	est Carroll Parish, Louisiana	LA	West Carroll Parish, LA	23331	0.4799	25.79372534	450.6013092	11.1	11454	0.796228391828182	20.805963	36	15.5	17.68814388	32.816551	-91.431802	360.35	LA	0.83420886740912
22125	LA_West Felicia	2010	West Feliciana Parish, Louisiana	34.9	12.8	23358	3.22	3.3	51.2	46.3	0.1	0.2	0.6	1.6	23.4	9.1	15568	13	0.46	18.7	33.5	21.4	22.4	0	12.9	9.9	West Felicia	est Feliciana Parish, Louisiana	LA	West Feliciana Parish, LA	31261	0.4553	15.96064043	192.1706648	21.6	15415	0.51715861174181	21.7262726	34.5	12.2	12.79273435	30.893607	-91.404737	426.05	LA	0.584583548887739
22127	LA_Winn Parish,	2010	Winn Parish, Louisiana	27.4	11.2	22379	2.24	3	66	30.5	0.6	0.3	1.1	1.6	40.5	13.2	13904	23.7	0.45	38.5	26	23.1	19	2.8	12.4	16.8	Winn Parish,	inn Parish, Louisiana	LA	Winn Parish, LA	27474	0.5025	26.41566954	493.2925604	12.5	14855	0.653180747223157	23.10908929	37.7	12.5	15.67822282	31.929892	-92.676588	956.98	LA	0.72316384180791
23001	ME_Androscoggin	2010	Androscoggin County, Maine	13.6	18.4	26514	4.24	4.18	91.9	3.6	0.4	0.7	1.9	1.5	26.9	12.4	108277	14.3	0.41	20	30.8	15.6	29.2	0.6	10	13.8	Androscoggin	ndroscoggin County, Maine	ME	Androscoggin County, ME	29028	0.4321	15.68966511	143.495145	20.3	107393	0.914584749471567	18.26652466	33.2	11.2	15.34923133	44.119069	-70.201312	497.25	ME	0.507670725346666
23003	ME_Aroostook Co	2010	Aroostook County, Maine	16.1	16.2	23542	4.07	3.35	95.1	0.6	1.7	0.4	1.3	0.9	24.8	11.7	67055	15.4	0.43	20.4	29	19	23.1	3.3	9.5	16.1	Aroostook Co	roostook County, Maine	ME	Aroostook County, ME	24861	0.4462	18.52700876	85.46968187	17.2	70005	0.946403828297979	20.08422117	34.1	13.3	20.6956646	46.705048	-68.086628	6829.18	ME	0.553295153431917
23005	ME_Cumberland C	2010	Cumberland County, Maine	6.7	39.5	30564	6.18	5.16	91.8	2.3	0.3	2	1.8	1.8	18.5	7.5	295003	10.5	0.45	14.4	41.9	16.5	24.7	0.5	7.4	8.9	Cumberland C	umberland County, Maine	ME	Cumberland County, ME	32153	0.4696	11.62457988	131.0525428	43	286119	0.911271184367344	12.98641588	22.7	7.9	15.84655336	43.748088	-70.305589	1217.01	ME	0.335872842193484
23007	ME_Franklin Cou	2010	Franklin County, Maine	12.3	24.5	22902	4.57	3.16	96.6	0.2	0.4	0.4	1.3	1	27.3	8.8	30199	15.5	0.41	21.2	30.3	19.4	22.3	1.8	11.5	14.8	Franklin Cou	ranklin County, Maine	ME	Franklin County, ME	23661	0.4307	14.77401033	116.5399612	25.6	30402	0.961153871455825	18.13733277	30.2	9.4	18.80797316	44.70749	-70.225634	1744.46	ME	0.480228044638525
23009	ME_Hancock Coun	2010	Hancock County, Maine	9	30.1	25933	5.11	4.02	96.2	0.4	0.4	0.8	1.1	1.1	17.5	7.3	54987	11.5	0.44	17.2	33.6	17.9	20.7	3.9	14	9.8	Hancock Coun	ancock County, Maine	ME	Hancock County, ME	25427	0.4605	13.52987628	66.376801	32.7	54658	0.954059789966702	14.72769025	24.3	8.5	20.49837169	44.471475	-68.467743	2351.18	ME	0.426548397136632
23011	ME_Kennebec Cou	2010	Kennebec County, Maine	9.7	24.1	27446	4.95	4.41	95.4	0.5	0.5	0.7	1.6	1.2	18.1	9.6	122302	12.5	0.42	16.9	34.6	16.8	25.6	0.7	9.9	12.4	Kennebec Cou	ennebec County, Maine	ME	Kennebec County, ME	29276	0.4308	13.84184399	168.0640014	25	121112	0.95111136798996	14.98773371	30.9	10.8	16.98593038	44.396102	-69.749178	951.24	ME	0.478416505558241
23013	ME_Knox County,	2010	Knox County, Maine	10.3	26.9	24360	4.86	3.59	96.5	0.5	0.3	0.5	1.4	0.8	25.7	9.8	39772	12.5	0.44	16.5	30.6	19.3	23.6	5.1	9.9	11.5	Knox County,	nox County, Maine	ME	Knox County, ME	26663	0.421	11.17022657	57.18658806	31.2	39723	0.959293104750397	13.65647382	23.1	7.5	21.44601364	44.129786	-69.162849	1142.07	ME	0.395213202574848
23015	ME_Lincoln Coun	2010	Lincoln County, Maine	7.6	31.6	27053	4.96	4.31	97	0.3	0.3	0.5	1	0.8	27.9	9.9	34634	10.8	0.44	16.2	35.3	14.3	22.2	3.7	13.5	11.1	Lincoln Coun	incoln County, Maine	ME	Lincoln County, ME	26461	0.4396	12.13755699	136.7414512	31.2	34156	0.963930202599836	14.26600876	24.6	9	24.28270289	44.032332	-69.555057	699.97	ME	0.452355485281124
23017	ME_Oxford Count	2010	Oxford County, Maine	12.5	18.5	24154	4.11	3.53	96.1	0.3	0.4	0.6	1.6	1	24.4	12.2	57975	13.2	0.42	17.6	26.3	20.1	21.6	1.7	14.2	16.2	Oxford Count	xford County, Maine	ME	Oxford County, ME	24766	0.4211	17.49545447	112.6047689	18.1	57421	0.958447257971822	19.12560662	31.4	10.9	18.58553491	44.28237	-70.61336	2175.44	ME	0.519534630300311
23019	ME_Penobscot Co	2010	Penobscot County, Maine	10.5	23.3	23570	4.95	3.36	94.7	0.7	1.2	0.9	1.5	1.1	25	9.2	152148	15.7	0.44	20.4	32.7	19	26	1	9.3	12	Penobscot Co	enobscot County, Maine	ME	Penobscot County, ME	25871	0.4468	17.01516372	86.14385807	24.5	153437	0.942360708303734	17.50527246	30.3	10.5	15.95834121	44.953036	-68.79423	3556.42	ME	0.516786689843556
23021	ME_Piscataquis	2010	Piscataquis County, Maine	11.7	15	23167	3.91	3.24	96.3	0.3	0.5	0.7	1.2	1	39.2	12.6	16785	16.2	0.42	24.9	26.5	18	22.5	2.2	13.3	17.4	Piscataquis	iscataquis County, Maine	ME	Piscataquis County, ME	24447	0.4477	20.91006297	180.0092908	17.4	17156	0.957449288878526	18.61405778	33.3	12.3	22.76754488	45.242097	-69.263375	4377.71	ME	0.588760618601612
23023	ME_Sagadahoc Co	2010	Sagadahoc County, Maine	8.2	29.6	30607	5.1	5.17	95.4	0.7	0.3	0.7	1.6	1.3	15.6	7.4	35856	8.8	0.39	12	35.6	15.7	25.8	1.4	10.7	10.8	Sagadahoc Co	agadahoc County, Maine	ME	Sagadahoc County, ME	30314	0.4315	12.05580114	48.39628013	32.2	35092	0.948278809985182	16.02457067	25.1	9.4	18.51989057	43.956202	-69.869704	370.29	ME	0.430421909696521
23025	ME_Somerset Cou	2010	Somerset County, Maine	13.4	15.3	24774	3.9	3.7	96.6	0.4	0.4	0.6	1.3	0.8	30	12.7	50484	18.4	0.44	25	28.3	17.3	21.1	2.7	12.7	17.8	Somerset Cou	omerset County, Maine	ME	Somerset County, ME	25967	0.4221	17.57081985	120.9392088	15.4	51577	0.961281191228648	17.87316622	35	11.5	18.20385055	44.821921	-69.685757	4095.73	ME	0.57554481276857
23027	ME_Waldo County	2010	Waldo County, Maine	10	23.1	23443	4.73	3.32	96.6	0.3	0.4	0.4	1.4	0.9	23.7	11.6	39715	14.6	0.42	20.9	29.8	17.3	23.2	1.5	12.9	15.4	Waldo County	aldo County, Maine	ME	Waldo County, ME	25598	0.4357	16.40003152	65.19464031	30.3	38976	0.960668103448276	18.47525217	28.3	9.8	18.59605911	44.491137	-69.086553	852.81	ME	0.457039679394019
23029	ME_Washington C	2010	Washington County, Maine	14.8	19	20497	4.07	2.39	91.3	0.4	4.8	0.5	1.6	1.4	36	12.4	31379	19.8	0.42	29.3	28	17.8	22.2	8.6	11	12.5	Washington C	ashington County, Maine	ME	Washington County, ME	22365	0.4455	19.07175161	143.2192388	20.1	32191	0.904849181448231	19.70141049	28.5	11.4	21.282346	44.863591	-67.464919	3255.14	ME	0.555637030247479
23031	ME_York County,	2010	York County, Maine	9.9	26.7	29461	5.02	4.91	95.6	0.5	0.3	1.1	1.3	1.3	10.9	8.1	207641	8.5	0.4	10.4	33.8	18.5	24.2	1.1	10.2	12.2	York County,	ork County, Maine	ME	York County, ME	30775	0.4279	9.769954032	156.0273725	30.5	199682	0.949169178994601	15.67922454	27.6	9.7	17.24642181	43.424108	-70.640561	1271.44	ME	0.441071459824632
24001	MD_Allegany Cou	2010	Allegany County, Maryland	14.9	15.9	22589	4.08	3.06	88.2	7.9	0.1	0.8	1.6	1.4	24.5	8.8	70416	14.5	0.45	18.3	27.5	21.5	26	0.2	10.7	14	Allegany Cou	llegany County, Maryland	MD	Allegany County, MD	23713	0.458	18.03323304	322.6299282	17.4	73549	0.87635453915077	17.19452223	32.3	12.8	18.67462508	39.629197	-78.822261	429.74	MD	0.693873556468976
24003	MD_Anne Arundel	2010	Anne Arundel County, Maryland	10	35.7	42805	5.56	7.5	72.4	15.2	0.3	3.4	2.6	6.1	7.1	5.5	579234	5.3	0.41	6.9	43.6	13.7	26.1	0.2	9.3	7.2	Anne Arundel	nne Arundel County, Maryland	MD	Anne Arundel County, MD	45641	0.4162	5.854310677	459.778394	38.3	555280	0.706749747874946	14.02604405	29.1	9.3	13.0010085	39.067301	-76.598917	587.91	MD	0.453208481899875
24005	MD_Baltimore Co	2010	Baltimore County, Maryland	11.2	35.2	37567	5.7	6.59	62.7	25.7	0.3	5	2.2	4.2	11.9	7.6	827370	8.1	0.44	10.1	42	15.1	26.7	0.1	7.4	8.7	Baltimore Co	altimore County, Maryland	MD	Baltimore County, MD	40213	0.4463	9.407106938	504.0806724	36.6	822959	0.602632694945921	12.72398051	28.8	10.4	15.43017331	39.369252	-76.620366	682.08	MD	0.382605290236049
24009	MD_Calvert Coun	2010	Calvert County, Maryland	8.1	29	44285	5.77	7.73	79.7	13.3	0.3	1.4	2.6	2.7	6.7	5.3	92525	4.4	0.37	5.3	40.9	16.2	22.4	0.1	12.9	7.5	Calvert Coun	alvert County, Maryland	MD	Calvert County, MD	46913	0.3768	5.837116754	130.1641617	29.1	90114	0.79249617151608	14.39356417	29.7	9.1	12.49195464	38.548518	-76.542042	345.11	MD	0.552143098211272
24011	MD_Caroline Cou	2010	Caroline County, Maryland	18.4	15.2	31085	3.79	5.28	78.2	13.7	0.3	0.6	1.8	5.5	15.3	11.1	33406	11.5	0.39	15.5	30.1	18.5	22	1.2	14.9	13.3	Caroline Cou	aroline County, Maryland	MD	Caroline County, MD	29490	0.4248	15.8397957	317.347663	15.5	32661	0.772113529898043	17.2263905	35	11.9	14.85869998	38.874331	-75.831491	326.07	MD	0.663785162616028
24013	MD_Carroll Coun	2010	Carroll County, Maryland	10.5	31.1	41082	5.56	7.21	91.2	3.1	0.2	1.4	1.5	2.6	8.3	6	168447	5.3	0.39	6.6	42.6	15	23.8	0.4	10.6	7.8	Carroll Coun	arroll County, Maryland	MD	Carroll County, MD	41358	0.3984	5.615989555	201.6264934	33.1	167444	0.90360359284298	12.98702653	27.9	9.5	14.77926949	39.527218	-76.9931	452.43	MD	0.633818918212699
24015	MD_Cecil County	2010	Cecil County, Maryland	13.3	20.9	35615	4.22	6.22	87.4	6	0.2	1.1	1.9	3.4	15.4	7.8	102855	9	0.4	12.2	32.8	16.4	24.9	0.6	11.6	13.6	Cecil County	ecil County, Maryland	MD	Cecil County, MD	38012	0.4009	10.11839084	483.6503387	22	101960	0.861494703805414	15.56222221	33.7	11.2	13.20615928	39.613824	-75.936585	417.89	MD	0.637699087675893
24017	MD_Charles Coun	2010	Charles County, Maryland	9.6	26.1	46399	5.14	8.05	48.4	40.4	0.6	2.9	3.4	4.3	8.2	4.6	163257	5.2	0.36	6.8	41.1	14.5	25.3	0.1	10.8	8.2	Charles Coun	harles County, Maryland	MD	Charles County, MD	50155	0.3835	7.894405284	373.7398036	27.4	152754	0.454240150830747	13.7970348	36	11.4	10.64456577	38.578559	-76.953006	643.27	MD	0.327113903681851
24019	MD_Dorchester C	2010	Dorchester County, Maryland	19	16.5	26909	3.51	4.28	66.2	27.4	0.3	0.9	1.8	3.5	20	9.2	31929	13.4	0.45	19.4	27.2	16.7	25.3	2.1	11.9	16.9	Dorchester C	orchester County, Maryland	MD	Dorchester County, MD	29655	0.4683	16.45403787	466.1577608	20.2	32534	0.647999016413598	17.53874703	35.7	15.5	19.09694473	38.570623	-76.009758	982.97	MD	0.552577996715928
24021	MD_Frederick Co	2010	Frederick County, Maryland	8.6	35.8	41872	5.98	7.34	77.8	8.4	0.2	3.8	2.4	7.3	7.3	5.6	259547	4.8	0.38	5.8	44	13.4	25.4	0.3	10.3	6.6	Frederick Co	rederick County, Maryland	MD	Frederick County, MD	42044	0.4009	6.841576383	254.3412589	39.1	241373	0.75989858020574	12.95422037	29.1	9	12.44049666	39.432254	-77.400231	667.4	MD	0.473610923239734
24023	MD_Garrett Coun	2010	Garrett County, Maryland	15.7	17.5	25731	3.95	3.97	97.3	1	0.1	0.3	0.6	0.7	24.6	12.1	29014	12.5	0.43	19.2	28	18.6	20.7	1	15.3	16.4	Garrett Coun	arrett County, Maryland	MD	Garrett County, MD	24904	0.449	12.41244335	297.5232301	19	29813	0.967497400462885	15.38214749	30.6	12.2	19.53510214	39.512187	-79.303138	656.08	MD	0.769109985011776
24025	MD_Harford Coun	2010	Harford County, Maryland	9	30.5	40782	5.43	7.16	79.2	12.4	0.2	2.4	2.3	3.5	10.6	5.9	255441	5.6	0.39	7.3	41.3	14.3	25.6	0.1	9.4	9.3	Harford Coun	arford County, Maryland	MD	Harford County, MD	42032	0.4025	8.044603098	262.8634377	33.8	248966	0.776363037523196	13.69990702	27.9	9.4	14.02801989	39.521376	-76.310879	526.74	MD	0.582470524866838
24027	MD_Howard Count	2010	Howard County, Maryland	5.4	58.3	53102	8.11	8.99	59.2	17.1	0.2	14.3	3.4	5.8	4.8	5.5	325690	4.2	0.39	4.6	59.3	10.5	21.3	0.1	4.4	4.4	Howard Count	oward County, Maryland	MD	Howard County, MD	55874	0.396	5.212723027	200.4312242	60.6	304115	0.561021324170133	10.02639251	21.7	7.5	11.68308041	39.219271	-76.856729	253.56	MD	0.29276232636427
24029	MD_Kent County,	2010	Kent County, Maryland	14	30.2	23364	5.31	3.3	78.1	14.9	0.1	0.8	1.6	4.5	24	7.8	19422	12.2	0.48	14.9	33.2	19.6	23.7	4.5	9.3	9.6	Kent County,	ent County, Maryland	MD	Kent County, MD	26320	0.4511	11.15158765	313.8109867	30	19923	0.784018471113788	14.37829609	28.1	9.9	23.6159213	39.24506	-76.058525	414.32	MD	0.486578185809799
24031	MD_Montgomery C	2010	Montgomery County, Maryland	9	56.7	45460	7.75	7.91	49.3	16.6	0.2	13.9	3.1	17	7.6	6.3	1050688	6	0.45	7.2	56.2	14.4	19.5	0.1	5.8	4.1	Montgomery C	ontgomery County, Maryland	MD	Montgomery County, MD	47979	0.456	6.717871202	177.2419614	57.9	1017859	0.465788483473644	8.699228669	20.1	7.6	13.28533716	39.086185	-77.122862	506.22	MD	0.193587861499813
24033	MD_Prince Georg	2010	Prince George's County, Maryland	14.2	29.6	37622	5.09	6.6	14.9	63.5	0.2	4	2.3	14.9	9.7	6.7	909327	7.9	0.38	9.6	38.4	18.1	25.1	0.1	9.7	8.5	Prince Georg	rince George's County, Maryland	MD	Prince George's County, MD	37843	0.3953	9.638142348	509.3906594	31.1	892816	0.143016030178671	12.61810859	33.4	11.8	10.76683214	38.908576	-76.889947	499.42	MD	0.0840477989676857
24035	MD_Queen Anne's	2010	Queen Anne's County, Maryland	10.3	29.6	37875	5.31	6.65	87.3	6.8	0.3	1	1.6	3	8.8	6.1	50381	5.5	0.4	7	37.4	13.2	28.3	1.1	11.5	8.5	Queen Anne's	ueen Anne's County, Maryland	MD	Queen Anne's County, MD	41111	0.4049	7.467843317	218.3912753	34.9	48600	0.868312757201646	13.94289384	28.9	9.9	16.7962963	39.022436	-76.148099	509.82	MD	0.640689213135769
24037	MD_St. Mary's C	2010	St. Mary's County, Maryland	11	27.4	42609	4.64	7.46	76.5	14.1	0.3	2.4	2.9	3.8	11.8	7.3	113510	7.1	0.39	9.1	43	15.2	21.3	0.4	12.2	7.9	St. Mary's C	t. Mary's County, Maryland	MD	St. Mary's County, MD	45324	0.3972	7.851657614	231.4519896	30.6	109614	0.75608955060485	13.82782895	32	11	11.44014451	38.307326	-76.578864	764.54	MD	0.575077244091329
24039	MD_Somerset Cou	2010	Somerset County, Maryland	19.1	14.3	18228	3.97	1.58	52.1	41.9	0.3	0.7	1.7	3.3	27.2	12.6	25616	18.6	0.43	27	29.9	24.3	23.5	2.4	8.4	11.4	Somerset Cou	omerset County, Maryland	MD	Somerset County, MD	21714	0.4591	24.67710475	276.9032356	14.8	25980	0.516897613548884	20.31488414	42.2	13.7	14.93841416	38.132883	-75.743445	610.81	MD	0.539494949494949
24041	MD_Talbot Count	2010	Talbot County, Maryland	12	32.7	30967	5.32	5.25	79	12.6	0.1	1.2	1.6	5.5	15.2	4.9	37181	6.1	0.47	8.7	36.7	17.6	26	1.2	11.1	7.4	Talbot Count	albot County, Maryland	MD	Talbot County, MD	30971	0.5049	11.241907	229.3637989	33.9	37799	0.781846080584142	12.53566545	29.3	11.4	25.70438371	38.769665	-76.098126	476.81	MD	0.521772977180947
24043	MD_Washington C	2010	Washington County, Maryland	16.6	18.7	31143	3.94	5.29	83.3	9.4	0.2	1.4	2.3	3.5	16.7	8.8	151049	10.4	0.43	14.1	30.7	17	27.8	0.2	11.1	13.3	Washington C	ashington County, Maryland	MD	Washington County, MD	32172	0.4315	12.89132077	279.6108564	19.9	149270	0.814798686943123	15.67147034	33.8	12.8	15.30582167	39.617574	-77.731386	467.57	MD	0.621266536345865
24045	MD_Wicomico Cou	2010	Wicomico County, Maryland	15.7	24.7	26496	4.92	4.17	66.6	23.8	0.2	2.5	2.3	4.5	21.1	8.5	103609	14.3	0.44	16.7	33.4	17.2	25.3	0.8	11.3	12.1	Wicomico Cou	icomico County, Maryland	MD	Wicomico County, MD	27600	0.4525	15.93503795	497.7356163	28.5	101182	0.649838904152913	15.47322039	35.9	12.3	13.95603961	38.371571	-75.595082	399.81	MD	0.521728911556631
24047	MD_Worcester Co	2010	Worcester County, Maryland	11.6	26.1	29643	5.08	4.95	80.3	13.6	0.2	1.1	1.6	3.2	20.9	6.5	52276	10.1	0.44	16.2	32.6	20.3	27.4	0.8	11.5	7.4	Worcester Co	orcester County, Maryland	MD	Worcester County, MD	29063	0.4545	10.96989044	383.3167187	30.2	51519	0.799666142588171	14.63793831	29.4	13.6	24.74815117	38.301936	-75.238169	694.78	MD	0.608707954585647
24510	MD_Baltimore Ci	2010	Baltimore City, Maryland	22.6	25.2	28658	4.08	4.71	28	63.3	0.3	2.3	1.9	4.2	32.6	17.8	593490	21.3	0.5	30.2	36.1	21.9	24.4	0.1	6.8	10.7	Baltimore Ci	altimore City, Maryland	MD	Baltimore City, MD	31713	0.5098	23.66267483	1388.608389	28.7	622454	0.280799866335504	23.63913764	33.7	12.3	12.05888307	39.314892	-76.619614	92.08	MD	0.105283163883343
25001	MA_Barnstable C	2010	Barnstable County, Massachusetts	5.3	40.5	32711	6.39	5.63	91.4	1.8	0.5	1	3	2.2	8.7	5.6	212990	7.2	0.44	9.8	37.5	19.3	24.9	0.5	11	6.7	Barnstable C	arnstable County, Massachusetts	MA	Barnstable County, MA	33037	0.457	8.682556992	428.2500154	40.1	214766	0.910609686821936	11.93586702	19.9	8.6	27.05968356	41.690216	-70.333968	1305.52	MA	0.404140084564701
25003	MA_Berkshire Co	2010	Berkshire County, Massachusetts	9.8	29.6	27845	5.61	4.51	90.6	2.5	0.2	1.2	2	3.5	24.7	7.3	124944	11.6	0.46	15.5	36.1	21.7	23.5	0.4	8.4	9.9	Berkshire Co	erkshire County, Massachusetts	MA	Berkshire County, MA	28845	0.472	13.04040264	317.1792559	31.6	129288	0.897268114596869	14.4810568	23.7	9.7	20.17820679	42.460781	-73.216577	946.34	MA	0.259849081061062
25005	MA_Bristol Coun	2010	Bristol County, Massachusetts	19.9	24.7	31826	4.59	5.44	85.6	2.9	0.2	1.8	3.5	6	18.6	10.4	565217	11.3	0.44	15.7	33.4	18.2	25.8	0.3	9.2	13.1	Bristol Coun	ristol County, Massachusetts	MA	Bristol County, MA	33825	0.4536	12.68224102	518.2992854	25.9	552763	0.842029947735286	17.31210397	28.3	11.1	15.29841903	41.793219	-71.108301	691.26	MA	0.42353560224776
25007	MA_Dukes County	2010	Dukes County, Massachusetts	6.5	40	31262	5.87	5.32	86.3	2.9	1.1	0.7	6.7	2.3	0.8	7.2	17332	8.6	0.46	4.3	30.3	18.6	23.2	1.5	20	6.4	Dukes County	ukes County, Massachusetts	MA	Dukes County, MA	37782	0.5225	11.66094471	209.5947834	40.3	17048	0.921281088690756	14.88625646	22	8	18.99343031	41.421286	-70.602745	491	MA	0.215353851504086
25009	MA_Essex County	2010	Essex County, Massachusetts	11.8	36.1	36395	5.95	6.37	76	2.6	0.1	3.1	1.6	16.5	13.6	9.4	789034	10.1	0.47	13.3	40.7	16.3	25.3	0.3	7	10.4	Essex County	ssex County, Massachusetts	MA	Essex County, MA	37196	0.4769	11.42369182	382.174658	37.5	763849	0.735977922338054	14.62364933	25.5	10.3	15.16831206	42.62479	-70.987816	828.69	MA	0.358850969284067
25011	MA_Franklin Cou	2010	Franklin County, Massachusetts	8.9	32.5	30622	5.72	5.17	92.4	1	0.2	1.2	1.9	3.2	14.7	7.5	70180	11.3	0.41	14.8	38.3	15.5	22.4	0.7	9.3	13.7	Franklin Cou	ranklin County, Massachusetts	MA	Franklin County, MA	31393	0.4349	11.73376781	371.6407803	35.2	71144	0.916240301360621	14.97339719	21	8.3	17.36337569	42.578289	-72.558703	724.81	MA	0.271472352463525
25013	MA_Hampden Coun	2010	Hampden County, Massachusetts	16.8	23.8	30775	4.65	5.21	67.7	7.7	0.2	1.9	1.6	20.9	30.9	11.2	466372	17.2	0.46	26.5	33.4	19.2	25.5	0.3	7.4	14.3	Hampden Coun	ampden County, Massachusetts	MA	Hampden County, MA	31458	0.4677	17.46783753	604.9054275	25.8	468041	0.653707688001692	18.19831852	27.5	11.1	14.93501638	42.125927	-72.575325	634.17	MA	0.387387564802552
25015	MA_Hampshire Co	2010	Hampshire County, Massachusetts	7.6	41.3	24558	7.4	3.64	86.2	2.2	0.2	4.5	2.2	4.7	12.4	7.8	160830	11.7	0.44	11.8	43.8	17	22.8	0.4	6.8	9.2	Hampshire Co	ampshire County, Massachusetts	MA	Hampshire County, MA	25118	0.4606	14.6933964	248.897799	44.2	160759	0.849321033348055	15.25814409	18.9	6.8	14.10620867	42.312537	-72.573322	545.47	MA	0.262669366893293
25017	MA_Middlesex Co	2010	Middlesex County, Massachusetts	8.4	49.3	40704	7.25	7.15	76.5	4.4	0.1	9.3	3.2	6.5	8.5	8	1611699	7.6	0.46	8	51.5	13.7	21.9	0.1	5.9	6.8	Middlesex Co	iddlesex County, Massachusetts	MA	Middlesex County, MA	43121	0.4734	8.327191354	206.5507847	52	1556116	0.747333746327395	11.84381975	22.6	8.3	13.73374479	42.448546	-71.255223	847.63	MA	0.280336056854677
25019	MA_Nantucket Co	2010	Nantucket County, Massachusetts	6.6	40.2	39624	5.74	6.96	80.5	6.5	0.1	1.2	2.3	9.4	4.9	8.2	11399	7.2	0.55	6.9	28.9	23.7	21.3	0.2	21.8	4	Nantucket Co	antucket County, Massachusetts	MA	Nantucket County, MA	39099	0.4682	11.57652032	321.5020576	43.7	10556	0.766388783630163	14.92362733	20	8.1	13.43311861	41.267912	-70.09112	303.28	MA	0.295348111145801
25021	MA_Norfolk Coun	2010	Norfolk County, Massachusetts	6.9	47.4	43089	7.28	7.54	80.3	5.4	0.1	8.6	2.3	3.3	7.3	6.9	706775	6.2	0.47	6.3	49.8	13.1	24.9	0.1	6.3	5.9	Norfolk Coun	orfolk County, Massachusetts	MA	Norfolk County, MA	46897	0.4751	6.597525424	193.1012826	50.6	687721	0.781222327077405	11.76766086	20.5	8.6	15.3505564	42.202695	-71.14756	443.97	MA	0.331127164912242
25023	MA_Plymouth Cou	2010	Plymouth County, Massachusetts	8.2	32.5	37155	5.95	6.51	83.9	6.9	0.2	1.2	4.7	3.2	9.8	7	521202	7	0.43	8.3	37.4	16.3	27.2	0.3	9.5	9.3	Plymouth Cou	lymouth County, Massachusetts	MA	Plymouth County, MA	37894	0.4468	8.187244967	404.3547914	34.4	503681	0.82949724130948	16.17904969	27.8	10.7	15.61960844	42.023962	-70.853689	1093.48	MA	0.432315457744236
25025	MA_Suffolk Coun	2010	Suffolk County, Massachusetts	16.9	38.9	31143	5.57	5.29	48.1	19.8	0.2	8.2	3.9	19.9	27.3	19.1	803907	20.6	0.52	28.1	42.3	21.9	23.4	0.1	4.9	7.4	Suffolk Coun	uffolk County, Massachusetts	MA	Suffolk County, MA	33082	0.5327	20.73302031	815.1601798	41.7	758919	0.46473207285626	14.10815602	21.3	7.5	10.80286565	42.334806	-71.078632	120.07	MA	0.16331164309243
25027	MA_Worcester Co	2010	Worcester County, Massachusetts	11.4	32.9	35937	5.83	6.28	80.7	3.6	0.2	4	2.1	9.4	14.1	9	830622	9.5	0.43	12.1	39.8	16.3	24.5	0.2	7.8	11.4	Worcester Co	orcester County, Massachusetts	MA	Worcester County, MA	36925	0.4496	11.75865004	435.1813242	34.4	810935	0.790391338393336	17.15690994	27	9.7	13.71996523	42.303704	-71.805321	1579.11	MA	0.410945908966524
26001	MI_Alcona Count	2010	Alcona County, Michigan	15.7	12.4	19076	4.08	1.89	97.1	0.1	0.6	0.2	0.9	1.1	27.3	7.9	10405	14.6	0.41	26.4	23.1	21.5	23.5	2.5	11.5	18	Alcona Count	lcona County, Michigan	MI	Alcona County, MI	21413	0.4337	15.16610496	125.4705144	14.3	10550	0.963222748815166	15.97567026	31.1	14	33.93364929	44.665115	-83.467594	1790.56	MI	0.677799290093579
26003	MI_Alger County	2010	Alger County, Michigan	13.8	16.9	22449	4.09	3.02	85.5	6.3	4	0.3	2.6	1.2	23.7	7.9	9108	12.3	0.42	15.2	27.1	26.4	20.5	1.5	11.7	12.9	Alger County	lger County, Michigan	MI	Alger County, MI	24525	0.4355	14.30087244	185.3924724	18.4	9476	0.848353735753482	19.12481322	29.8	11	22.89995779	46.388671	-86.70041	5044.37	MI	0.572155821159805
26005	MI_Allegan Coun	2010	Allegan County, Michigan	11.1	19.4	27746	4.54	4.49	89.7	1.1	0.5	0.6	1.4	6.7	17.2	7.9	118081	11.9	0.4	14.4	27	15.2	23.6	1.4	10.7	22.1	Allegan Coun	llegan County, Michigan	MI	Allegan County, MI	30612	0.4156	12.7126239	219.2852134	21.5	112837	0.890753919370419	16.63761263	30.2	10.3	14.6210906	42.603137	-85.874288	1833.51	MI	0.612752303445309
26007	MI_Alpena Count	2010	Alpena County, Michigan	12.4	15.5	23008	4.3	3.19	96.7	0.3	0.5	0.5	1	1	30.6	8.6	28405	15.9	0.43	24.8	30.6	17.6	25.7	1.1	9.4	15.6	Alpena Count	lpena County, Michigan	MI	Alpena County, MI	22377	0.4292	17.20891013	254.6592363	16.5	29068	0.960988028072107	17.77291494	32.1	11.4	21.11944406	45.050953	-83.504463	1695.05	MI	0.618451489998639
26009	MI_Antrim Count	2010	Antrim County, Michigan	10.5	23.3	22315	4.7	2.98	95.6	0.1	0.9	0.2	1.4	1.7	28.4	5.4	23324	15.5	0.44	26.4	28.1	20.4	22	2.4	10.3	16.8	Antrim Count	ntrim County, Michigan	MI	Antrim County, MI	22813	0.4635	14.47592439	139.8381872	25.3	23267	0.95173421584218	16.58053427	32.2	12.9	24.69162333	44.978647	-85.198692	601.94	MI	0.623545869533206
26011	MI_Arenac Count	2010	Arenac County, Michigan	18.6	10.6	20949	3.62	2.54	95.8	0.2	1.2	0.2	1.3	1.4	32.3	9.3	14883	16.5	0.41	25.3	26.8	20.3	20.8	1.9	11	19.3	Arenac Count	renac County, Michigan	MI	Arenac County, MI	22905	0.4349	19.86287824	194.6265184	11.7	15424	0.951504149377593	18.88886807	34	14.6	21.89445021	44.044496	-83.88273	680.75	MI	0.643191268191268
26013	MI_Baraga Count	2010	Baraga County, Michigan	17.8	11.4	26442	3.47	4.16	74.5	7.2	12.8	0.1	4.4	1	35.5	8.6	8209	12	0.41	18.7	30.4	25.9	17.5	3.3	8	15	Baraga Count	araga County, Michigan	MI	Baraga County, MI	24357	0.4365	15.60730019	297.3240833	13.1	8690	0.733256616800921	19.56649198	32.5	11	18.43498274	46.765021	-88.45426	1069.12	MI	0.618338108882521
26015	MI_Barry County	2010	Barry County, Michigan	9.5	16.6	29328	4.6	4.87	95.5	0.3	0.4	0.4	1.2	2.3	16	4.6	61550	8.9	0.39	11.9	25.4	16.2	23.8	1.4	12.1	21.2	Barry County	arry County, Michigan	MI	Barry County, MI	30882	0.3957	10.95252817	152.1883637	19.2	59147	0.948873146567028	17.01997139	31.2	9.6	16.43363146	42.614153	-85.341744	576.93	MI	0.633123413234858
26017	MI_Bay County,	2010	Bay County, Michigan	12.6	18	25438	4.48	3.89	91.2	1.5	0.4	0.5	1.7	4.7	24.1	8.3	103126	13.2	0.42	18.2	28.5	20.6	25.9	0.4	8.9	15.6	Bay County,	ay County, Michigan	MI	Bay County, MI	27271	0.4366	15.00997246	295.6218037	18.3	106698	0.906249414234569	17.10992208	35.4	11.3	17.75197286	43.630574	-83.928385	630.98	MI	0.53472261547464
26019	MI_Benzie Count	2010	Benzie County, Michigan	10.1	25.2	22160	5.25	2.93	95.1	0.4	1.4	0.3	1.2	1.7	22	5.1	17766	11.1	0.41	17.1	31.6	20.5	23.7	1.1	11.7	11.4	Benzie Count	enzie County, Michigan	MI	Benzie County, MI	23517	0.4048	11.55253528	106.9825198	24.2	17437	0.943224178471067	16.68902146	28.7	12.6	23.35264094	44.650382	-86.016123	859.72	MI	0.54155260070395
26021	MI_Berrien Coun	2010	Berrien County, Michigan	13.4	23.3	25101	4.73	3.8	76.1	15.2	0.5	1.5	2.2	4.5	31.1	9.3	153401	16.4	0.47	25.3	32.1	18.7	24.3	1.3	7.6	16.1	Berrien Coun	errien County, Michigan	MI	Berrien County, MI	26847	0.4676	17.67433553	430.0350206	26.1	155565	0.753067849451998	19.23931579	34.8	12.5	17.30144955	41.987514	-86.407539	1581.47	MI	0.536532881675945
26023	MI_Branch Count	2010	Branch County, Michigan	13.4	14.1	22974	4	3.18	90.9	3	0.4	0.4	1.3	4	29.4	10.4	43517	16.9	0.41	24.5	26.1	16.5	22.5	1.8	7.9	25.2	Branch Count	ranch County, Michigan	MI	Branch County, MI	26260	0.4221	17.72937838	226.4413865	13.5	43706	0.912552052349792	18.7848139	31.8	10	16.34558184	41.929764	-85.031761	519.52	MI	0.667270565589084
26025	MI_Calhoun Coun	2010	Calhoun County, Michigan	12.9	18.8	25776	4.33	3.98	79.8	10.7	0.5	1.6	2.8	4.5	32.7	7.9	134159	16.7	0.43	25.8	28	18.3	23.8	0.5	8.2	21.3	Calhoun Coun	alhoun County, Michigan	MI	Calhoun County, MI	26349	0.4465	17.48176045	577.351761	20.1	134790	0.790963721344313	19.53546299	33.9	12.5	15.90770829	42.289509	-85.101835	718.49	MI	0.53468473056942
26027	MI_Cass County,	2010	Cass County, Michigan	14.8	15.8	26714	4.22	4.23	87.4	5.3	0.9	0.6	2.7	3	24.3	6.5	51787	13.9	0.43	19.2	26.1	15.7	22.6	1.2	10	24.4	Cass County,	ass County, Michigan	MI	Cass County, MI	27915	0.4326	14.71610886	169.375473	16.9	51952	0.868705728364644	17.2404882	35.3	12.2	18.44779797	41.891974	-86.040589	508.51	MI	0.63036069926975
26029	MI_Charlevoix C	2010	Charlevoix County, Michigan	8.9	24.5	26322	4.68	4.12	94.8	0.3	1.4	0.4	1.7	1.4	25.1	6.4	26143	11.3	0.46	16.8	28.7	17.2	24.1	0.7	11.4	18	Charlevoix C	harlevoix County, Michigan	MI	Charlevoix County, MI	24120	0.4707	12.34189493	136.6329554	27.9	26134	0.943445320272442	17.48619454	28.6	10	20.74309329	45.247029	-85.115158	1390.87	MI	0.594557543354582
26031	MI_Cheboygan Co	2010	Cheboygan County, Michigan	11.8	17.8	19907	4.26	2.19	93	0.5	2.9	0.3	2.5	0.8	38.9	6.6	25276	16.3	0.45	26.5	26.7	21.2	26	1.2	12.1	12.9	Cheboygan Co	heboygan County, Michigan	MI	Cheboygan County, MI	20699	0.4491	18.17211105	139.5835757	18.1	25690	0.923588945114831	18.91983163	33.2	12.1	23.88478007	45.512741	-84.518691	885.26	MI	0.63509362200117
26033	MI_Chippewa Cou	2010	Chippewa County, Michigan	12	18	20708	4.35	2.46	71.5	6.5	15.6	0.6	4.6	1.2	28.9	9.7	37349	17.7	0.45	23	26.9	28.3	25.5	0.5	7.8	11	Chippewa Cou	hippewa County, Michigan	MI	Chippewa County, MI	20456	0.4365	18.90505204	251.0259508	19.1	38586	0.707199502410201	21.56407124	34.6	12.1	15.80625097	46.367641	-84.395364	2698	MI	0.590191511387164
26035	MI_Clare County	2010	Clare County, Michigan	17.4	10.3	20944	3.31	2.54	95.8	0.5	0.6	0.3	1.4	1.5	41.5	8.7	30950	21.9	0.42	34.8	24.4	20	23.8	1.1	14.6	16.2	Clare County	lare County, Michigan	MI	Clare County, MI	20454	0.4404	26.11039455	307.2096215	11.6	30710	0.951351351351351	21.53230899	33.8	11.9	21.3155324	43.945731	-84.826409	575.25	MI	0.635222944207932
26037	MI_Clinton Coun	2010	Clinton County, Michigan	7	27.2	32218	5.59	5.53	90.5	2	0.4	1.5	1.7	3.9	10	5.2	79595	8.5	0.41	6.8	35.7	17.4	25	0.8	7.5	13.7	Clinton Coun	linton County, Michigan	MI	Clinton County, MI	32226	0.4249	11.75843414	107.7133984	29.7	76905	0.902711137117223	16.26728116	31.6	10.6	14.77927313	42.891278	-84.55503	574.6	MI	0.532185463042676
26039	MI_Crawford Cou	2010	Crawford County, Michigan	15.7	14.1	20544	3.75	2.41	96.5	0.3	0.5	0.4	1	1.3	33.7	9.1	14029	18	0.44	31	29.3	21.6	22.5	0.3	10.9	15.4	Crawford Cou	rawford County, Michigan	MI	Crawford County, MI	22118	0.4035	15.15683264	307.7436901	17.2	13895	0.954587981288233	17.21549461	30.4	11.1	22.81396186	44.655061	-84.666533	563.41	MI	0.636177673874927
26041	MI_Delta County	2010	Delta County, Michigan	9.4	18.7	23698	4.95	3.4	94.2	0.2	2.3	0.4	2	0.9	17.7	8.1	35784	12.7	0.41	16.4	27.3	21.5	24.1	1.1	9.3	16.8	Delta County	elta County, Michigan	MI	Delta County, MI	24538	0.4268	17.23880184	202.9037785	18.9	36712	0.93694159947701	18.91605372	32.1	12.3	20.60089344	45.802381	-87.066378	1991.75	MI	0.601395197923426
26043	MI_Dickinson Co	2010	Dickinson County, Michigan	7.8	17.9	23309	4.97	3.28	96.6	0.3	0.5	0.5	1.1	1	27	8.8	25239	10.7	0.43	14	26.8	18.5	27.7	0.5	8.8	17.6	Dickinson Co	ickinson County, Michigan	MI	Dickinson County, MI	26108	0.4537	13.79080874	NA	22.4	26012	0.958826695371367	17.81149295	30.1	12.7	19.99846225	45.833651	-88.01381	777.2	MI	0.651728066843904
26045	MI_Eaton County	2010	Eaton County, Michigan	7.6	24.3	30682	5.11	5.19	84.9	6.2	0.4	1.7	2.1	4.7	17.7	6.7	110268	9.1	0.38	12.1	33.3	16.6	25.8	0.3	7.7	16.3	Eaton County	aton County, Michigan	MI	Eaton County, MI	31206	0.4009	10.81060798	190.0429933	24.7	108341	0.838463739489205	16.41481143	35.7	11.4	15.74011685	42.64387	-84.740485	579.07	MI	0.491079845609292
26047	MI_Emmet County	2010	Emmet County, Michigan	7.2	29.5	25423	5.27	3.88	92.2	0.5	3.5	0.5	2	1.3	15.8	8.2	33415	9	0.46	11	32.8	21.2	26.5	0.3	11	8.3	Emmet County	mmet County, Michigan	MI	Emmet County, MI	25003	0.4824	10.83335908	148.1944472	33.2	33018	0.915016051850506	17.1136052	29.8	9.2	18.80186565	45.433951	-84.908934	882.33	MI	0.56462078502287
26049	MI_Genesee Coun	2010	Genesee County, Michigan	11.9	19	26304	4.71	4.12	72.7	20.5	0.5	0.9	2.3	3	31	6.5	405813	18.1	0.44	27.3	29.9	20	25.2	0.2	7.9	16.7	Genesee Coun	enesee County, Michigan	MI	Genesee County, MI	25766	0.4535	20.87849707	765.3964405	19.3	415874	0.724943131813963	21.74349002	33	12.2	15.11852148	43.006414	-83.694732	649.37	MI	0.428816685006317
26051	MI_Gladwin Coun	2010	Gladwin County, Michigan	15.8	11.1	21695	3.63	2.78	96.9	0.2	0.5	0.3	0.9	1.2	32.2	8.8	25449	19	0.43	31	23	19.8	25.1	1.7	12.2	18.2	Gladwin Coun	ladwin County, Michigan	MI	Gladwin County, MI	23201	0.4377	20.69828408	239.6863236	12.3	25501	0.965452335202541	20.33220122	34.7	13.8	24.31669346	43.967071	-84.437377	516.46	MI	0.651379089159718
26053	MI_Gogebic Coun	2010	Gogebic County, Michigan	9.8	18.6	21046	4.03	2.57	91.1	4.1	2.3	0.2	1.4	0.9	37.1	10.1	13975	17.5	0.43	28	25.2	25	20.5	2	11.6	15.7	Gogebic Coun	ogebic County, Michigan	MI	Gogebic County, MI	20514	0.4536	20.17215833	110.171077	18.3	15824	0.901415571284125	19.5188972	31.3	11.4	22.91456016	46.435975	-89.978538	1476.54	MI	0.548233046800382
26055	MI_Grand Traver	2010	Grand Traverse County, Michigan	7.2	28.9	25184	5.3	3.82	93.3	1.2	1.1	0.7	1.6	2.2	12.7	6.4	93088	9.7	0.44	11.4	33	19.5	28.4	0.4	9	9.7	Grand Traver	rand Traverse County, Michigan	MI	Grand Traverse County, MI	25914	0.4409	10.97874195	189.484713	31.5	89907	0.927602967510872	16.74541252	26.8	9	16.29572781	44.710656	-85.607171	601.17	MI	0.531372967105391
26057	MI_Gratiot Coun	2010	Gratiot County, Michigan	13	13.5	21940	4.06	2.86	87.4	5.5	0.4	0.3	0.9	5.4	35.4	10.4	40711	17.3	0.42	23.2	26.2	23.2	23.2	1.5	8.3	17.6	Gratiot Coun	ratiot County, Michigan	MI	Gratiot County, MI	24770	0.4353	18.89290682	178.6207233	14.1	41878	0.868761640957066	19.46872248	33.6	9.9	15.89378671	43.343314	-84.629372	571.64	MI	0.600060734892196
26059	MI_Hillsdale Co	2010	Hillsdale County, Michigan	13.4	14.2	23700	4.12	3.4	95.9	0.4	0.3	0.4	1.2	1.8	31.8	6.9	45605	15.6	0.4	24.5	24.8	15.7	22	1.5	10.5	25.5	Hillsdale Co	illsdale County, Michigan	MI	Hillsdale County, MI	25166	0.4295	20.14850041	191.7587012	15.5	46178	0.953874139200485	18.18085906	32	11	17.03625103	41.917025	-84.603983	607.18	MI	0.706870611835506
26061	MI_Houghton Cou	2010	Houghton County, Michigan	10.1	26.9	14395	5.54	0	93.6	0.5	0.5	2.9	1.3	1.1	19.1	10.3	35684	22.3	0.46	21.4	34.2	24.2	22.4	1.1	8.7	9.4	Houghton Cou	oughton County, Michigan	MI	Houghton County, MI	18954	0.453	21.44553194	96.97901228	31.1	36660	0.925831969448991	19.26299155	30.7	9.7	15.68466994	47.12765	-88.54161	1501.63	MI	0.542434715821813
26063	MI_Huron County	2010	Huron County, Michigan	15.4	13.8	23236	4.22	3.26	96.1	0.4	0.3	0.4	0.8	2	22.9	9.4	30981	13.3	0.43	18.1	28.4	18.1	19.9	3.6	9.9	20.1	Huron County	uron County, Michigan	MI	Huron County, MI	25754	0.4244	14.10115362	168.7690677	14.1	32290	0.957200371632084	17.31186772	31.5	10.8	22.99783215	43.833604	-83.061783	2137.25	MI	0.671734623358673
26065	MI_Ingham Count	2010	Ingham County, Michigan	9.3	35.5	22045	6.23	2.9	72.4	11.4	0.4	5.2	3.3	7.3	25.9	9.7	292406	20	0.46	22.4	38.9	18.8	25.9	0.4	5.1	10.8	Ingham Count	ngham County, Michigan	MI	Ingham County, MI	21563	0.4805	22.40541335	552.7901336	37.2	283491	0.712608160400154	17.33823957	30.4	9.2	11.49172284	42.68888	-84.487816	560.98	MI	0.334517836172582
26067	MI_Ionia County	2010	Ionia County, Michigan	13.3	13.1	25441	3.84	3.89	89.1	4.6	0.4	0.4	1.1	4.4	27.2	8.8	64697	15.4	0.4	21.1	25.6	18.4	25.4	2	9.9	18.6	Ionia County	onia County, Michigan	MI	Ionia County, MI	26347	0.3977	15.14252375	187.2254627	14.9	64064	0.883678821178821	18.16099709	38	10.3	12.627997	42.956879	-85.085925	580.26	MI	0.619460787964549
26069	MI_Iosco County	2010	Iosco County, Michigan	15.6	13.6	18400	3.71	1.64	95.5	0.5	0.6	0.5	1.4	1.6	31.2	6.7	25127	16.2	0.42	26	25.2	24.8	23.1	0.3	11.3	15.3	Iosco County	osco County, Michigan	MI	Iosco County, MI	21077	0.451	17.6534383	228.4933881	16.1	25401	0.945710798787449	17.05237898	33.2	12.9	27.65245463	44.356582	-83.53696	1890.72	MI	0.624578998577951
26071	MI_Iron County,	2010	Iron County, Michigan	11.7	15.1	21829	4.22	2.83	96.2	0.1	0.8	0.3	1.2	1.4	8.8	8.8	11066	12.7	0.41	16.1	24.3	25.1	21.5	1.7	10.8	16.6	Iron County,	ron County, Michigan	MI	Iron County, MI	22723	0.4314	15.64680623	152.3513855	19.3	11507	0.954375597462414	17.53659437	29.1	13	27.85261145	46.098021	-88.534279	1211.16	MI	0.621827411167513
26073	MI_Isabella Cou	2010	Isabella County, Michigan	10.8	25.8	11921	5.9	0	87.5	2.3	3.1	1.6	2.4	3.1	24.4	6.2	69872	29.7	0.48	21.8	27.2	28.1	27.2	1	7.3	9.2	Isabella Cou	sabella County, Michigan	MI	Isabella County, MI	13224	0.4847	30.18227667	198.1234875	27.3	70669	0.863716764069111	22.04767166	30.9	8.5	10.62983769	43.607247	-84.799832	577.78	MI	0.485901071203529
26075	MI_Jackson Coun	2010	Jackson County, Michigan	12	17.5	26846	4.38	4.26	85.9	7.8	0.3	0.7	2.3	3	29.4	7.4	158510	14.9	0.42	22.6	28.8	18.9	25.5	0.3	8.6	17.9	Jackson Coun	ackson County, Michigan	MI	Jackson County, MI	27490	0.437	16.98789152	381.6704869	20	159759	0.851632771862618	18.90195519	33.7	11.3	15.4445133	42.241313	-84.406366	723.82	MI	0.571106677956858
26077	MI_Kalamazoo Co	2010	Kalamazoo County, Michigan	8.3	33.4	24073	5.87	3.51	79.9	10.7	0.4	2.1	3	4	26.8	7.7	265066	18.4	0.47	21.4	36.5	18	25.8	0.7	6.4	12.6	Kalamazoo Co	alamazoo County, Michigan	MI	Kalamazoo County, MI	25004	0.4716	18.32096438	458.0635593	35.1	256752	0.786953947778401	17.92599987	30.6	7.8	13.1301801	42.26348	-85.584896	580.23	MI	0.40407287468626
26079	MI_Kalkaska Cou	2010	Kalkaska County, Michigan	15.2	11.6	20997	3.3	2.56	95.9	0.3	0.8	0.2	1.4	1.2	20.9	6.4	18038	16.9	0.4	27	21.1	23.3	23.4	1.4	11.7	19.1	Kalkaska Cou	alkaska County, Michigan	MI	Kalkaska County, MI	24258	0.428	17.03098158	240.4809619	12.7	17230	0.949448636099826	19.36163113	31.6	13	18.43296576	44.720698	-85.166074	570.79	MI	0.692403486924035
26081	MI_Kent County,	2010	Kent County, Michigan	11.7	29.9	27058	5.18	4.32	76	9.4	0.3	2.3	2.3	9.7	23.6	6.7	656955	14.3	0.44	20	33.7	16.4	26	0.7	7	16.3	Kent County,	ent County, Michigan	MI	Kent County, MI	28626	0.4554	15.26211481	378.2342778	33.3	622590	0.750694678680994	16.92859243	28.7	9.2	11.89482645	42.963793	-85.626605	872.21	MI	0.480816654985333
26083	MI_Keweenaw Cou	2010	Keweenaw County, Michigan	9.2	22	21495	4.18	2.72	98.2	0.1	0.1	0	0.8	0.7	48.8	7.3	2116	20.3	0.41	43.7	29.4	24.2	21.9	1	11.1	12.5	Keweenaw Cou	eweenaw County, Michigan	MI	Keweenaw County, MI	19435	0.4463	15.34947465	211.4164905	22.8	2198	0.978161965423112	16.53342064	30.9	12.6	29.6633303	47.333639	-88.30247	6060.49	MI	0.567642956764296
26085	MI_Lake County,	2010	Lake County, Michigan	20.3	8.5	19238	2.98	1.95	85.8	9	0.7	0.1	2.3	2.1	31.5	10.1	11853	19.5	0.43	28.8	22.2	20.7	22.3	1.5	10.3	23	Lake County,	ake County, Michigan	MI	Lake County, MI	20460	0.4378	28.74273256	284.7099155	9.4	11426	0.855067390162787	20.69539754	32	13	25.80080518	43.95981	-85.798358	574.64	MI	0.592905405405405
26087	MI_Lapeer Count	2010	Lapeer County, Michigan	10.9	17	28650	4.67	4.71	93	1	0.4	0.3	1.1	4.1	20	9.2	87607	11	0.41	16.3	29.7	16.1	22.1	0.9	10.2	21.1	Lapeer Count	apeer County, Michigan	MI	Lapeer County, MI	27261	0.3887	10.58132544	163.8193307	17.5	88235	0.923443078143594	16.28180347	30.3	10.7	15.29325098	43.059695	-83.250561	663.12	MI	0.664785428147755
26089	MI_Leelanau Cou	2010	Leelanau County, Michigan	7.3	39.4	24857	6.38	3.73	91.2	0.3	3.1	0.4	1.3	3.7	15.1	4.8	21761	8.4	0.45	10.9	36.6	17.9	21.6	2.2	12.4	9.3	Leelanau Cou	eelanau County, Michigan	MI	Leelanau County, MI	24323	0.4735	10.4041153	49.33399112	40	21772	0.905291199706044	14.19272863	26.6	12.7	26.97960683	44.909768	-85.732585	2533.36	MI	0.490546859117707
26091	MI_Lenawee Coun	2010	Lenawee County, Michigan	12.1	19.2	26222	4.52	4.1	87.6	2.4	0.4	0.5	1.5	7.6	25.9	8	98451	13.7	0.39	19.1	28.3	18.8	22.3	1.6	9.6	19.4	Lenawee Coun	enawee County, Michigan	MI	Lenawee County, MI	25310	0.4074	14.34677152	216.5321722	19.2	98902	0.873066267618451	17.0974695	30.8	11.2	16.20493013	41.925187	-84.052388	761.38	MI	0.575328152550121
26093	MI_Livingston C	2010	Livingston County, Michigan	6.4	31.2	36109	6.02	6.32	95.3	0.4	0.4	0.8	1.2	1.9	8.9	6.8	191995	6.2	0.39	7.2	38.7	14.5	25.1	0.2	9.5	12	Livingston C	ivingston County, Michigan	MI	Livingston County, MI	37125	0.3878	5.941085373	100.7308888	33.6	184591	0.948150234843519	14.37803778	29.6	9	14.0277695	42.573054	-83.857596	585.46	MI	0.620406929514669
26095	MI_Luce County,	2010	Luce County, Michigan	17.4	13.5	23587	3.51	3.36	79.6	11.1	4.9	0.3	3	1.2	35.8	12.2	6229	17.4	0.39	28.1	24	30.6	21.7	1.4	7	15.3	Luce County,	uce County, Michigan	MI	Luce County, MI	22740	0.4115	19.54235099	326.9142361	12.4	6477	0.791724563841285	19.68533629	32.6	12	19.77767485	46.334456	-85.550951	1911.9	MI	0.680884063590539
26097	MI_Mackinac Cou	2010	Mackinac County, Michigan	10.9	20.1	20797	4.71	2.49	75.7	0.5	17.2	0.2	5.3	1.1	25.2	6.3	10799	14.7	0.41	19.7	26	25.7	23.5	1.1	14	9.8	Mackinac Cou	ackinac County, Michigan	MI	Mackinac County, MI	21125	0.4247	15.92415317	246.4460674	18.3	11044	0.747736327417602	19.77679213	31.1	13.1	24.64686708	45.997905	-84.879992	2100.59	MI	0.61407249466951
26099	MI_Macomb Count	2010	Macomb County, Michigan	12.4	21.8	31435	4.91	5.36	83.9	8.6	0.3	3	2	2.3	14.4	7.3	873972	9.8	0.4	13.3	32.5	17	27.8	0.1	8	14.6	Macomb Count	acomb County, Michigan	MI	Macomb County, MI	31535	0.4212	12.58528311	293.4957578	23.3	854689	0.814023580507062	18.13666706	33.3	9.9	15.21337001	42.58689	-82.957388	569.81	MI	0.535794348838097
26101	MI_Manistee Cou	2010	Manistee County, Michigan	13.1	16.8	21443	3.75	2.7	90.6	2.9	2	0.3	1.7	2.6	22	8.5	24558	13.2	0.42	17.6	27.4	24.5	22.5	1	9	15.5	Manistee Cou	anistee County, Michigan	MI	Manistee County, MI	23878	0.4261	16.93318351	225.959652	19.7	24536	0.896886208020867	17.67651166	34.6	11.1	22.59944571	44.303916	-86.188019	1280.9	MI	0.548853083578062
26103	MI_Marquette Co	2010	Marquette County, Michigan	8.3	29.7	21637	5.48	2.77	93	1.7	1.7	0.6	1.9	1.1	15.2	9.8	66699	13.2	0.44	13.3	32.9	21.6	25.7	0.7	10.4	8.7	Marquette Co	arquette County, Michigan	MI	Marquette County, MI	22389	0.4512	16.9828408	141.7389257	28.8	67582	0.925261164215324	17.38167862	29.2	10.1	16.00870054	46.486961	-87.494598	3426.9	MI	0.444141193595342
26105	MI_Mason County	2010	Mason County, Michigan	11.9	19.4	21560	4.48	2.74	92.6	0.5	0.9	0.5	1.5	4	25.3	8.1	29144	15.2	0.43	22.9	30.4	18.5	23.4	0.7	7.7	19.2	Mason County	ason County, Michigan	MI	Mason County, MI	22210	0.4511	17.21256329	298.8511094	20.2	28711	0.919438542718819	17.96228036	29.9	11.3	20.6541047	43.974937	-86.347842	1241.98	MI	0.579162410623085
26107	MI_Mecosta Coun	2010	Mecosta County, Michigan	12.3	20.1	14928	5.23	0.19	92.6	2.5	0.6	0.6	2	1.7	31	6.7	43453	20.6	0.44	23.9	28.4	20.2	24.9	0.9	8.7	16.8	Mecosta Coun	ecosta County, Michigan	MI	Mecosta County, MI	18456	0.4394	23.13333003	551.1950246	22.7	43301	0.916630100921457	20.05393353	35	10.2	16.36913697	43.653562	-85.388822	571.14	MI	0.600244641192917
26109	MI_Menominee Co	2010	Menominee County, Michigan	10.7	13.4	26530	4.29	4.18	94.5	0.3	2.6	0.3	1.2	1.2	28.7	10.9	22780	12.2	0.4	16.8	26.1	16.2	21.1	1.8	9	25.9	Menominee Co	enominee County, Michigan	MI	Menominee County, MI	26158	0.4263	16.16551015	181.2055834	15.1	23717	0.936585571530969	18.73214526	34.4	10.7	20.9301345	45.341048	-87.582124	1338.13	MI	0.62239970282318
26111	MI_Midland Coun	2010	Midland County, Michigan	8.6	32.2	27302	6.06	4.38	93.1	1.2	0.4	1.9	1.4	2	15.4	6.3	83156	11	0.46	12.1	39.7	16.5	22.5	0.5	9.6	11.1	Midland Coun	idland County, Michigan	MI	Midland County, MI	30252	0.4637	13.3447839	122.5456175	32.5	83624	0.919054338467426	15.42987728	30.5	9.5	15.83636277	43.642775	-84.298064	527.92	MI	0.561003152496118
26113	MI_Missaukee Co	2010	Missaukee County, Michigan	14.4	12.9	21757	3.74	2.8	95.8	0.3	0.5	0.3	1	2.1	21	6.5	15118	14.4	0.4	22	25.7	17.4	22.2	3.7	10.6	20.4	Missaukee Co	issaukee County, Michigan	MI	Missaukee County, MI	23539	0.4043	16.81069403	199.2869954	13.1	14988	0.948892447291166	18.86859953	32.2	11.7	18.755004	44.305822	-85.179438	573.85	MI	0.736094027606943
26115	MI_Monroe Count	2010	Monroe County, Michigan	12.3	17	30938	4.43	5.24	92.5	2.1	0.3	0.6	1.6	3.1	14.9	6.3	150500	9	0.4	12	26.7	17.7	24.6	0.3	10.3	20.5	Monroe Count	onroe County, Michigan	MI	Monroe County, MI	31586	0.4111	11.33529202	256.1852233	18.6	150436	0.9192480523279	16.86973135	33.8	11.1	15.04759499	41.900249	-83.485782	680.1	MI	0.582890942897949
26117	MI_Montcalm Cou	2010	Montcalm County, Michigan	15	12.7	23567	3.85	3.36	92.6	2.3	0.4	0.3	1.3	3.1	38.8	10.9	63888	19	0.41	27.8	22.2	17	24.6	1.9	11.2	23.2	Montcalm Cou	ontcalm County, Michigan	MI	Montcalm County, MI	25223	0.4106	18.16669993	272.5071787	13.1	63004	0.921290711700844	20.26002981	34	11.2	15.52758555	43.288474	-85.180571	721.02	MI	0.635386523356759
26119	MI_Montmorency	2010	Montmorency County, Michigan	16.1	10.6	18154	3.18	1.55	96.9	0.2	0.4	0.1	1.4	1	30.3	7.6	9328	17.6	0.4	30.9	24.9	22.7	20.6	1.7	12.8	17.2	Montmorency	ontmorency County, Michigan	MI	Montmorency County, MI	18696	0.4032	16.91477886	74.18921783	10.7	9401	0.96276991809382	17.5064394	28.9	12.5	28.66716307	44.999428	-84.123031	562.46	MI	0.698342982631264
26121	MI_Muskegon Cou	2010	Muskegon County, Michigan	12.3	16.5	24336	4.21	3.58	77.3	14.3	0.7	0.5	2.3	4.8	31	8.1	173566	18	0.42	24.2	26.6	18.5	24.2	1.1	7.7	21.9	Muskegon Cou	uskegon County, Michigan	MI	Muskegon County, MI	25482	0.4364	19.1831796	480.3533526	18.2	171483	0.769429039613256	18.96306227	35.8	12.4	14.68075553	43.244173	-86.215441	1459.29	MI	0.462644708533962
26123	MI_Newaygo Coun	2010	Newaygo County, Michigan	14.8	13.2	24235	3.82	3.55	91	1	0.7	0.4	1.4	5.5	26.3	8.4	48980	17.3	0.44	24.6	24.2	16.3	22.3	3.1	11.9	22.2	Newaygo Coun	ewaygo County, Michigan	MI	Newaygo County, MI	25579	0.4239	18.20239455	294.4421411	13.9	48029	0.906244144162902	20.81222988	34	10.6	17.24166649	43.46692	-85.809843	861.45	MI	0.670185512367491
26125	MI_Oakland Coun	2010	Oakland County, Michigan	7.8	42.2	37701	6.78	6.62	75.1	13.5	0.2	5.6	2	3.5	13.1	7.2	1257584	8.7	0.46	11.5	46.1	14.1	25.3	0.1	5.5	9	Oakland Coun	akland County, Michigan	MI	Oakland County, MI	38596	0.4676	10.09468431	195.4932181	44.4	1229503	0.735468721914465	15.11197613	26.3	9.3	14.57401893	42.587535	-83.310386	908.07	MI	0.435144309328422
26127	MI_Oceana Count	2010	Oceana County, Michigan	17.3	14.3	20070	3.54	2.24	83.7	0.4	0.8	0.2	1.3	13.7	34.4	10	26467	19.2	0.39	29	22	18.5	19.3	9.1	10.4	20.8	Oceana Count	ceana County, Michigan	MI	Oceana County, MI	21814	0.4171	20.37158386	190.0578621	16.8	26229	0.826337260284418	20.25246571	34.8	13	18.49479584	43.632703	-86.304176	1306.83	MI	0.605867560771165
26129	MI_Ogemaw Count	2010	Ogemaw County, Michigan	18.7	10.7	18036	3.72	1.5	96.2	0.2	0.7	0.4	1.2	1.4	35.7	10.5	20997	18.5	0.43	26	25.4	20	26.4	1.3	10.7	16.1	Ogemaw Count	gemaw County, Michigan	MI	Ogemaw County, MI	21564	0.4338	21.75810474	257.2471341	11.7	21222	0.954481198756008	18.49596205	35.6	13.6	23.8478937	44.287569	-84.123289	574.67	MI	0.657263887551747
26131	MI_Ontonagon Co	2010	Ontonagon County, Michigan	9.7	16.5	22140	4.33	2.93	96.5	0.1	1	0.2	1.2	0.9	23.1	9.2	5720	12.7	0.41	18.8	21.5	25.6	23.7	1.1	11.9	16.2	Ontonagon Co	ntonagon County, Michigan	MI	Ontonagon County, MI	23239	0.4044	15.5316415	151.4463123	15.1	6298	0.957764369641156	16.95145606	33	13.3	30.61289298	46.720246	-89.2851	3741.37	MI	0.603035610040864
26133	MI_Osceola Coun	2010	Osceola County, Michigan	14.8	11.9	23199	3.76	3.25	95.8	0.5	0.5	0.2	1.5	1.5	30.2	10.8	23460	18.5	0.39	26.4	23.9	17.4	18.4	1.8	10.6	28	Osceola Coun	sceola County, Michigan	MI	Osceola County, MI	24032	0.4216	22.01032281	238.6941856	13.2	23234	0.952569510200568	19.70422086	34.2	11.4	18.35241456	43.965561	-85.351195	573.15	MI	0.691488358940522
26135	MI_Oscoda Count	2010	Oscoda County, Michigan	19.4	8.9	19006	2.41	1.87	97	0.2	0.5	0.1	1.3	0.9	26.5	10.9	8241	20.4	0.42	28.4	24.1	20.4	23.5	0.8	13	18.3	Oscoda Count	scoda County, Michigan	MI	Oscoda County, MI	19047	0.4189	19.79677227	274.1120727	9.7	8444	0.960326859308385	18.65622666	33.5	13	25.55660824	44.696783	-84.147141	571.6	MI	0.69801129388657
26137	MI_Otsego Count	2010	Otsego County, Michigan	10.8	19.4	21890	4.17	2.85	96	0.3	0.6	0.4	1.5	1.2	20	7.9	24668	12.1	0.42	15.4	26.6	20.4	29.6	0.5	10.2	12.7	Otsego Count	tsego County, Michigan	MI	Otsego County, MI	26173	0.4241	13.83716994	173.0439116	20.5	24141	0.949629261422476	16.53359472	33.3	11	18.75233006	45.006777	-84.666879	526	MI	0.659275801563248
26139	MI_Ottawa Count	2010	Ottawa County, Michigan	9.5	28.8	27032	5.44	4.31	85.7	1.3	0.3	2.5	1.5	8.6	10.7	5	291830	8.7	0.41	9.4	32.5	15.4	24.4	1.2	7.4	19.1	Ottawa Count	ttawa County, Michigan	MI	Ottawa County, MI	27613	0.4137	10.37651413	203.3960871	31.1	273136	0.847098148907504	14.5930436	27.6	7.8	12.80973581	42.909362	-86.021326	1632.12	MI	0.619803270419101
26141	MI_Presque Isle	2010	Presque Isle County, Michigan	14.7	14.3	21257	4.21	2.64	97	0.4	0.6	0.3	0.8	0.9	17.9	7	12592	12	0.4	16.8	27	17.4	23.6	3.3	13.9	14.7	Presque Isle	resque Isle County, Michigan	MI	Presque Isle County, MI	23393	0.4031	13.72029607	103.8919524	16.9	13037	0.963718646927974	15.99351857	32.3	14	28.30405768	45.356834	-83.873629	2573.22	MI	0.621778886118038
26143	MI_Roscommon Co	2010	Roscommon County, Michigan	16.3	13.6	17100	3.74	1.13	96.5	0.4	0.6	0.3	1.2	1.1	41.2	7.3	24019	22	0.43	39.2	23.5	23.5	29.5	0.1	9.3	14.1	Roscommon Co	oscommon County, Michigan	MI	Roscommon County, MI	20233	0.4535	20.56322613	259.7689714	14.4	24068	0.956082765497756	19.40487261	34.2	14.4	29.15489447	44.364864	-84.649836	579.86	MI	0.624261943102523
26145	MI_Saginaw Coun	2010	Saginaw County, Michigan	13.4	18	24173	4.47	3.53	70.5	18.6	0.3	1	1.7	7.8	30.6	8.6	190539	18.5	0.44	27.3	29.5	20.9	27.6	0.4	7.1	14.5	Saginaw Coun	aginaw County, Michigan	MI	Saginaw County, MI	24188	0.4515	18.28026414	745.0054792	20.2	196479	0.699998473119265	19.66317252	38.9	12.8	16.61398928	43.3982	-83.993736	815.82	MI	0.482071670907549
26147	MI_St. Clair Co	2010	St. Clair County, Michigan	12.2	15	26873	4.32	4.27	92.1	2.4	0.4	0.5	1.7	2.9	24.2	6.6	159128	12.4	0.41	18	25.9	18.3	25.1	0.4	10.6	19.6	St. Clair Co	t. Clair County, Michigan	MI	St. Clair County, MI	27184	0.4285	14.57340895	265.5921252	17.4	160429	0.916536287080266	19.46054357	33	11.2	16.11491688	42.911355	-82.564383	832.55	MI	0.628834788405574
26149	MI_St. Joseph C	2010	St. Joseph County, Michigan	15.8	14	27324	3.58	4.38	88	2.5	0.4	0.7	1.8	6.6	27.4	10.7	60964	15.1	0.41	21.7	23	14.2	21.6	1.5	8	31.7	St. Joseph C	t. Joseph County, Michigan	MI	St. Joseph County, MI	26702	0.4145	17.18115218	307.0684145	14.7	61022	0.872308347808987	18.44759467	34.7	10.8	15.98112156	41.888048	-85.52719	521.18	MI	0.626510081239214
26151	MI_Sanilac Coun	2010	Sanilac County, Michigan	14.8	11	23671	3.91	3.39	94.8	0.3	0.4	0.3	0.9	3.3	31.6	10.7	41170	14.8	0.41	21.4	25	15	23.1	2.4	12.2	22.3	Sanilac Coun	anilac County, Michigan	MI	Sanilac County, MI	23900	0.427	15.6918413	240.9982534	12.3	42014	0.942209739610606	17.62684087	31.3	10.2	19.00080925	43.364275	-82.779371	1590.64	MI	0.69852979375552
26153	MI_Schoolcraft	2010	Schoolcraft County, Michigan	13.5	13.2	24335	3.87	3.58	87.1	0.1	8.7	0.2	3.2	0.8	40.9	10.3	8094	17.6	0.44	23.9	28.6	25.1	18.7	1.8	11.5	14.3	Schoolcraft	choolcraft County, Michigan	MI	Schoolcraft County, MI	22435	0.4419	21.37752587	NA	13.2	8288	0.86269305019305	19.80513878	31.3	12.6	23.11776062	46.004789	-86.227647	1883.79	MI	0.615310544053924
26155	MI_Shiawassee C	2010	Shiawassee County, Michigan	10.7	14.9	26215	4.24	4.1	95.2	0.4	0.4	0.3	1.2	2.4	23.5	6.7	68122	13.9	0.4	19	27.9	17.8	23.4	0.3	11.7	19	Shiawassee C	hiawassee County, Michigan	MI	Shiawassee County, MI	28070	0.4116	14.39832926	231.1620036	15.7	69113	0.944771605920738	18.23414376	32.4	11.3	15.94634873	42.942805	-84.147237	540.78	MI	0.563747764650699
26157	MI_Tuscola Coun	2010	Tuscola County, Michigan	15.2	12.4	23617	3.92	3.37	94.3	1.1	0.4	0.3	1.1	2.8	24.2	9.1	52245	15.8	0.39	21.8	24.6	21	23.6	1.4	11.2	18.3	Tuscola Coun	uscola County, Michigan	MI	Tuscola County, MI	24516	0.398	15.65169935	232.2016177	13.9	54420	0.938221242190371	19.20467181	32.6	12.6	17.76368982	43.429727	-83.435718	913.83	MI	0.662971003256319
26159	MI_Van Buren Co	2010	Van Buren County, Michigan	15.2	18.3	26034	4.43	4.05	82.7	3.9	0.7	0.4	2.1	10.2	24.6	12	75677	15.8	0.44	22.3	27	17.8	23.2	3	9.9	19.1	Van Buren Co	an Buren County, Michigan	MI	Van Buren County, MI	26582	0.4273	18.82657649	300.6763012	19.5	75351	0.818794707435867	19.39826081	33.5	11.8	15.4158538	42.260692	-86.00994	1090.28	MI	0.537657029512532
26161	MI_Washtenaw Co	2010	Washtenaw County, Michigan	6.4	50.8	28244	7.9	4.61	72.1	12.5	0.3	7.8	3.2	4	16	6.1	367601	13.7	0.46	13.2	50.7	15.9	20.8	0.1	4.7	7.8	Washtenaw Co	ashtenaw County, Michigan	MI	Washtenaw County, MI	28644	0.4767	15.4494048	298.8910886	52.6	354092	0.710032985777707	15.54864565	24.4	7.6	11.51423924	42.256943	-83.727147	722.59	MI	0.268488370859803
26163	MI_Wayne County	2010	Wayne County, Michigan	16.8	20.2	27729	4.48	4.49	49.6	40.3	0.3	2.5	2.1	5.2	32.9	11.4	1749343	21.4	0.47	31.1	30.5	20.8	25.8	0.2	6.9	15.8	Wayne County	ayne County, Michigan	MI	Wayne County, MI	27206	0.493	25.03421644	1034.062142	22	1778969	0.498265568427556	22.55590123	33.5	12	13.47460242	42.33261	-83.217933	672.26	MI	0.294396776706718
26165	MI_Wexford Coun	2010	Wexford County, Michigan	12.6	16.4	23002	4.01	3.19	95.5	0.4	0.6	0.6	1.4	1.6	31.6	9.3	33631	17.3	0.42	25	25.1	16.1	23	1	9.2	25.6	Wexford Coun	exford County, Michigan	MI	Wexford County, MI	24941	0.4256	17.42965921	318.7652043	16.8	32751	0.949619858935605	19.87467223	30.2	11.2	17.10176788	44.307684	-85.485562	575.88	MI	0.653680219636554
27001	MN_Aitkin Count	2010	Aitkin County, Minnesota	11.9	14.4	22434	3.85	3.02	95	0.3	2.3	0.2	1.2	0.9	29.7	9	15886	13.5	0.41	22.8	26.9	21	21	2	13.9	15.4	Aitkin Count	itkin County, Minnesota	MN	Aitkin County, MN	24268	0.4338	12.42781984	169.2436273	15.5	15839	0.943872719237326	17.51667521	29.9	11.5	29.19376223	46.570765	-93.524368	1995.39	MN	0.59755172787347
27003	MN_Anoka County	2010	Anoka County, Minnesota	7.2	25.7	36224	5.03	6.34	85.2	4.3	0.6	3.9	2.4	3.6	9.5	5.8	356921	6.4	0.37	8.2	35.7	13.6	27.1	0.2	9.6	13.9	Anoka County	noka County, Minnesota	MN	Anoka County, MN	38396	0.3882	7.729691856	132.5982961	27.8	338764	0.838073112845521	17.46247461	30	8	11.34329504	45.195145	-93.270245	446.28	MN	0.502476340184541
27005	MN_Becker Count	2010	Becker County, Minnesota	10	21.3	25342	4.46	3.86	87.8	0.4	7.3	0.4	2.9	1.2	21.3	8.9	34423	11.2	0.43	16	28.7	17.2	24.7	1.8	11.2	16.3	Becker Count	ecker County, Minnesota	MN	Becker County, MN	28963	0.4242	12.759562	77.22007722	22.4	33138	0.868428993904279	17.61347204	32.6	8.9	18.74886837	46.849159	-95.776251	1445.17	MN	0.631750087097898
27007	MN_Beltrami Cou	2010	Beltrami County, Minnesota	11	29.1	21620	4.87	2.76	74.4	0.6	19.8	0.7	3	1.5	33	9.8	47188	19.9	0.43	27.7	34.6	19.5	25.2	1.1	7.7	11.9	Beltrami Cou	eltrami County, Minnesota	MN	Beltrami County, MN	23443	0.4432	18.82696723	220.580206	26.6	45434	0.733855702777656	21.48296344	30.9	9.3	13.95870934	47.591009	-94.863032	3055.7	MN	0.500046373585606
27009	MN_Benton Count	2010	Benton County, Minnesota	9.8	19.6	28299	4.26	4.63	93.5	1.9	0.4	1.1	1.5	1.6	18.8	10.3	40889	11.8	0.39	14.8	28.7	17.2	26.1	0.7	10	17.3	Benton Count	enton County, Minnesota	MN	Benton County, MN	30940	0.4088	14.85243438	148.0662043	21.5	39221	0.926875908314423	16.08321808	29.3	7.9	13.12052217	45.633538	-94.102484	413.02	MN	0.641738957024629
27011	MN_Big Stone Co	2010	Big Stone County, Minnesota	11.8	16	22456	4.31	3.02	97.7	0.2	0.4	0.1	0.8	0.8	22.6	7.4	4991	9.4	0.42	10.9	32.7	18.9	20.5	2	10.1	15.9	Big Stone Co	ig Stone County, Minnesota	MN	Big Stone County, MN	30864	0.4434	14.38863318	32.21857078	17.4	5134	0.971367354888975	14.84541771	28.7	9.4	25.5746007	45.400021	-96.443222	527.92	MN	0.583666061705989
27013	MN_Blue Earth C	2010	Blue Earth County, Minnesota	7	30.1	21405	5.46	2.69	91.2	2.7	0.2	1.9	1.4	2.5	15.3	9.7	67653	19	0.43	14.2	29.3	19.6	27.2	0.9	7.5	15.4	Blue Earth C	lue Earth County, Minnesota	MN	Blue Earth County, MN	22893	0.4563	19.09476662	212.2645111	31.3	65125	0.897197696737044	15.20619268	33.7	6.8	12.48675624	44.129816	-93.998839	765.93	MN	0.466376923763879
27015	MN_Brown County	2010	Brown County, Minnesota	11.6	18.5	24715	4.97	3.69	95.2	0.2	0.1	0.6	0.6	3.3	22.3	10.7	25008	9.8	0.41	14.9	26.7	18.8	21.9	1.9	9.1	21.7	Brown County	rown County, Minnesota	MN	Brown County, MN	28251	0.4216	7.810430464	53.59407067	21.3	25391	0.94509865700445	13.99224622	30.1	8.9	19.68020165	44.284244	-94.599226	618.62	MN	0.631976195660062
27017	MN_Carlton Coun	2010	Carlton County, Minnesota	9.7	21.4	30341	4.71	5.11	88.9	1.4	5.7	0.5	2.2	1.4	17.7	7.4	35871	10.5	0.4	13.5	33.4	20.3	20.1	0.4	10	15.7	Carlton Coun	arlton County, Minnesota	MN	Carlton County, MN	29667	0.4003	13.73728567	144.3894389	22.8	35443	0.885562734531501	18.06869025	30.1	9.5	15.86773129	46.642726	-92.536239	875.28	MN	0.448080830267421
27019	MN_Carver Count	2010	Carver County, Minnesota	5.2	42.7	40097	6.69	7.04	90.7	1.2	0.2	2.7	1.4	3.9	4.1	7.1	105089	4.7	0.4	5.9	42.9	13.1	26.2	0.4	7.5	9.9	Carver Count	arver County, Minnesota	MN	Carver County, MN	42400	0.4281	4.401726084	62.13644039	45.2	95715	0.899691793344826	12.42392732	23	6.8	9.567988299	44.83804	-93.679956	376.23	MN	0.521689169778799
27021	MN_Cass County,	2010	Cass County, Minnesota	10.4	20.2	23824	4.21	3.43	85.4	0.2	10.8	0.3	2.1	1.2	20.5	7.7	29779	13.1	0.44	17.9	31.2	22.2	21.9	1.1	11.2	12.4	Cass County,	ass County, Minnesota	MN	Cass County, MN	25403	0.4248	16.58474033	306.4004959	20.2	28519	0.841894877099478	19.17072296	26.5	10.2	23.16701147	46.814565	-94.415763	2414.31	MN	0.623913994624664
27023	MN_Chippewa Cou	2010	Chippewa County, Minnesota	12.9	15.8	25662	4.04	3.95	91.4	0.5	0.9	0.5	1.8	4.9	13.3	13.4	11800	9.4	0.41	9.9	30.4	15.5	21.9	1.8	12	18.5	Chippewa Cou	hippewa County, Minnesota	MN	Chippewa County, MN	26916	0.408	12.19491739	142.485272	15.9	12154	0.900197465854863	16.24115686	29.9	9.3	19.67253579	44.960561	-95.620749	587.85	MN	0.604950176792028
27025	MN_Chisago Coun	2010	Chisago County, Minnesota	9	17	33170	4.45	5.73	94.7	1.2	0.6	0.9	1.1	1.5	10.2	7.3	56579	7.1	0.35	9.4	31.2	17.1	22.3	0.6	13.4	15.4	Chisago Coun	hisago County, Minnesota	MN	Chisago County, MN	35666	0.367	5.522739003	81.09245778	22	53834	0.941728275810826	14.67429349	29.8	8.4	13.31686295	45.453007	-92.924051	442.53	MN	0.610063517268757
27027	MN_Clay County,	2010	Clay County, Minnesota	7.6	31.5	24647	5.58	3.67	90.6	1.4	1.3	1.4	1.9	3.5	14.5	7	64222	12	0.4	12.6	32.3	19.4	25.8	1	8.6	13	Clay County,	lay County, Minnesota	MN	Clay County, MN	29233	0.4138	12.65417999	119.7631108	31.7	60879	0.897123802953399	16.45726274	28.4	6.4	12.42957342	46.857998	-96.672421	1052.78	MN	0.46067759711545
27029	MN_Clearwater C	2010	Clearwater County, Minnesota	15.6	14.5	23828	3.46	3.43	86.7	0.3	8.6	0.2	2.7	1.4	20.3	14.7	8818	15.5	0.42	21.4	28.1	19.2	19	2.1	13.9	17.7	Clearwater C	learwater County, Minnesota	MN	Clearwater County, MN	26604	0.4439	16.88190809	207.9552329	14.9	8752	0.857746800731261	20.24702589	31	10	19.02422303	47.561894	-95.388249	1029.85	MN	0.68904593639576
27031	MN_Cook County,	2010	Cook County, Minnesota	7	32.9	23564	5.74	3.36	87.5	0.3	8.4	0.5	2.1	1.1	2.2	3.2	5463	8.9	0.42	9.6	32.6	18	27.4	1	11.6	9.4	Cook County,	ook County, Minnesota	MN	Cook County, MN	25784	0.4476	11.41747573	51.03668262	39	5194	0.864651520985753	16.06174467	28.9	9.2	23.58490566	47.783499	-90.337909	3339.29	MN	0.340500736377025
27033	MN_Cottonwood C	2010	Cottonwood County, Minnesota	15.1	15.7	23056	3.92	3.21	89.3	0.7	0.2	2.6	1.1	6.2	21.6	7.4	11196	10.9	0.46	14.1	29.8	18.1	20.6	3	8.5	20	Cottonwood C	ottonwood County, Minnesota	MN	Cottonwood County, MN	26255	0.434	16.81525289	111.4795335	18.5	11632	0.876547455295736	15.8956334	31.7	10.2	22.09422283	43.94151	-95.119501	648.94	MN	0.643069393462681
27035	MN_Crow Wing Co	2010	Crow Wing County, Minnesota	8.7	22	25090	4.52	3.79	96	0.5	0.8	0.4	1.4	1	15.8	9.3	65055	11.5	0.42	13.5	31.3	20.3	24.5	0.3	10.9	12.7	Crow Wing Co	row Wing County, Minnesota	MN	Crow Wing County, MN	26689	0.4507	11.28397797	165.9571778	23.2	63048	0.954732901916	16.3541719	29	10.4	20.05773379	46.430372	-94.158899	1156.62	MN	0.621812398861671
27037	MN_Dakota Count	2010	Dakota County, Minnesota	5.6	38.1	39411	6.09	6.92	82.3	4.6	0.3	4.4	2.4	6	7.2	5.1	429021	5.6	0.4	6.6	41.1	13.5	27.3	0.2	7	10.8	Dakota Count	akota County, Minnesota	MN	Dakota County, MN	40355	0.41	7.70631711	124.6172063	40.3	408456	0.807883835713027	12.21337869	26.6	6.9	11.5943945	44.765954	-93.151767	586.36	MN	0.43027566539924
27039	MN_Dodge County	2010	Dodge County, Minnesota	10	21.9	33775	4.7	5.85	93.5	0.3	0.2	0.4	1	4.6	7.4	11.6	20934	6.1	0.36	7.6	33.9	16.4	22.4	1.3	11.3	14.8	Dodge County	odge County, Minnesota	MN	Dodge County, MN	36205	0.3878	6.652456253	161.9419953	23.7	20290	0.930359783144406	14.10548878	24.9	8.3	12.99655002	44.02998	-92.808798	439.64	MN	0.61263375258119
27041	MN_Douglas Coun	2010	Douglas County, Minnesota	8.8	21.4	26520	4.43	4.18	97.1	0.4	0.3	0.5	0.8	0.9	12.5	8.8	38141	10.7	0.42	10.7	33.1	17.9	24.6	1.2	9.7	13.5	Douglas Coun	ouglas County, Minnesota	MN	Douglas County, MN	29898	0.439	9.551857306	118.3766015	24.7	36620	0.965756417258329	14.45010308	30	7.6	21.09229929	45.909027	-95.39199	719.97	MN	0.641083314207023
27043	MN_Faribault Co	2010	Faribault County, Minnesota	11	15.3	24535	4.16	3.64	92.9	0.3	0.3	0.3	0.6	5.6	24.8	11.5	13653	10.9	0.42	16	28.9	15	22	3.6	9.9	20.6	Faribault Co	aribault County, Minnesota	MN	Faribault County, MN	27692	0.4366	13.54294368	93.08386857	16.9	14230	0.920730850316233	15.05235308	27	8.8	22.52986648	43.680245	-93.957933	721.64	MN	0.628575283324339
27045	MN_Fillmore Cou	2010	Fillmore County, Minnesota	13.3	19.3	27635	4.14	4.46	97.6	0.2	0.1	0.3	0.7	1	18.2	13.1	21067	12.3	0.41	16	33.6	16.5	19.9	3.2	11.8	15.1	Fillmore Cou	illmore County, Minnesota	MN	Fillmore County, MN	30444	0.4142	11.14805398	57.34127616	19.5	20843	0.973276399750516	14.88074372	25.1	8.5	19.95394137	43.692687	-92.082719	862.19	MN	0.567254635911352
27047	MN_Freeborn Cou	2010	Freeborn County, Minnesota	14.2	13.8	25308	3.91	3.85	88.6	0.6	0.2	0.7	1	8.8	14.2	9.1	30281	10	0.42	12.7	24.8	18.7	23.3	1.8	9.4	22.1	Freeborn Cou	reeborn County, Minnesota	MN	Freeborn County, MN	27777	0.431	12.11313051	123.1157931	16.1	30897	0.872252969543969	15.39842106	29.9	8	21.12826488	43.662563	-93.361794	722.66	MN	0.548750856644446
27049	MN_Goodhue Coun	2010	Goodhue County, Minnesota	9.8	22.7	31358	4.68	5.34	93.2	0.9	1	0.6	1.4	2.9	16.4	7.7	46340	8.2	0.4	11	32	17.1	22.5	2	9.7	16.7	Goodhue Coun	oodhue County, Minnesota	MN	Goodhue County, MN	31861	0.4311	11.2244898	120.2921381	23.4	46377	0.927054358841667	14.77366908	32.2	9.8	17.87308364	44.449072	-92.667524	780.47	MN	0.545981257533927
27051	MN_Grant County	2010	Grant County, Minnesota	14.2	18.1	24180	3.7	3.54	96.9	0.3	0.1	0.2	0.9	1.6	16.3	14.6	5972	12	0.42	14.9	31.8	16.9	20.9	3.2	11.1	16.2	Grant County	rant County, Minnesota	MN	Grant County, MN	30151	0.4276	9.053847461	66.78167956	18.9	5961	0.962254655259185	15.19516287	32	9.2	22.86529106	45.943212	-95.936611	575.21	MN	0.594010941549093
27053	MN_Hennepin Cou	2010	Hennepin County, Minnesota	7.9	44	35403	6.21	6.18	71.7	11.6	0.8	6.2	2.9	6.7	18.4	7.4	1265843	12.1	0.48	16.7	44.9	14.7	26	0.1	4.8	9.5	Hennepin Cou	ennepin County, Minnesota	MN	Hennepin County, MN	37402	0.4854	12.45331559	424.216116	47	1197776	0.704149189831822	13.04228409	22.8	6.8	12.18416465	44.974633	-93.36119	606.43	MN	0.282024244937696
27055	MN_Houston Coun	2010	Houston County, Minnesota	8.9	22	27331	4.75	4.39	97.1	0.5	0.2	0.5	1	0.7	13.8	12.1	18600	9.2	0.41	12.9	32.6	16.5	22.1	1.9	11.1	15.8	Houston Coun	ouston County, Minnesota	MN	Houston County, MN	30726	0.4016	10.9511485	86.47923616	21.4	18812	0.966776525621943	14.1953825	25.7	9.3	19.1898788	43.718927	-91.440063	568.95	MN	0.529611467370803
27057	MN_Hubbard Coun	2010	Hubbard County, Minnesota	8.9	23.3	25056	4.59	3.78	93.6	0.2	2.6	0.2	1.8	1.6	25.2	7.5	21491	11.7	0.43	18	33.2	16.6	22.8	2.1	11.2	14.1	Hubbard Coun	ubbard County, Minnesota	MN	Hubbard County, MN	25773	0.4109	11.61410565	116.9267746	25	20574	0.935306697773889	16.03574888	24.9	8.2	22.80062214	47.057887	-94.934153	999.44	MN	0.631116905693177
27059	MN_Isanti Count	2010	Isanti County, Minnesota	9.2	16	31318	4.28	5.33	95.1	0.6	0.4	0.8	1.5	1.5	14.2	6	40596	8.9	0.37	11.6	28.2	15	23.7	0.5	14.8	17.9	Isanti Count	santi County, Minnesota	MN	Isanti County, MN	31601	0.3853	7.406624197	84.94262039	17.7	38296	0.945137873407144	16.43530833	28	7.8	13.89962398	45.544297	-93.261468	451.9	MN	0.648791397030834
27061	MN_Itasca Count	2010	Itasca County, Minnesota	7.7	20.8	23976	4.74	3.48	93.1	0.3	3.4	0.3	1.9	0.9	17.3	6.4	45130	11.8	0.41	15	30.7	17.8	24.3	1	11.7	14.4	Itasca Count	tasca County, Minnesota	MN	Itasca County, MN	25168	0.4135	13.56933484	203.6078133	21.9	45354	0.922785200864312	16.93356953	32.2	8.9	20.44803104	47.315978	-93.520532	2927.91	MN	0.541038525963149
27063	MN_Jackson Coun	2010	Jackson County, Minnesota	9.5	16.2	27514	4.48	4.43	94.5	0.5	0.1	1.3	0.9	2.7	8.9	11.2	9846	9.1	0.41	8.7	34.3	14.4	21.8	2.1	9.6	17.8	Jackson Coun	ackson County, Minnesota	MN	Jackson County, MN	29249	0.4179	10.77993045	58.31659431	18.8	10211	0.934874155322691	15.67295632	31.5	9.5	20.02742141	43.665988	-95.112558	719.51	MN	0.658096280087527
27065	MN_Kanabec Coun	2010	Kanabec County, Minnesota	12.9	13.9	25930	4.05	4.02	96.1	0.3	0.5	0.3	1.4	1.3	14.7	11.7	16337	12.5	0.36	16.8	25.5	18.6	21.8	1.1	14.8	18.2	Kanabec Coun	anabec County, Minnesota	MN	Kanabec County, MN	26970	0.4107	14.16835187	197.0259452	13.5	16003	0.9533212522652	17.56398025	29.9	10.2	18.09660689	45.886315	-93.299412	533.41	MN	0.639598874892992
27067	MN_Kandiyohi Co	2010	Kandiyohi County, Minnesota	11.9	21	25072	4.44	3.79	85.1	2.3	0.3	0.4	0.8	11.2	21.6	7.6	43199	12.1	0.44	18.2	33.2	18.2	21.6	2.4	8.1	16.6	Kandiyohi Co	andiyohi County, Minnesota	MN	Kandiyohi County, MN	27762	0.438	11.66858073	163.8907186	22.2	42444	0.836537555367072	15.34622705	29.1	8.1	16.93525587	45.15505	-95.016796	862.01	MN	0.587222120154327
27069	MN_Kittson Coun	2010	Kittson County, Minnesota	11.4	19.1	26755	4.47	4.24	97.4	0.2	0.1	0.3	0.4	1.5	7.5	10.6	4298	6.4	0.41	3.9	31.6	13.5	21	3.9	7.3	22.7	Kittson Coun	ittson County, Minnesota	MN	Kittson County, MN	29004	0.4296	10.88654111	29.54864446	20.9	4480	0.9640625	14.57928002	27.8	9.7	23.16964286	48.729536	-96.781108	1103.54	MN	0.565618448637317
27071	MN_Koochiching	2010	Koochiching County, Minnesota	11	16.3	24462	4.35	3.62	94	0.6	2.3	0.3	1.7	1.1	29.3	10.6	12229	12.4	0.45	15.6	23	19.7	24.1	2	10.9	20.3	Koochiching	oochiching County, Minnesota	MN	Koochiching County, MN	25741	0.448	15.20527514	168.6807654	18.4	13054	0.936647770798223	16.6277269	28	11.1	20.85184618	48.509405	-93.485728	3154.35	MN	0.560898947037561
27073	MN_Lac qui Parl	2010	Lac qui Parle County, Minnesota	11.6	16.2	25985	4.34	4.04	97	0.2	0.1	0.4	0.8	1.5	13.9	9.7	6623	9.3	0.39	12.5	35.1	15.5	22.2	2	10.9	14.2	Lac qui Parl	ac qui Parle County, Minnesota	MN	Lac qui Parle County, MN	28681	0.4491	8.162374509	51.58748769	17.7	7023	0.959988608856614	14.47750916	28.8	10.1	24.47671935	44.982243	-96.133339	778.09	MN	0.594041450777202
27075	MN_Lake County,	2010	Lake County, Minnesota	6.5	20.1	25402	4.36	3.88	97.2	0.1	0.5	0.3	1.2	0.7	23.8	7.1	10641	11.6	0.4	13.2	27.1	21.8	22.2	1.1	13.1	14.7	Lake County,	ake County, Minnesota	MN	Lake County, MN	30688	0.4291	12.95223625	89.22253331	24.4	10750	0.962604651162791	14.95485141	30.3	9.5	24.50232558	47.180205	-91.55743	2991.14	MN	0.449624290752952
27077	MN_Lake of the	2010	Lake of the Woods County, Minnesota	10.4	18.6	25252	5.08	3.84	95.5	0.3	0.7	0.8	1.9	0.9	26.6	5.1	3740	13.7	0.45	26.2	21.9	17.2	25.8	0.8	10.2	24	Lake of the	ake of the Woods County, Minnesota	MN	Lake of the Woods County, MN	26169	0.3601	9.326824255	58.78894768	15.5	3949	0.942770321600405	16.69159394	30.4	9.4	21.2712079	48.765863	-94.745194	1775.08	MN	0.686886708296164
27079	MN_Le Sueur Cou	2010	Le Sueur County, Minnesota	11	21.2	30912	4.78	5.24	92.7	0.3	0.3	0.6	0.9	5.2	8.6	8.7	28887	8.2	0.38	10.8	29.2	16.4	22.3	1.3	11.1	19.8	Le Sueur Cou	e Sueur County, Minnesota	MN	Le Sueur County, MN	32918	0.396	9.064017821	67.08273937	21.2	27707	0.918901360666979	15.40497144	32.4	8.4	15.59533692	44.39373	-93.717527	473.9	MN	0.613319083561552
27081	MN_Lincoln Coun	2010	Lincoln County, Minnesota	10.2	17.8	25685	4.93	3.95	97.5	0.1	0.1	0.2	0.8	1.2	8.4	13.3	5639	9.2	0.43	10.3	34.6	18.4	19.2	4.5	11.8	11.6	Lincoln Coun	incoln County, Minnesota	MN	Lincoln County, MN	30073	0.4317	9.297374024	131.4285714	19.2	5808	0.96935261707989	13.85141065	28.3	9.3	24.93112948	44.375241	-96.253532	548.47	MN	0.639615766810202
27083	MN_Lyon County,	2010	Lyon County, Minnesota	11.8	25.7	25587	5.08	3.93	87.5	2.2	0.3	2.6	1.3	6	11.9	10.7	25474	12.2	0.42	11.5	35.1	16	23	3	8.2	14.7	Lyon County,	yon County, Minnesota	MN	Lyon County, MN	28309	0.4546	14.07624633	132.4348537	25.8	25699	0.865597883186116	16.73414152	28.7	8.3	14.00832717	44.428427	-95.795395	721.49	MN	0.594023741301678
27085	MN_McLeod Count	2010	McLeod County, Minnesota	10.6	18.3	31141	4.44	5.29	92.8	0.5	0.2	0.7	0.8	4.9	11.5	7.3	35893	6.6	0.4	8.3	33.5	15.2	21	1.4	8.4	20.6	McLeod Count	cLeod County, Minnesota	MN	McLeod County, MN	31357	0.3931	8.084854298	127.2381936	18	36046	0.924152471841536	15.78831069	31.1	9.2	17.08927482	44.859713	-94.264668	505.7	MN	0.646301908863721
27087	MN_Mahnomen Cou	2010	Mahnomen County, Minnesota	16.4	13.5	22026	3.48	2.89	49.8	0.2	39.7	0.1	8.4	1.8	42	12.5	5527	23.6	0.41	36.3	26.7	27.4	22.6	1.2	13.7	8.5	Mahnomen Cou	ahnomen County, Minnesota	MN	Mahnomen County, MN	25610	0.442	24.92614476	354.3117944	12.9	5496	0.478165938864629	25.05458491	32.6	11.2	16.52110626	47.296073	-95.840755	583.02	MN	0.474616858237548
27089	MN_Marshall Cou	2010	Marshall County, Minnesota	14.6	16	28416	4.16	4.66	94.8	0.3	0.5	0.2	0.7	3.6	13.5	12.8	9336	8.4	0.38	10.6	32.7	15	21.4	2.3	11.2	17.3	Marshall Cou	arshall County, Minnesota	MN	Marshall County, MN	31509	0.3914	7.880609835	10.5381481	18.7	9453	0.940230614619697	14.30230364	29.7	9.7	19.62339998	48.310109	-96.532098	1812.83	MN	0.665974673033008
27091	MN_Martin Count	2010	Martin County, Minnesota	13.1	17.5	26349	4.54	4.13	94.8	0.3	0.3	0.5	0.5	3.6	16.1	8.9	19683	9	0.44	10.5	30.2	14.9	21.7	2.3	8.6	22.3	Martin Count	artin County, Minnesota	MN	Martin County, MN	28028	0.4296	11.40320247	82.78548819	18.9	20350	0.94044226044226	16.75445261	32.2	9.7	21.5036855	43.665285	-94.511487	729.59	MN	0.670591586743899
27093	MN_Meeker Count	2010	Meeker County, Minnesota	11.3	15.7	27669	4.08	4.47	95.4	0.3	0.1	0.3	0.6	3.3	15.6	7.5	23222	8.6	0.38	11.4	28.2	14.8	21.7	1.9	11.1	22.3	Meeker Count	eeker County, Minnesota	MN	Meeker County, MN	31155	0.4174	10.05685073	103.4780109	18.9	23129	0.949284448095465	15.39284492	30.4	10.6	17.57101474	45.136368	-94.482983	645.11	MN	0.659827389675949
27095	MN_Mille Lacs C	2010	Mille Lacs County, Minnesota	12.3	14.8	26269	3.84	4.11	90.4	0.4	5.9	0.3	1.6	1.4	17	12.2	26277	12.4	0.4	14.9	27.7	17.7	22.1	0.6	11.5	20.4	Mille Lacs C	ille Lacs County, Minnesota	MN	Mille Lacs County, MN	28179	0.4013	12.20527046	221.4468721	14.7	25809	0.899182455732496	18.72544009	35.9	11.6	17.39703204	45.794231	-93.624487	681.8	MN	0.640700622263194
27097	MN_Morrison Cou	2010	Morrison County, Minnesota	13.4	14.5	25727	3.77	3.97	96.9	0.4	0.2	0.3	1	1.2	18	16.9	33386	13.1	0.41	15.8	26.9	17	20.7	2.4	12.2	20.8	Morrison Cou	orrison County, Minnesota	MN	Morrison County, MN	29055	0.413	11.34636098	55.33978629	17	32962	0.962593289242158	17.16674587	34.3	8.2	17.11364602	45.983428	-94.327628	1153.37	MN	0.733791302373112
27099	MN_Mower County	2010	Mower County, Minnesota	15.2	15.9	28239	3.91	4.61	84.2	2	0.2	1.6	1.4	10.6	25	10.2	40062	14.3	0.42	20.3	28.8	16.9	19.7	1.2	8.7	24.7	Mower County	ower County, Minnesota	MN	Mower County, MN	30536	0.4465	13.96561516	220.9478833	19	39227	0.823845820480791	16.63572412	30.8	8.4	17.63836133	43.665099	-92.898185	711.74	MN	0.49805249788315
27101	MN_Murray Count	2010	Murray County, Minnesota	12.2	15	26436	4.17	4.15	95.4	0.2	0.1	0.9	0.6	2.8	22.2	10.1	8194	9.3	0.4	14.6	37.2	15	19.8	2.9	11.6	13.5	Murray Count	urray County, Minnesota	MN	Murray County, MN	30014	0.4238	9.193894586	54.34782609	18.1	8529	0.942548950638996	14.74953037	29.8	11.3	23.50803142	43.98645	-95.74103	719.56	MN	0.637103684661525
27103	MN_Nicollet Cou	2010	Nicollet County, Minnesota	7.9	33.6	26646	5.93	4.21	91.5	2	0.2	1.3	1.2	3.7	17	8.2	34274	11.6	0.39	11.8	35.8	17	24.1	1	5.9	16.1	Nicollet Cou	icollet County, Minnesota	MN	Nicollet County, MN	30566	0.409	12.41213226	130.9309188	32.5	33086	0.905851417517983	15.3778366	29.9	7.7	13.43770779	44.265357	-94.06079	466.98	MN	0.466209869039067
27105	MN_Nobles Count	2010	Nobles County, Minnesota	21.5	16	23142	3.35	3.23	67.2	3.4	0.3	5.4	1.2	22.5	33.1	12.5	21629	18	0.42	24.6	24.2	18	19.6	2.7	7.7	27.8	Nobles Count	obles County, Minnesota	MN	Nobles County, MN	27297	0.4279	15.58539104	129.543667	13.8	21687	0.625489924839766	15.10518216	28.8	7.8	15.17037857	43.636327	-95.667405	722.36	MN	0.61387859128823
27107	MN_Norman Count	2010	Norman County, Minnesota	12.4	14.9	23660	4.16	3.39	91.8	0.2	1.5	0.4	2.1	4	25.9	12.9	6375	12	0.43	15.7	35	20.1	18.5	5.8	9	11.6	Norman Count	orman County, Minnesota	MN	Norman County, MN	28429	0.4207	12.92984869	4.978096376	15.1	6692	0.90421398684997	16.04274434	28.2	9.1	21.69754931	47.307989	-96.477907	876.85	MN	0.521005826433609
27109	MN_Olmsted Coun	2010	Olmsted County, Minnesota	5.7	39.1	34870	5.89	6.07	83.4	4.7	0.2	5.4	2.1	4.2	13.6	6.3	158293	8.4	0.43	11.1	46.8	16.2	20.9	0.4	6.4	9.3	Olmsted Coun	lmsted County, Minnesota	MN	Olmsted County, MN	36887	0.4442	9.045930117	163.0787107	41.3	148736	0.819902377366609	13.15298046	25.6	7	13.5548892	44.023967	-92.473176	654.53	MN	0.445132224288335
27111	MN_Otter Tail C	2010	Otter Tail County, Minnesota	11.8	19.7	25455	4.26	3.89	94.7	0.7	0.5	0.5	1.1	2.6	20.5	11.3	58746	12.9	0.42	17.7	30.6	17.6	22.1	1.5	10.4	17.9	Otter Tail C	tter Tail County, Minnesota	MN	Otter Tail County, MN	29875	0.4303	9.982108377	113.3904914	24.5	57511	0.937159847681313	14.25927624	29.4	10.3	22.01144129	46.405065	-95.793598	2225.03	MN	0.644276923076923
27113	MN_Pennington C	2010	Pennington County, Minnesota	12.5	15.4	25732	4.09	3.97	92.4	1.3	1.4	0.6	1.6	2.7	20.8	15.7	14119	11.9	0.41	12.9	26.9	13.5	29	1.7	7.6	21.3	Pennington C	ennington County, Minnesota	MN	Pennington County, MN	28658	0.4157	9.296609557	134.0860974	16.1	14110	0.912756909992913	16.39278675	27.5	8.3	16.08788094	48.102255	-96.148403	618.36	MN	0.595681310498883
27115	MN_Pine County,	2010	Pine County, Minnesota	14.1	12.9	24215	3.61	3.55	90.5	1.9	3	0.4	1.7	2.4	22.4	10	29579	14	0.4	19.3	25	23.7	21.4	1.6	11.9	16.3	Pine County,	ine County, Minnesota	MN	Pine County, MN	24698	0.4168	14.63085781	246.756348	13.2	29218	0.898726812239031	17.75474282	36.2	10.6	17.81778356	46.03341	-92.892705	1434.68	MN	0.593077981319238
27117	MN_Pipestone Co	2010	Pipestone County, Minnesota	14.3	15.4	25559	4.45	3.92	92.5	0.5	1	0.7	1.5	3.7	18.7	11.4	9126	9.9	0.43	12	31.7	19	21.3	3.7	7.8	16.5	Pipestone Co	ipestone County, Minnesota	MN	Pipestone County, MN	27074	0.4638	12.92085702	24.9385443	19	9354	0.911481719050674	16.10184241	28.4	9.3	20.11973487	43.981472	-96.270609	466.17	MN	0.694259567387687
27119	MN_Polk County,	2010	Polk County, Minnesota	13.2	20.6	23473	4.4	3.33	90.2	0.8	1.3	0.7	1.6	5.4	24.3	8.7	31364	13	0.42	15.7	31.3	19.5	24	2.3	9	13.9	Polk County,	olk County, Minnesota	MN	Polk County, MN	29938	0.4242	13.1224698	201.6703798	23.2	31547	0.889751798903224	17.55832519	33.5	9.6	16.95565347	47.780427	-96.550934	1997.89	MN	0.606853203568532
27121	MN_Pope County,	2010	Pope County, Minnesota	10.2	18.4	25566	3.95	3.92	97.5	0.3	0.2	0.4	0.8	0.9	7.6	8.9	11249	8	0.42	8.4	33.2	16.5	21.9	2	9	17.4	Pope County,	ope County, Minnesota	MN	Pope County, MN	30371	0.4309	9.421302768	88.38768668	22.2	10948	0.968944099378882	13.95721508	32.1	9.5	22.7164779	45.629871	-95.43713	717.33	MN	0.600253204620984
27123	MN_Ramsey Count	2010	Ramsey County, Minnesota	10.1	38.9	30944	5.8	5.25	66.9	10.8	0.6	11.6	2.9	7.2	25.5	9	550321	15.8	0.46	24.6	42.5	16	24.6	0.4	5.6	10.9	Ramsey Count	amsey County, Minnesota	MN	Ramsey County, MN	31858	0.4609	16.46292926	455.3477978	40.4	527411	0.64617347761044	15.87670212	25.8	8.2	12.67796842	44.993146	-93.106321	170.16	MN	0.259549027432517
27125	MN_Red Lake Cou	2010	Red Lake County, Minnesota	13.3	13	25782	3.68	3.98	94.8	0.2	1.3	0.1	1.2	2.5	26.1	10.8	4055	9.8	0.38	16.2	29.3	14.1	25.9	2.8	9.9	18.1	Red Lake Cou	ed Lake County, Minnesota	MN	Red Lake County, MN	29796	0.4036	10.7054148	24.40214739	15.4	4061	0.931297709923664	15.33379529	32.8	8.7	18.39448412	47.876104	-96.135646	432.52	MN	0.606592238171186
27127	MN_Redwood Coun	2010	Redwood County, Minnesota	13.4	16.4	25745	4.01	3.97	87.9	0.4	4.6	3.1	1.8	2.1	22.8	11.4	15170	10.7	0.43	13.8	34	18.1	20.3	1.7	9.7	16.3	Redwood Coun	edwood County, Minnesota	MN	Redwood County, MN	28793	0.424	11.81765201	144.9184046	17	15723	0.87699548432233	15.52983533	32.6	9.1	20.70215608	44.43888	-95.195158	881.28	MN	0.674944159768756
27129	MN_Renville Cou	2010	Renville County, Minnesota	14.1	16	26138	4.15	4.08	91.2	0.3	0.5	0.3	1	6.6	15.6	10.8	14548	10.8	0.41	14.3	31	17.5	18.9	4.4	8.9	19.3	Renville Cou	enville County, Minnesota	MN	Renville County, MN	30301	0.4434	11.10886144	52.1897969	15.7	15171	0.895062949047525	14.54012476	29.5	8.2	19.89980885	44.721974	-94.937875	987.27	MN	0.642913489350513
27131	MN_Rice County,	2010	Rice County, Minnesota	9.8	27.1	25282	5.37	3.85	85.1	3.2	0.4	2	1.4	8	21.2	7.6	66972	10.4	0.38	14.5	32.8	17.3	22.5	0.7	10.1	16.6	Rice County,	ice County, Minnesota	MN	Rice County, MN	25439	0.4282	11.44429112	156.052536	27.6	64886	0.84367968436951	15.24563746	31.5	7.3	13.58690627	44.370592	-93.260361	516.14	MN	0.475572542613199
27133	MN_Rock County,	2010	Rock County, Minnesota	11	16.8	27444	4.3	4.41	95.4	0.6	0.3	0.5	1.1	2	13	10.6	9315	9.5	0.4	13.8	31.1	17.1	23.3	2.2	11.4	14.9	Rock County,	ock County, Minnesota	MN	Rock County, MN	27958	0.4269	11.40810435	919.0280582	20.4	9563	0.947610582453205	14.85550719	28.4	9.5	19.94144097	43.648101	-96.238816	482.86	MN	0.638768340566233
27135	MN_Roseau Count	2010	Roseau County, Minnesota	12.5	16.4	28380	4.22	4.65	94	0.2	1.3	2.5	1.3	0.7	18.3	11.8	15165	10.6	0.37	16.1	22.7	14.1	17.1	0.8	6.8	38.4	Roseau Count	oseau County, Minnesota	MN	Roseau County, MN	31768	0.4124	10.65408396	34.28253091	19	15615	0.931412103746398	15.73903993	29.3	9.3	15.20973423	48.821304	-95.648394	1678.48	MN	0.698487954894926
27137	MN_St. Louis Co	2010	St. Louis County, Minnesota	7.9	25.6	25026	5.06	3.77	92.3	1.3	2.1	0.9	2.2	1.2	23.1	7.4	199070	15.1	0.44	18.3	33.9	20.9	24.4	0.5	10.6	9.7	St. Louis Co	t. Louis County, Minnesota	MN	St. Louis County, MN	26104	0.4485	16.03201313	242.7417725	27	200506	0.916800494748287	17.7930346	27.1	9.8	16.8299203	47.085203	-92.311226	6860.53	MN	0.3969863549839
27139	MN_Scott County	2010	Scott County, Minnesota	6.1	36	40719	5.94	7.15	84.5	2.5	0.7	5.6	2.1	4.4	5.3	6.1	149013	4.7	0.37	5.7	40.8	14.4	26.1	0.2	7.5	10.9	Scott County	cott County, Minnesota	MN	Scott County, MN	43429	0.3888	5.713674615	100.0497809	38.2	137322	0.832991072078764	12.90153148	24.6	5.7	8.915541574	44.713131	-93.467891	368.57	MN	0.532434125471484
27141	MN_Sherburne Co	2010	Sherburne County, Minnesota	7	24.2	36041	4.95	6.3	92.6	1.9	0.4	1.3	1.6	2.2	10.5	10.3	97238	7.3	0.35	8.3	33	13.1	25.7	0.3	12.1	15.9	Sherburne Co	herburne County, Minnesota	MN	Sherburne County, MN	36289	0.3739	7.899840098	98.69770777	26.5	90401	0.924547294830809	16.1871927	28.8	7.1	9.534186569	45.404646	-93.721897	451	MN	0.64314562061181
27143	MN_Sibley Count	2010	Sibley County, Minnesota	13.5	13.4	27831	3.96	4.51	90.9	0.3	0.1	0.5	1	7.2	16	10.1	14865	9.6	0.38	14.3	28.8	14.6	21.4	1.7	10.2	23.3	Sibley Count	ibley County, Minnesota	MN	Sibley County, MN	30983	0.3965	10.68681689	0	16.3	15021	0.897410292257506	15.46638233	33.3	8.9	17.26249917	44.582707	-94.168405	600.39	MN	0.667995883714947
27145	MN_Stearns Coun	2010	Stearns County, Minnesota	10.1	23.6	25274	5.04	3.84	90.6	3.1	0.3	2	1.4	2.8	14.4	11	161075	12.9	0.42	13	31	17.9	24.5	1.1	8.7	16.8	Stearns Coun	tearns County, Minnesota	MN	Stearns County, MN	28114	0.4248	13.47053965	188.4569052	25.9	152595	0.8942167174547	14.4870842	27.6	7.6	12.97552344	45.55783	-94.360801	1389.99	MN	0.598263644587396
27147	MN_Steele Count	2010	Steele County, Minnesota	10.6	22	30340	4.83	5.11	89	2.7	0.2	0.8	1.1	6.2	10.3	9.8	36649	7.5	0.39	9.3	30.3	14.8	25	1	6.9	22.1	Steele Count	teele County, Minnesota	MN	Steele County, MN	33462	0.4144	10.3675016	106.6953619	25.4	36523	0.878542288420995	15.64796371	30.5	8	15.51625003	44.064305	-93.214413	432.18	MN	0.583867772042338
27149	MN_Stevens Coun	2010	Stevens County, Minnesota	10.3	23.5	16646	5	0.95	91.8	0.8	0.8	1.5	1.6	3.5	13	5.1	9805	14.3	0.47	10.1	38	19.2	18	3.6	5.4	15.8	Stevens Coun	tevens County, Minnesota	MN	Stevens County, MN	23627	0.4456	18.38016177	123.3594901	28.3	9771	0.903592262818545	16.37746106	33.5	7.9	16.72295569	45.580687	-95.926026	575.27	MN	0.518525379770285
27151	MN_Swift County	2010	Swift County, Minnesota	13	15.2	21944	3.94	2.86	94.8	0.5	0.3	0.2	0.6	3.6	9.8	11	9266	9.1	0.43	10	30.9	19.1	23.5	2.2	7.2	17.2	Swift County	wift County, Minnesota	MN	Swift County, MN	30118	0.4115	12.45065614	132.0177877	16.2	9525	0.934383202099738	15.33678049	28.6	8.6	20.90288714	45.274076	-95.64442	752.39	MN	0.593311974369243
27153	MN_Todd County,	2010	Todd County, Minnesota	14.2	12.2	24719	3.16	3.69	92.6	0.3	0.3	0.4	1.2	5.2	29.7	11.7	24664	14.9	0.41	21.2	24.9	16.2	19.4	3.8	9.7	26	Todd County,	odd County, Minnesota	MN	Todd County, MN	27561	0.4218	14.69942412	112.5255894	15.2	24466	0.919398348728848	17.14006615	30.4	8.1	18.81795144	46.066924	-94.886512	979.39	MN	0.707496039356291
27155	MN_Traverse Cou	2010	Traverse County, Minnesota	11.9	14.7	24934	4.33	3.75	93.4	0.3	3.6	0.1	1.1	1.4	11.8	7	3259	9.3	0.44	8.7	32.3	18.7	19.6	6.1	12.5	10.8	Traverse Cou	raverse County, Minnesota	MN	Traverse County, MN	27425	0.4428	10.21875936	76.87872381	18	3429	0.915135608048994	14.17853885	32.1	11.3	25.92592593	45.751079	-96.54917	586	MN	0.583426028921023
27157	MN_Wabasha Coun	2010	Wabasha County, Minnesota	9.8	17.9	30737	4.38	5.2	95.6	0.4	0.1	0.4	0.8	2.7	6.7	9.9	21627	7.3	0.42	6.4	30.5	18.3	22.8	2.6	8.6	17.2	Wabasha Coun	abasha County, Minnesota	MN	Wabasha County, MN	32687	0.4261	7.304060434	78.88021035	21.2	21381	0.95145222393714	14.36997827	32.2	7.7	18.59127263	44.297858	-92.221086	549.85	MN	0.590686274509804
27159	MN_Wadena Count	2010	Wadena County, Minnesota	12.3	14.8	22463	4.22	3.03	95.8	0.8	0.5	0.3	1.4	1.3	26.7	20.2	13682	16.8	0.42	17.6	29.7	17.5	21.5	2	11.3	18	Wadena Count	adena County, Minnesota	MN	Wadena County, MN	24651	0.4423	16.44844517	110.9904693	12.7	13759	0.949996366014972	17.4729852	29.2	10	21.75303438	46.524393	-95.04137	543.02	MN	0.697577156042688
27161	MN_Waseca Count	2010	Waseca County, Minnesota	9.5	18.3	26825	4.48	4.26	90.4	1.9	0.7	0.7	1.1	5.1	10.6	8.3	18612	7.6	0.37	9.3	30.8	15.9	23.5	0.8	8.1	21	Waseca Count	aseca County, Minnesota	MN	Waseca County, MN	30072	0.4066	8.650344557	77.77796982	20.4	19076	0.895313482910463	14.5052868	33.7	6.8	15.75277836	44.061	-93.549998	432.82	MN	0.618149797990262
27163	MN_Washington C	2010	Washington County, Minnesota	4.3	40	41227	6.62	7.24	85.7	3.5	0.4	5	1.9	3.4	6.9	5.4	262440	5.2	0.4	6.2	44	12.7	26.3	0.4	6.8	9.8	Washington C	ashington County, Minnesota	MN	Washington County, MN	41534	0.4133	5.393229767	76.78681704	41.6	246670	0.844075080066486	12.69666116	26.1	8.2	12.2455102	44.988623	-92.920897	423.19	MN	0.446687697160883
27165	MN_Watonwan Cou	2010	Watonwan County, Minnesota	20.4	15	24793	3.89	3.71	77	0.7	0.2	0.8	0.5	20.9	35.4	9.3	10897	11.8	0.4	19.8	28.5	17	16.2	2.1	11.2	24.9	Watonwan Cou	atonwan County, Minnesota	MN	Watonwan County, MN	28250	0.4217	10.84901331	136.8070426	15.8	11054	0.754025692057174	14.48533581	26.9	7.9	19.00669441	43.993423	-94.583786	439.93	MN	0.553821528611445
27167	MN_Wilkin Count	2010	Wilkin County, Minnesota	12	18.4	27703	4.33	4.48	95.7	0.2	0.9	0.3	0.9	2	5.9	8.5	6207	7.9	0.38	4.7	31	13.7	24.7	4.5	10.4	15.8	Wilkin Count	ilkin County, Minnesota	MN	Wilkin County, MN	31245	0.4093	9.90052108	111.0662359	17.5	6526	0.947134538768005	15.39115435	28.5	9.3	18.05087343	46.316536	-96.529683	751.67	MN	0.644760751059964
27169	MN_Winona Count	2010	Winona County, Minnesota	11.2	25.1	21428	5.19	2.7	92.9	1.2	0.2	2.1	1	2.4	14.8	9.9	50484	15.4	0.44	11.2	31.2	19.6	23.6	1.5	6.2	18	Winona Count	inona County, Minnesota	MN	Winona County, MN	22803	0.4297	14.72881392	83.29889451	28.2	51213	0.919590728916486	15.8843112	28.9	8.1	14.60957179	44.023706	-91.714435	641.63	MN	0.464907570760144
27171	MN_Wright Count	2010	Wright County, Minnesota	7	23.8	36258	4.91	6.35	93.7	1	0.3	1.2	1.4	2.4	6.1	6.5	138377	5.5	0.37	6.4	32.6	15.8	25.9	0.5	10.8	14.4	Wright Count	right County, Minnesota	MN	Wright County, MN	38468	0.3723	6.15681597	63.85082786	27.3	128691	0.930803241873946	14.54449482	28	8.3	10.73501643	45.197631	-93.828888	714.42	MN	0.621592116981241
27173	MN_Yellow Medic	2010	Yellow Medicine County, Minnesota	9.9	18.4	25105	4.35	3.8	91.8	0.1	2.9	0.3	1.1	3.8	30.6	6.5	9709	12.7	0.39	23.3	32.9	18.1	19.7	3.1	10.8	15.5	Yellow Medic	ellow Medicine County, Minnesota	MN	Yellow Medicine County, MN	28750	0.4096	11.91562722	71.98481775	16.1	10092	0.908145065398335	16.1063316	29	9.2	19.98612763	44.737553	-95.825953	763.42	MN	0.641015921152388
28001	MS_Adams County	2010	Adams County, Mississippi	20.4	19.3	20174	3.65	2.28	38.7	53.1	0.2	0.4	1	6.7	47.2	20.2	30693	30.4	0.53	45.9	28.6	20.4	29.4	1.1	9	11.5	Adams County	dams County, Mississippi	MS	Adams County, MS	24767	0.5156	30.07503549	261.2868638	17.8	31979	0.379061258951187	23.81251878	37.7	13.9	16.42015072	31.547641	-91.352164	486.28	MS	0.424544666088465
28003	MS_Alcorn Count	2010	Alcorn County, Mississippi	22.9	16	24207	3.52	3.54	84.5	11.4	0.2	0.3	0.9	2.7	33.8	12.8	36953	19.1	0.46	29.6	27.5	12.8	26.4	1.1	10.3	21.9	Alcorn Count	lcorn County, Mississippi	MS	Alcorn County, MS	25319	0.4459	21.1756993	NA	16.2	37319	0.832391007261717	18.54949899	37.9	14.3	16.63227846	34.908785	-88.531068	401.38	MS	0.79949942501522
28005	MS_Amite County	2010	Amite County, Mississippi	26	9.2	21764	2.32	2.81	57.2	41.1	0.2	0.1	0.6	0.8	55.3	20.2	12297	27.6	0.5	48	21	16.7	22.3	4.3	11.7	24	Amite County	mite County, Mississippi	MS	Amite County, MS	23372	0.4577	22.40905162	NA	12.1	12840	0.572352024922118	19.10668003	42.3	17.6	20.23364486	31.180019	-90.817613	731.7	MS	0.608368794326241
28007	MS_Attala Count	2010	Attala County, Mississippi	28.1	17.1	22469	4	3.03	55.5	41.8	0.2	0.3	0.5	1.7	41.5	21.3	18174	24.9	0.5	35.5	27.6	13.9	23.7	2.2	12.5	20.2	Attala Count	ttala County, Mississippi	MS	Attala County, MS	21874	0.5136	26.00816067	NA	14.9	19175	0.550456323337679	19.48122149	39.2	15.4	18.51890482	33.066234	-89.586852	737.15	MS	0.593144379844961
28009	MS_Benton Count	2010	Benton County, Mississippi	30.9	9.6	21688	2.63	2.78	59.9	37.2	0.3	0.1	0.9	1.7	22.7	23	8259	26	0.46	26.3	17.3	11	19.3	0.3	14	38	Benton Count	enton County, Mississippi	MS	Benton County, MS	25542	0.4903	21.02753606	NA	10.6	8470	0.602361275088548	19.20326802	37	15.9	16.6824085	34.81011	-89.204186	408.67	MS	0.560926987291303
28011	MS_Bolivar Coun	2010	Bolivar County, Mississippi	28.5	20.4	20725	4.21	2.47	32.9	64	0.1	0.5	0.6	1.9	61.1	20.4	30628	35.7	0.53	52.9	30.3	19.5	21.1	2.8	7.2	19	Bolivar Coun	olivar County, Mississippi	MS	Bolivar County, MS	21306	0.4938	37.09013839	NA	21.1	33803	0.325533236694968	23.01336359	37.5	16.5	13.53726001	33.77228	-90.775341	905.82	MS	0.33203125
28013	MS_Calhoun Coun	2010	Calhoun County, Mississippi	32.6	10.1	21193	2.57	2.62	65.8	27.6	0.1	0.1	1	5.4	32.5	25	14361	23.1	0.43	30.7	24.4	13.7	16.6	2.5	8.2	34.5	Calhoun Coun	alhoun County, Mississippi	MS	Calhoun County, MS	22924	0.4536	25.94993449	NA	11.2	14789	0.653864358644939	20.01533777	35.8	14.7	17.16816553	33.929772	-89.306905	588	MS	0.686366479049406
28015	MS_Carroll Coun	2010	Carroll County, Mississippi	23.7	16.4	22489	4.17	3.03	65.4	32.5	0.1	0.2	0.8	1	42.3	14.6	9947	23.6	0.48	32.4	25.4	14.6	29.7	1.8	12.2	16.4	Carroll Coun	arroll County, Mississippi	MS	Carroll County, MS	29068	0.481	20.5923001	NA	13.6	10338	0.645095763203714	18.43396138	34.2	16.8	20.23602244	33.458389	-89.918375	634.59	MS	0.687228654124457
28017	MS_Chickasaw Co	2010	Chickasaw County, Mississippi	28.2	11.2	20928	3.22	2.53	53.2	41.9	0.1	0.2	0.8	3.7	46.9	16.9	17103	24.9	0.47	36.9	19.5	14.7	20	1.8	8.4	35.6	Chickasaw Co	hickasaw County, Mississippi	MS	Chickasaw County, MS	22387	0.4866	26.31486471	182.9993595	10.7	17391	0.516704042320741	21.99769696	33.4	15.2	15.04226324	33.932227	-88.931815	504.3	MS	0.523067173637516
28019	MS_Choctaw Coun	2010	Choctaw County, Mississippi	19.3	10.9	22603	3.82	3.07	67.9	30.1	0.1	0.1	0.9	0.9	29.8	21.1	8210	21.3	0.43	30	24.6	19	20	4.8	10.3	21.4	Choctaw Coun	hoctaw County, Mississippi	MS	Choctaw County, MS	24504	0.4435	26.18931447	79.89453921	13.5	8354	0.675963610246588	19.59687536	31.7	15.8	18.72157051	33.342151	-89.236281	419.84	MS	0.685854858548586
28021	MS_Claiborne Co	2010	Claiborne County, Mississippi	16.4	17.5	15869	4.87	0.62	14.1	84	0.1	0.4	0.6	0.8	49.8	24.4	8988	35	0.48	54.2	20.6	20.8	25	0.7	13.9	19.1	Claiborne Co	laiborne County, Mississippi	MS	Claiborne County, MS	17793	0.5062	42.00387553	311.7956424	15.6	9330	0.136227224008574	27.0965339	47.6	17	14.71596999	31.935954	-90.954141	501.44	MS	0.126404494382022
28023	MS_Clarke Count	2010	Clarke County, Mississippi	24.9	8.3	23295	3.67	3.28	63.8	34.4	0.4	0.2	0.5	0.8	34.6	22.7	15541	23.1	0.45	35.8	21.8	17.3	22.5	2.4	14.6	21.4	Clarke Count	larke County, Mississippi	MS	Clarke County, MS	24858	0.4508	21.27528746	NA	13.9	16362	0.635863586358636	18.25760558	34.8	14.9	17.79733529	32.062753	-88.730627	693.46	MS	0.659350532665896
28025	MS_Clay County,	2010	Clay County, Mississippi	21.6	18.1	22058	4.06	2.9	40.1	58	0.1	0.2	0.5	1	49.6	17.1	19316	25.7	0.49	38.7	28.4	15.6	24	0.6	7.5	24	Clay County,	lay County, Mississippi	MS	Clay County, MS	22831	0.4874	26.5617955	315.1483483	17.8	20279	0.395630948271611	20.96980878	35.3	14.6	15.78480201	33.62459	-88.69246	416.05	MS	0.414875537338798
28027	MS_Coahoma Coun	2010	Coahoma County, Mississippi	25.8	14.3	19073	3.65	1.89	22.6	75.3	0.1	0.4	0.4	1.1	60.7	22.2	22124	35.5	0.55	54.1	25.2	27.5	23.5	3.1	6.3	14.4	Coahoma Coun	oahoma County, Mississippi	MS	Coahoma County, MS	22895	0.4921	34.0863088	NA	17.6	25254	0.225588025659301	25.27710881	42.9	16.8	12.87716797	34.222427	-90.569863	583.18	MS	0.27221723518851
28029	MS_Copiah Count	2010	Copiah County, Mississippi	23.5	14.1	24070	3.77	3.5	45.5	50.7	0.2	0.3	0.7	2.6	31.7	15.6	28065	22.6	0.46	31.4	23.8	13	23	2.1	13.4	24.6	Copiah Count	opiah County, Mississippi	MS	Copiah County, MS	23442	0.4898	27.17557796	NA	14.1	28921	0.451920749628298	20.1532146	37.4	15	14.80239273	31.889652	-90.3792	779.45	MS	0.470112463410877
28031	MS_Covington Co	2010	Covington County, Mississippi	21.2	15.8	24038	3.69	3.5	62.4	34.7	0.1	0.2	0.7	1.9	38.9	23.9	18636	25.6	0.46	34.8	27.4	14.1	23	1.8	11.9	21.7	Covington Co	ovington County, Mississippi	MS	Covington County, MS	23730	0.4442	26.97110612	NA	15.3	19471	0.613065584715731	21.45266227	36.3	16.3	17.53376817	31.637591	-89.548718	414.97	MS	0.616842583134718
28033	MS_DeSoto Count	2010	DeSoto County, Mississippi	12.6	21.1	32305	4.57	5.54	70.4	21.8	0.2	1.2	1.3	5	15.5	6.2	184945	9.8	0.37	15	32.2	15.1	26.9	0.3	10.4	15.1	DeSoto Count	eSoto County, Mississippi	MS	DeSoto County, MS	33634	0.3926	9.776852234	186.8638215	22.4	168586	0.680121718292148	16.80012712	35.9	12.8	11.32063161	34.9304	-89.956695	496.82	MS	0.655894664738565
28035	MS_Forrest Coun	2010	Forrest County, Mississippi	15.8	25.9	20426	4.86	2.37	58.4	36	0.2	0.7	1.2	3.5	40.4	10.8	74897	25.6	0.48	35.2	32.8	18.4	25.2	0.5	11.2	11.9	Forrest Coun	orrest County, Mississippi	MS	Forrest County, MS	20170	0.5017	27.79055515	194.8709527	26.7	76267	0.575622484167464	19.80949609	34.4	11.1	12.28185191	31.309039	-89.287875	470.2	MS	0.550919327251995
28037	MS_Franklin Cou	2010	Franklin County, Mississippi	21.6	13.2	24559	3.67	3.64	64.4	34.2	0.2	0.1	0.6	0.6	34.8	9.4	7713	23.2	0.56	41.9	29.7	11.2	18.1	1.1	19.8	20.1	Franklin Cou	ranklin County, Mississippi	MS	Franklin County, MS	29445	0.4608	18.88544892	248.9419965	17.9	7857	0.631920580374189	18.22541606	35.6	16.1	17.47486318	31.473218	-90.872761	566.78	MS	0.634265734265734
28039	MS_George Count	2010	George County, Mississippi	16.4	11	30468	3.32	5.14	88.6	8.1	0.3	0.2	0.8	2	22.3	11	24500	14.4	0.4	20	26.7	9.5	20.5	3.3	21.8	18.2	George Count	eorge County, Mississippi	MS	George County, MS	29997	0.4595	18.40740905	49.07159704	12	23104	0.879198407202216	17.34109607	34.2	13.1	13.82877424	30.870536	-88.592895	483.65	MS	0.879183095743605
28041	MS_Greene Count	2010	Greene County, Mississippi	26.7	8.3	25139	1.84	3.81	72	25.9	0.3	0.1	0.8	0.9	31.7	14.5	13586	18.4	0.4	22.4	23.9	17	19.6	3.1	22.9	13.5	Greene Count	reene County, Mississippi	MS	Greene County, MS	24760	0.437	14.49060794	74.62866222	8.2	14129	0.71356783919598	17.91645795	38.5	13	11.9399816	31.193014	-88.626139	718.73	MS	0.807412926056994
28043	MS_Grenada Coun	2010	Grenada County, Mississippi	26.1	18.6	25489	3.67	3.9	56.4	41.6	0.2	0.3	0.7	0.9	43.9	22.4	20758	25.2	0.49	39.2	28.5	15.9	23.7	0.6	9.1	22.4	Grenada Coun	renada County, Mississippi	MS	Grenada County, MS	22453	0.5019	22.30653219	432.1243047	15.6	21591	0.554907137233106	19.81568197	38.9	14.5	16.11319531	33.768122	-89.802799	449.41	MS	0.567868353467136
28045	MS_Hancock Coun	2010	Hancock County, Mississippi	16.8	21.7	26886	4.28	4.27	86.3	7	0.4	0.9	2	3.3	22.7	7.8	47632	14.7	0.43	22.1	30.3	20.7	19.7	0.3	16.2	12.8	Hancock Coun	ancock County, Mississippi	MS	Hancock County, MS	27456	0.4418	21.63945278	93.57454772	21	45627	0.851162688758849	17.97260435	31.9	13.6	17.31211782	30.379392	-89.405662	552.56	MS	0.783069683052673
28047	MS_Harrison Cou	2010	Harrison County, Mississippi	16.5	20	25037	3.62	3.78	67.2	21.9	0.4	2.8	2.4	5.3	25.9	9	208080	15.3	0.44	21.7	28.7	23.3	24.5	0.2	13.2	10.1	Harrison Cou	arrison County, Mississippi	MS	Harrison County, MS	25944	0.4486	20.77843651	249.5786335	21.3	196268	0.653157926916257	21.21793535	32.3	13.4	12.83092506	30.432955	-89.063834	976.18	MS	0.637373051348064
28049	MS_Hinds County	2010	Hinds County, Mississippi	16.4	27.2	23765	5.19	3.42	28	68.8	0.1	0.8	0.8	1.5	38.2	13.8	231840	22.5	0.49	33.8	31.7	20.4	27.2	0.3	8.5	11.9	Hinds County	inds County, Mississippi	MS	Hinds County, MS	25589	0.4917	25.86449089	752.9855215	27.7	245874	0.266120045226417	20.42472417	34.9	12.4	11.6616641	32.303868	-90.255669	877.41	MS	0.266949018282443
28051	MS_Holmes Count	2010	Holmes County, Mississippi	32.7	11.2	17879	3.36	1.44	15.6	83	0.1	0.2	0.5	0.7	64.4	40.8	17010	43.4	0.49	55.5	24.4	14.5	19.8	3.1	8.3	30	Holmes Count	olmes County, Mississippi	MS	Holmes County, MS	20993	0.5395	43.36551724	NA	12.3	18772	0.16290219475815	27.12033801	46.1	17.5	13.39761347	33.090289	-90.0284	764.24	MS	0.16208519068846
28053	MS_Humphreys Co	2010	Humphreys County, Mississippi	37.1	11.5	18425	3.38	1.65	22.8	74.1	0.1	0.2	0.7	2.2	65.6	28.8	8064	42.9	0.49	58	25.9	18.3	21.8	6.9	11.7	15.4	Humphreys Co	umphreys County, Mississippi	MS	Humphreys County, MS	19328	0.519	39.65185939	NA	12.1	8984	0.220057880676759	26.84108634	41.6	17.3	13.69100623	33.161583	-90.519097	431.2	MS	0.270632494709617
28055	MS_Issaquena Co	2010	Issaquena County, Mississippi	40.3	4.3	18000	1.88	1.49	34.3	64.4	0.2	0.4	0.1	0.6	60.3	23.7	1327	39.7	0.48	59.3	16.4	28	17.1	16.7	15.9	5.9	Issaquena Co	ssaquena County, Mississippi	MS	Issaquena County, MS	NA	0.4807	40.33366045	NA	7.2	1291	0.343144848954299	28.44658419	34.4	15.5	19.9070488	32.867279	-91.006351	441.4	MS	0.426323319027182
28057	MS_Itawamba Cou	2010	Itawamba County, Mississippi	28.6	12.4	25869	3.15	4	91.8	5.9	0.2	0.2	0.6	1.3	21.8	16.7	23390	13	0.41	16.5	24.4	9.4	24.2	1.3	12.8	28	Itawamba Cou	tawamba County, Mississippi	MS	Itawamba County, MS	26745	0.4643	18.75780275	108.3655341	13.2	23451	0.909684022003326	19.78662616	34.5	12.8	16.82657456	34.292221	-88.40269	540.46	MS	0.869877785765636
28059	MS_Jackson Coun	2010	Jackson County, Mississippi	15.4	18.4	26774	4.07	4.24	69.9	21.3	0.4	2.1	1.7	4.6	25.7	9.6	143617	14.8	0.44	21.2	29.6	19.2	23	0.3	14.2	13.7	Jackson Coun	ackson County, Mississippi	MS	Jackson County, MS	29982	0.4554	15.36054207	276.5114898	20.1	140676	0.686463931303136	16.48948186	32	14.3	13.71022776	30.44437	-88.660684	1043.36	MS	0.678455423971594
28061	MS_Jasper Count	2010	Jasper County, Mississippi	23.1	11.6	22965	3.59	3.18	46	52.4	0.1	0.1	0.6	0.8	13.1	26.6	16383	18.6	0.48	21.9	24.3	17.2	21.5	1.4	11.6	24	Jasper Count	asper County, Mississippi	MS	Jasper County, MS	25404	0.4785	23.86686838	NA	13.4	16588	0.458162527128044	21.12108557	37.9	16.8	17.60308657	31.966737	-89.144535	677.49	MS	0.47646017699115
28063	MS_Jefferson Co	2010	Jefferson County, Mississippi	23.4	20.5	22181	3.77	2.94	13.7	85.4	0.2	0	0.3	0.4	70.6	31.2	6990	39	0.5	53	29.8	19.1	19.2	4.4	11.5	16.1	Jefferson Co	efferson County, Mississippi	MS	Jefferson County, MS	20525	0.4998	48.74982539	316.438128	16.5	7586	0.138281044028473	27.33670672	44.5	16.9	14.31584498	31.714659	-91.055531	527.24	MS	0.126943005181347
28065	MS_JeffersonDav	2010	JeffersonDavis County, Mississippi	26.7	11.9	21339	2.82	2.67	38.5	59.8	0.3	0.1	0.6	0.8	51.4	12.1	11128	26.2	0.47	40.5	21.2	15.1	25.7	2.4	15.4	20.2	JeffersonDav	effersonDavis County, Mississippi	MS	JeffersonDavis County, MS	21130	0.484	34.32759502	NA	14.2	11941	0.384054936772465	24.66186745	39.4	15.6	18.65002931	31.574917	-89.814551	409.14	MS	0.395382395382395
28067	MS_Jones County	2010	Jones County, Mississippi	22.9	15.8	23978	3.14	3.48	65.6	28.2	0.4	0.4	0.7	4.7	37.2	15.3	68098	22.8	0.47	33.7	26.5	13.5	24	0.9	13.1	21.9	Jones County	ones County, Mississippi	MS	Jones County, MS	26510	0.4907	22.73128412	245.8861358	18.4	68276	0.652000703028883	20.45194763	38.4	14.6	14.97890913	31.668673	-89.16512	699.79	MS	0.710108634311512
28069	MS_Kemper Count	2010	Kemper County, Mississippi	32.5	8.9	20037	3.24	2.23	35.1	60	3.7	0.1	0.7	0.5	39	26.3	9742	28.3	0.46	37.6	19	26.6	15.3	6.4	11.8	21.1	Kemper Count	emper County, Mississippi	MS	Kemper County, MS	19516	0.4505	30.48283262	62.15494863	11.5	10211	0.345705611595338	22.8020675	36.9	15.9	16.37449809	32.759967	-88.677908	767.05	MS	0.383272256951929
28071	MS_Lafayette Co	2010	Lafayette County, Mississippi	14.6	39.3	17810	6.47	1.42	70.8	23.6	0.2	2.1	1	2.3	25	10	54019	24.1	0.52	17.9	40.7	17.3	24	0.4	7.3	10.3	Lafayette Co	afayette County, Mississippi	MS	Lafayette County, MS	20161	0.5245	25.83284502	NA	38.3	51169	0.704371787605777	18.92070089	34.3	10.4	10.9382634	34.361506	-89.526937	679.33	MS	0.553479611057374
28073	MS_Lamar County	2010	Lamar County, Mississippi	13.1	31.8	27582	5.43	4.45	76	19.5	0.2	1.2	1	2.2	15.8	12.3	63343	15.2	0.49	15.1	37.7	13.1	27.4	0.5	9.9	11.4	Lamar County	amar County, Mississippi	MS	Lamar County, MS	30434	0.4609	16.68292516	59.13141225	35.9	58885	0.747355014010359	18.36946495	32.8	10.8	11.21847669	31.264156	-89.438738	500.52	MS	0.76248373454782
28075	MS_Lauderdale C	2010	Lauderdale County, Mississippi	18.4	18.8	22075	3.95	2.9	54	42.6	0.2	0.7	0.8	1.8	43.6	12.2	74125	23.6	0.49	36.9	31.5	17.5	26.2	0.9	9.9	14	Lauderdale C	auderdale County, Mississippi	MS	Lauderdale County, MS	24209	0.4842	22.82608696	342.2909847	18.7	79832	0.534008918729332	20.38053722	32.3	13.3	14.7159034	32.400679	-88.691796	715.33	MS	0.601267538805667
28077	MS_Lawrence Cou	2010	Lawrence County, Mississippi	20.5	11.8	27352	3.56	4.39	66.3	30.6	0.1	0.3	0.6	2.1	24.9	16.4	12586	19.9	0.44	30.1	28.7	16.3	17.2	0.6	17.8	19.3	Lawrence Cou	awrence County, Mississippi	MS	Lawrence County, MS	26398	0.4821	22.00413223	NA	12.1	12586	0.657714921341173	18.28212796	36.8	15.9	15.71587478	31.555383	-90.109256	435.76	MS	0.642834695160277
28079	MS_Leake County	2010	Leake County, Mississippi	26.1	9.6	21276	3	2.65	48.8	40.4	5.7	0.2	0.6	4.3	42.8	23.7	22786	22.8	0.45	29.1	26.6	14.7	22.5	2.8	13.2	20.2	Leake County	eake County, Mississippi	MS	Leake County, MS	22888	0.4735	27.23661641	NA	11.8	23153	0.480499287349372	21.76266972	40.9	13.5	13.89452771	32.725455	-89.504736	585.43	MS	0.565984140134927
28081	MS_Lee County,	2010	Lee County, Mississippi	19	20.9	25446	3.78	3.89	68.6	27.1	0.1	0.6	1.1	2.4	31.6	11.5	85436	19.1	0.48	28.9	28.5	15.6	28.8	0.3	8.2	18.6	Lee County,	ee County, Mississippi	MS	Lee County, MS	26826	0.4581	18.27667211	110.875808	21.8	85036	0.671550872571617	19.24214646	33	13.7	13.85530834	34.274735	-88.702989	453.17	MS	0.675113177164039
28083	MS_Leflore Coun	2010	Leflore County, Mississippi	31.2	16.6	17545	3.99	1.31	24.5	71.9	0.1	0.6	0.5	2.3	55	26.4	28183	39.7	0.53	57.5	25.4	21.7	23.6	1.7	7.4	20.1	Leflore Coun	eflore County, Mississippi	MS	Leflore County, MS	25507	0.5325	41.9019019	636.4298585	17.5	31516	0.240512755425815	26.00847793	44	16.1	12.33341795	33.513076	-90.209073	606.4	MS	0.288330341113106
28085	MS_Lincoln Coun	2010	Lincoln County, Mississippi	18.5	17.2	25239	4.08	3.83	68	29.8	0.2	0.3	0.7	0.9	24.8	13.7	34153	17.2	0.48	25.2	29.5	15.3	23.5	1.5	12.4	17.8	Lincoln Coun	incoln County, Mississippi	MS	Lincoln County, MS	26149	0.4567	26.59586917	104.8804363	15.2	34765	0.671825111462678	19.9130573	39.1	12.9	15.08988926	31.550891	-90.456276	588.22	MS	0.69439873626012
28087	MS_Lowndes Coun	2010	Lowndes County, Mississippi	19.5	20.1	23404	4.25	3.31	53.3	43.3	0.2	0.7	1	1.5	39.3	14	58595	22.3	0.49	33.9	26.3	17.1	26.4	0.7	12	17.4	Lowndes Coun	owndes County, Mississippi	MS	Lowndes County, MS	24699	0.4619	23.45867499	254.1848526	21.8	59699	0.526692239400995	19.45333522	34.3	13.6	13.94998241	33.515351	-88.392697	516.48	MS	0.518905180840665
28089	MS_Madison Coun	2010	Madison County, Mississippi	12.1	42.6	34079	6.45	5.92	56	38.1	0.1	2.1	0.8	2.9	16.8	9	106272	13	0.48	16.4	45.9	13.1	25	0.7	6.8	8.5	Madison Coun	adison County, Mississippi	MS	Madison County, MS	37970	0.4884	13.48085469	133.7333706	46	100202	0.55883116105467	14.77841657	28.6	10.2	11.99676653	32.510711	-90.098347	742.03	MS	0.567547488052689
28091	MS_Marion Count	2010	Marion County, Mississippi	25.7	12.5	22371	3.01	3	65.2	32.2	0.2	0.3	0.9	1.2	35.3	19.5	24573	23.3	0.49	31.8	25.3	19	20.7	0.4	18.2	16.3	Marion Count	arion County, Mississippi	MS	Marion County, MS	22117	0.5155	28.35744006	220.1082832	13	26109	0.649622735455207	21.19554728	34.2	13.6	16.00980505	31.244447	-89.829694	548.61	MS	0.670144530915933
28093	MS_Marshall Cou	2010	Marshall County, Mississippi	30.7	10.2	24570	2.52	3.65	48.9	46.8	0.2	0.2	0.8	3.2	44.6	16.6	35294	21.8	0.45	34.5	19.6	14.5	24.9	0.3	13.6	27.1	Marshall Cou	arshall County, Mississippi	MS	Marshall County, MS	28068	0.4415	18.95021677	NA	13.4	36385	0.482011818056892	20.04798934	39.1	15.5	14.46200357	34.815764	-89.542843	709.86	MS	0.443897836781454
28095	MS_Monroe Count	2010	Monroe County, Mississippi	24.8	13.2	24127	2.84	3.52	67.2	30.8	0.2	0.2	0.8	1	30.8	17.2	35252	20.8	0.46	30.5	25.5	15.3	22.9	0.2	8.9	27.2	Monroe Count	onroe County, Mississippi	MS	Monroe County, MS	26007	0.4392	19.94623505	NA	14.6	36175	0.67178991015895	18.7254202	38	14.2	17.25224603	33.925912	-88.498114	772.1	MS	0.640078065978343
28097	MS_Montgomery C	2010	Montgomery County, Mississippi	25.4	16.3	20933	3.49	2.54	52.8	45.3	0.1	0.4	0.5	0.9	42.1	17.1	9775	24.1	0.46	30	27.9	11	25.4	2.1	12.6	20.9	Montgomery C	ontgomery County, Mississippi	MS	Montgomery County, MS	25197	0.4799	29.58591331	NA	15.8	10464	0.524655963302752	21.40013774	38.3	14.4	18.42507645	33.496574	-89.682988	407.9	MS	0.564051240992794
28099	MS_Neshoba Coun	2010	Neshoba County, Mississippi	26.2	12.4	23201	3.31	3.25	60	20.8	16	0.3	1.3	1.6	31.4	16.9	29118	19.2	0.46	24.2	28.3	22.4	21.5	1	10.9	15.8	Neshoba Coun	eshoba County, Mississippi	MS	Neshoba County, MS	24992	0.4623	23.97725314	NA	13.5	29553	0.592900889926573	22.45866572	37.5	13.4	14.2083714	32.754204	-89.117671	571.69	MS	0.727660380934331
28101	MS_Newton Count	2010	Newton County, Mississippi	18.7	12.7	21267	4.08	2.65	62.6	30.1	4.9	0.2	0.8	1.3	32.2	9	21018	17	0.41	29.9	27.3	18.8	23.4	0.6	11.5	18.4	Newton Count	ewton County, Mississippi	MS	Newton County, MS	25802	0.4791	22.55284708	NA	15.8	21663	0.623090061395005	19.33373359	34.8	15.6	15.81036791	32.41204	-89.128073	579.62	MS	0.693791057427421
28103	MS_Noxubee Coun	2010	Noxubee County, Mississippi	34	13.1	17496	3.07	1.29	27	71.5	0.2	0.2	0.4	0.8	58.8	21.4	10417	35.6	0.49	52.9	20.6	19.8	15.2	2.2	10.7	31.5	Noxubee Coun	oxubee County, Mississippi	MS	Noxubee County, MS	19524	0.4618	36.35945548	NA	11.9	11143	0.265278650273714	23.65875937	40.6	17.7	14.93314188	33.13112	-88.54983	700.09	MS	0.215285252960172
28105	MS_Oktibbeha Co	2010	Oktibbeha County, Mississippi	15.5	39.9	13984	6.52	0	58.4	36.4	0.2	2.4	1.2	1.4	33.7	11.7	49587	32	0.54	32.1	40.9	21.3	20.4	0.7	6.5	10.3	Oktibbeha Co	ktibbeha County, Mississippi	MS	Oktibbeha County, MS	16863	0.5472	33.74429224	158.0803372	43	49048	0.573744087424564	20.19799627	34.2	10.2	9.910699723	33.449231	-88.828709	461.94	MS	0.473184727433238
28107	MS_Panola Count	2010	Panola County, Mississippi	27.6	12.5	24063	2.92	3.5	48.9	48.4	0.2	0.2	0.9	1.4	41.8	21	34192	29.1	0.45	43.4	25.6	17.9	21.9	0.6	13.7	20.3	Panola Count	anola County, Mississippi	MS	Panola County, MS	28642	0.4655	22.78521724	423.6610711	14.9	34373	0.478427835801356	20.72436931	36	14.5	13.80443953	34.350009	-89.938355	705.19	MS	0.494490175252257
28109	MS_Pearl River	2010	Pearl River County, Mississippi	19.6	14.6	26353	3.38	4.13	82.2	12.3	0.5	0.4	1.7	2.9	33.8	10.4	55535	20.1	0.46	27.2	29.5	13.5	23.8	0.6	16.9	15.6	Pearl River	earl River County, Mississippi	MS	Pearl River County, MS	26919	0.4267	21.53994833	NA	13.9	55196	0.818157112834263	19.5527549	33.7	12.7	16.46133778	30.641968	-89.63173	818.98	MS	0.812594251245259
28111	MS_Perry County	2010	Perry County, Mississippi	20.8	10	25724	2.95	3.97	77.7	20	0.3	0.1	1	1	24.5	17.7	11973	18.8	0.41	23.1	24.8	13.4	20.2	0.6	16.3	24.7	Perry County	erry County, Mississippi	MS	Perry County, MS	22530	0.45	18.90863993	NA	8.3	12187	0.771888077459588	20.46776176	37.2	11.8	16.52580619	31.262821	-88.991988	650.24	MS	0.761229749631811
28113	MS_Pike County,	2010	Pike County, Mississippi	22.5	15.7	21460	4.06	2.71	45.9	51.3	0.3	0.6	0.7	1.2	51.1	16.8	39288	25.3	0.51	36.2	25.7	18.2	24	2.2	12.2	17.6	Pike County,	ike County, Mississippi	MS	Pike County, MS	23797	0.4855	29.07570355	254.8071871	16.3	40075	0.449482220835933	22.65168468	37.2	15.6	15.13412352	31.216057	-90.436396	410.81	MS	0.491048436541999
28115	MS_Pontotoc Cou	2010	Pontotoc County, Mississippi	24	11.4	24927	3.15	3.75	78.5	13.7	0.2	0.2	1.3	6.2	21.4	19.4	32174	16.4	0.44	22.5	23.9	13.2	24.1	0.2	8.8	29.8	Pontotoc Cou	ontotoc County, Mississippi	MS	Pontotoc County, MS	25817	0.43	16.22328105	NA	13	30517	0.773634367729462	18.72814011	31.1	13.5	13.97909362	34.252502	-89.011424	501.02	MS	0.796056685150955
28117	MS_Prentiss Cou	2010	Prentiss County, Mississippi	26.8	11.8	22980	3.47	3.18	83.8	13.8	0.1	0.1	1	1.2	36	23.5	25126	22.1	0.46	29.3	24.3	9.9	24.7	1.8	9.7	29.5	Prentiss Cou	rentiss County, Mississippi	MS	Prentiss County, MS	22134	0.4504	21.05523292	NA	11.9	25380	0.833490937746257	20.01262819	33.1	16.3	16.50118203	34.631502	-88.552652	418.28	MS	0.774716369529984
28119	MS_Quitman Coun	2010	Quitman County, Mississippi	36.4	11	18970	2.63	1.85	28.8	69.4	0.2	0.1	0.7	0.7	54.4	23.4	6792	34.8	0.45	45.5	21.8	22.8	20.5	5.3	9.7	19.9	Quitman Coun	uitman County, Mississippi	MS	Quitman County, MS	21592	0.4775	39.5281018	NA	12.9	7761	0.283468625177168	26.38306471	41.5	15.4	14.93364257	34.27262	-90.262854	406.52	MS	0.297473997028232
28121	MS_Rankin Count	2010	Rankin County, Mississippi	12.6	28	32232	5.08	5.53	76.3	18.7	0.2	1.1	1	2.7	17.3	6.2	155271	11.1	0.43	16.5	38.6	13.5	27.7	0.3	11.1	8.8	Rankin Count	ankin County, Mississippi	MS	Rankin County, MS	34554	0.4184	9.994813241	82.65460251	29	146761	0.752461484999421	15.6124248	31.5	11.1	12.73567228	32.279373	-90.033002	806.16	MS	0.75162503186337
28123	MS_Scott County	2010	Scott County, Mississippi	29.2	10.3	21561	2.51	2.74	50.8	37.2	0.2	0.2	1	10.7	31.4	15.6	28124	22.2	0.46	31.3	21.2	15.2	17.3	3.1	14.6	28.6	Scott County	cott County, Mississippi	MS	Scott County, MS	21721	0.4735	27.66542804	461.7680898	11.2	28293	0.505390025801435	21.87478339	33.7	15.1	13.15166296	32.401463	-89.529197	610.43	MS	0.581828549705379
28125	MS_Sharkey Coun	2010	Sharkey County, Mississippi	29.4	17.8	16540	3.63	0.9	27.8	70.7	0.1	0.2	0.4	0.8	73.2	18.6	4321	34.9	0.45	56.7	33	17.2	19.8	6.4	5.1	18.5	Sharkey Coun	harkey County, Mississippi	MS	Sharkey County, MS	24088	0.4307	29.33049947	NA	20	4805	0.276586888657648	23.59337417	37.5	17.1	14.02705515	32.924745	-90.859408	434.92	MS	0.315981735159817
28127	MS_Simpson Coun	2010	Simpson County, Mississippi	24	14.3	24361	3.12	3.59	62.3	35	0.1	0.3	0.9	1.4	24	18.6	26658	22.4	0.44	32.1	24.2	19	22	0.9	16	18	Simpson Coun	impson County, Mississippi	MS	Simpson County, MS	26960	0.4678	26.11312572	149.7498083	12.7	27401	0.616218386190285	20.78990255	37.7	13.9	15.16732966	31.916008	-89.853775	590.57	MS	0.647429722392504
28129	MS_Smith County	2010	Smith County, Mississippi	22.7	14.8	25179	3.75	3.82	75.3	22.8	0.1	0.1	0.5	1.2	37.9	14.2	15916	19.5	0.44	30.5	29.8	12.8	22.1	2	13.8	19.4	Smith County	mith County, Mississippi	MS	Smith County, MS	27568	0.5149	23.58653965	NA	13	16257	0.746816755859015	18.72427954	36.8	14.4	16.81121978	31.971849	-89.506985	637.32	MS	0.777238757047332
28131	MS_Stone County	2010	Stone County, Mississippi	21	13.5	28034	2.5	4.56	77.7	19.1	0.5	0.3	1.1	1.3	31.3	12.8	18336	17.5	0.5	24.4	26.3	20.4	20.3	3	17.1	13	Stone County	tone County, Mississippi	MS	Stone County, MS	25570	0.4048	17.94886627	99.68157275	13.4	17978	0.770497274446546	17.58430425	35.8	12.4	13.21615308	30.809011	-89.136496	448.09	MS	0.753158268275373
28133	MS_Sunflower Co	2010	Sunflower County, Mississippi	30.2	13	18965	3.24	1.85	25.2	72.5	0.2	0.3	0.5	1.4	47.5	32.6	25110	33.3	0.5	44	25.5	18.5	24.9	4	6.7	20.3	Sunflower Co	unflower County, Mississippi	MS	Sunflower County, MS	20701	0.4971	35.50946723	NA	14.4	27911	0.250295582386873	23.48423455	42.2	15.2	11.2321307	33.594123	-90.584058	707.26	MS	0.291102312981871
28135	MS_Tallahatchie	2010	Tallahatchie County, Mississippi	34.5	9	17832	2.27	1.42	36.3	56.1	0.2	0.8	1	5.6	51.7	27.1	13809	32.5	0.46	48.7	21.5	29	16.8	5.4	7.3	19.9	Tallahatchie	allahatchie County, Mississippi	MS	Tallahatchie County, MS	22935	0.4529	24.85235283	NA	8.5	14959	0.361521492078347	20.95721109	39.6	15.3	13.0490006	33.983144	-90.197125	652.13	MS	0.419420783645656
28137	MS_Tate County,	2010	Tate County, Mississippi	20.3	14.1	23548	3.81	3.35	66.1	30.2	0.2	0.2	1.1	2.2	36.5	10.2	28321	17.5	0.41	27.9	24.7	17	25.1	0.5	13.1	19.7	Tate County,	ate County, Mississippi	MS	Tate County, MS	26825	0.4634	17.53276096	NA	16.7	28415	0.650994193207813	18.61363085	37.4	16.7	14.20376562	34.64608	-89.948155	410.98	MS	0.64462028038187
28139	MS_Tippah Count	2010	Tippah County, Mississippi	27.4	10.4	21862	3.26	2.84	78.3	15.8	0.2	0.2	1.2	4.4	33.7	15.6	22015	24.1	0.43	35.6	21.9	11.1	25.8	0.8	7.4	33	Tippah Count	ippah County, Mississippi	MS	Tippah County, MS	25459	0.4773	24.45436965	76.98926679	12.9	22054	0.776049696200236	19.80965974	33.9	12.8	15.79305341	34.767895	-88.925793	460	MS	0.783974011911207
28141	MS_Tishomingo C	2010	Tishomingo County, Mississippi	24.3	10.7	22422	3.17	3.01	93.5	2.6	0.2	0.1	0.7	2.8	33.4	15.2	19383	20.4	0.44	26.7	22.8	13.9	21	0.8	12.6	29	Tishomingo C	ishomingo County, Mississippi	MS	Tishomingo County, MS	24427	0.426	16.35220126	42.56333424	11.2	19539	0.934336455294539	18.52066687	36.6	15	19.0695532	34.723482	-88.228366	444.57	MS	0.856050651057221
28143	MS_Tunica Count	2010	Tunica County, Mississippi	27.6	14.6	21052	3.16	2.58	23.1	73.2	0.1	0.6	0.7	2.3	43.9	19.2	9632	25.7	0.46	35.2	17.4	36.5	25.5	3.5	8.8	8.3	Tunica Count	unica County, Mississippi	MS	Tunica County, MS	26067	0.4813	27.27184935	430.2193646	17.3	10477	0.210842798511024	24.16086472	40.7	16.2	10.13648945	34.709638	-90.348008	480.82	MS	0.239136529296327
28145	MS_Union County	2010	Union County, Mississippi	25.3	14.5	23649	3.5	3.38	79.8	14.4	0.1	0.2	1.1	4.5	32.2	15.2	28815	19.8	0.43	29.1	22.5	14	25.6	0.1	11	26.9	Union County	nion County, Mississippi	MS	Union County, MS	25524	0.4525	22.5314052	21.89860944	13.8	27811	0.788357124878645	19.88618042	33.2	11.3	15.42195534	34.484262	-89.007903	416.91	MS	0.803322894919972
28147	MS_Walthall Cou	2010	Walthall County, Mississippi	26.7	14	21881	4.08	2.84	52.7	44.3	0.3	0.2	1	1.5	20	25.1	14286	22.3	0.46	29.5	30.1	12.1	20.7	2.4	13.9	20.9	Walthall Cou	althall County, Mississippi	MS	Walthall County, MS	22667	0.5061	28.66407263	NA	11	14978	0.528909066631059	21.76126001	38.3	17	17.09173454	31.151622	-90.121389	404.47	MS	0.586211880329527
28149	MS_Warren Count	2010	Warren County, Mississippi	17.1	24.4	26014	4.59	4.04	49.5	46.8	0.2	0.8	0.8	1.8	35.4	16.8	45381	21.4	0.46	30.9	31.8	19.7	22.3	1	9.2	16	Warren Count	arren County, Mississippi	MS	Warren County, MS	29511	0.4731	22.64849403	344.3258972	24.4	48020	0.485401915868388	20.53990657	32.7	15	14.16493128	32.325884	-90.845245	618.82	MS	0.503038730943552
28151	MS_Washington C	2010	Washington County, Mississippi	27.5	17.6	19295	3.7	1.97	26.7	71.1	0.1	0.6	0.5	1	55.4	19.8	43909	34.8	0.5	49.2	28.3	20.1	25.4	1.8	7.7	16.6	Washington C	ashington County, Mississippi	MS	Washington County, MS	24410	0.5146	35.97496113	296.1527439	18.8	49499	0.264409382007717	22.46422441	38.9	14.9	13.2487525	33.37108	-91.010964	761.31	MS	0.311679049034175
28153	MS_Wayne County	2010	Wayne County, Mississippi	27.2	11.3	24589	3.01	3.65	59	38.7	0.2	0.2	0.7	1.2	36.2	19	20183	23.6	0.47	31.8	21.1	16.8	20.4	1.2	15.9	24.6	Wayne County	ayne County, Mississippi	MS	Wayne County, MS	24394	0.4945	27.15532114	NA	13.6	20564	0.585002917720288	20.86896383	38.2	15.5	15.22077417	31.650101	-88.659321	813.54	MS	0.624023335764142
28155	MS_Webster Coun	2010	Webster County, Mississippi	23.6	17.2	23707	3.89	3.4	78.1	19.9	0.1	0.1	0.8	1	43.8	17.1	9689	25.4	0.45	35.7	28.5	14.2	21.5	4	13.1	18.7	Webster Coun	ebster County, Mississippi	MS	Webster County, MS	28640	0.4783	22.66114367	NA	17.2	9999	0.777677767776778	18.57968366	33.9	14.7	16.31163116	33.582221	-89.226172	423.38	MS	0.784375616492405
28157	MS_Wilkinson Co	2010	Wilkinson County, Mississippi	31.1	9	20221	1.64	2.3	28.5	70.6	0.1	0	0.4	0.4	48.1	14.2	8630	28.1	0.49	42.2	26.4	25.6	17.8	1.7	11.5	17	Wilkinson Co	ilkinson County, Mississippi	MS	Wilkinson County, MS	24629	0.4734	32.26852408	NA	14.5	9345	0.287854467629749	23.08293454	39.9	18.1	14.89566613	31.121531	-91.238269	687.71	MS	0.312470365101944
28159	MS_Winston Coun	2010	Winston County, Mississippi	21.7	14.7	21209	3.39	2.63	51.5	45.5	1.1	0.2	0.7	1	47	14.1	17955	25	0.46	40	24.2	22.1	21.6	2.5	11.2	18.4	Winston Coun	inston County, Mississippi	MS	Winston County, MS	25055	0.4796	29.5271492	144.3721126	16.5	18697	0.508156388725464	22.03444375	36.4	15	17.38781623	33.084925	-89.042843	610.15	MS	0.552865668280599
28161	MS_Yalobusha Co	2010	Yalobusha County, Mississippi	24.6	12.3	21479	2.84	2.72	60	37.6	0.2	0.2	0.8	1.2	45.3	13.3	12108	26.2	0.47	40.8	21.4	18.5	14.1	0.2	13.1	32.6	Yalobusha Co	alobusha County, Mississippi	MS	Yalobusha County, MS	26431	0.4494	20.27559055	NA	12.4	12381	0.588159276310476	19.46388362	38.6	18.2	17.84993135	34.080595	-89.693557	495.03	MS	0.555537271680105
28163	MS_Yazoo County	2010	Yazoo County, Mississippi	26.4	11.9	17972	3.04	1.48	37.3	56.6	0.2	0.4	0.8	4.6	49.2	25.2	29690	33	0.49	49.5	25.3	22.2	24.5	2.2	6.7	19.1	Yazoo County	azoo County, Mississippi	MS	Yazoo County, MS	23192	0.4981	33.13905423	NA	13.3	27911	0.364981548493426	23.32765987	38.8	14.3	12.26756476	32.82849	-90.380241	934.2	MS	0.456603773584906
29001	MO_Adair County	2010	Adair County, Missouri	11.9	25.5	14629	5.9	0.05	92.8	1.5	0.3	1.8	1.6	2	30.8	13.8	25343	26	0.48	21.8	37.8	18.7	22.8	0.5	9	11.3	Adair County	dair County, Missouri	MO	Adair County, MO	16911	0.4941	26.86705101	242.1086886	30	25560	0.91471048513302	21.71549654	29	9	13.65023474	40.19566	-92.582446	569.35	MO	0.589673381576374
29003	MO_Andrew Count	2010	Andrew County, Missouri	10.4	20.5	30124	4.76	5.06	96.2	0.4	0.3	0.4	1	1.7	5.8	11.4	17712	8.5	0.4	7.5	31.4	15.6	22.9	0.5	13.4	16.2	Andrew Count	ndrew County, Missouri	MO	Andrew County, MO	31010	0.4215	9.012774475	114.9755677	23.3	17328	0.952100646352724	18.62930483	29.3	9.9	17.07063712	39.922565	-94.818293	436.53	MO	0.729212253829322
29005	MO_Atchison Cou	2010	Atchison County, Missouri	14.1	21	26232	4.07	4.1	97.7	0.3	0.2	0.2	0.7	1	16.3	19.3	5143	13.1	0.44	15.6	28.7	17.5	23.7	3.3	10.1	16.7	Atchison Cou	tchison County, Missouri	MO	Atchison County, MO	27772	0.4314	12.98969072	97.14632666	22.7	5440	0.968014705882353	19.40530948	29.8	12.2	23.40073529	40.421105	-95.437688	547.39	MO	0.756240822320117
29007	MO_Audrain Coun	2010	Audrain County, Missouri	18.8	14	24093	3.32	3.51	88.6	6.4	0.3	0.5	1.6	2.6	31.9	11	25388	17	0.4	26.6	25	18.5	24.8	0.7	10.4	20.6	Audrain Coun	udrain County, Missouri	MO	Audrain County, MO	24779	0.4134	18.50170261	210.1576182	11.5	25783	0.874413373152853	22.28876786	34.7	11.7	16.46045844	39.205358	-91.821071	696.83	MO	0.693867408806282
29009	MO_Barry County	2010	Barry County, Missouri	20.3	12.4	21579	3.3	2.75	88.5	0.2	0.8	1.3	1.4	7.7	34.5	9.9	35789	17.1	0.43	25.8	26	14.4	22.4	1.5	12.1	23.6	Barry County	arry County, Missouri	MO	Barry County, MO	24398	0.4029	20.06867391	264.9383824	14	35726	0.872193920394111	21.99190192	32.4	11	19.30526787	36.735065	-93.862744	790.96	MO	0.78247175624786
29011	MO_Barton Count	2010	Barton County, Missouri	15.2	13.2	22431	3.44	3.02	94.4	0.3	1	0.2	2.2	1.9	24.9	14.8	11754	15.7	0.41	19.1	27.4	17.2	20.2	0.6	12	22.6	Barton Count	arton County, Missouri	MO	Barton County, MO	24489	0.4521	24.2217413	311.1219327	16.7	12166	0.932516850238369	24.03119113	35.3	13.9	18.42840704	37.495228	-94.308903	596.78	MO	0.834989055396531
29013	MO_Bates County	2010	Bates County, Missouri	16.9	11.7	22364	3.57	2.99	95.6	0.8	0.6	0.2	1.3	1.6	28.6	8.6	16172	17.4	0.41	23.3	24	14.3	22.9	2	16.4	20.3	Bates County	ates County, Missouri	MO	Bates County, MO	25281	0.4263	18.46419327	455.8324464	13.1	16643	0.948627050411584	22.17834535	32.1	11.3	18.65649222	38.276163	-94.362322	851.45	MO	0.747974573102331
29015	MO_Benton Count	2010	Benton County, Missouri	19.5	12.5	21775	3.4	2.81	96.1	0.3	0.6	0.3	1.3	1.5	33	9	19443	18.3	0.44	25.9	25.5	20.7	20	2.1	13.6	18	Benton Count	enton County, Missouri	MO	Benton County, MO	21359	0.4298	19.08870315	377.0937473	11.3	18854	0.954651532831229	21.76927292	31.2	13.9	27.53792299	38.302689	-93.308948	752.55	MO	0.774591924398625
29017	MO_Bollinger Co	2010	Bollinger County, Missouri	24.9	10.1	24528	3.04	3.64	97.4	0.3	0.6	0.2	0.8	0.8	34.6	20.9	12133	19.7	0.44	27.6	19.9	15.2	22.4	1.7	15.9	24.9	Bollinger Co	ollinger County, Missouri	MO	Bollinger County, MO	27173	0.4493	21.65646675	198.1682824	10	12356	0.96900291356426	22.67015361	33.1	10.9	17.44091939	37.338242	-89.998323	621.21	MO	0.850422832980973
29019	MO_Boone County	2010	Boone County, Missouri	8.1	45.2	22775	6.78	3.12	81	9.2	0.3	3.8	2.8	3	18.8	5.2	180463	18.4	0.47	16.6	42.7	16.8	25.5	0.3	6.6	8.1	Boone County	oone County, Missouri	MO	Boone County, MO	25770	0.4826	19.71063324	350.0812408	47.3	170770	0.800327926450782	21.33617535	28.4	7.5	10.08198161	38.959866	-92.321523	691.19	MO	0.431630657700196
29021	MO_Buchanan Cou	2010	Buchanan County, Missouri	13.8	19.4	24279	4.31	3.56	86.3	5.1	0.4	0.8	2.2	5.2	26	8.4	87364	14.6	0.43	21.8	29.2	17.7	25	0.5	9.3	18.4	Buchanan Cou	uchanan County, Missouri	MO	Buchanan County, MO	25573	0.4274	18.07106362	410.6197839	19.5	89561	0.845289802480991	21.95518014	32.6	11.6	14.3209656	39.750602	-94.821954	414.6	MO	0.597885526795479
29023	MO_Butler Count	2010	Butler County, Missouri	23.8	14.1	23931	3.5	3.46	90	5.2	0.5	0.7	2.1	1.6	39.6	14.1	42478	20.4	0.45	29.6	28.7	19.7	22.1	0.6	8.3	20.5	Butler Count	utler County, Missouri	MO	Butler County, MO	22870	0.4494	21.31890139	516.2435373	14.6	42951	0.89453097716002	23.36745327	35.1	11.7	17.13813415	36.75379	-90.413589	699.01	MO	0.790891708673735
29025	MO_Caldwell Cou	2010	Caldwell County, Missouri	14.2	11.8	26693	3.7	4.22	95.9	0.4	0.4	0.2	1.7	1.5	23.9	8.2	9020	15.9	0.42	21.9	25.7	18.6	20.9	2.4	14.1	18.2	Caldwell Cou	aldwell County, Missouri	MO	Caldwell County, MO	30139	0.4221	13.42236306	244.2937359	17.4	9083	0.951227567984146	19.84972929	37.2	13.2	18.37498624	39.664765	-93.994816	429.75	MO	0.749536178107607
29027	MO_Callaway Cou	2010	Callaway County, Missouri	14.9	20.4	26280	4.3	4.11	91	4.5	0.5	0.5	1.9	1.6	14.8	8.7	44743	11.3	0.4	15	30.3	19.5	26.3	1.3	10.4	12.2	Callaway Cou	allaway County, Missouri	MO	Callaway County, MO	27489	0.4156	14.40465665	294.19932	20.4	44566	0.90398510074945	20.43576772	34.3	10	13.8580981	38.802239	-91.993447	847.26	MO	0.680300109414891
29029	MO_Camden Count	2010	Camden County, Missouri	9.8	21	22947	4.34	3.17	95.3	0.4	0.5	0.4	1.2	2.3	34	5	46305	11.8	0.43	25.4	32.2	16.8	28.1	0.4	12.3	10.2	Camden Count	amden County, Missouri	MO	Camden County, MO	21709	0.4436	17.3056112	208.7459188	21	43927	0.947048512304505	20.13418759	28.5	10.6	24.09452045	38.072828	-92.749496	708.9	MO	0.752598383228214
29031	MO_Cape Girarde	2010	Cape Girardeau County, Missouri	14.2	26.9	22877	4.89	3.15	87.9	7	0.2	1.2	1.7	2	31.4	7.6	78871	14.2	0.43	21.1	31.1	18	26.4	0.9	10.6	12.9	Cape Girarde	ape Girardeau County, Missouri	MO	Cape Girardeau County, MO	25706	0.4592	18.33423036	364.5797421	28.7	77606	0.869314228281318	22.0792506	31.9	11.3	15.12898487	37.353894	-89.60625	586.33	MO	0.729440034559101
29033	MO_Carroll Coun	2010	Carroll County, Missouri	15.9	17.9	27751	3.92	4.49	95.7	1.6	0.2	0.1	1.1	1.3	15.7	12.5	8679	13	0.5	15.7	30.9	17.6	17.2	3.8	13	17.5	Carroll Coun	arroll County, Missouri	MO	Carroll County, MO	24065	0.447	14.27770301	164.1018161	16.7	9096	0.948438874230431	21.2910869	35.4	11.2	19.94283201	39.410155	-93.495631	702.35	MO	0.797982114193992
29035	MO_Carter Count	2010	Carter County, Missouri	24.3	11.1	19320	3.35	1.98	95.6	0.1	1	0.1	1.4	1.7	38.6	17.4	5982	19.6	0.42	32.5	27.1	21.2	18.4	3.5	8.8	21	Carter Count	arter County, Missouri	MO	Carter County, MO	21875	0.4997	21.25020139	163.7006918	11.4	6284	0.946690006365372	24.39485066	31.1	11.2	17.44112031	36.949427	-90.897277	509.06	MO	0.817158931082982
29037	MO_Cass County,	2010	Cass County, Missouri	8.4	21.4	31750	4.79	5.42	89.5	3.5	0.5	0.6	1.8	4	13.1	4.4	105780	7.2	0.37	10.3	32	14.9	27.1	0.3	12.7	13	Cass County,	ass County, Missouri	MO	Cass County, MO	34473	0.4043	9.860613862	171.8190305	24.7	100781	0.888074140959109	19.56654552	30.3	10.8	14.90657961	38.746895	-94.423526	702.73	MO	0.649107668170229
29039	MO_Cedar County	2010	Cedar County, Missouri	16.9	11.9	19628	3.86	2.09	96.1	0.1	0.5	0.3	1.5	1.5	29.7	10.4	14349	17.9	0.4	25.7	27	20.6	23.1	2.5	9.3	17.4	Cedar County	edar County, Missouri	MO	Cedar County, MO	21405	0.4523	24.93914583	345.7299945	14.3	13892	0.952346674344947	24.6830005	31	13	23.07083213	37.767996	-93.895022	498.54	MO	0.798505089058524
29041	MO_Chariton Cou	2010	Chariton County, Missouri	15.3	14.2	26875	4.14	4.27	96.3	2	0.2	0.1	0.9	0.5	23.7	20.5	7426	14.3	0.39	17.2	30.7	11.8	23	3	13.1	18.4	Chariton Cou	hariton County, Missouri	MO	Chariton County, MO	24775	0.4341	16.41407307	429.2409443	15	7650	0.957124183006536	20.73070338	30.4	11.5	22.44444444	39.486626	-92.934967	768.3	MO	0.743260267069791
29043	MO_Christian Co	2010	Christian County, Missouri	8.3	26.9	28529	5.13	4.68	94.3	0.6	0.6	0.5	1.7	2.5	17.9	7.5	88595	9.5	0.39	13.7	34.8	15.4	27.5	0.4	9.9	12	Christian Co	hristian County, Missouri	MO	Christian County, MO	29678	0.4019	11.11180637	165.0500334	26	80904	0.937048848017403	20.86318404	29.1	10.5	13.73356076	37.025687	-93.262511	564.09	MO	0.745130143748044
29045	MO_Clark County	2010	Clark County, Missouri	15.7	12.9	22188	4.12	2.94	97.7	0.3	0.1	0.3	1	0.6	26	9.5	6797	13.5	0.41	21.9	26.3	13.8	20.6	1.2	10.4	27.6	Clark County	lark County, Missouri	MO	Clark County, MO	27177	0.4074	13.68933471	110.4335718	12.8	6919	0.973984679867033	21.7920259	34.3	11.1	19.09235439	40.413068	-91.704732	511.93	MO	0.764541213063764
29047	MO_Clay County,	2010	Clay County, Missouri	8.6	30.2	34319	5.19	5.96	84.1	5.1	0.5	2	2.5	5.9	11.3	5.8	249948	7.8	0.39	10.4	37	14.8	27.9	0.2	7.3	12.7	Clay County,	lay County, Missouri	MO	Clay County, MO	33866	0.4022	8.846801014	NA	31	230361	0.827505523938514	18.97865201	29.3	10.4	12.33368496	39.251395	-94.49392	409.16	MO	0.521674411850131
29049	MO_Clinton Coun	2010	Clinton County, Missouri	9.8	17.6	29040	4.31	4.81	94.5	1.4	0.7	0.3	1.5	1.6	7.4	9.2	20387	8.3	0.37	8	26.1	18	25.2	0.7	13.3	16.6	Clinton Coun	linton County, Missouri	MO	Clinton County, MO	31150	0.3829	9.318672491	364.6153243	17.6	20498	0.938872085081471	20.21232462	34.5	10.9	16.74309689	39.602093	-94.370131	423.5	MO	0.692300156739812
29051	MO_Cole County,	2010	Cole County, Missouri	11.1	30.5	30355	5.34	5.11	83.2	11.1	0.3	1.3	1.8	2.4	18.3	8.2	76745	9.6	0.41	12.9	39	15.4	27.6	0.2	8.4	9.4	Cole County,	ole County, Missouri	MO	Cole County, MO	32100	0.4175	12.9042623	328.4029452	31.6	76533	0.817843283289561	20.64981618	30.7	10.1	13.51051181	38.552393	-92.218634	399.11	MO	0.658639696045379
29053	MO_Cooper Count	2010	Cooper County, Missouri	17.3	15.7	23599	3.22	3.37	89.5	6.8	0.3	0.4	1.6	1.3	21.7	10.1	17709	14.3	0.4	18.4	30	18.6	21.9	1.1	11.7	16.7	Cooper Count	ooper County, Missouri	MO	Cooper County, MO	27368	0.4383	14.68404965	170.0680272	19.5	17593	0.887057352356051	21.90771019	35.4	11	16.25646564	38.909615	-92.772604	570.25	MO	0.704232406711746
29055	MO_Crawford Cou	2010	Crawford County, Missouri	22.3	10.8	20847	3.19	2.51	96.4	0.3	0.4	0.3	1.2	1.5	20.7	10.9	23920	15.4	0.4	20.2	17.7	17.3	23.9	0.6	15.1	25.4	Crawford Cou	rawford County, Missouri	MO	Crawford County, MO	22867	0.4435	21.02807597	188.8168905	12.2	24660	0.959448499594485	24.49699654	32.4	10.4	17.36415247	38.059819	-91.322802	743.82	MO	0.796617161716172
29057	MO_Dade County,	2010	Dade County, Missouri	18	9.1	20019	3.03	2.23	94.8	0.4	0.9	0.3	2.1	1.5	32	13.9	7561	20.5	0.41	31.1	23	17.8	22	2.6	11.1	23.5	Dade County,	ade County, Missouri	MO	Dade County, MO	21334	0.4309	19.88122554	264.4417088	15.3	7618	0.943292202677868	22.29659397	34.3	13.3	21.77736939	37.415613	-93.829944	506.34	MO	0.805871931156669
29059	MO_Dallas Count	2010	Dallas County, Missouri	20.5	10.7	24129	2.19	3.52	95.6	0.2	0.8	0.2	1.6	1.5	26.5	10.9	16878	16.4	0.42	26.4	22.8	13.1	21.9	1.7	13.9	26.6	Dallas Count	allas County, Missouri	MO	Dallas County, MO	25412	0.3961	21.8669764	269.2568511	14.7	16564	0.94645013281816	23.37251427	33.7	12.1	18.63076552	37.643825	-93.067095	542.87	MO	0.790956661746948
29061	MO_Daviess Coun	2010	Daviess County, Missouri	16	14.4	25136	3.74	3.81	97.4	0.3	0.3	0.1	1	1	23.5	11.6	8278	13.8	0.43	18.5	28.6	17.3	21.1	3.8	11.3	18	Daviess Coun	aviess County, Missouri	MO	Daviess County, MO	25478	0.398	16.69573885	88.76336494	15.8	8277	0.965083967621119	22.47701563	32.6	10.5	18.30373324	39.942683	-93.983258	569.12	MO	0.770108544391873
29063	MO_DeKalb Count	2010	DeKalb County, Missouri	17.4	12	24809	3.46	3.71	85.7	11.3	0.4	0.2	0.7	1.7	17.1	14.1	12547	9.5	0.41	9.5	29	21.3	21.7	0.9	12.1	14.9	DeKalb Count	eKalb County, Missouri	MO	DeKalb County, MO	26053	0.4299	14.99730458	147.4242871	11.5	12782	0.824675324675325	22.95295524	36.1	12.1	15.30276952	39.81961	-94.340504	425.8	MO	0.770570309098825
29065	MO_Dent County,	2010	Dent County, Missouri	24	11.2	22810	2.57	3.13	95.9	0.4	0.9	0.3	1.6	0.9	27.8	14.6	15573	18.2	0.39	26	25.7	18.8	21	3.3	10.8	20.4	Dent County,	ent County, Missouri	MO	Dent County, MO	22998	0.4707	23.83819872	152.8046011	13	15612	0.952088137330259	22.66664515	34.6	13.6	19.86933128	37.630684	-91.542131	754.56	MO	0.824620821675747
29067	MO_Douglas Coun	2010	Douglas County, Missouri	20.7	10.2	20754	4	2.48	96.6	0.2	0.5	0.2	1.6	0.8	35.3	16.9	13185	22.4	0.42	34.2	23.3	17.1	20.3	1.5	16.6	21.2	Douglas Coun	ouglas County, Missouri	MO	Douglas County, MO	20262	0.4408	22.18283301	194.2607028	9.2	13516	0.977656111275525	22.64582967	32.5	11.9	21.81858538	36.939746	-92.588247	814.67	MO	0.822982298229823
29069	MO_Dunklin Coun	2010	Dunklin County, Missouri	32.5	10.1	20543	2.26	2.41	82.9	9.6	0.2	0.3	1.5	5.4	43.2	16.8	29131	23.6	0.46	32.6	23.7	22.7	20.1	2.4	9.3	21.8	Dunklin Coun	unklin County, Missouri	MO	Dunklin County, MO	24268	0.4735	27.74401144	384.9815355	11.8	31562	0.816709967682656	27.66798766	32	11.4	17.09334009	36.326743	-90.059209	547.14	MO	0.758744564189828
29071	MO_Franklin Cou	2010	Franklin County, Missouri	15	16.5	27670	4.03	4.47	96	0.8	0.3	0.4	1.1	1.4	15.5	7.2	103967	11.1	0.41	15.6	27.2	15.6	22.5	0.3	13.8	20.7	Franklin Cou	ranklin County, Missouri	MO	Franklin County, MO	28673	0.4301	11.86848357	190.4543149	18.6	101828	0.954079428055152	19.39506221	30.4	10.5	15.11372118	38.432966	-90.999826	929.64	MO	0.70700217508431
29073	MO_Gasconade Co	2010	Gasconade County, Missouri	18.1	14.1	23930	3.75	3.46	97.2	0.2	0.2	0.3	1.1	1	20.5	9.4	14706	10.8	0.4	13.2	26.2	14.9	23.6	1.2	11.8	22.3	Gasconade Co	asconade County, Missouri	MO	Gasconade County, MO	24632	0.433	15.8804169	144.5858172	15	14948	0.965145838908215	20.42785277	35	12.4	21.03960396	38.45363	-91.491625	524.53	MO	0.761584956346541
29075	MO_Gentry Count	2010	Gentry County, Missouri	17.5	12	22247	3.27	2.96	98	0.3	0.2	0.3	0.7	0.5	23.3	15	6571	14.9	0.41	24.4	28.6	16	23.1	3	12	17.4	Gentry Count	entry County, Missouri	MO	Gentry County, MO	24731	0.4154	17.03196347	4.901480247	18.6	6785	0.971407516580693	21.62725734	28.7	11.9	19.95578482	40.199987	-94.439143	491.84	MO	0.757147551758133
29077	MO_Greene Count	2010	Greene County, Missouri	11.4	27.5	22814	4.78	3.13	89.5	2.8	0.6	1.6	2.4	3	27.4	8.3	293086	16.2	0.46	21.4	32.2	18.3	29.1	0.2	8.1	12.1	Greene Count	reene County, Missouri	MO	Greene County, MO	24625	0.4584	18.97923933	689.7553098	29.5	283206	0.886760873710303	22.47931733	32	8.8	14.95625093	37.193837	-93.3083	677.84	MO	0.603841183616934
29079	MO_Grundy Count	2010	Grundy County, Missouri	16.3	12.8	20352	3.15	2.34	96	0.6	0.4	0.4	0.9	1.7	14.3	16.7	9850	13.3	0.4	13.4	24.3	19.8	22.5	4.9	8.8	19.7	Grundy Count	rundy County, Missouri	MO	Grundy County, MO	23495	0.436	20.30763044	196.628308	17.2	10256	0.951833073322933	21.1678907	32.6	10.6	21.16809672	40.091968	-93.595469	438.01	MO	0.803248259860789
29081	MO_Harrison Cou	2010	Harrison County, Missouri	15.4	7.6	22925	3.06	3.17	96.7	0.3	0.3	0.2	0.9	1.6	16.1	13.8	8352	15.1	0.42	18.9	24.5	17.9	21.4	6.5	12.7	16.9	Harrison Cou	arrison County, Missouri	MO	Harrison County, MO	24646	0.4101	17.46442432	83.77441834	12.3	8722	0.958839715661545	21.48813742	34.1	12.8	20.96996102	40.313851	-94.000823	726.5	MO	0.803740851179181
29083	MO_Henry County	2010	Henry County, Missouri	16.3	15.1	23965	3.64	3.47	95.3	1	0.5	0.2	1.4	1.7	20.3	11.8	21824	16.4	0.44	20.5	26.4	19.9	22.1	0.9	12.8	17.8	Henry County	enry County, Missouri	MO	Henry County, MO	26772	0.4508	19.33898226	334.000331	15.4	22034	0.942361804483979	23.24455508	29.5	11.8	19.97367704	38.394758	-93.736873	732.61	MO	0.717109264139469
29085	MO_Hickory Coun	2010	Hickory County, Missouri	21.1	8.1	18301	3.43	1.6	96.4	0.2	0.7	0.2	1.6	0.9	20.2	7.9	9544	15.4	0.44	17.4	25.6	20	23.6	2.4	11.1	17.2	Hickory Coun	ickory County, Missouri	MO	Hickory County, MO	20538	0.416	26.01891099	14.17936902	10.3	9335	0.955757900374933	22.86538524	29.2	13.1	31.494376	37.910659	-93.330251	411.77	MO	0.749788314987299
29087	MO_Holt County,	2010	Holt County, Missouri	11.3	16.3	25032	4.01	3.78	97.2	0.1	1	0.3	0.6	0.8	24.5	10.8	4403	14.4	0.39	24.6	29.2	18.3	21.3	2.6	11.5	17.2	Holt County,	olt County, Missouri	MO	Holt County, MO	26473	0.4286	12.37182345	158.2050913	19.2	4615	0.967280606717226	19.99646972	32.5	11.5	22.29685807	40.092393	-95.199972	469.09	MO	0.817834394904459
29089	MO_Howard Count	2010	Howard County, Missouri	14.4	21.6	22661	4.89	3.09	91.1	5.2	0.4	0.2	1.8	1.2	28.3	11.5	10001	15.5	0.46	23	29.2	21.8	20.7	1.7	12.5	14.1	Howard Count	oward County, Missouri	MO	Howard County, MO	26010	0.4371	16.69998948	113.507378	24.2	10182	0.907778432527991	21.56048798	33.9	10	16.02828521	39.139325	-92.705762	470.58	MO	0.673171733771569
29091	MO_Howell Count	2010	Howell County, Missouri	17.6	14.1	21870	3.71	2.84	95.3	0.4	0.6	0.5	1.5	1.7	32	17	40117	19.7	0.41	29	27	13.6	23.6	2.4	9.4	23.9	Howell Count	owell County, Missouri	MO	Howell County, MO	22328	0.4671	23.15315771	256.0315116	14.9	40326	0.948891533997917	23.24194356	31.5	12.3	18.18925755	36.793133	-91.873823	928.39	MO	0.795932397593813
29093	MO_Iron County,	2010	Iron County, Missouri	24.8	9.1	22268	2.82	2.97	95.6	1.2	0.5	0.1	1.3	1.3	30	13.3	10125	21.6	0.44	28.2	24.6	23.1	21.7	1.3	11.7	17.7	Iron County,	ron County, Missouri	MO	Iron County, MO	23489	0.4462	23.36220071	396.1914499	12	10322	0.94574694826584	24.19961899	35.1	11.3	18.07789188	37.571851	-90.711599	552.09	MO	0.743265401733427
29095	MO_Jackson Coun	2010	Jackson County, Missouri	12.7	26.9	29612	4.62	4.94	63.3	23.7	0.4	1.6	2.7	8.4	28.7	9.1	703011	15.7	0.45	23.8	34.6	16.4	27.6	0.1	8.6	12.8	Jackson Coun	ackson County, Missouri	MO	Jackson County, MO	30846	0.4678	17.87543446	822.539873	28.8	680905	0.627696962131281	20.13001481	31	11.2	13.21946527	39.010332	-94.446137	616.16	MO	0.528391285528784
29097	MO_Jasper Count	2010	Jasper County, Missouri	18.7	18.6	22384	3.78	3	86	1.8	1.4	1	2.9	6.8	31.6	10	121328	18.9	0.44	25.7	27.4	18.9	24.7	0.4	9.7	18.8	Jasper Count	asper County, Missouri	MO	Jasper County, MO	26095	0.4501	17.1207452	391.9425761	22	117184	0.850986482796286	23.7616202	34.5	10.8	13.63240715	37.128993	-94.443436	641.37	MO	0.725696312543972
29099	MO_Jefferson Co	2010	Jefferson County, Missouri	14.5	16.1	30624	4.14	5.17	95.4	0.8	0.3	0.6	1.3	1.6	16.2	7.6	225081	9.5	0.38	12.7	27.8	16.5	26.5	0.1	15.2	14	Jefferson Co	efferson County, Missouri	MO	Jefferson County, MO	31055	0.3879	10.91991515	208.8372065	18.2	221577	0.948464867743493	21.24558664	30.4	10.6	12.75944705	38.340593	-90.475744	664.12	MO	0.649823980120108
29101	MO_Johnson Coun	2010	Johnson County, Missouri	9.3	24.1	20927	4.82	2.53	88.2	4.2	0.5	1.5	2.6	3.1	22.2	6.4	54062	16	0.4	17.3	27.9	21.9	23.8	0.6	10.3	15.6	Johnson Coun	ohnson County, Missouri	MO	Johnson County, MO	23075	0.4139	16.9660155	145.3426239	26.5	54155	0.865294063336719	20.07178295	30.9	9.8	11.41907488	38.757209	-93.770312	833.09	MO	0.649204997160704
29103	MO_Knox County,	2010	Knox County, Missouri	13.7	13.9	20650	3.75	2.44	97.5	0.3	0.2	0.2	1	0.8	32.8	7.1	3959	20.5	0.47	28.9	30.2	16.5	18.1	8	8.3	18.8	Knox County,	nox County, Missouri	MO	Knox County, MO	24548	0.4715	20.85656361	16.30257581	15.2	4035	0.964807930607187	22.0478286	31.7	10.9	20.32218092	40.151668	-92.150669	506.8	MO	0.757219251336898
29105	MO_Laclede Coun	2010	Laclede County, Missouri	18.9	13	22386	3.1	3	94.4	0.7	0.6	0.4	1.8	2	28.8	10.8	35723	16	0.44	23.4	19.9	17.2	23.3	0.9	10.2	28.4	Laclede Coun	aclede County, Missouri	MO	Laclede County, MO	23691	0.4239	19.53736349	345.72819	13.9	35514	0.940108126372698	23.69830012	31.1	11.7	16.31750859	37.669645	-92.65456	768.03	MO	0.802504516852533
29107	MO_Lafayette Co	2010	Lafayette County, Missouri	15	15.9	27675	3.66	4.47	92.9	2.2	0.4	0.4	2	2.2	17.7	7.5	32708	10.6	0.39	12.7	26.6	16.7	22.9	0.5	14.8	18.5	Lafayette Co	afayette County, Missouri	MO	Lafayette County, MO	30301	0.3929	11.51038917	98.82338408	18.3	32916	0.924413659010815	19.79779035	29.1	11.9	17.53250699	39.056329	-93.840082	638.9	MO	0.692113882590073
29109	MO_Lawrence Cou	2010	Lawrence County, Missouri	19.5	13.3	22581	3.4	3.06	91	0.2	0.8	0.3	1.4	6.3	28.7	11.5	38355	17.3	0.42	25.5	27	16.7	20.7	0.8	13.2	21.5	Lawrence Cou	awrence County, Missouri	MO	Lawrence County, MO	25322	0.4149	18.76330353	436.9408478	16.8	38244	0.901030226963707	22.38637276	30	10	16.99613011	37.035398	-93.797074	613.42	MO	0.783069099611128
29111	MO_Lewis County	2010	Lewis County, Missouri	15.6	13	21128	4.21	2.6	93.5	3.1	0.2	0.2	1.4	1.6	23.8	10.5	9776	16.3	0.4	25.6	23.8	20.9	20.8	2.5	10.6	21.5	Lewis County	ewis County, Missouri	MO	Lewis County, MO	21908	0.3955	12.82592632	101.5860532	13.5	10172	0.924793550924105	20.98236282	35.5	10.8	17.46952418	40.085505	-91.649082	510.88	MO	0.750448833034111
29113	MO_Lincoln Coun	2010	Lincoln County, Missouri	16.9	11.9	26911	3.55	4.28	93.9	1.8	0.3	0.4	1.6	2	15.8	4.1	59013	10.9	0.37	15.9	24.1	14.3	26.4	0.7	16.5	18.1	Lincoln Coun	incoln County, Missouri	MO	Lincoln County, MO	29932	0.385	15.04439794	188.0947799	14.8	53850	0.935450324976787	21.98016895	31.5	11.5	11.93500464	39.003625	-90.928671	640.44	MO	0.727465747936864
29115	MO_Linn County,	2010	Linn County, Missouri	12.1	14.3	23385	3.78	3.3	96.4	0.7	0.2	0.2	1.1	1.5	27.2	15.6	11920	14.6	0.47	18.1	24.4	17.2	22.4	2	9.1	24.8	Linn County,	inn County, Missouri	MO	Linn County, MO	26379	0.4211	17.88856305	340.4186882	14.2	12401	0.955003628739618	20.77580293	30.6	12.2	19.69196033	39.796774	-93.065191	621.5	MO	0.731698586003222
29117	MO_Livingston C	2010	Livingston County, Missouri	14.9	19	24383	4.05	3.59	94.7	2.4	0.3	0.3	1.2	1.2	45.7	18.4	15227	20.6	0.42	34.4	29.3	15.8	24.2	2.9	10.4	17.4	Livingston C	ivingston County, Missouri	MO	Livingston County, MO	26267	0.4563	16.55619492	155.6974132	20	15042	0.934184284004787	20.38729554	28.8	10	19.25940699	39.795916	-93.554324	538.51	MO	0.759850490577792
29119	MO_McDonald Cou	2010	McDonald County, Missouri	23.4	8.9	22033	3.08	2.89	81	0.6	2.6	0.8	3.8	11.2	23.2	13.6	22837	15.3	0.42	19.4	18.8	19	24.5	0.8	13.9	23	McDonald Cou	cDonald County, Missouri	MO	McDonald County, MO	26179	0.4312	21.68363944	684.8513229	12.4	22763	0.79308526995563	26.819737	28.1	10.3	13.58783992	36.618064	-94.39808	539.74	MO	0.800655180781364
29121	MO_Macon County	2010	Macon County, Missouri	17.9	15	22852	3.62	3.14	94.7	2.2	0.2	0.4	1.5	1	19.6	12.9	15117	14.8	0.41	19.8	29	17.4	21.3	1.9	14.7	15.7	Macon County	acon County, Missouri	MO	Macon County, MO	24688	0.4164	19.07742998	241.6027025	15.5	15460	0.941397153945666	20.71254217	32.8	12.6	20.58861578	39.798522	-92.51033	812.58	MO	0.760792546909854
29123	MO_Madison Coun	2010	Madison County, Missouri	24.4	10.7	20985	2.78	2.55	96.4	0.3	0.3	0.3	0.8	2	32.5	16.3	12088	19.3	0.41	28.6	20.9	16.4	23.8	2.7	13.4	22.7	Madison Coun	adison County, Missouri	MO	Madison County, MO	21250	0.4035	18.3532885	281.6296972	11.2	12401	0.952826384968954	23.4462619	34.3	11.2	18.78880735	37.535795	-90.300055	497.64	MO	0.770907724112009
29125	MO_Maries Count	2010	Maries County, Missouri	20.4	14.2	23121	2.98	3.23	97.1	0.3	0.6	0.1	1.2	0.8	11.8	11	8697	13.9	0.39	19.9	33.9	14.7	20.7	1	12.9	16.9	Maries Count	aries County, Missouri	MO	Maries County, MO	25355	0.4132	19.23334823	198.0625878	15	9057	0.962018328364801	21.30571331	33.7	12.4	19.48768908	38.171917	-91.878062	530.01	MO	0.791333333333333
29127	MO_Marion Count	2010	Marion County, Missouri	16.1	16.9	24020	3.98	3.49	91	4.9	0.2	0.5	2	1.4	33.4	11.2	28530	16	0.44	21.3	27.7	19.5	22.7	1	9.1	20	Marion Count	arion County, Missouri	MO	Marion County, MO	23578	0.4387	18.31047563	269.3452206	19.4	28840	0.905201109570042	23.36572483	37.3	12.5	16.51178918	39.740805	-91.455661	444.07	MO	0.728010511671047
29129	MO_Mercer Count	2010	Mercer County, Missouri	12.7	14.2	22442	4.22	3.02	97.3	0.2	0.4	0.5	0.8	0.7	30.3	17.4	3617	15.9	0.42	23.8	41.1	11.6	19.5	8.5	8.1	11.1	Mercer Count	ercer County, Missouri	MO	Mercer County, MO	25782	0.4051	16.04836494	89.19015341	13.9	3718	0.966917697686928	21.019705	33.4	11.5	20.33351264	40.418591	-93.575859	455.21	MO	0.851575931232092
29131	MO_Miller Count	2010	Miller County, Missouri	17.4	11.9	21669	3.27	2.78	96	0.4	0.5	0.3	1.4	1.4	22.1	16.5	25619	16.8	0.4	20.8	23.9	18	27	0.6	15.5	15.1	Miller Count	iller County, Missouri	MO	Miller County, MO	23887	0.4553	20.10823127	229.6805714	16.4	24956	0.952195864721911	21.91268027	30.8	11.7	17.29844526	38.247837	-92.507085	599.98	MO	0.81333216538192
29133	MO_Mississippi	2010	Mississippi County, Missouri	33.8	10.5	17250	2.21	1.19	73.3	23.8	0.2	0.1	0.9	1.6	43.4	16.9	13180	27.6	0.46	35.7	23.7	26.1	19.2	2.6	11.7	16.6	Mississippi	ississippi County, Missouri	MO	Mississippi County, MO	20562	0.4862	29.20843692	500.3723701	10.8	14208	0.723184121621622	29.10268282	31.9	12.6	16.05433559	36.857051	-89.365459	428.93	MO	0.696459663377829
29135	MO_Moniteau Cou	2010	Moniteau County, Missouri	19.6	17.1	25943	3.46	4.02	90.7	3.7	0.3	0.3	1.1	3.8	14.7	11.2	16132	11.3	0.39	15.3	30.6	15.4	20.4	2.9	14.9	15.7	Moniteau Cou	oniteau County, Missouri	MO	Moniteau County, MO	28483	0.4057	13.0494981	161.0886199	18.1	15801	0.895702803620024	20.35263961	28.3	9.6	14.30922094	38.628938	-92.616373	418.87	MO	0.782869692532943
29137	MO_Monroe Count	2010	Monroe County, Missouri	15.4	11.9	25115	3.98	3.8	94.3	3	0.2	0.3	1.2	1	20.1	10.3	8644	12.9	0.38	20.7	28.7	14.1	22.7	1	10.2	23.3	Monroe Count	onroe County, Missouri	MO	Monroe County, MO	24978	0.3655	14.72134595	82.65353793	14.1	8680	0.938824884792627	20.66671917	30.8	12.6	20.39170507	39.520553	-91.973958	670.26	MO	0.760105871029836
29139	MO_Montgomery C	2010	Montgomery County, Missouri	21.7	12.2	22732	3.61	3.11	95.1	1.6	0.2	0.3	1.4	1.4	24.8	7.6	11551	14.8	0.4	24.1	20.5	19.8	22.9	2	13	21.9	Montgomery C	ontgomery County, Missouri	MO	Montgomery County, MO	25187	0.4286	17.62402089	138.3240656	12.5	11939	0.948655666303711	22.98623489	33.9	11.8	19.33997822	38.950802	-91.468473	541.97	MO	0.760176828145146
29141	MO_Morgan Count	2010	Morgan County, Missouri	21.3	11.8	22941	2.15	3.17	95.2	0.6	0.5	0.4	1.5	1.8	27.9	10.3	20627	17	0.42	23.9	27.1	16.2	23	1.9	13.4	18.4	Morgan Count	organ County, Missouri	MO	Morgan County, MO	21121	0.4453	23.97198146	357.1134699	13.4	20225	0.946897404202719	21.99205268	28.3	11.3	23.13473424	38.381506	-92.850304	613.94	MO	0.766353021199411
29143	MO_New Madrid C	2010	New Madrid County, Missouri	26.8	12.2	22138	3.21	2.92	81.1	15.7	0.2	0.4	1.4	1.1	31	17.9	17076	21.1	0.47	28.4	25.4	17.5	21.6	4.6	10.6	20.3	New Madrid C	ew Madrid County, Missouri	MO	New Madrid County, MO	25156	0.4717	22.76341396	195.931299	11.6	18411	0.804899245016566	25.81821607	33.1	12.2	17.14192602	36.605307	-89.65871	698.07	MO	0.716324588826967
29145	MO_Newton Count	2010	Newton County, Missouri	15.1	18.3	23457	3.88	3.33	87.7	0.7	2.2	1.3	3.7	4.4	25.4	7.4	58236	16.3	0.44	25.6	28.3	15	25.8	1	10.4	19.4	Newton Count	ewton County, Missouri	MO	Newton County, MO	25245	0.4587	14.50386966	206.054037	18.8	58777	0.869472752947582	21.68310095	32	9.3	17.01856168	36.921798	-94.41138	626.72	MO	0.772494925956551
29147	MO_Nodaway Coun	2010	Nodaway County, Missouri	11.6	23.7	16753	5.26	0.99	93.6	2.4	0.2	1.6	0.9	1.3	17.9	11.5	22092	22.8	0.45	16.1	26.5	22.1	22.1	0.8	7.9	20.6	Nodaway Coun	odaway County, Missouri	MO	Nodaway County, MO	14869	0.4522	28.55993968	159.4192584	23.9	23186	0.930302768912275	21.80361553	29.7	10.6	13.792806	40.352749	-94.867916	877.81	MO	0.674561218016494
29149	MO_Oregon Count	2010	Oregon County, Missouri	23.2	10.2	18550	3.27	1.7	95.6	0.1	1.1	0.3	1.7	1.2	26.5	23.6	10529	24	0.45	30.4	19.1	19.2	23.2	2.7	12.6	23.1	Oregon Count	regon County, Missouri	MO	Oregon County, MO	21277	0.4464	26.33345767	235.5783751	11	10979	0.944621550232262	23.45630711	32.4	10.3	21.94188906	36.618129	-91.464771	791.65	MO	0.786418166238218
29151	MO_Osage County	2010	Osage County, Missouri	14	13.2	28646	3.95	4.71	98.4	0.2	0.2	0.1	0.5	0.6	20.2	10.8	13615	10.9	0.39	14.2	27.5	12.2	25	1.3	15.1	18.9	Osage County	sage County, Missouri	MO	Osage County, MO	30699	0.3725	8.435162556	58.7242164	17.5	13758	0.976232010466638	18.10509965	33.3	11.3	16.12879779	38.453819	-91.883136	613.44	MO	0.825952045133992
29153	MO_Ozark County	2010	Ozark County, Missouri	21.3	11.1	21435	2.85	2.7	96.5	0.1	0.6	0.1	1.3	1.3	27.1	12.7	9174	16.5	0.4	19.6	24.2	16.9	22.6	5.6	11.3	19.6	Ozark County	zark County, Missouri	MO	Ozark County, MO	22824	0.4078	24.31056428	282.0334262	12.9	9537	0.959001782531194	23.03283471	33.4	15.1	25.23854462	36.62309	-92.424289	755.13	MO	0.807769145394007
29155	MO_Pemiscot Cou	2010	Pemiscot County, Missouri	29.9	9.8	21981	2.88	2.88	69.6	26.7	0.2	0.2	1.4	1.9	56.3	21.4	15805	31.8	0.46	47.8	23.5	26.1	19.3	1.7	8.7	20.8	Pemiscot Cou	emiscot County, Missouri	MO	Pemiscot County, MO	23718	0.4688	28.87091261	904.6988379	11.7	17837	0.691315804227168	28.59502251	34.4	13.1	15.30526434	36.181794	-89.748715	512.44	MO	0.657706985233118
29157	MO_Perry County	2010	Perry County, Missouri	19.5	12.2	26389	3.34	4.14	96.5	0.4	0.2	0.4	0.8	1.7	22.3	9.1	19136	10.6	0.4	15	22.6	16.7	23.7	0.8	12.9	23.3	Perry County	erry County, Missouri	MO	Perry County, MO	30106	0.3861	9.57044765	183.3388626	15.9	19100	0.955811518324607	19.85166504	33	10.9	16.18848168	37.713672	-89.857097	484.3	MO	0.790389016018307
29159	MO_Pettis Count	2010	Pettis County, Missouri	18.7	15.8	22229	3.62	2.95	87	2.9	0.3	0.6	2	7.2	20.6	11.4	42339	16.2	0.42	20.3	23.9	16.2	23.1	1.5	9.6	25.6	Pettis Count	ettis County, Missouri	MO	Pettis County, MO	23248	0.4344	18.09171562	327.7500276	17.5	42215	0.85834419045363	23.03732025	36.5	12.4	15.0183584	38.702201	-93.246549	686.38	MO	0.707304952791121
29161	MO_Phelps Count	2010	Phelps County, Missouri	14.1	25.3	18756	5.34	1.78	90.3	2.2	0.5	2.9	2.1	2	23.6	9.5	44573	17.9	0.47	18.7	35.9	17.1	25.7	0.6	9.2	11.5	Phelps Count	helps County, Missouri	MO	Phelps County, MO	22853	0.4562	19.37519347	334.5076952	27.8	45029	0.891336694130449	22.87455382	27	11.4	14.57505163	37.942882	-91.748715	674.32	MO	0.68501051042958
29163	MO_Pike County,	2010	Pike County, Missouri	20.5	12.6	23240	2.7	3.26	89.2	7.2	0.2	0.2	1.4	1.8	19.1	9	18302	12.9	0.41	16.9	25.4	20.7	25.1	1.5	11.1	16.2	Pike County,	ike County, Missouri	MO	Pike County, MO	26038	0.4127	15.30870289	107.8128369	12.7	18517	0.886374682723983	22.96241208	28.8	11.3	16.19052762	39.363535	-91.156139	684.84	MO	0.714440531021403
29165	MO_Platte Count	2010	Platte County, Missouri	5.9	36.9	36647	5.96	6.42	84.1	5.8	0.4	2.3	2.5	5	13.2	6.4	104418	7	0.41	10.2	40.3	13.5	27.8	0.1	7	11.2	Platte Count	latte County, Missouri	MO	Platte County, MO	39302	0.4298	7.685402494	157.6844909	40.4	93394	0.827965393922522	18.40432304	30.8	11.3	12.44298349	39.262166	-94.684698	427.26	MO	0.53048992533497
29167	MO_Polk County,	2010	Polk County, Missouri	20.5	16.6	19380	3.94	2	95	0.7	0.6	0.3	1.4	2	33.6	13.9	32149	21.6	0.43	30.9	30.4	17.4	21.8	1.5	11.6	17.4	Polk County,	olk County, Missouri	MO	Polk County, MO	22369	0.4187	18.48562043	380.7501314	18.8	31107	0.940206384415083	24.16206769	29.4	11.4	16.88044492	37.601813	-93.404415	642.51	MO	0.75841023032769
29169	MO_Pulaski Coun	2010	Pulaski County, Missouri	11.9	18.4	22953	2.82	3.18	72.4	10.9	0.7	2.5	4.6	9	16.8	14.1	52607	14.3	0.39	15.6	30.8	24.5	22.7	1.1	7.9	13	Pulaski Coun	ulaski County, Missouri	MO	Pulaski County, MO	20786	0.3781	13.19441274	320.6100256	24.1	53443	0.702093819583481	22.94069146	28.4	8.5	7.213292667	37.824257	-92.1773	551.44	MO	0.73220640569395
29171	MO_Putnam Count	2010	Putnam County, Missouri	14.2	15.6	22049	3.49	2.9	97.7	0.2	0.1	0.4	0.8	0.7	20.8	12.5	4696	18.1	0.45	15.6	32.9	15.9	20.8	4.1	9.7	16.6	Putnam Count	utnam County, Missouri	MO	Putnam County, MO	26613	0.4319	19.17978459	0	18.1	4895	0.970582226762002	21.23744697	31.9	11.8	22.81920327	40.480842	-92.979269	519.7	MO	0.825234441602728
29173	MO_Ralls County	2010	Ralls County, Missouri	15.5	16.1	26164	4.44	4.08	96.7	1.1	0.1	0.2	1	1	11.5	7	10309	9.3	0.39	11.4	27.8	16.3	23.4	0.5	12.7	19.3	Ralls County	alls County, Missouri	MO	Ralls County, MO	26304	0.3797	12.37418591	81.30874557	12.3	10243	0.959289270721468	19.58247071	32.6	13	18.75427121	39.57958	-91.468633	483.84	MO	0.753703000379795
29175	MO_Randolph Cou	2010	Randolph County, Missouri	17.8	11.7	22660	3.35	3.09	90	5.8	0.3	0.4	1.9	1.6	29.1	10.5	24748	18.2	0.41	26.7	26.9	15.8	29.1	0.3	8.9	19.1	Randolph Cou	andolph County, Missouri	MO	Randolph County, MO	23839	0.4399	19.08877693	154.7782834	13.7	25135	0.894609110801671	24.4001903	33	12	15.14223195	39.412906	-92.451935	487.69	MO	0.730332718983413
29177	MO_Ray County,	2010	Ray County, Missouri	13.9	13.5	32211	3.73	5.52	95.1	1.1	0.5	0.3	1.3	1.8	13.3	7.9	23018	9.4	0.43	11.5	25.6	15.1	21.7	0.2	15	22.5	Ray County,	ay County, Missouri	MO	Ray County, MO	30090	0.3998	15.88591108	261.8143736	13.8	23031	0.941817550258347	20.37358155	34.8	11.5	16.27806001	39.335641	-94.06127	573.62	MO	0.65360198730334
29179	MO_Reynolds Cou	2010	Reynolds County, Missouri	27.2	6.7	21357	2.75	2.68	96.1	0.7	0.6	0.2	1.6	1	39	5.7	6270	21.3	0.4	34	20.6	17.9	16.1	6.4	14.4	24.6	Reynolds Cou	eynolds County, Missouri	MO	Reynolds County, MO	21624	0.4534	21.24239113	281.9880155	8.1	6578	0.951200972940103	24.03329402	32.6	12.2	22.51444208	37.336586	-90.972986	814.47	MO	0.791968400263331
29181	MO_Ripley Count	2010	Ripley County, Missouri	29.4	12.2	17491	2.44	1.29	96.2	0.3	0.9	0.3	1.3	1	42.2	11.6	13288	24	0.41	35.9	23.2	24.7	19	2.6	12.1	18.4	Ripley Count	ipley County, Missouri	MO	Ripley County, MO	19584	0.4068	22.8137156	297.9480033	11.1	13990	0.953895639742673	24.88374984	34.3	11.2	19.02072909	36.627212	-90.791802	631.71	MO	0.818609703113686
29183	MO_St. Charles	2010	St. Charles County, Missouri	7.8	33.4	36413	5.77	6.37	89.1	4.1	0.2	2.2	1.7	2.8	6.8	3.9	402022	5	0.37	6.4	39.9	14.2	28	0.1	8.4	9.4	St. Charles	t. Charles County, Missouri	MO	St. Charles County, MO	37802	0.392	6.260724843	129.5501695	35.5	374805	0.881671802670722	17.56652834	25	8.4	12.72021451	38.776604	-90.659755	593.54	MO	0.605208825651103
29185	MO_St. Clair Co	2010	St. Clair County, Missouri	17.1	14.1	21315	3.54	2.66	95.5	0.5	0.6	0.1	1.6	1.7	20.1	16.5	9397	16.6	0.41	18.3	31.5	13.8	24.9	2.5	13.2	14.1	St. Clair Co	t. Clair County, Missouri	MO	St. Clair County, MO	19433	0.448	23.28796716	316.3111096	10.8	9520	0.948004201680672	21.6136611	28.6	12.4	25.44117647	38.056009	-93.765606	701.95	MO	0.756155507559395
29186	MO_Ste. Genevie	2010	Ste. Genevieve County, Missouri	18.9	11.6	25493	3.54	3.9	97	0.6	0.3	0.3	0.9	0.8	20	9.5	17894	10.7	0.38	15.1	25.3	15.4	19.7	1	18.9	19.7	Ste. Genevie	te. Genevieve County, Missouri	MO	Ste. Genevieve County, MO	29283	0.408	14.30099657	315.7462073	13.3	17990	0.956364647026126	20.57164036	30.1	10.5	16.692607	37.939468	-90.168495	508.96	MO	0.648955012398158
29187	MO_St. Francois	2010	St. Francois County, Missouri	20.8	14.8	23677	3.28	3.39	92.8	4.2	0.3	0.4	1.1	1.2	22.5	9.2	67215	15.7	0.42	20.8	29.9	19.4	23.3	0.4	12.6	14.3	St. Francois	t. Francois County, Missouri	MO	St. Francois County, MO	23848	0.4286	19.25956667	258.6311204	14.1	66010	0.922678382063324	24.6613704	32.8	12.2	14.84775034	37.835573	-90.492254	452.43	MO	0.706405693950178
29189	MO_St. Louis Co	2010	St. Louis County, Missouri	9.3	39.1	32566	6.32	5.6	68.9	23.2	0.2	3.5	1.8	2.5	17.1	6.3	994205	9.6	0.48	13.8	41.9	15.3	27.5	0.1	5.7	9.4	St. Louis Co	t. Louis County, Missouri	MO	St. Louis County, MO	33870	0.4877	10.88660487	297.6731488	41.6	1001327	0.677712675279904	16.11837473	29	10.8	16.03811742	38.647121	-90.386218	523.61	MO	0.393184140092997
29195	MO_Saline Count	2010	Saline County, Missouri	20.2	17.7	22019	4.32	2.89	83.2	5.2	0.2	0.5	2.6	8.2	38.2	12.5	22761	19.1	0.4	28.2	27.7	18.5	19.6	2.6	9.6	21.9	Saline Count	aline County, Missouri	MO	Saline County, MO	24088	0.4226	17.32247646	149.3450154	18.8	23334	0.81396245821548	23.06251918	37.6	11	16.41810234	39.111933	-93.204898	764.62	MO	0.644489971964632
29197	MO_Schuyler Cou	2010	Schuyler County, Missouri	13	9.6	20873	2.93	2.52	98.2	0	0.2	0.2	0.7	0.7	42.2	17.2	4660	20.9	0.41	35.9	24.6	18.5	23.3	4.1	13.2	16.4	Schuyler Cou	chuyler County, Missouri	MO	Schuyler County, MO	23474	0.4449	21.22619601	99.31245225	12.4	4395	0.975654152445961	23.40295496	30.3	11.4	19.38566553	40.461815	-92.521984	308.18	MO	0.777376033057851
29199	MO_Scotland Cou	2010	Scotland County, Missouri	18.5	17.8	21960	2.37	2.87	98.3	0.1	0.2	0.2	0.5	0.7	48	21.4	4902	19.5	0.45	26.7	32.2	13.9	26.1	3.3	8.8	15.7	Scotland Cou	cotland County, Missouri	MO	Scotland County, MO	23307	0.4668	15.57167235	40.84411164	14.8	4873	0.977426636568849	22.01482576	31.2	10	18.46911553	40.448001	-92.146652	439.29	MO	0.77489837398374
29201	MO_Scott County	2010	Scott County, Missouri	24.2	13.7	22552	3.62	3.05	84.9	11.3	0.2	0.3	1.5	1.8	29.7	17.2	38280	18	0.45	21.4	23.5	18.6	27.2	1.2	8.5	21.1	Scott County	cott County, Missouri	MO	Scott County, MO	24723	0.438	19.56391174	1051.380955	13.2	39061	0.840685082307161	26.30651436	36.5	12.6	16.44607153	37.014498	-89.577839	426.06	MO	0.763096893834029
29203	MO_Shannon Coun	2010	Shannon County, Missouri	23.6	13.7	17595	3.37	1.33	94.9	0.2	0.9	0.2	2.1	1.6	28.2	13.5	8166	22.8	0.4	30.4	26.8	16.4	16.5	5.6	10	24.8	Shannon Coun	hannon County, Missouri	MO	Shannon County, MO	21378	0.4552	23.65145228	291.8132395	15.1	8317	0.943369003246363	23.4287139	29.7	12.2	18.63652759	37.069627	-91.429472	1004.05	MO	0.759733606557377
29205	MO_Shelby Count	2010	Shelby County, Missouri	11.4	13.4	21380	4.23	2.68	97.3	0.5	0.1	0.2	0.7	1.1	18.8	12.7	5930	12	0.37	14.9	26.1	17.3	20.9	4.4	10.2	21	Shelby Count	helby County, Missouri	MO	Shelby County, MO	24063	0.4221	18.38074398	75.13551226	13.1	6179	0.966175756594918	21.32286426	33.1	11.5	19.82521444	39.761774	-92.077052	502.45	MO	0.77542242703533
29207	MO_Stoddard Cou	2010	Stoddard County, Missouri	25	11.7	22364	2.89	2.99	96.5	0.9	0.3	0.2	0.9	1.2	30.4	14.3	29025	18	0.48	25.3	24.3	18.6	22.1	3	9.5	22.5	Stoddard Cou	toddard County, Missouri	MO	Stoddard County, MO	26334	0.4424	15.69520548	167.7683455	13.7	29837	0.958239769413815	23.81902988	32.8	13.6	18.77534605	36.850777	-89.969639	828.99	MO	0.833571589797607
29209	MO_Stone County	2010	Stone County, Missouri	16.6	16.8	19029	3.95	1.88	96.1	0.1	0.5	0.3	1.2	1.7	37.2	6.6	31952	16	0.42	28.4	26.3	20.6	28.9	0.3	13.8	10.1	Stone County	tone County, Missouri	MO	Stone County, MO	22586	0.4237	16.59091642	444.4444444	16.3	31375	0.954294820717131	20.72508076	33.2	13	26.43505976	36.717605	-93.438433	510.95	MO	0.794229492364339
29211	MO_Sullivan Cou	2010	Sullivan County, Missouri	19.1	9.9	19105	3.22	1.9	79.7	0.4	0.5	0.1	0.7	18.6	37.6	15.7	6089	21.1	0.42	31.6	25.6	19	18.9	4.1	7.6	24.8	Sullivan Cou	ullivan County, Missouri	MO	Sullivan County, MO	25758	0.4078	16.58111681	204.4049262	12.9	6512	0.789312039312039	22.03704006	35.7	11.4	18.32002457	40.217733	-93.103734	651.48	MO	0.757843925985519
29213	MO_Taney County	2010	Taney County, Missouri	13.4	20	19483	4.61	2.04	91.1	0.8	0.7	0.6	1.9	4.8	29.6	7.5	55928	14.8	0.46	22.7	28.2	23.6	31.6	0.1	10	6.4	Taney County	aney County, Missouri	MO	Taney County, MO	20008	0.4392	18.97597342	446.6040007	18.3	53555	0.899243768088881	22.00416288	30.9	10.8	19.13733545	36.656706	-93.189979	651.53	MO	0.777206038698703
29215	MO_Texas County	2010	Texas County, Missouri	20.6	11.8	20209	3	2.29	92.3	3.3	0.6	0.3	1.7	1.6	47.5	14.7	25398	21.5	0.44	27.8	22.8	18.8	23.6	3.6	12.2	18.9	Texas County	exas County, Missouri	MO	Texas County, MO	21397	0.4506	21.67622849	114.6176589	13	25735	0.913269865941325	25.02685276	32.6	13	18.93141636	37.328457	-91.968488	1179.33	MO	0.810058415480102
29217	MO_Vernon Count	2010	Vernon County, Missouri	15.9	14.3	19436	3.82	2.02	95.5	0.5	0.7	0.5	1.3	1.6	41	12.7	20563	21.2	0.43	33.8	29.4	19.2	23.6	2	8.9	17	Vernon Count	ernon County, Missouri	MO	Vernon County, MO	22521	0.4178	18.77306733	456.8617115	16.3	20878	0.944055944055944	22.52583569	30.3	13.2	17.32445637	37.835598	-94.340355	837.11	MO	0.759739504593557
29219	MO_Warren Count	2010	Warren County, Missouri	17	16.9	27485	3.61	4.42	92.9	1.8	0.3	0.4	1.6	2.9	26	7	35649	12.3	0.42	19.7	26.2	16.1	25.6	0.6	14.8	16.7	Warren Count	arren County, Missouri	MO	Warren County, MO	27938	0.4146	13.78582571	378.2264247	15.8	33043	0.922010713312956	20.67432049	28.4	11.8	16.12444391	38.788663	-91.10358	437.76	MO	0.703940699442473
29221	MO_Washington C	2010	Washington County, Missouri	29.7	7.7	24767	2.29	3.7	95.1	2.2	0.4	0.2	1.1	1	39.9	16.2	24730	20.7	0.43	28.7	18.6	20.1	21.2	1.5	14.7	23.9	Washington C	ashington County, Missouri	MO	Washington County, MO	21284	0.4419	21.21378263	222.6699184	7.1	25048	0.945384861066752	26.1716363	33.6	14.1	14.69578409	37.953147	-90.785675	762.5	MO	0.759319112260289
29223	MO_Wayne County	2010	Wayne County, Missouri	27.1	8.7	22754	2.65	3.11	96.5	0.2	0.4	0.2	1.5	1	29.1	15.6	12873	19.8	0.42	21.1	29.3	16.3	21.3	1.9	11.6	19.6	Wayne County	ayne County, Missouri	MO	Wayne County, MO	20838	0.4424	22.49411049	176.25301	10.7	13397	0.958348884078525	24.06403119	36.1	13.6	21.7362096	37.107087	-90.512622	774.13	MO	0.8236958443855
29225	MO_Webster Coun	2010	Webster County, Missouri	17.8	14.7	24181	3.19	3.54	95.2	0.9	0.6	0.2	1.4	1.7	33.8	12.3	39592	16.8	0.41	24.3	22.8	13.6	27.3	0.9	15.8	19.6	Webster Coun	ebster County, Missouri	MO	Webster County, MO	25664	0.4178	18.91557803	186.2860587	15.8	36690	0.94736985554647	22.89142115	33.8	9.8	14.33088035	37.263337	-92.907363	593.74	MO	0.766887654542197
29227	MO_Worth County	2010	Worth County, Missouri	14.5	12.8	20568	3.29	2.41	97.4	0.5	0.2	0.3	0.5	1.1	12.6	16.7	2013	16.2	0.36	23.6	32.1	21.6	16.1	2.6	9	18.6	Worth County	orth County, Missouri	MO	Worth County, MO	25169	0.411	14.5256917	63.5828962	17.5	2082	0.962055715658021	20.41947884	30.2	12.5	23.9673391	40.482258	-94.438797	266.77	MO	0.772466539196941
29229	MO_Wright Count	2010	Wright County, Missouri	23.7	11.3	20020	2.92	2.23	96.3	0.5	0.5	0.3	1.2	1.3	37.8	12.9	18289	24.7	0.46	37.7	28	17.3	19.4	1.6	13.8	20	Wright Count	right County, Missouri	MO	Wright County, MO	21621	0.4987	25.37000221	234.3999716	12.4	18449	0.954306466475148	25.33835363	31.4	10.7	18.21236923	37.192204	-92.429174	683.24	MO	0.826086956521739
29510	MO_St. Louis Ci	2010	St. Louis City, Missouri	19.4	26.9	24991	4.42	3.76	42.2	49	0.2	2.9	2.2	3.5	40	18.1	300576	26	0.49	39.9	35	23.8	23.8	0.1	6.1	11.3	St. Louis Ci	t. Louis City, Missouri	MO	St. Louis City, MO	27491	0.5073	27.07836938	1702.754958	31.9	317850	0.430816422840963	26.34165085	33.8	13.5	11.21598238	38.623609	-90.252991	66.15	MO	0.158791380506285
30001	MT_Beaverhead C	2010	Beaverhead County, Montana	8.2	30.4	17565	5.75	1.32	92.7	0.2	1.3	0.4	1.8	3.7	11.7	6	9453	15	0.43	14.4	35.6	20.3	25.5	5.6	9.4	3.7	Beaverhead C	eaverhead County, Montana	MT	Beaverhead County, MT	21867	0.4805	16.34637124	110.4224549	30.3	9291	0.917769884834786	15.84155913	24.2	7.7	19.22290389	45.221056	-112.696186	5572.35	MT	0.69148277995463
30003	MT_Big Horn Cou	2010	Big Horn County, Montana	16.4	12.6	19966	3.56	2.21	30.4	0.2	62.6	0.5	2.4	4	37.7	15.4	13319	23.5	0.43	32.4	32.2	24.9	20	2.2	12.1	8.6	Big Horn Cou	ig Horn County, Montana	MT	Big Horn County, MT	23486	0.4439	29.21937674	212.3786408	15.6	13141	0.294802526443954	27.49392801	38.8	13.4	10.8439236	45.565831	-107.502778	5014.72	MT	0.43733773896625
30005	MT_Blaine Count	2010	Blaine County, Montana	14.6	17.2	22701	3.97	3.1	47.9	0.1	48.3	0.1	1.8	1.8	56.9	10.6	6681	29	0.42	44.6	41.2	16.8	18.9	5.5	9.9	7.6	Blaine Count	laine County, Montana	MT	Blaine County, MT	22089	0.4389	27.71772699	177.5655156	20.3	6598	0.472719005759321	27.01225822	35.6	11.9	14.30736587	48.441261	-108.899086	4238.98	MT	0.472429210134128
30007	MT_Broadwater C	2010	Broadwater County, Montana	10.2	15.2	21129	4.6	2.6	94.6	0.3	1.2	0.2	1.5	2.2	14.2	7.1	6237	10.1	0.36	10	30.5	19.4	17	5.4	14	13.7	Broadwater C	roadwater County, Montana	MT	Broadwater County, MT	27185	0.4272	9.854661468	346.1205653	23.9	5692	0.940618411806044	15.17823564	30.4	8.8	19.5888967	46.302846	-111.535578	1238.94	MT	0.749441429939355
30009	MT_Carbon Count	2010	Carbon County, Montana	8.7	28.5	23756	5.2	3.41	95.9	0.3	0.8	0.2	0.9	1.9	14.6	11.1	10725	12.2	0.42	14.1	34.3	21.4	18	3	11.2	12	Carbon Count	arbon County, Montana	MT	Carbon County, MT	26841	0.4231	11.15033833	195.2552963	29.2	10268	0.949065056486171	14.95054864	24	9	21.71795871	45.321484	-109.084478	2062.26	MT	0.625605074278084
30011	MT_Carter Count	2010	Carter County, Montana	8.9	15.2	18141	4.41	1.54	97.6	0.1	0.9	0.1	0.6	0.7	41.9	10.8	1252	14	0.45	20.4	57	12.3	13.3	5.4	9.2	2.8	Carter Count	arter County, Montana	MT	Carter County, MT	25658	0.4874	11.81894384	0	15.6	1227	0.979625101874491	14.25495236	25	9.3	23.79788101	45.679127	-104.523733	3348.41	MT	0.862595419847328
30013	MT_Cascade Coun	2010	Cascade County, Montana	9.2	23.9	24492	4.12	3.63	87.4	1.2	4	0.8	3.2	3.3	23.8	8.8	81366	13.5	0.43	20.4	32.4	17.9	27.8	1.2	11	9.7	Cascade Coun	ascade County, Montana	MT	Cascade County, MT	26470	0.4515	15.29080323	246.9924326	25.5	82090	0.862711657936411	16.43414414	28.2	9.1	16.57449141	47.491839	-111.306258	2711.74	MT	0.567874808365393
30015	MT_Chouteau Cou	2010	Chouteau County, Montana	9.8	22.5	22336	4.81	2.99	75.5	0	20.9	0.4	1.7	1.6	39.8	6.2	5635	21	0.43	33.6	41	18.4	19.6	6	10.9	4	Chouteau Cou	houteau County, Montana	MT	Chouteau County, MT	22388	0.452	23.216759	102.8630207	23.3	5855	0.760204953031597	20.70425829	26.2	8.1	17.81383433	47.956366	-110.403274	3997.13	MT	0.645024971187092
30017	MT_Custer Count	2010	Custer County, Montana	8.8	19.2	23251	3.95	3.26	94.1	0.3	1.6	0.3	1.5	2.2	20.7	14.6	11402	15.7	0.42	19.8	32.9	20.6	22.4	1.8	11.7	10.7	Custer Count	uster County, Montana	MT	Custer County, MT	26075	0.4352	11.29383103	186.7127411	20	11945	0.930682293846798	17.03847287	30.6	9.9	18.31728757	46.403369	-105.817008	3793.37	MT	0.705303760848602
30019	MT_Daniels Coun	2010	Daniels County, Montana	5.4	19.7	22318	5.21	2.98	94.4	0.2	2.1	0.2	1.6	1.5	14.3	9	1690	14.1	0.43	20.6	42.8	21.8	19	3.2	4.5	8.8	Daniels Coun	aniels County, Montana	MT	Daniels County, MT	27645	0.461	5.800464037	92.72997033	22.2	1758	0.965870307167236	13.55388957	25.5	9	26.45051195	48.783416	-105.43032	1426.57	MT	0.758835758835759
30021	MT_Dawson Count	2010	Dawson County, Montana	10.4	18.4	25451	3.8	3.89	94.5	0.3	1.6	0.3	1.3	2	22.4	9.6	8613	9.3	0.39	15.5	34.9	16.2	19.7	2.6	14.2	12.4	Dawson Count	awson County, Montana	MT	Dawson County, MT	28910	0.4145	13.6399504	228.1314608	18.8	9365	0.931126534970635	16.1320378	30.9	9.6	16.9247197	47.134482	-104.750559	2383.23	MT	0.759030635573845
30023	MT_Deer Lodge C	2010	Deer Lodge County, Montana	14.9	18.8	20115	2.61	2.26	91.6	0.4	2.6	0.3	2.2	2.9	34.3	6.9	9140	21.2	0.43	30.6	25.1	24.8	19.5	0.5	16.7	13.4	Deer Lodge C	eer Lodge County, Montana	MT	Deer Lodge County, MT	23685	0.4543	17.25964306	318.2435815	16.8	9211	0.910867441103029	17.86607771	25.9	9.9	20.07382477	46.137755	-112.954087	741.27	MT	0.419163100332858
30025	MT_Fallon Count	2010	Fallon County, Montana	11.9	15.7	25045	3.8	3.78	96.6	0.1	0.3	0.6	1.2	1.2	23.4	3.4	2846	8.5	0.4	16.3	33.1	15.3	15.3	5.7	12.9	17.7	Fallon Count	allon County, Montana	MT	Fallon County, MT	35688	0.4858	6.575888409	97.84735812	16.1	3057	0.956166175989532	13.75294777	27.7	7.6	16.45403991	46.358863	-104.309448	1623.06	MT	0.861859838274933
30027	MT_Fergus Count	2010	Fergus County, Montana	10.9	23	20341	3.87	2.34	95.7	0.2	1.2	0.2	1.3	1.5	20.7	9.3	11050	14.7	0.44	24.2	38	20.8	19.7	3.4	7.1	11.1	Fergus Count	ergus County, Montana	MT	Fergus County, MT	24219	0.4462	11.47263327	341.70214	28.2	11468	0.944628531566097	15.22724002	26	9.2	22.46250436	47.097548	-109.417095	4350.51	MT	0.730993150684932
30029	MT_Flathead Cou	2010	Flathead County, Montana	7.9	26.7	24869	4.56	3.73	94	0.2	1	0.6	2	2.3	26	7.7	103806	11.7	0.44	17.8	29.8	17.3	25.3	1.5	15.1	11.1	Flathead Cou	lathead County, Montana	MT	Flathead County, MT	26002	0.4531	13.3467086	275.0907979	29.1	93333	0.933431905113947	16.09466871	23.1	7.1	16.42720153	48.247204	-114.279524	5256.6	MT	0.649331128814069
30031	MT_Gallatin Cou	2010	Gallatin County, Montana	4	45	23901	6.3	3.46	93.3	0.3	0.8	1.1	1.7	2.8	13.2	8.2	114434	13.5	0.44	12.5	36.7	16.6	24.4	1.1	13	8.1	Gallatin Cou	allatin County, Montana	MT	Gallatin County, MT	25681	0.4551	13.20863654	186.8888608	48	95323	0.926355653934517	13.50014603	15.5	4.3	10.70885306	45.682805	-111.128283	2532.73	MT	0.442260168342035
30033	MT_Garfield Cou	2010	Garfield County, Montana	8.9	14.1	19348	4.11	1.99	98.4	0.2	0.4	0.1	0.6	0.2	14.6	8.9	1258	10.7	0.39	16.1	38.4	16.9	19	13.3	7.6	4.8	Garfield Cou	arfield County, Montana	MT	Garfield County, MT	27356	0.4671	9.169054441	25.7997936	14.8	1047	0.97134670487106	15.5751552	25.9	8.3	24.25978988	47.299773	-106.97783	4847.66	MT	0.909470752089137
30035	MT_Glacier Coun	2010	Glacier County, Montana	21.2	15.6	20668	3.51	2.45	30.7	0.1	64.5	0.2	2.6	1.8	44.5	12.9	13753	25.4	0.44	35	34.2	26.6	20.2	1.8	11.6	5.6	Glacier Coun	lacier County, Montana	MT	Glacier County, MT	21950	0.5198	33.22872301	248.6001159	17.7	13672	0.319704505558806	32.20527541	34.2	13.5	10.83967232	48.60292	-112.799156	3037.12	MT	0.319211822660099
30037	MT_Golden Valle	2010	Golden Valley County, Montana	13.3	23.7	22500	3.87	3.04	93	0	1	0.7	1.8	3.5	28	5.8	821	10.9	0.41	21.7	31.9	11.4	18.4	7.3	13.2	17.8	Golden Valle	olden Valley County, Montana	MT	Golden Valley County, MT	NA	0.3673	26.58730159	312.9890454	20.3	756	0.947089947089947	17.83381648	24.4	9.7	19.84126984	46.287061	-109.139695	1176.42	MT	0.770042194092827
30039	MT_Granite Coun	2010	Granite County, Montana	9.2	23.9	20477	4.87	2.38	96.4	0.1	0.4	0.1	1.6	1.4	11.5	13.3	3379	12.1	0.45	5.4	34.4	24	14.3	3.3	14.8	9.2	Granite Coun	ranite County, Montana	MT	Granite County, MT	23750	0.4216	14.94068612	42.61212315	25.8	3168	0.969381313131313	14.75419781	29	9.1	28.31439394	46.448832	-113.293879	1733.17	MT	0.670793472144063
30041	MT_Hill County,	2010	Hill County, Montana	8.6	20.4	22494	4.53	3.04	72.9	0.3	21.1	0.4	3	2.3	28.8	9.6	16484	17.9	0.43	24	34.4	18.8	21.5	2.3	11.2	11.9	Hill County,	ill County, Montana	MT	Hill County, MT	25672	0.4161	21.1679741	472.4282814	23.2	16523	0.712037765538946	20.99098114	33.4	11.1	13.5629123	48.515786	-109.762794	2916.07	MT	0.539643134212568
30043	MT_Jefferson Co	2010	Jefferson County, Montana	7.8	32	24978	5.05	3.76	94	0.1	1.4	0.3	2.1	2	2.3	8.6	12221	12.8	0.4	5.1	40.5	18.4	19.1	1.4	9.1	11.5	Jefferson Co	efferson County, Montana	MT	Jefferson County, MT	31726	0.4154	9.474804826	191.4208649	32.6	11502	0.933663710659016	14.28359951	27.5	8.6	17.57955138	46.254092	-112.053101	1658.89	MT	0.622132856717307
30045	MT_Judith Basin	2010	Judith Basin County, Montana	8.7	28.5	26297	4.77	4.12	97.2	0	0.8	0.1	0.7	1.2	11.7	9	2007	9.9	0.44	8.9	62.1	12.3	8.3	6.5	5.1	5.7	Judith Basin	udith Basin County, Montana	MT	Judith Basin County, MT	26094	0.4397	14.07110666	165.3165813	29.9	1997	0.972959439158738	15.40054927	28.8	8.7	22.43365048	47.102395	-110.177445	1870.75	MT	0.721854304635762
30047	MT_Lake County,	2010	Lake County, Montana	10.7	25.2	20364	4.15	2.35	68.1	0.3	21	0.4	6.8	3.5	39.4	9.3	30458	21.6	0.43	33.9	34.5	20.4	21	1.1	11.2	11.7	Lake County,	ake County, Montana	MT	Lake County, MT	21856	0.4722	22.61247177	437.7943395	24.4	29157	0.662619611071098	19.21348233	27.7	10.8	18.94913743	47.601938	-114.120003	1653.75	MT	0.571276837872696
30049	MT_Lewis and Cl	2010	Lewis and Clark County, Montana	5.6	34.7	27066	5.57	4.32	92.4	0.3	2	0.6	2.2	2.5	10.9	4.1	69432	9.7	0.4	10.2	42.6	16.2	25.5	0.6	8.2	6.9	Lewis and Cl	ewis and Clark County, Montana	MT	Lewis and Clark County, MT	31153	0.3986	12.18990189	320.9226271	38	65357	0.917881787719755	15.56054079	24.3	7.7	15.35260186	46.64477	-112.021955	3497.63	MT	0.490022623121991
30051	MT_Liberty Coun	2010	Liberty County, Montana	27	17	21821	1.89	2.82	98	0.1	0.2	0.1	1.2	0.3	31.3	15.6	2337	19.5	0.44	31.6	37.8	16.1	20.2	11.3	9	5.7	Liberty Coun	iberty County, Montana	MT	Liberty County, MT	22883	0.474	17.83876501	NA	21.6	2369	0.961587167581258	17.01579915	26.5	8.9	22.07682566	48.563509	-111.000283	1447.18	MT	0.726326742976067
30053	MT_Lincoln Coun	2010	Lincoln County, Montana	14.3	16.4	19337	3.7	1.99	94.2	0.1	0.9	0.3	2.2	2.3	46.1	12.1	19980	18.6	0.43	28.2	30	17.3	21.6	3	15.4	12.6	Lincoln Coun	incoln County, Montana	MT	Lincoln County, MT	22382	0.4681	18.58397825	202.8190139	19.4	19337	0.93520194445881	17.63598552	28.8	11.7	23.80410612	48.545504	-115.437677	3675.22	MT	0.721221864951769
30055	MT_McCone Count	2010	McCone County, Montana	9	18.6	22857	4.18	3.15	97.4	0.2	0.4	0.1	1.2	0.7	9.4	11.5	1664	8.6	0.39	10.3	50.2	16.1	15.7	2.2	9.4	6.4	McCone Count	cCone County, Montana	MT	McCone County, MT	30711	0.4562	8.961424332	19.50078003	17.5	1728	0.946759259259259	14.70682241	23.8	9.4	23.03240741	47.561984	-105.644548	2682.84	MT	0.813207547169811
30057	MT_Madison Coun	2010	Madison County, Montana	5.4	33.8	24686	5.15	3.68	95.4	0.2	0.5	0.3	1.2	2.4	21.8	9.8	8600	11.6	0.51	16.7	42.5	14.1	18.4	5.2	14.7	5.2	Madison Coun	adison County, Montana	MT	Madison County, MT	21338	0.4537	10.66181251	107.5777787	26.4	7767	0.943221320973349	14.7065532	21.7	9.4	24.69421913	45.43599	-111.949217	3602.93	MT	0.690037672666388
30059	MT_Meagher Coun	2010	Meagher County, Montana	17.7	15.8	16365	3.99	0.83	96.6	0.1	0.2	0.3	1.3	1.5	39	13	1862	19	0.45	21.7	28.5	30	11.2	10	11.7	8.6	Meagher Coun	eagher County, Montana	MT	Meagher County, MT	17227	0.368	14.14842499	120.2129487	23.3	1898	0.970495258166491	16.65164244	23.9	8.9	21.39093783	46.526827	-110.875445	2394.87	MT	0.746161719549642
30061	MT_Mineral Coun	2010	Mineral County, Montana	17	13.6	18763	3.21	1.78	93.6	0.2	1.4	0.7	2.2	1.9	31.2	4.3	4397	19	0.38	36	24.2	22.4	25	3.6	11.8	12.8	Mineral Coun	ineral County, Montana	MT	Mineral County, MT	17721	0.4411	17.22408027	47.20692368	13.1	4238	0.973100519112789	16.30621711	27.7	10.8	25.64889099	47.185566	-114.899744	1223.43	MT	0.6610337972167
30063	MT_Missoula Cou	2010	Missoula County, Montana	7.4	38.4	21613	5.74	2.76	91	0.4	2.4	1.1	2.4	2.6	17	8.8	119600	17.3	0.47	14.9	36.1	19.6	26.9	0.7	8.2	8.4	Missoula Cou	issoula County, Montana	MT	Missoula County, MT	23191	0.4586	15.99889751	292.6172257	40.7	111966	0.900746655234625	18.48887321	22.2	5.2	12.9494668	46.875472	-114.019007	2618.39	MT	0.375825549380944
30065	MT_Musselshell	2010	Musselshell County, Montana	13.7	13.4	21900	3.85	2.85	94.3	0.2	1.3	0.2	1.4	2.6	64.3	9.6	4633	17.8	0.43	28.6	27.3	18.8	19.2	3.8	18.2	12.8	Musselshell	usselshell County, Montana	MT	Musselshell County, MT	26200	0.4432	16.37055838	346.9026549	16.8	4790	0.925052192066806	17.7796281	27.5	9.6	20.83507307	46.417552	-108.490425	1870.94	MT	0.805817287996723
30067	MT_Park County,	2010	Park County, Montana	10.6	31.4	24486	5.72	3.62	95.2	0.1	0.8	0.3	1.5	2.1	14.5	10.7	16606	13.6	0.46	19.3	29.1	18.7	22.5	4.5	13.4	11.7	Park County,	ark County, Montana	MT	Park County, MT	25215	0.4439	12.29723665	193.8025769	35	15708	0.941622103386809	15.80028747	22.6	7.6	18.83753501	45.59709	-110.599015	2666.73	MT	0.532108131210599
30069	MT_Petroleum Co	2010	Petroleum County, Montana	7.8	13.8	23214	4.96	3.25	98.4	0	0	0	0.6	1	24.3	12.7	487	16.7	0.4	26.3	48.6	5	9.6	15	13.6	8.2	Petroleum Co	etroleum County, Montana	MT	Petroleum County, MT	24961	0.3873	6.772009029	NA	20.6	443	0.986455981941309	16.87933747	24.6	9.5	17.83295711	47.012441	-108.296716	1674.05	MT	0.863354037267081
30071	MT_Phillips Cou	2010	Phillips County, Montana	11.8	15.8	25455	4.97	3.89	86.2	0	8.1	0.2	3.6	1.9	32	4.8	3954	13.5	0.48	17.1	34.7	16.7	22.2	8.7	10.4	7.2	Phillips Cou	hillips County, Montana	MT	Phillips County, MT	22090	0.4441	15.87417703	199.1873158	19.3	4167	0.85625149988001	18.51660257	29	9.8	20.78233741	48.374315	-107.857685	5212.22	MT	0.793643482266237
30073	MT_Pondera Coun	2010	Pondera County, Montana	13.4	19.3	20735	4.23	2.47	82.2	0.1	14.1	0.2	1.9	1.4	41.1	10.7	5911	21.5	0.45	32.5	35.8	19.9	18.5	3.4	10	12.5	Pondera Coun	ondera County, Montana	MT	Pondera County, MT	21467	0.461	20.94693878	106.7634655	22.1	6206	0.813245246535611	17.89621939	29.4	10.4	19.54560103	48.210126	-112.14458	1639.83	MT	0.660668380462725
30075	MT_Powder River	2010	Powder River County, Montana	8.1	16.1	18293	5.04	1.6	94.4	0.1	1.5	0.2	2.5	1.4	28.9	11.7	1682	14.1	0.48	15.7	43.1	15	17.8	6.5	10.6	7	Powder River	owder River County, Montana	MT	Powder River County, MT	29400	0.4309	9.320505111	NA	24.4	1703	0.939518496770405	14.94019508	27.3	7.5	24.83852026	45.440737	-105.535004	3298.02	MT	0.839506172839506
30077	MT_Powell Count	2010	Powell County, Montana	11	18.7	16215	3.99	0.77	91.4	0.9	4.3	0.4	1.2	1.7	44.5	13	6890	17.3	0.4	32.4	31.1	27.7	15.4	4.2	8.8	12.8	Powell Count	owell County, Montana	MT	Powell County, MT	19856	0.4304	13.78986867	305.5803676	19.3	6975	0.905089605734767	17.8149419	28	10.1	18.07885305	46.449212	-112.760484	2332.71	MT	0.726198997852541
30079	MT_Prairie Coun	2010	Prairie County, Montana	14.7	13.4	17708	3.17	1.38	95.4	0	0.2	0.5	2.5	1.4	100	14.5	1077	16.9	0.42	34.6	46.8	8.5	18	4.1	10.9	11.7	Prairie Coun	rairie County, Montana	MT	Prairie County, MT	NA	0.4042	17.75631501	114.3183767	15.7	1372	0.96064139941691	14.89858312	26.2	10	26.89504373	46.807847	-105.269953	1742.61	MT	0.806966618287373
30081	MT_Ravalli Coun	2010	Ravalli County, Montana	9.3	25	20995	4.76	2.56	93.9	0.2	0.8	0.5	1.7	3	27.8	6.3	43806	15	0.45	23.5	32.4	17.2	23	2.2	14.1	11.2	Ravalli Coun	avalli County, Montana	MT	Ravalli County, MT	21182	0.4292	18.0164189	184.3248789	24.4	40823	0.932072606128898	15.93690072	23.3	8.9	21.85532665	46.352649	-114.117267	2400.39	MT	0.656588047526157
30083	MT_Richland Cou	2010	Richland County, Montana	15.1	16.6	24257	3.51	3.56	93.3	0.1	1.6	0.2	1.7	3	13.4	14.4	10803	13.5	0.43	16.6	27.4	13.6	22.1	2.4	15.9	18.6	Richland Cou	ichland County, Montana	MT	Richland County, MT	31275	0.4603	11.36281913	229.6696987	16.5	11132	0.910887531440891	16.3681876	30.7	7.6	13.3758534	47.718572	-104.203904	2103.08	MT	0.802299322521043
30085	MT_Roosevelt Co	2010	Roosevelt County, Montana	10.9	17.3	29921	4.15	5.01	35.6	0.1	59.7	0.4	2.9	1.3	31.2	10.9	11004	21.5	0.43	28.6	36	21.6	22.9	2.5	10	7	Roosevelt Co	oosevelt County, Montana	MT	Roosevelt County, MT	28853	0.4883	27.75265344	541.2116774	13.5	11072	0.366961705202312	30.13381075	36.9	12.8	10.69364162	48.132541	-105.24766	2369.7	MT	0.492059145673603
30087	MT_Rosebud Coun	2010	Rosebud County, Montana	11.5	17.6	26143	4.24	4.08	60.2	0.2	33.3	0.5	2.4	3.4	30.1	21.3	8937	18.5	0.41	24.7	30.5	19.1	18.8	2.8	16.5	12.3	Rosebud Coun	osebud County, Montana	MT	Rosebud County, MT	29431	0.4245	20.60744611	143.5635668	19.8	9352	0.586933276304534	21.62349025	35.6	11.7	13.0025663	45.907996	-106.611337	5026.96	MT	0.652476107732407
30089	MT_Sanders Coun	2010	Sanders County, Montana	13.4	15.6	19069	3.65	1.89	90.4	0.1	4.2	0.3	2.9	2	46.4	11.1	12113	21.3	0.42	33.9	28.3	20.4	21.3	2.3	13.8	14	Sanders Coun	anders County, Montana	MT	Sanders County, MT	21292	0.4255	22.39060258	174.5810056	16.4	11346	0.900493566014454	18.3436474	26.8	11.1	25.03084788	47.636131	-115.177085	2790.18	MT	0.719973122795229
30091	MT_Sheridan Cou	2010	Sheridan County, Montana	14.7	15.7	19873	3.99	2.18	94.6	0.2	1.6	0.4	1.7	1.5	1.5	10.4	3309	14.5	0.45	8.8	30.2	18	21.1	3.9	15.4	11.3	Sheridan Cou	heridan County, Montana	MT	Sheridan County, MT	27500	0.4624	10.49817056	522.5522552	21.3	3630	0.923415977961432	14.31784081	29.8	10.3	21.32231405	48.737464	-104.499376	1706.38	MT	0.676294277929155
30093	MT_Silver Bow C	2010	Silver Bow County, Montana	8.8	22.9	22750	4.93	3.11	92.1	0.3	1.7	0.5	1.7	3.7	36.1	8.9	34915	17.8	0.41	23.1	30	22.3	25.8	0.4	11.6	9.8	Silver Bow C	ilver Bow County, Montana	MT	Silver Bow County, MT	23211	0.4765	20.13141464	287.7185554	24.6	34549	0.913803583316449	20.18155418	25.5	8.3	16.70670642	45.98796	-112.524356	718.99	MT	0.387551665451009
30095	MT_Stillwater C	2010	Stillwater County, Montana	8	22.3	28429	4.69	4.66	95.3	0.1	0.6	0.3	1.4	2.3	24.6	7.2	9642	9.5	0.39	17.9	30.5	15.6	18.4	2.7	20.2	12.7	Stillwater C	tillwater County, Montana	MT	Stillwater County, MT	28663	0.4043	7.82080486	229.7365209	23.7	9288	0.940891472868217	15.1487482	21.8	7.8	19.00301464	45.613806	-109.249493	1804.71	MT	0.751282577467679
30097	MT_Sweet Grass	2010	Sweet Grass County, Montana	7.2	28.8	25125	5.5	3.8	95.6	0.1	0.4	0.6	1.9	1.4	22.6	9.9	3737	12.1	0.42	17.8	31.8	16	16.4	4.4	22.4	8.9	Sweet Grass	weet Grass County, Montana	MT	Sweet Grass County, MT	24590	0.4514	12.71515825	118.656444	25.2	3633	0.942747041012937	14.58916655	24.3	9.9	22.0478943	45.830248	-109.915919	1862.1	MT	0.757000474608448
30099	MT_Teton County	2010	Teton County, Montana	14.4	22.9	22060	4	2.9	95.4	0	1.4	0.1	1.8	1.3	15.3	13.5	6147	12.8	0.43	13.3	37.9	14.6	24.9	5.5	10.5	6.6	Teton County	eton County, Montana	MT	Teton County, MT	25140	0.414	12.12680309	82.05689278	23.3	6074	0.94402370760619	14.87848425	26.7	8.8	21.69904511	47.771875	-112.054612	2292.57	MT	0.680677540777917
30101	MT_Toole County	2010	Toole County, Montana	12.6	17.4	23401	3.4	3.31	90.4	0.5	4.4	0.4	1.8	2.4	41.3	8	4736	15.7	0.43	23.2	35	22	20.6	1.9	9.8	10.7	Toole County	oole County, Montana	MT	Toole County, MT	21811	0.4218	19.21881935	346.5537158	13.4	5150	0.883300970873786	19.34505246	26.5	8.6	15.02912621	48.585262	-111.85338	1945.82	MT	0.734904270986745
30103	MT_Treasure Cou	2010	Treasure County, Montana	12.8	20.9	23321	3.8	3.29	92.8	0	0.8	0.4	2.5	3.5	13.8	5.6	696	8.2	0.38	15.2	36.9	13	19.3	11.7	14.8	4.3	Treasure Cou	reasure County, Montana	MT	Treasure County, MT	22917	0.3545	21.92118227	NA	18.9	812	0.891625615763547	17.86100959	25.6	9.9	20.44334975	46.255884	-107.241002	984.14	MT	0.792325056433409
30105	MT_Valley Count	2010	Valley County, Montana	12.7	16.9	26204	3.98	4.09	86.4	0.2	9.7	0.5	2	1.2	5.9	11.8	7396	10.1	0.42	17	33.5	24.2	18.5	2.5	9.1	12.3	Valley Count	alley County, Montana	MT	Valley County, MT	28803	0.4293	11.97402246	131.3427608	19.4	7577	0.855615679028639	16.32252707	29.2	9.8	21.22211957	48.233939	-106.546143	5062.08	MT	0.692860811504879
30107	MT_Wheatland Co	2010	Wheatland County, Montana	18.2	16.4	21217	2.34	2.63	95.2	0.3	0.4	0.5	2.1	1.5	0	27.6	2126	11.5	0.45	8.8	35.2	12.5	13	13	18.7	7.5	Wheatland Co	heatland County, Montana	MT	Wheatland County, MT	22014	0.4226	19.69260327	93.98496241	18	2115	0.947990543735225	17.21003205	25.3	9.8	24.72813239	46.459736	-109.844091	1428.37	MT	0.742071881606765
30109	MT_Wibaux Count	2010	Wibaux County, Montana	24.9	15.9	22708	3.69	3.1	97.1	0	0.4	0.5	0.8	1.3	24.1	12.8	969	11.8	0.42	22.7	35.2	26.5	10.3	3.3	11.4	13.3	Wibaux Count	ibaux County, Montana	MT	Wibaux County, MT	NA	0.4268	15.32769556	0	20	986	0.986815415821501	16.12995345	26.6	9.2	26.97768763	46.969011	-104.196159	890.12	MT	0.855822550831793
30111	MT_Yellowstone	2010	Yellowstone County, Montana	8.6	29	26397	4.65	4.14	88.2	0.6	3.6	0.6	2.3	4.7	19.9	7.7	161300	11.2	0.43	15.6	32.3	17.5	27.3	0.5	10.8	11.6	Yellowstone	ellowstone County, Montana	MT	Yellowstone County, MT	29121	0.4613	11.50797887	318.2978982	28.5	153692	0.873793040626708	16.06467736	25.1	8.4	15.00468469	45.791309	-108.539417	2649.11	MT	0.592116686924813
31001	NE_Adams County	2010	Adams County, Nebraska	10.9	21.5	23709	4.52	3.4	88.5	0.7	0.3	1.4	1	8.1	18.8	10.6	31363	13.5	0.44	16.8	29.1	18.9	23.1	1.7	10.6	16.6	Adams County	dams County, Nebraska	NE	Adams County, NE	27067	0.4599	11.81017315	203.7412381	23	31442	0.87675720374022	16.01480209	33	10.8	16.30939508	40.583763	-98.414536	564.19	NE	0.687264116036409
31003	NE_Antelope Cou	2010	Antelope County, Nebraska	10.2	16.5	22256	4.21	2.96	96	0.3	0.1	0.3	0.6	2.7	28.8	8.2	6298	11.4	0.42	16.5	36.5	11.4	23.9	8.2	7.3	12.8	Antelope Cou	ntelope County, Nebraska	NE	Antelope County, NE	26621	0.4602	12.69369228	60.31767308	17.7	6486	0.958063521430774	15.02591284	27.6	10.6	21.7853839	42.149596	-98.05683	858.49	NE	0.832672965559281
31005	NE_Arthur Count	2010	Arthur County, Nebraska	7	17.9	22083	4.74	2.91	94.6	0	0.4	0.2	0.7	4.1	19.4	9.2	463	7.7	0.34	4.7	49.1	8.6	8.6	17.1	7.7	9	Arthur Count	rthur County, Nebraska	NE	Arthur County, NE	25921	0.4832	8.035714286	0	32.7	448	0.988839285714286	15.11250565	29.7	8.3	18.75	41.569808	-101.673813	718.36	NE	0.893772893772894
31007	NE_Banner Count	2010	Banner County, Nebraska	5.9	25.1	20375	5.65	2.35	95.1	0	0.4	0	0.7	3.8	46.2	6.7	745	16.1	0.5	25.7	50	9.2	18.4	11.2	1.8	9.4	Banner Count	anner County, Nebraska	NE	Banner County, NE	25256	0.5159	11.70731707	NA	17.4	820	0.935365853658537	14.28305611	33.5	13.1	17.19512195	41.557925	-103.702088	746.43	NE	0.888059701492537
31009	NE_Blaine Count	2010	Blaine County, Nebraska	4.3	19.8	20806	4.69	2.49	99.2	0.2	0	0	0.6	0	6.4	2.5	465	12.4	0.34	22.7	44.9	12.2	10.2	15.8	5.3	11.6	Blaine Count	laine County, Nebraska	NE	Blaine County, NE	27143	0.3914	19.23774955	NA	18.3	551	0.987295825771325	15.22720477	29.1	9.1	15.60798548	41.901108	-100.007203	714.39	NE	0.870662460567823
31011	NE_Boone County	2010	Boone County, Nebraska	8.2	15.8	21792	4.02	2.82	97.8	0.4	0.2	0.2	0.2	1.2	3.5	12.6	5192	6.6	0.43	3	34.3	19	17.6	5.2	10.7	13.3	Boone County	oone County, Nebraska	NE	Boone County, NE	29461	0.4529	10.11001517	NA	16.6	5373	0.97822445561139	14.22620519	31.6	9.4	21.36608971	41.68018	-98.01636	687.3	NE	0.791394148020654
31013	NE_Box Butte Co	2010	Box Butte County, Nebraska	10.9	19.5	25172	3.93	3.82	84.6	0.4	2.9	0.3	1.6	10.2	34.8	13.6	10783	14.2	0.41	26.7	28.5	14.2	17.6	2.5	12.6	24.5	Box Butte Co	ox Butte County, Nebraska	NE	Box Butte County, NE	31331	0.4078	16.98640007	207.2127678	15.9	11310	0.828470380194518	18.14563762	33.9	11.8	15.7913351	42.13504	-102.903704	1077.92	NE	0.734565393988627
31015	NE_Boyd County,	2010	Boyd County, Nebraska	10.3	13.2	20080	3.1	2.25	96.4	0	0.4	0.8	0.7	1.6	12.6	9.5	1919	8.3	0.39	13.6	40.5	16.4	16.5	6.9	9	10.7	Boyd County,	oyd County, Nebraska	NE	Boyd County, NE	25152	0.4539	10.98901099	NA	18.1	2039	0.968121628249142	15.03378884	34.2	13.9	25.94409024	42.891084	-98.730816	544.64	NE	0.850346020761246
31017	NE_Brown County	2010	Brown County, Nebraska	11.7	16.8	20087	4.28	2.25	97.7	0.1	0.3	0.2	0.8	0.9	19.7	23.2	2955	19.4	0.44	17	30	18.2	17	8.5	12.5	13.8	Brown County	rown County, Nebraska	NE	Brown County, NE	26909	0.4663	16.54509284	0	16.3	3078	0.97043534762833	16.6043881	30.2	10.3	24.52891488	42.538836	-99.852141	1225.15	NE	0.867251095804634
31019	NE_Buffalo Coun	2010	Buffalo County, Nebraska	7.9	32	23670	5.32	3.39	89.2	0.8	0.2	1.3	1.1	7.4	20.8	8.5	49659	14	0.42	15.3	31.3	19.1	24.3	1.5	8.8	15	Buffalo Coun	uffalo County, Nebraska	NE	Buffalo County, NE	25884	0.4344	13.14452824	156.1617669	32.7	47958	0.878518703865883	14.63469966	30.1	6.7	12.53805413	40.737667	-99.07016	975.31	NE	0.689526243551517
31021	NE_Burt County,	2010	Burt County, Nebraska	9.6	18.3	25734	4.82	3.97	95.1	0.3	1.6	0.2	0.9	1.8	9.4	10.4	6459	9.9	0.41	8.1	33.4	18.3	22.4	3.2	10.6	12.1	Burt County,	urt County, Nebraska	NE	Burt County, NE	29607	0.4093	9.491733007	105.7242108	17	6647	0.93816759440349	15.33916065	31	10.3	23.7400331	41.845797	-96.34254	497.12	NE	0.665261382799325
31023	NE_Butler Count	2010	Butler County, Nebraska	8.8	15.7	26981	5.1	4.3	96.4	0.3	0.1	0.3	0.6	2.3	9.1	10	8016	9.1	0.36	11.8	30.3	14.2	18	2.5	11	23.9	Butler Count	utler County, Nebraska	NE	Butler County, NE	33697	0.4515	8.456292622	54.22993492	15.2	8256	0.955062984496124	15.58272131	32	9	20.20348837	41.248949	-97.141234	584.43	NE	0.77342376287365
31025	NE_Cass County,	2010	Cass County, Nebraska	6.2	23.5	31874	5.44	5.45	95.4	0.3	0.3	0.3	1.2	2.4	5.2	5.4	26248	4.7	0.37	4.8	33.5	15.9	24	1.1	12.4	13.1	Cass County,	ass County, Nebraska	NE	Cass County, NE	34062	0.4018	6.220267839	94.81543911	25.1	25360	0.946253943217666	16.11444698	35.4	8.9	15.56782334	40.946526	-96.062535	566.27	NE	0.653521997989639
31027	NE_Cedar County	2010	Cedar County, Nebraska	10.5	15.1	22679	4.93	3.09	97.8	0.1	0.2	0.1	0.5	1.3	10.3	14.3	8402	10.6	0.43	10.4	33.5	15.5	20.6	5.1	10.3	15	Cedar County	edar County, Nebraska	NE	Cedar County, NE	28992	0.4382	10.16231475	30.50291684	17.7	8675	0.972219020172911	12.88970428	28.3	8.8	21.11815562	42.576273	-97.25486	745.86	NE	0.799095022624434
31029	NE_Chase County	2010	Chase County, Nebraska	10.8	14.6	22416	4.18	3.01	88	0.1	0.1	0.1	0.6	11.1	37.3	12.5	3924	14	0.44	22.9	30.6	12.1	28.1	6.1	10.3	12.9	Chase County	hase County, Nebraska	NE	Chase County, NE	29623	0.4537	8.882445967	156.2371516	18.2	3897	0.87426225301514	13.88879066	30.6	10.2	21.68334616	40.500254	-101.619767	897.67	NE	0.868282402528978
31031	NE_Cherry Count	2010	Cherry County, Nebraska	10.5	22.6	22736	4.51	3.11	90	0.2	5.4	0.4	2.4	1.7	4.6	19.5	5689	7.8	0.42	3.1	40.8	17.5	19.5	7.4	8.4	6.4	Cherry Count	herry County, Nebraska	NE	Cherry County, NE	NA	0.3956	11.4084507	190.0812165	19.7	5770	0.893414211438475	15.64245561	26.2	8.3	21.24783362	42.784561	-100.754886	6009.87	NE	0.841244387427838
31033	NE_Cheyenne Cou	2010	Cheyenne County, Nebraska	6.5	27.1	30077	5.45	5.05	90.8	0.2	0.5	1.6	0.8	6.1	11.5	10.6	8910	9.8	0.41	10.1	35.3	12.3	32.4	2.1	6.5	11.4	Cheyenne Cou	heyenne County, Nebraska	NE	Cheyenne County, NE	32152	0.4017	11.57407407	202.020202	23.4	10077	0.902153418676193	15.34475281	31.5	7.6	15.9571301	41.166245	-102.982623	1196.55	NE	0.777966461473148
31035	NE_Clay County,	2010	Clay County, Nebraska	10.3	16.4	23860	4.87	3.44	90.8	0.3	0.3	0.2	0.7	7.7	14.7	5.4	6203	8.3	0.4	8.8	32.1	16.9	22.8	4.4	10.5	13.3	Clay County,	lay County, Nebraska	NE	Clay County, NE	28750	0.4089	9.257781325	NA	19	6382	0.894233782513319	14.88319102	32.9	9.5	18.69319962	40.545465	-98.029666	573.56	NE	0.79021207177814
31037	NE_Colfax Count	2010	Colfax County, Nebraska	26.8	12.7	24837	2.59	3.72	57.4	0.5	0.3	0.2	0.6	41	16	12.3	10709	11	0.41	8.9	21.9	11.1	14.4	3.9	9.5	39.2	Colfax Count	olfax County, Nebraska	NE	Colfax County, NE	27446	0.4181	13.30106486	NA	13.4	10522	0.54210226192739	15.23011476	31.5	8.5	13.31495913	41.517571	-97.076554	418.61	NE	0.67548226509023
31039	NE_Cuming Count	2010	Cuming County, Nebraska	13.6	15.7	25436	4.57	3.89	90.5	0.1	0.2	0.2	0.7	8.3	14.2	8.6	8846	12.3	0.43	19	35.4	13.2	20.6	6	9.2	15.6	Cuming Count	uming County, Nebraska	NE	Cuming County, NE	29805	0.4132	12.01346046	14.65792077	18.8	9078	0.890504516413307	14.05816837	29.7	8.8	21.01784534	41.897578	-96.759175	574.58	NE	0.766323024054983
31041	NE_Custer Count	2010	Custer County, Nebraska	9.3	18	23946	4.45	3.47	96.5	0.3	0.3	0.1	0.9	2	8.1	11.7	10777	10	0.41	10.2	34.4	13	22.3	5.6	9.8	14.9	Custer Count	uster County, Nebraska	NE	Custer County, NE	27021	0.4871	11.28774339	89.32146487	21	10802	0.955934086280319	14.89904752	32	9.7	20.71838548	41.401093	-99.672832	2576.21	NE	0.83067940552017
31043	NE_Dakota Count	2010	Dakota County, Nebraska	25.7	10.8	23327	2.66	3.29	55.2	3.1	2.2	3	1.3	35.3	39	9.5	20026	15.5	0.4	24.1	18.2	17.3	24.6	2.4	9.9	27.5	Dakota Count	akota County, Nebraska	NE	Dakota County, NE	25654	0.4173	17.16621253	130.0473629	11.2	20798	0.523079142225214	16.71284922	35.8	9.2	12.01077027	42.445678	-96.441515	267.41	NE	0.575887880235706
31045	NE_Dawes County	2010	Dawes County, Nebraska	8.6	36.5	12433	5.74	0	87.8	1.4	3.7	1	2.8	3.3	30.6	9	8589	22.7	0.44	19.8	30.9	19.6	27.1	3.6	9.6	9.3	Dawes County	awes County, Nebraska	NE	Dawes County, NE	19255	0.4501	17.84330876	123.5959141	33.2	9136	0.862412434325744	15.54012273	27.3	9.5	17.34894921	42.785306	-103.066266	1400.9	NE	0.715995647442873
31047	NE_Dawson Count	2010	Dawson County, Nebraska	24.5	14.7	24061	3.29	3.5	63.6	2.9	0.3	0.6	0.8	31.8	24.4	8.5	23595	14.2	0.4	23.6	21.8	14.4	18.6	3.3	10.2	31.7	Dawson Count	awson County, Nebraska	NE	Dawson County, NE	26041	0.402	15.34090909	143.8434983	14.9	24069	0.618139515559433	17.42086901	33.8	9.4	14.65785866	40.828531	-99.858944	1019.34	NE	0.692993630573248
31049	NE_Deuel County	2010	Deuel County, Nebraska	9.6	18.2	22786	5.14	3.12	94.7	0.1	0.3	0.3	0.8	3.9	37.5	7.8	1794	14.3	0.46	19.3	22.3	15.4	28.6	7.2	10.7	15.8	Deuel County	euel County, Nebraska	NE	Deuel County, NE	24899	0.4091	12.92695744	67.52194463	17.3	1946	0.887975334018499	15.11284034	30.1	9.7	23.89516958	41.088793	-102.345568	440.83	NE	0.822154471544715
31051	NE_Dixon County	2010	Dixon County, Nebraska	14.2	13	24989	4.55	3.76	88.2	0.2	0.4	0.2	0.6	10.4	18.8	10	5636	10.3	0.38	14.2	27.5	19	20.5	3.8	10.8	18.5	Dixon County	ixon County, Nebraska	NE	Dixon County, NE	29098	0.4014	11.85763889	58.83045064	18.3	5866	0.865666553017388	14.13120833	31.5	10.2	18.8032731	42.438517	-96.830002	482.75	NE	0.733644859813084
31053	NE_Dodge County	2010	Dodge County, Nebraska	15.2	17.3	24150	4.29	3.53	87.5	0.5	0.3	0.5	1.1	10.1	27.6	7.8	36565	13.1	0.41	19.7	25.2	16.2	26.4	1.6	10.2	20.5	Dodge County	odge County, Nebraska	NE	Dodge County, NE	28321	0.4168	11.39801847	141.1109279	18.9	36725	0.86145677331518	16.59372988	32.7	10	18.56228727	41.473485	-96.53063	543.98	NE	0.63964196020349
31055	NE_Douglas Coun	2010	Douglas County, Nebraska	10	35.8	29706	5.64	4.96	71.9	11.4	0.5	2.6	2.3	11.2	20.1	8	571327	13.1	0.46	17.6	38.5	16.2	27.2	0.3	7.2	10.6	Douglas Coun	ouglas County, Nebraska	NE	Douglas County, NE	31517	0.4681	14.59579956	484.8766445	37.1	537655	0.709583282960263	18.28485369	27.8	8.8	11.22931992	41.25991	-96.061471	339.65	NE	0.44950984265887
31057	NE_Dundy County	2010	Dundy County, Nebraska	8.3	25.9	27276	5.55	4.37	92.2	0.3	0.4	0.1	1.1	5.8	14.1	12.3	1693	11.3	0.46	17.6	52.7	11.1	14.6	4.6	8.5	8.5	Dundy County	undy County, Nebraska	NE	Dundy County, NE	27953	0.4633	7.64556962	NA	19.6	2015	0.88833746898263	16.67838414	35.3	10.8	21.98511166	40.093189	-101.601584	920.84	NE	0.863588667366212
31059	NE_Fillmore Cou	2010	Fillmore County, Nebraska	8.2	17.6	24679	5.17	3.68	95.4	0.5	0.4	0.2	0.5	3	15.7	10.5	5462	11.7	0.39	11.4	35.9	15.3	20.6	4.1	9.3	14.9	Fillmore Cou	illmore County, Nebraska	NE	Fillmore County, NE	27360	0.4127	9.405306496	NA	18.5	5697	0.94874495348429	15.35471066	33.4	10.1	22.94189925	40.540682	-97.578024	576.66	NE	0.724243454607276
31061	NE_Franklin Cou	2010	Franklin County, Nebraska	11.8	16.3	21889	4.57	2.85	97.5	0	0.3	0.1	1	1	19.8	13.2	2979	15.7	0.41	24.6	33	15.7	21	5.8	10.8	13.8	Franklin Cou	ranklin County, Nebraska	NE	Franklin County, NE	27148	0.4412	13.09090909	21.12824847	18.7	3105	0.966183574879227	14.75162203	36.7	10.6	25.2173913	40.187621	-98.946914	576.13	NE	0.805140466228332
31063	NE_Frontier Cou	2010	Frontier County, Nebraska	6.5	19.8	22656	4.08	3.08	97.5	0	0.2	0.1	0.9	1.3	21.4	4.9	2627	12.6	0.4	20.7	34.9	15.3	21.1	9.7	6.7	12.4	Frontier Cou	rontier County, Nebraska	NE	Frontier County, NE	27155	0.4247	12.59809996	NA	18.3	2573	0.978624174115818	14.54681168	35.5	9.7	20.9871745	40.607972	-100.404194	980.11	NE	0.835843373493976
31065	NE_Furnas Count	2010	Furnas County, Nebraska	13.5	16.3	23028	4.65	3.2	95.7	0.2	0.3	0.2	1	2.7	38.7	8.7	4676	15.1	0.43	26.1	31	22.5	20.7	5.2	8.2	12.3	Furnas Count	urnas County, Nebraska	NE	Furnas County, NE	25940	0.4169	17.19798658	NA	17.3	4887	0.948434622467772	15.57656487	33.9	12.8	23.08164518	40.248006	-99.925599	720.53	NE	0.820940170940171
31067	NE_Gage County,	2010	Gage County, Nebraska	9.9	19.1	25941	4.42	4.02	96.1	0.3	0.5	0.4	1.1	1.7	19.4	10.5	21513	12.7	0.4	18.1	30.4	20.5	19.7	1.2	9.5	18.6	Gage County,	age County, Nebraska	NE	Gage County, NE	28491	0.4203	9.709644291	362.7915858	19.7	21818	0.952562104684206	17.67807868	34.1	10.9	20.23100193	40.274482	-96.714139	859.99	NE	0.634952229299363
31069	NE_Garden Count	2010	Garden County, Nebraska	11.2	20.2	19545	4.49	2.06	94.4	0.2	0.5	0	1	3.9	36.8	8	1837	13.4	0.39	14.3	36.6	16.4	25.8	5.4	9.8	6.1	Garden Count	arden County, Nebraska	NE	Garden County, NE	24479	0.4681	10.20293123	NA	23.5	1823	0.966538672517828	14.33082275	32.6	9.9	26.54964344	41.422768	-102.320765	1731.15	NE	0.808372093023256
31071	NE_Garfield Cou	2010	Garfield County, Nebraska	10.7	13.8	19375	5.19	2	98.7	0.1	0	0.1	0.3	0.7	38.2	9.2	1969	13.4	0.37	22.6	31.8	13.9	24.5	2.3	14.3	13.2	Garfield Cou	arfield County, Nebraska	NE	Garfield County, NE	25971	0.3942	10.20084567	NA	16.2	1933	0.972581479565442	14.19909112	28.4	9.5	27.52198655	41.800943	-99.107238	571.36	NE	0.837755102040816
31073	NE_Gosper Count	2010	Gosper County, Nebraska	5.6	16.4	21847	5.29	2.83	95.6	0.4	0.1	0.2	1.3	2.4	6.7	9.8	1990	11.4	0.45	13	29.5	14.4	26.9	5.5	10.6	13.2	Gosper Count	osper County, Nebraska	NE	Gosper County, NE	30247	0.3593	5.702436496	50.23863351	19.4	1976	0.968623481781376	14.04935896	34.4	9.9	19.98987854	40.592124	-99.830993	462.77	NE	0.786138613861386
31075	NE_Grant County	2010	Grant County, Nebraska	4.9	17.3	20580	3.48	2.42	97.7	0	0.2	0.2	0.8	1.1	30.6	6.5	623	17.4	0.39	28.1	44	6.5	13.7	17.9	8.7	9.2	Grant County	rant County, Nebraska	NE	Grant County, NE	NA	0.3671	13.29715061	NA	20.4	769	0.94668400520156	16.78018277	28.3	10.4	21.97659298	41.984368	-101.731402	783.27	NE	0.906172839506173
31077	NE_Greeley Coun	2010	Greeley County, Nebraska	9.7	12.5	21881	4.47	2.84	96.6	0.6	0.2	0.1	0.5	2	16.9	12.9	2356	12.3	0.39	17	38.9	17.2	15.2	6.6	8.7	13.3	Greeley Coun	reeley County, Nebraska	NE	Greeley County, NE	25393	0.4317	9.959016393	NA	14.4	2476	0.963651050080775	14.75911522	32.4	9.6	23.38449111	41.556319	-98.497703	570.74	NE	0.776170212765957
31079	NE_Hall County,	2010	Hall County, Nebraska	17.4	16.3	25153	3.56	3.81	72.6	1.5	0.4	1	1.2	23.3	24.1	8.4	61353	11.2	0.41	15.5	24.6	17.6	26.5	1.4	9.8	20.1	Hall County,	all County, Nebraska	NE	Hall County, NE	26572	0.4251	15.26220372	254.0870701	18.3	60792	0.697953678115542	16.59478779	33.9	8.7	13.81925253	40.915597	-98.377535	552.25	NE	0.65312783318223
31081	NE_Hamilton Cou	2010	Hamilton County, Nebraska	5.7	21.8	26646	4.92	4.21	96.9	0.2	0.1	0.2	0.6	2	15.8	7.8	9324	8.9	0.37	14.3	33.2	15.1	23.6	1.8	9.1	17.1	Hamilton Cou	amilton County, Nebraska	NE	Hamilton County, NE	32427	0.4153	8.72873769	80.73987082	25.2	9100	0.956043956043956	13.60798294	32.5	7.3	17.53846154	40.878695	-98.021089	546.76	NE	0.75599520383693
31083	NE_Harlan Count	2010	Harlan County, Nebraska	9.4	16.9	22957	4.78	3.18	97.7	0	0.3	0.2	0.5	1.3	18	7.8	3380	10.3	0.43	15.2	39.6	14.6	18.9	5.9	12.4	8.6	Harlan Count	arlan County, Nebraska	NE	Harlan County, NE	26408	0.4225	13.239188	NA	16.1	3458	0.945922498554078	15.75837805	32.1	10.8	24.26257953	40.145693	-99.40221	574.2	NE	0.816593886462882
31085	NE_Hayes County	2010	Hayes County, Nebraska	13.5	16.6	21136	4.03	2.6	96	0	0.1	0.3	0.2	3.4	23.7	5.5	922	9.6	0.37	13.1	34.3	10	21.4	11.4	12.7	10.1	Hayes County	ayes County, Nebraska	NE	Hayes County, NE	24938	0.4265	6.273062731	NA	19.7	1084	0.927121771217712	14.79326854	33.2	9.9	23.33948339	40.49563	-101.058515	713.37	NE	0.918287937743191
31087	NE_Hitchcock Co	2010	Hitchcock County, Nebraska	12	13.7	20552	3.88	2.41	97	0.2	0.4	0.1	0.9	1.4	23.6	5.6	2762	13	0.4	22.7	32.6	13.8	19	3	13	18.6	Hitchcock Co	itchcock County, Nebraska	NE	Hitchcock County, NE	26322	0.4089	17.38821859	81.02789675	15.1	2879	0.96596040291768	16.28951768	35.9	11.3	23.48037513	40.211961	-101.006845	718.62	NE	0.839237057220708
31089	NE_Holt County,	2010	Holt County, Nebraska	11.8	16.1	23860	4.34	3.44	96	0.2	0.3	0.2	0.5	2.9	9.2	9.6	10067	7.8	0.41	9.4	34.2	17	20.7	7	8.5	12.7	Holt County,	olt County, Nebraska	NE	Holt County, NE	27313	0.4306	11.84597296	47.86215699	20.9	10398	0.948932487016734	14.49435848	30.2	8.9	20.58088094	42.4584	-98.742988	2417.8	NE	0.850722938647909
31091	NE_Hooker Count	2010	Hooker County, Nebraska	5.1	22.1	20640	5.61	2.44	98	0	0.5	0	0.4	1.1	0	10.8	682	6.6	0.4	10.8	37	18.4	11.3	13.8	13.8	5.6	Hooker Count	ooker County, Nebraska	NE	Hooker County, NE	20833	0.4104	18.86503067	0	23.1	681	0.945668135095448	15.16077647	26.6	10.5	35.82966226	42.016041	-101.062839	721.54	NE	0.851318944844125
31093	NE_Howard Count	2010	Howard County, Nebraska	9.1	13.9	25193	4.88	3.82	96.7	0.2	0.3	0.2	0.9	1.7	12.3	9.2	6445	9.9	0.39	12.7	31	13.1	24.5	3	11.2	17.2	Howard Count	oward County, Nebraska	NE	Howard County, NE	30407	0.4334	10.41468819	NA	19.2	6347	0.959981093429967	14.27585636	29.4	9.3	19.96218686	41.189549	-98.493475	575.77	NE	0.762859051436206
31095	NE_Jefferson Co	2010	Jefferson County, Nebraska	10.3	14.7	21915	5	2.85	95.7	0.2	0.3	0.2	0.8	2.7	31.7	13.5	7046	12.5	0.41	21.6	29.5	20	23.9	1.9	7.3	17.3	Jefferson Co	efferson County, Nebraska	NE	Jefferson County, NE	27132	0.4405	12.45717418	NA	13.7	7433	0.944167899905825	15.44147763	36.2	12.1	22.26557245	40.164028	-97.140354	575.53	NE	0.686605609616485
31097	NE_Johnson Coun	2010	Johnson County, Nebraska	17.7	11.8	25596	3.13	3.93	83.5	5.3	1.1	1.4	0.4	8.3	24.8	11.7	5071	14.5	0.37	18.5	22.8	20.8	18.3	3.7	16.3	18.1	Johnson Coun	ohnson County, Nebraska	NE	Johnson County, NE	24010	0.447	11.76323676	64.48284756	14.7	5167	0.812657247919489	16.21575644	30.3	9.2	17.185988	40.401369	-96.228933	376.84	NE	0.648635710866443
31099	NE_Kearney Coun	2010	Kearney County, Nebraska	7.3	25	28738	4.91	4.73	95	0.2	0.2	0.2	0.7	3.8	15.1	6	6495	9.1	0.4	13	34.1	16.6	19.2	2.9	9.3	17.8	Kearney Coun	earney County, Nebraska	NE	Kearney County, NE	30773	0.4046	6.34032634	121.8150442	24.1	6549	0.935104596121545	14.49855598	31.1	8.4	18.58298977	40.506264	-98.992742	516.15	NE	0.767900485436893
31101	NE_Keith County	2010	Keith County, Nebraska	12	19.5	25117	3.72	3.8	92.4	0.2	0.3	0.4	1.1	5.7	8.8	5.9	8034	9.2	0.43	10.1	32.5	13.9	24.3	2.7	11.4	15.1	Keith County	eith County, Nebraska	NE	Keith County, NE	27613	0.43	11.60269192	77.12604019	20.7	8146	0.912472379081758	16.223055	27.5	9.1	23.27522711	41.141877	-101.696492	1109.85	NE	0.80193356470005
31103	NE_Keya Paha Co	2010	Keya Paha County, Nebraska	9	14	22022	3.18	2.89	98.9	0	0.1	0.1	0.4	0.5	28	27.2	806	22.7	0.42	42.9	51.7	18.7	8	10.4	8.7	2.5	Keya Paha Co	eya Paha County, Nebraska	NE	Keya Paha County, NE	25465	0.422	14.92957746	0	15.5	711	0.981715893108298	14.83016235	29.6	10.7	25.8790436	42.868344	-99.703607	774.21	NE	0.960334029227557
31105	NE_Kimball Coun	2010	Kimball County, Nebraska	12.4	19.8	24522	4.31	3.63	90.6	0.2	0.8	0.7	1.4	6.4	17.8	7.6	3632	10.5	0.38	14.2	31.6	13.9	21.7	1.7	11.2	19.9	Kimball Coun	imball County, Nebraska	NE	Kimball County, NE	22555	0.4499	13.58159912	326.2642741	17.4	3720	0.894086021505376	17.15218749	31.4	10.5	24.8655914	41.232889	-103.660711	952.38	NE	0.793082886106142
31107	NE_Knox County,	2010	Knox County, Nebraska	11.8	17.5	21846	4.69	2.83	88.4	0.1	8.3	0.2	1.3	1.8	18.1	12.7	8332	13.7	0.41	19.5	35.2	18	20.1	6.3	8.3	12.2	Knox County,	nox County, Nebraska	NE	Knox County, NE	27053	0.453	13.46269736	31.0703744	19.1	8556	0.867578307620383	15.24459648	31.6	10.4	23.51566152	42.61911	-97.786962	1139.75	NE	0.774726609963548
31109	NE_Lancaster Co	2010	Lancaster County, Nebraska	6.9	35.3	26189	5.8	4.09	84.3	3.4	0.6	3.5	2.4	5.8	20	6.6	319090	13.8	0.43	16.5	38.6	16.4	25.5	0.3	7.8	11.4	Lancaster Co	ancaster County, Nebraska	NE	Lancaster County, NE	27284	0.4467	14.68345003	343.4395948	36.7	298080	0.830679683306495	15.05153636	26	7.6	11.76965915	40.801058	-96.673551	846.73	NE	0.452111611108256
31111	NE_Lincoln Coun	2010	Lincoln County, Nebraska	8	19	27325	4.51	4.38	90.2	0.6	0.4	0.5	1	7.2	17.1	8	34914	10.1	0.43	12.5	28.1	15.8	24	1.7	11.3	19.1	Lincoln Coun	incoln County, Nebraska	NE	Lincoln County, NE	28407	0.4329	12.78413946	195.2603318	20	35896	0.888789837307778	17.32305674	31.7	10.3	16.69545353	41.119635	-100.78923	2575.27	NE	0.754076002727667
31113	NE_Logan County	2010	Logan County, Nebraska	3	18.8	29015	3.33	4.8	96.9	0.1	0.9	0.1	0.3	1.7	0	9.8	748	5.6	0.31	0.7	36.2	13.3	17.4	8.3	14.3	10.4	Logan County	ogan County, Nebraska	NE	Logan County, NE	29350	0.4193	10.96385542	NA	22	851	0.967097532314924	15.03860472	31.1	9.3	21.73913043	41.484178	-100.500737	571.18	NE	0.883002207505519
31115	NE_Loup County,	2010	Loup County, Nebraska	7.4	10	19861	5.39	2.17	97.6	0.2	0.2	0	0	2.1	0	11.3	664	19.1	0.39	44.1	39.5	6.6	9.9	22.7	5.9	15.5	Loup County,	oup County, Nebraska	NE	Loup County, NE	24167	0.3903	12.40875912	NA	18.6	548	0.945255474452555	14.03362447	30.7	11.1	24.45255474	41.816483	-99.402546	571.06	NE	0.838961038961039
31117	NE_McPherson Co	2010	McPherson County, Nebraska	13.3	24.3	26111	4.61	4.07	98	0.4	0	0	1.3	0.4	3.6	3.9	494	8.3	0.31	8.9	29.2	13.2	22.1	8.2	11.4	16	McPherson Co	cPherson County, Nebraska	NE	McPherson County, NE	31618	0.4243	14.78060046	NA	24.5	433	0.97459584295612	14.6086642	30.5	10.1	20.09237875	41.57331	-100.986347	860.06	NE	0.895470383275261
31119	NE_Madison Coun	2010	Madison County, Nebraska	13.9	20	25212	4.32	3.83	83.3	1.2	1	0.5	1.2	12.9	20.1	9.9	35099	11.9	0.42	15	27	16.7	24	2.4	10.4	19.5	Madison Coun	adison County, Nebraska	NE	Madison County, NE	27307	0.4363	15.03951582	107.8136526	20.2	35111	0.817350687818632	14.77464983	32.6	9.4	15.44245393	42.003908	-97.461692	575.09	NE	0.740988635571359
31121	NE_Merrick Coun	2010	Merrick County, Nebraska	9.7	13.5	25424	4.33	3.88	94.4	0.2	0.4	0.8	0.8	3.5	35.3	4.7	7755	10.7	0.38	14.5	28.5	13.9	28.5	3.2	10.9	15	Merrick Coun	errick County, Nebraska	NE	Merrick County, NE	27399	0.4202	8.887408394	NA	16.8	7776	0.932098765432099	15.01454437	32.6	11.1	19.75308642	41.1312	-98.039353	494.39	NE	0.772439281942978
31123	NE_Morrill Coun	2010	Morrill County, Nebraska	13.9	21	23790	4.32	3.42	84.4	0.2	0.7	0.4	0.8	13.6	33.4	9.3	4642	15	0.44	25.9	29.8	16	19.4	6.3	9.3	19.3	Morrill Coun	orrill County, Nebraska	NE	Morrill County, NE	25960	0.4252	11.67976216	13.48435815	17.8	4874	0.830118998768978	16.98210511	30.2	9.2	18.44480919	41.707123	-103.159224	1429.92	NE	0.815753734721594
31125	NE_Nance County	2010	Nance County, Nebraska	14.8	11.6	27182	3.74	4.35	97.1	0.2	0.2	0.1	0.6	1.7	8.3	15.6	3519	9.8	0.41	7.3	35.8	14.4	15.8	6	10.4	17.7	Nance County	ance County, Nebraska	NE	Nance County, NE	27449	0.4549	13.83399209	79.66011684	16.5	3639	0.973344325364111	16.1322395	29.8	11.4	19.97801594	41.403829	-97.895028	448.08	NE	0.777914867365824
31127	NE_Nemaha Count	2010	Nemaha County, Nebraska	10.4	23	23938	4.99	3.47	95.7	0.9	0.2	0.4	0.9	1.8	19.1	11.2	6972	13.7	0.43	10.7	35.9	20.9	19.4	1.3	10	12.5	Nemaha Count	emaha County, Nebraska	NE	Nemaha County, NE	25767	0.4295	8.605697151	98.85221594	27.8	7168	0.946149553571429	14.33378771	35.5	10	18.05245536	40.403957	-95.836309	411.91	NE	0.669408415058526
31129	NE_Nuckolls Cou	2010	Nuckolls County, Nebraska	9.5	12.4	19312	4.82	1.98	96.3	0.1	0.2	0.2	1	2.2	57.1	4.5	4148	18	0.43	38.5	24.2	19.4	25.9	7.1	8.6	14.7	Nuckolls Cou	uckolls County, Nebraska	NE	Nuckolls County, NE	28423	0.4097	11.76608736	NA	17.3	4391	0.959234798451378	14.10483574	33.5	9.4	26.09883853	40.115021	-98.061108	576	NE	0.782766439909297
31131	NE_Otoe County,	2010	Otoe County, Nebraska	12.2	21.5	26619	4.67	4.2	92.1	0.4	0.3	0.4	1	5.7	21.6	12.7	16012	12	0.41	16.8	31.4	13.9	23.5	0.7	10.8	19.7	Otoe County,	toe County, Nebraska	NE	Otoe County, NE	30589	0.3977	10.92079845	37.71687201	21.5	15842	0.904746875394521	15.88466838	33.9	11.5	19.31574296	40.669495	-96.029874	619.12	NE	0.65173662330696
31133	NE_Pawnee Count	2010	Pawnee County, Nebraska	12	14.8	26282	4.13	4.11	96.8	0.3	0.1	0.3	1.2	1.3	17.7	10.2	2613	12.9	0.38	18.6	29.9	21.9	19.3	1.5	9.2	18.2	Pawnee Count	awnee County, Nebraska	NE	Pawnee County, NE	29459	0.4987	16.5922619	24.32202359	16.3	2726	0.972853998532649	15.32231275	29.8	10.3	26.04548789	40.134921	-96.184059	432.97	NE	0.733986435568952
31135	NE_Perkins Coun	2010	Perkins County, Nebraska	8.1	18.4	25059	4.94	3.78	95.9	0.3	0.1	0.2	0.3	3.2	9.1	6.6	2891	5.9	0.35	7.3	40.2	17.8	18.7	5.5	6.6	11.2	Perkins Coun	erkins County, Nebraska	NE	Perkins County, NE	30417	0.396	6.894150418	68.12762575	22	2924	0.956224350205198	13.50709705	24.5	8.6	21.10123119	40.847278	-101.672531	884.33	NE	0.836426116838488
31137	NE_Phelps Count	2010	Phelps County, Nebraska	7.7	22.7	25886	5	4.01	94.6	0.1	0.2	0.2	0.7	4.1	16.3	11.7	9034	10.6	0.4	10.2	32	16.5	24.2	4	8	15.2	Phelps Count	helps County, Nebraska	NE	Phelps County, NE	29392	0.4267	7.931693068	86.55510675	22.7	9216	0.931966145833333	14.69682583	33.4	10	19.57465278	40.468151	-99.406756	540.62	NE	0.819808306709265
31139	NE_Pierce Count	2010	Pierce County, Nebraska	10.2	14.3	25275	4.29	3.84	97.7	0.2	0.2	0.2	0.5	1.3	4.6	10.2	7148	8.2	0.35	9.6	31.6	15.9	17.9	3	10.9	20.8	Pierce Count	ierce County, Nebraska	NE	Pierce County, NE	30698	0.3816	5.951191665	86.1212322	20.5	7184	0.971603563474387	15.78292057	34.1	10.7	18.24888641	42.262663	-97.591986	575.31	NE	0.840771349862259
31141	NE_Platte Count	2010	Platte County, Nebraska	10.3	18.9	28309	4.48	4.63	84.3	0.4	0.3	0.5	0.8	13.8	9.8	10	33470	8	0.39	10.5	26.7	13.1	24.9	1.4	9.2	24.7	Platte Count	latte County, Nebraska	NE	Platte County, NE	29970	0.3925	8.499501496	76.27222064	20.1	32642	0.816984253415845	15.41017517	29.3	9.4	15.35751486	41.469013	-97.387409	689.13	NE	0.759717314487632
31143	NE_Polk County,	2010	Polk County, Nebraska	7.1	16.1	25347	4.96	3.86	95.9	0.1	0.2	0.1	0.8	2.9	9.3	8.1	5213	6.9	0.39	9.8	32.9	15.9	18.7	5.7	11.2	15.6	Polk County,	olk County, Nebraska	NE	Polk County, NE	31281	0.4156	7.557800661	0	19.6	5271	0.943464238284955	14.24156022	29.5	9	20.16695124	41.174759	-97.555813	441.13	NE	0.785437645236251
31145	NE_Red Willow C	2010	Red Willow County, Nebraska	8.3	21.6	20893	4.4	2.52	93.6	0.7	0.4	0.3	0.9	4.2	19.1	5.2	10724	10.3	0.4	12.5	26	18.3	27.8	1.6	9.2	17.1	Red Willow C	ed Willow County, Nebraska	NE	Red Willow County, NE	24254	0.4085	10.59414385	96.68842156	17.7	10946	0.924538644253609	15.36510583	31.9	8.4	18.79225288	40.205475	-100.587807	718.1	NE	0.823597678916828
31147	NE_Richardson C	2010	Richardson County, Nebraska	13.7	15.2	23717	4.39	3.4	93.6	0.1	2.9	0.3	1.7	1.3	59.2	9.9	7865	14.2	0.4	25.6	33.3	17.2	20.2	2	11.6	15.6	Richardson C	ichardson County, Nebraska	NE	Richardson County, NE	30521	0.4293	19.36567164	47.4871389	20.7	8201	0.926838190464577	17.75143983	36.7	9.8	23.14351908	40.099947	-95.673464	555.98	NE	0.72772667542707
31149	NE_Rock County,	2010	Rock County, Nebraska	7.9	23.3	25255	5.58	3.84	98.4	0.1	0.6	0.2	0.6	0.1	17.6	10.4	1357	9.6	0.44	14	42.2	13.8	20.5	7.6	9.1	6.7	Rock County,	ock County, Nebraska	NE	Rock County, NE	26971	0.4463	12.08053691	47.28132388	18	1401	0.953604568165596	14.71795442	30.3	11.3	24.48251249	42.536442	-99.495235	1011.91	NE	0.860902255639098
31151	NE_Saline Count	2010	Saline County, Nebraska	17.3	15.3	22256	4.7	2.96	76.2	0.6	0.3	1.6	1.1	20.2	14.4	8.2	14224	12	0.39	20.2	30.6	19.1	16.6	2.6	7.4	23.8	Saline Count	aline County, Nebraska	NE	Saline County, NE	28530	0.3999	11.21973229	105.419961	14.2	14360	0.731058495821727	15.68175052	33	8.5	14.32451253	40.578252	-97.02001	576.08	NE	0.584890965732087
31153	NE_Sarpy County	2010	Sarpy County, Nebraska	5.4	36.1	34049	5.92	5.91	83.8	3.9	0.3	2.1	2.6	7.3	9	4.9	187196	5.7	0.36	7.9	40.4	15.2	28	0.2	7.6	8.6	Sarpy County	arpy County, Nebraska	NE	Sarpy County, NE	35907	0.3785	6.378469382	63.87241386	36.7	169192	0.826398411272401	12.20703083	30.6	8.4	9.755780415	41.153107	-96.033892	247.29	NE	0.560225862496898
31155	NE_Saunders Cou	2010	Saunders County, Nebraska	7.2	23.7	31224	5.34	5.31	96.2	0.3	0.2	0.4	0.9	2	12.2	7.3	21578	7.2	0.39	9.5	32.4	16.6	22.5	0.5	12.6	15.5	Saunders Cou	aunders County, Nebraska	NE	Saunders County, NE	32224	0.4122	9.711235137	44.54697319	24.6	20913	0.957538373260651	15.10565056	28.6	8.6	16.77903696	41.199571	-96.571016	758.91	NE	0.695672191528545
31157	NE_Scotts Bluff	2010	Scotts Bluff County, Nebraska	13.9	19.5	23759	4.34	3.41	75.6	0.4	1.4	0.6	1	21.1	31.3	7.9	35618	15.1	0.43	23.8	30.6	17.7	27.6	1.7	9	13.3	Scotts Bluff	cotts Bluff County, Nebraska	NE	Scotts Bluff County, NE	25658	0.4467	13.67332062	124.1664751	21.5	36684	0.739286882564606	17.19708848	33.9	10.5	17.37542253	41.865018	-103.68038	745.57	NE	0.703778724593141
31159	NE_Seward Count	2010	Seward County, Nebraska	6.8	27.3	26905	5.94	4.28	96.4	0.4	0.3	0.4	0.9	1.6	4.7	6.2	17284	7	0.42	2.7	35.6	12.8	24.5	2.9	10.4	13.9	Seward Count	eward County, Nebraska	NE	Seward County, NE	28132	0.415	9.438332368	57.3582432	26.1	16998	0.955406518413931	15.30917528	29.4	7.7	16.26073656	40.873593	-97.106037	575.74	NE	0.688462509467306
31161	NE_Sheridan Cou	2010	Sheridan County, Nebraska	9.7	22.6	21324	4.26	2.66	83.4	0.2	10.3	0.3	2.7	3.1	29.9	14.7	5246	16.5	0.42	20.9	39.8	16.3	21.2	6.5	9.3	6.9	Sheridan Cou	heridan County, Nebraska	NE	Sheridan County, NE	24834	0.4316	16.50934309	180.5931791	24.5	5294	0.829429542878731	17.8738403	30.2	11.3	24.14053646	42.699305	-102.398893	2470.12	NE	0.847776073619632
31163	NE_Sherman Coun	2010	Sherman County, Nebraska	12.3	15.7	23099	4.29	3.22	98.2	0.1	0.1	0.3	0.4	1	12.2	18.8	3001	15.3	0.41	22.5	28.3	14.8	23.3	3.6	12.4	17.6	Sherman Coun	herman County, Nebraska	NE	Sherman County, NE	27059	0.4195	13.48867739	32.19229531	14.7	3107	0.96620534277438	15.28676829	33.1	10.7	25.6517541	41.223634	-98.97165	571.66	NE	0.731087094723458
31165	NE_Sioux County	2010	Sioux County, Nebraska	5.7	26	22346	6.32	2.99	94.6	0.1	0.2	0.1	1.1	4	3.8	9	1166	9.4	0.47	11.4	43.4	11.5	15	12.4	5.7	12	Sioux County	ioux County, Nebraska	NE	Sioux County, NE	26792	0.4387	12.48999199	NA	26.6	1249	0.919135308246597	14.89875494	32.3	8.2	24.09927942	42.379652	-103.825082	2067.43	NE	0.83695652173913
31167	NE_Stanton Coun	2010	Stanton County, Nebraska	8.4	12	26630	3.64	4.21	93.5	0.6	0.4	0.1	0.8	4.6	22.8	11.4	5920	11	0.4	15.3	25.5	17.7	21.9	3.5	11.5	19.9	Stanton Coun	tanton County, Nebraska	NE	Stanton County, NE	28734	0.4365	11.5543102	16.273393	18.3	6081	0.925176780134846	15.05942344	34.3	9.5	14.93175465	41.985653	-97.251636	431.08	NE	0.780792574080685
31169	NE_Thayer Count	2010	Thayer County, Nebraska	12	16.1	22905	4.36	3.16	97.1	0.2	0.2	0.3	0.8	1.5	14.7	12.8	5003	12.1	0.4	15.9	36.1	15.5	19	3	11.8	14.6	Thayer Count	hayer County, Nebraska	NE	Thayer County, NE	28981	0.4765	12.01034003	103.1925185	19.3	5182	0.959861057506754	14.82403199	30.2	10.2	25.64646854	40.179229	-97.62535	575.36	NE	0.762453531598513
31171	NE_Thomas Count	2010	Thomas County, Nebraska	6.7	16.2	25139	4.43	3.81	97.2	0.2	0.2	0.3	0.3	1.9	0	26.1	722	9.7	0.52	0	40.6	9.9	22.9	3.8	9	13.9	Thomas Count	homas County, Nebraska	NE	Thomas County, NE	28409	0.4373	8.160237389	NA	27.5	675	0.954074074074074	13.96757742	32.8	10	18.07407407	41.966823	-100.546734	713.69	NE	0.875318066157761
31173	NE_Thurston Cou	2010	Thurston County, Nebraska	15.4	13.2	22036	4.16	2.89	39.5	0.2	56.1	0.1	1.4	2.7	50	16.1	7224	29.1	0.44	41.9	35.1	22.1	18.4	2.9	9.2	12.4	Thurston Cou	hurston County, Nebraska	NE	Thurston County, NE	24733	0.4835	30.60029283	29.4941749	13.9	6946	0.385401670025914	28.57268217	41.8	16.8	12.06449755	42.159409	-96.515688	396.27	NE	0.499521072796935
31175	NE_Valley Count	2010	Valley County, Nebraska	8.8	17.1	22253	4.49	2.96	96.9	0.1	0.1	0.3	0.7	1.9	20.1	15.3	4158	16.1	0.42	21	36.2	15.8	20.5	5.3	10.7	11.5	Valley Count	alley County, Nebraska	NE	Valley County, NE	27967	0.4353	12.93103448	NA	19.2	4254	0.968265162200282	14.60394922	32.3	11.6	24.04795487	41.57337	-98.947749	570.54	NE	0.807256235827664
31177	NE_Washington C	2010	Washington County, Nebraska	6.4	29.1	33026	5.93	5.7	95.9	0.6	0.2	0.3	1	2.1	3.5	5.2	20729	4.4	0.39	2.9	39.1	14.9	22.2	1.3	10.1	12.5	Washington C	ashington County, Nebraska	NE	Washington County, NE	35610	0.3994	9.457216158	74.10334947	29.6	20257	0.953053265537839	13.82208986	31.5	8	15.4909414	41.507053	-96.158296	393.79	NE	0.685376661742984
31179	NE_Wayne County	2010	Wayne County, Nebraska	8.4	28	17131	6.34	1.15	92.7	1.3	0.3	0.5	1	4.2	37.1	10.8	9385	15.7	0.39	22.1	31.2	18.6	26.3	3.8	8.2	11.9	Wayne County	ayne County, Nebraska	NE	Wayne County, NE	18886	0.4344	13.62414467	NA	37.8	9425	0.905464190981432	13.90050712	29.6	6.6	13.6127321	42.22193	-97.063062	443.52	NE	0.713188559322034
31181	NE_Webster Coun	2010	Webster County, Nebraska	13.1	12.7	24050	4.05	3.5	94.1	0.5	0.2	0.3	1.4	3.5	7.2	14.8	3487	15	0.42	17.3	31	17.1	21.7	7.2	10.9	12.1	Webster Coun	ebster County, Nebraska	NE	Webster County, NE	24469	0.4268	12.84994401	80.60182698	19.8	3697	0.923180957533135	15.57760251	32.9	10.2	23.42439816	40.200266	-98.485192	575.04	NE	0.778688524590164
31183	NE_Wheeler Coun	2010	Wheeler County, Nebraska	2.4	23.5	22333	3.4	2.99	98	0	0.1	0.5	0.6	0.7	10.4	4.2	783	12.8	0.38	15	52.6	6.7	14	16.4	3.6	6.7	Wheeler Coun	heeler County, Nebraska	NE	Wheeler County, NE	25185	0.4602	7.20188902	0	18.4	847	0.997638724911452	15.50718186	28.1	9.3	20.77922078	41.880574	-98.543873	575.61	NE	0.810752688172043
31185	NE_York County,	2010	York County, Nebraska	9.4	21.5	24309	4.7	3.57	93.1	1.1	0.4	0.4	0.9	4.1	4.9	7.1	13679	7	0.42	3.5	31.8	17.8	25.3	2.4	8	14.6	York County,	ork County, Nebraska	NE	York County, NE	26007	0.4305	10.75177524	28.84754075	26.1	13825	0.919638336347197	15.34143582	33.6	8.4	18.40867993	40.864374	-97.605431	576.04	NE	0.736561667450243
32001	NV_Churchill Co	2010	Churchill County, Nevada	12.3	18.2	28482	4.16	4.67	76.5	1.5	4	2.5	3.4	12.1	9.2	10.4	24909	8.8	0.38	7.3	25.7	22.7	24	2.1	9.8	15.6	Churchill Co	hurchill County, Nevada	NV	Churchill County, NV	29583	0.4159	15.92594144	186.6154496	15.9	24252	0.745794161306284	18.56110169	25.5	9.5	17.02952334	39.473584	-118.795661	5023.65	NV	0.715852989577619
32003	NV_Clark County	2010	Clark County, Nevada	16.5	21.7	31282	3.69	5.32	48	10	0.4	8.5	4	29.1	18.7	7.6	2266715	11.7	0.43	16.9	26.4	28.1	26.2	0.1	10.3	9	Clark County	lark County, Nevada	NV	Clark County, NV	30495	0.4516	15.68569909	705.8778697	22.6	2035572	0.458062893378372	16.88871903	27.8	9.2	12.7985156	36.143366	-115.14994	8091.05	NV	0.417199370141145
32005	NV_Douglas Coun	2010	Douglas County, Nevada	8.8	25.9	31436	4.85	5.36	83.2	0.4	1.6	1.5	2.5	10.9	12	6.1	48905	7.9	0.47	10.8	32.7	20.1	27.5	0.8	10.4	8.5	Douglas Coun	ouglas County, Nevada	NV	Douglas County, NV	31236	0.4415	10.62550633	138.4622954	25.2	47259	0.816881440572166	14.70252046	21.4	8	23.47912567	38.956913	-119.755928	737.67	NV	0.624529316837009
32007	NV_Elko County,	2010	Elko County, Nevada	15.5	15.8	35912	3.73	6.28	69.1	0.7	4.7	0.9	1.8	22.9	10.7	9	52778	7.1	0.36	8	25.1	23.9	17.5	0.5	21.2	11.9	Elko County,	lko County, Nevada	NV	Elko County, NV	36040	0.3875	10.97546568	371.4020427	18.1	51562	0.675555641751678	18.573301	30.3	8.1	8.985299251	40.870907	-115.518595	17204.04	NV	0.7301578748855
32009	NV_Esmeralda Co	2010	Esmeralda County, Nevada	15.9	21.1	26286	4.83	4.12	77.3	0	4.2	0.4	2.8	15.3	29.7	9.4	873	11.2	0.53	9.8	22.2	14.4	17	7.3	28.7	10.4	Esmeralda Co	smeralda County, Nevada	NV	Esmeralda County, NV	25370	0.4014	17.12268314	206.8680182	15.7	1141	0.790534618755478	20.27567248	25.5	10.6	26.20508326	37.708803	-117.677756	3589.19	NV	0.777777777777778
32011	NV_Eureka Count	2010	Eureka County, Nevada	11.8	17.8	40801	4.53	7.16	83.6	0.1	2.1	0.9	1.3	12	33.6	13.9	2029	16.2	0.41	23.6	44.1	9.4	4.9	7.6	20.5	13.5	Eureka Count	ureka County, Nevada	NV	Eureka County, NV	NA	0.3844	9.735576923	358.6566678	22.2	1669	0.951467944877172	15.33406208	27.2	8.6	14.55961654	39.866898	-116.147686	4180.25	NV	0.846604215456675
32013	NV_Humboldt Cou	2010	Humboldt County, Nevada	19.1	13.4	32438	3.26	5.57	68.9	0.5	3.8	0.7	1.7	24.4	26.9	4.6	16831	12	0.4	17.3	24.4	14.5	19.2	4.5	23.3	14.1	Humboldt Cou	umboldt County, Nevada	NV	Humboldt County, NV	31709	0.3844	10.47251114	334.9180991	13.7	17067	0.663795628991621	17.34221814	25.7	6.8	9.872854046	41.034176	-117.745055	9658.42	NV	0.702782527592103
32015	NV_Lander Count	2010	Lander County, Nevada	25	12.9	36554	2.76	6.4	73.7	0.3	3.4	0.3	1.1	21.1	23.3	7.4	5532	12.2	0.4	17	19.5	18.3	18.2	0.4	29	14.6	Lander Count	ander County, Nevada	NV	Lander County, NV	47414	0.3506	11.47318398	674.405749	7.6	5946	0.651698620921628	16.30983838	30.4	7.8	13.74032963	40.520911	-116.94321	5519.64	NV	0.757563199336925
32017	NV_Lincoln Coun	2010	Lincoln County, Nevada	17	15.8	28578	3.89	4.69	87.9	2.2	1.1	0.7	1.9	6.2	5.7	9.6	5183	10.6	0.37	12.5	35.8	21.6	20.4	2.8	13.8	5.5	Lincoln Coun	incoln County, Nevada	NV	Lincoln County, NV	26193	0.4993	13.09400291	43.51880634	20.3	5194	0.841740469772815	16.49406072	25.9	9.5	19.2722372	37.6903	-114.644504	10637.44	NV	0.783771106941839
32019	NV_Lyon County,	2010	Lyon County, Nevada	14.2	12.7	27086	3.91	4.32	78.2	0.7	2	1.3	3	14.8	12.4	6.6	57510	12.8	0.4	14.9	23.3	19.7	26.1	0.3	10.6	19.9	Lyon County,	yon County, Nevada	NV	Lyon County, NV	28363	0.3937	16.53217947	272.8434136	16.6	51657	0.766730549586697	18.37036587	29.8	9.3	18.84546141	39.34878	-119.325133	2016.49	NV	0.673554414611565
32021	NV_Mineral Coun	2010	Mineral County, Nevada	13.7	8.2	35227	2.8	6.15	68.5	3.8	14	1	3.5	9.1	25.6	12.6	4505	19.1	0.49	11	26.4	24.2	23.4	0	10.6	15.4	Mineral Coun	ineral County, Nevada	NV	Mineral County, NV	29742	0.4221	20.23650156	193.4235977	11.3	4566	0.622645641699518	20.07858365	28	11.2	22.60183968	38.590037	-118.638693	3813.17	NV	0.590385578367551
32023	NV_Nye County,	2010	Nye County, Nevada	18.3	10.5	24988	3.07	3.76	78.9	1.9	1.3	1.2	3.1	13.6	32.1	9.8	46523	18.9	0.45	27.8	21	23.1	24.4	0.5	20.5	10.6	Nye County,	ye County, Nevada	NV	Nye County, NV	23169	0.4195	18.1895917	366.4337398	13.2	42625	0.777618768328446	18.83722718	31.5	12.5	26.6228739	36.468656	-116.165792	18159.71	NV	0.679969379943863
32027	NV_Pershing Cou	2010	Pershing County, Nevada	20.6	12.4	27952	3.97	4.54	68.2	3.7	2.6	1.3	1.9	22.3	21.9	2.7	6725	13.7	0.38	23	29.6	22.5	14.2	2.2	16.7	14.8	Pershing Cou	ershing County, Nevada	NV	Pershing County, NV	31619	0.387	17.51947778	840.785381	12.4	6722	0.667807200238024	18.47899421	31.1	7.8	14.4897352	40.34344	-118.294549	6067.89	NV	0.707870837537841
32029	NV_Storey Count	2010	Storey County, Nevada	8.2	13.9	35677	4.3	6.23	88.1	1	1.4	1.6	2.2	5.7	0	0	4123	5.6	0.35	2.6	26.6	9.1	31	0	14.6	18.7	Storey Count	torey County, Nevada	NV	Storey County, NV	41528	0.3664	7.48403576	953.9890249	21.4	3929	0.907101043522525	13.96209154	26.9	11.1	26.31712904	39.389364	-119.624138	263.81	NV	0.631743549648163
32031	NV_Washoe Count	2010	Washoe County, Nevada	13.6	26.7	30204	4.63	5.08	66	2.2	1.4	5.1	3.2	22.2	20.6	6.4	471519	12.6	0.46	17	31.9	19.8	27.4	0.3	9.8	10.8	Washoe Count	ashoe County, Nevada	NV	Washoe County, NV	29412	0.4663	15.20071381	372.4283615	28.7	435019	0.645348823844476	17.12315883	21.8	7.1	13.94283928	39.535558	-119.795493	6551.48	NV	0.451424188576955
32033	NV_White Pine C	2010	White Pine County, Nevada	16.2	13.4	28990	3.84	4.79	76.3	3.9	3.8	1	1.8	13.2	23	8.6	9580	15.5	0.4	22.6	26.8	27	18.7	0.2	17.8	9.5	White Pine C	hite Pine County, Nevada	NV	White Pine County, NV	36939	0.4167	11.48876731	337.9708623	13.9	9974	0.741227190695809	18.31459122	28.7	9.2	14.87868458	39.273238	-114.862381	8897.17	NV	0.721706864564007
32510	NV_Carson City,	2010	Carson City, Nevada	12	21.6	29065	4.47	4.81	70.7	1.8	2	2.1	2.1	21.3	29.6	5	55916	14	0.44	21.6	31.2	20	27.6	0	8.9	12.2	Carson City,	arson City, Nevada	NV	Carson City, NV	28417	0.4487	16.76460488	256.9543951	20.7	54482	0.688025402885357	16.87534986	24.6	8.2	18.38772439	39.166134	-119.753711	155.85	NV	0.524664214902462
33001	NH_Belknap Coun	2010	Belknap County, New Hampshire	10.5	26.9	32279	4.92	5.54	95.8	0.4	0.2	1.2	1.2	1.2	6.2	10	61303	8.6	0.42	8.7	32	16.5	27.6	0.5	11.9	11.6	Belknap Coun	elknap County, New Hampshire	NH	Belknap County, NH	33801	0.4312	10.46356947	220.3506834	29.6	60399	0.950959452971076	16.14841128	31.3	10.6	18.91753175	43.5174	-71.44059	468.59	NH	0.551148523327151
33003	NH_Carroll Coun	2010	Carroll County, New Hampshire	9.4	30.3	26867	5.38	4.27	96.8	0.3	0.3	0.6	1.1	1	19.5	5.5	48910	9.6	0.44	14.6	30.9	20.7	26.2	0.6	12	9.6	Carroll Coun	arroll County, New Hampshire	NH	Carroll County, NH	29783	0.4558	9.545909352	209.1597548	32.1	47513	0.961863069054785	14.20755087	25.2	10.1	23.42095847	43.810972	-71.166412	992.32	NH	0.494158562938952
33005	NH_Cheshire Cou	2010	Cheshire County, New Hampshire	10.2	29.8	26132	5.71	4.07	95.4	0.5	0.2	1.2	1.4	1.4	11.8	6.8	76085	10	0.42	10.5	33.5	17.1	24.7	0.7	9	14.9	Cheshire Cou	heshire County, New Hampshire	NH	Cheshire County, NH	30095	0.4445	11.82591449	199.5923987	31.6	76430	0.946984168520215	14.88655295	27.4	9	16.61782023	42.898264	-72.262715	729.21	NH	0.40281656522258
33007	NH_Coos County,	2010	Coos County, New Hampshire	15.2	16.1	25757	3.78	3.97	96.2	0.4	0.3	0.5	1.3	1.2	20.5	9.1	31563	12.1	0.42	17.1	28	20.8	21.4	1.9	12.2	15.7	Coos County,	oos County, New Hampshire	NH	Coos County, NH	25971	0.4343	14.05553538	174.5475544	17.8	31870	0.94449325384374	16.76877903	30.5	12.3	21.2990273	44.550062	-71.36275	1831.72	NH	0.508862865553209
33009	NH_Grafton Coun	2010	Grafton County, New Hampshire	9.1	35.3	27160	6.1	4.34	92.3	0.9	0.3	2.9	1.7	1.8	14.6	10.6	89886	9.8	0.44	9.8	39	18.2	22.4	0.4	9.6	10.3	Grafton Coun	rafton County, New Hampshire	NH	Grafton County, NH	30058	0.4689	11.61306697	186.5065348	38.1	89341	0.915033411311716	15.19258539	25.3	8.8	17.3100816	43.838874	-71.953268	1750.3	NH	0.371354339630013
33011	NH_Hillsborough	2010	Hillsborough County, New Hampshire	9.5	34.5	36162	5.76	6.33	87.6	1.8	0.2	3.2	1.8	5.3	13.2	6	417025	7.2	0.41	9.9	40.6	13.8	25.8	0.2	8.3	11.4	Hillsborough	illsborough County, New Hampshire	NH	Hillsborough County, NH	37833	0.4292	8.764224396	274.6570035	35.9	403972	0.864634182567109	14.60506407	28.5	9.1	13.36676799	42.879889	-71.532928	892.28	NH	0.467007849381529
33013	NH_Merrimack Co	2010	Merrimack County, New Hampshire	8.7	32.7	32709	5.71	5.63	94.3	1	0.2	1.6	1.3	1.6	11.2	7.4	151391	8.1	0.42	10.6	40.1	14.2	24.2	0.5	9.8	11.1	Merrimack Co	errimack County, New Hampshire	NH	Merrimack County, NH	35876	0.4163	9.104768658	157.3700299	34.4	147262	0.936222514973313	13.18134431	29.5	9.1	15.35834092	43.246442	-71.586214	956.56	NH	0.450387337413925
33015	NH_Rockingham C	2010	Rockingham County, New Hampshire	6.5	36.6	37952	6.2	6.66	94.2	0.6	0.1	1.7	1.3	2.1	4.5	6	309769	4.7	0.4	4.9	40.7	13.2	27	0.3	8.8	9.9	Rockingham C	ockingham County, New Hampshire	NH	Rockingham County, NH	40861	0.419	5.460750853	125.9326635	38.8	299006	0.934730406747691	13.86222473	26.1	9.1	14.54987525	42.936726	-71.104266	794.04	NH	0.498511855550779
33017	NH_Strafford Co	2010	Strafford County, New Hampshire	10.5	30	29070	5.39	4.81	92.7	0.9	0.2	2.6	1.8	1.8	18	8	130633	11.3	0.42	12.3	36.1	18.3	26	0.3	7.6	11.7	Strafford Co	trafford County, New Hampshire	NH	Strafford County, NH	29157	0.4348	11.14034937	233.2117281	34.1	125273	0.918625721424409	16.43447031	29.1	10.5	13.2103486	43.247646	-70.954943	383.95	NH	0.421333333333333
33019	NH_Sullivan Cou	2010	Sullivan County, New Hampshire	10.1	25.9	30230	4.84	5.08	96.2	0.4	0.3	0.6	1.4	1.1	15.3	7.9	43146	10	0.41	12.6	32.8	16	24.1	0.5	9.2	17.4	Sullivan Cou	ullivan County, New Hampshire	NH	Sullivan County, NH	34615	0.4124	9.670417817	193.6259889	26.5	43135	0.956879564159036	17.03846762	28.8	10.2	18.05262548	43.367422	-72.259352	551.98	NH	0.475951152845744
34001	NJ_Atlantic Cou	2010	Atlantic County, New Jersey	15.3	23.6	30055	4.98	5.04	58.6	14.9	0.2	7.4	2.1	16.8	21.3	10.7	263670	11.8	0.45	16.9	28.1	30.7	24.3	0.5	8.1	8.4	Atlantic Cou	tlantic County, New Jersey	NJ	Atlantic County, NJ	30089	0.4572	15.16961326	428.7933788	25.1	275376	0.570387397594562	17.19704718	27.6	11.3	15.35427924	39.427562	-74.583452	671.47	NJ	0.44922457818588
34003	NJ_Bergen Count	2010	Bergen County, New Jersey	9.1	44.5	44819	6.87	7.81	62.5	5.2	0.1	14.4	1.7	16.1	6.1	7.5	932202	5.8	0.47	6.2	45.2	12.4	28.3	0.1	6.4	7.7	Bergen Count	ergen County, New Jersey	NJ	Bergen County, NJ	46254	0.4832	7.422378429	88.91650809	46.9	926330	0.593555212505263	11.66920996	21.5	8	15.76684335	40.918799	-74.057383	246.82	NJ	0.418627890559414
34005	NJ_Burlington C	2010	Burlington County, New Jersey	9.1	33.5	41123	5.85	7.22	70.6	15.9	0.1	4.3	2.6	6.4	7.3	4.4	445349	5.5	0.41	7.2	40.9	14.3	27.9	0.5	7.1	9.2	Burlington C	urlington County, New Jersey	NJ	Burlington County, NJ	41498	0.4259	6.362460093	158.9303362	35.7	450556	0.689521391347579	12.75179419	28	9.5	15.07692717	39.982667	-74.834269	819.48	NJ	0.407740827521318
34007	NJ_Camden Count	2010	Camden County, New Jersey	14.6	27.9	34669	5.1	6.03	60.3	18.4	0.2	5.1	1.8	14.2	19.2	8.3	506471	11.2	0.44	16.8	36.9	16.7	27.6	0.1	7.3	11.3	Camden Count	amden County, New Jersey	NJ	Camden County, NJ	35638	0.4601	13.22652115	550.6893335	30.2	511998	0.585285489396443	16.64231307	30.2	10.4	13.85786663	39.86401	-75.027836	227.59	NJ	0.320536470837452
34009	NJ_Cape May Cou	2010	Cape May County, New Jersey	11.8	26.4	31281	4.66	5.32	86.9	4.4	0.1	0.8	1.5	6.2	15.3	6.2	92039	9.2	0.45	11.8	33.5	20.8	25.3	0.6	12.4	7.5	Cape May Cou	ape May County, New Jersey	NJ	Cape May County, NJ	30114	0.4526	10.42139037	253.7025692	29.9	95805	0.859391472261364	14.27399811	27.9	11	23.256615	39.095952	-74.807133	620.29	NJ	0.583843027790321
34011	NJ_Cumberland C	2010	Cumberland County, New Jersey	24.2	13.3	28366	3.29	4.64	50.3	18.7	0.7	1.2	2	27.1	26.4	8.9	149527	15.5	0.43	23.9	25.7	22.5	23.6	1.3	8.8	18.1	Cumberland C	umberland County, New Jersey	NJ	Cumberland County, NJ	26214	0.4404	17.85132672	532.9635305	14.6	157035	0.4850638392715	19.6037275	34.5	11.6	13.36453657	39.428284	-75.087728	676.57	NJ	0.452799792607955
34013	NJ_Essex County	2010	Essex County, New Jersey	18	31.6	33571	5.22	5.81	33.2	39.3	0.2	4.5	2.5	20.3	22	11.9	798975	14.6	0.52	20.1	36.3	18.7	25.6	0.1	7.8	11.6	Essex County	ssex County, New Jersey	NJ	Essex County, NJ	34266	0.5447	17.31439709	681.2280408	32.7	791609	0.31939379163198	15.10094596	28.7	10.7	12.14349508	40.768705	-74.216402	129.59	NJ	0.203181382544206
34015	NJ_Gloucester C	2010	Gloucester County, New Jersey	10.5	26.9	39598	5.48	6.96	81.1	9.7	0.1	2.6	1.8	4.8	10.9	8.1	291636	7.1	0.4	9.1	38.3	14.2	28.1	0.4	8.7	10.5	Gloucester C	loucester County, New Jersey	NJ	Gloucester County, NJ	41028	0.4107	8.111888112	130.9571454	29.3	290298	0.796429875507237	15.71304135	30.3	11.3	13.67525784	39.749187	-75.127456	337	NJ	0.484040647260323
34017	NJ_Hudson Count	2010	Hudson County, New Jersey	19.7	34.6	34917	4.98	6.08	30.8	11.2	0.1	13.2	2.3	42.2	21.9	15.4	672391	15.1	0.49	23.5	36.1	18.1	25.5	0.1	7.2	13	Hudson Count	udson County, New Jersey	NJ	Hudson County, NJ	36890	0.4953	17.51380222	406.4374497	37.5	662619	0.293977383685044	15.70284671	23.9	7.4	10.62314845	40.742925	-74.061278	62.26	NJ	0.223557834757835
34019	NJ_Hunterdon Co	2010	Hunterdon County, New Jersey	6	47.5	50343	7.36	8.62	87.7	2.5	0.1	3.2	1.2	5.2	4.4	3.4	124371	4	0.44	3.9	49.1	11.7	26.4	0.2	7.3	5.3	Hunterdon Co	unterdon County, New Jersey	NJ	Hunterdon County, NJ	51226	0.4421	4.404503582	40.3496269	48.7	126250	0.868990099009901	10.8998393	22.3	7	15.1049505	40.572183	-74.896782	437.85	NJ	0.546501778756564
34021	NJ_Mercer Count	2010	Mercer County, New Jersey	13.5	38.2	36189	6.22	6.33	54.5	19.5	0.1	8.9	1.9	15.1	16	6.8	367430	10.1	0.48	14.1	42.9	16.3	25.3	0.2	6.2	9.1	Mercer Count	ercer County, New Jersey	NJ	Mercer County, NJ	36293	0.4901	11.46580064	401.8850753	39.6	370212	0.523019243028319	13.91306295	24.6	9.6	13.4244703	40.255566	-74.70034	228.87	NJ	0.295108254700407
34023	NJ_Middlesex Co	2010	Middlesex County, New Jersey	12	38.4	41464	6.2	7.28	49.2	8.8	0.1	21.3	2.1	18.4	9.9	6.6	825062	7.4	0.41	9.3	42.7	12.9	26.5	0	6.7	11.2	Middlesex Co	iddlesex County, New Jersey	NJ	Middlesex County, NJ	42360	0.4292	8.831760859	158.8676949	41	830300	0.460974346621703	11.40636867	25	9.8	13.1069493	40.485529	-74.387921	322.65	NJ	0.37703847262513
34025	NJ_Monmouth Cou	2010	Monmouth County, New Jersey	8.8	39.2	41577	6.55	7.29	76.7	7	0.1	4.9	1.7	9.7	8.7	6.1	618795	6.3	0.46	7.7	42.4	14.9	27.1	0.3	8	7.3	Monmouth Cou	onmouth County, New Jersey	NJ	Monmouth County, NJ	43267	0.4695	7.465008775	161.9475085	42.5	629185	0.758718024110556	12.85187375	23.2	8.9	15.1109769	40.291301	-74.14773	665.34	NJ	0.530328236480404
34027	NJ_Morris Count	2010	Morris County, New Jersey	6.9	48.4	48280	7.4	8.33	75.1	2.9	0.1	8.9	1.6	11.5	3.8	4.7	491845	4	0.45	4.2	48.9	12.4	25.6	0.1	6.1	7	Morris Count	orris County, New Jersey	NJ	Morris County, NJ	50683	0.4536	4.49922016	65.47578963	51	498192	0.729056267463147	10.97345167	21	7.9	15.0144924	40.859552	-74.501661	481.36	NJ	0.503446265414351
34029	NJ_Ocean County	2010	Ocean County, New Jersey	10.9	24.3	34713	5.03	6.04	85.9	2.9	0.1	1.7	1.1	8.3	19.5	5.8	607186	9	0.43	15.5	33.9	17.4	28.1	0.1	11.3	9.2	Ocean County	cean County, New Jersey	NJ	Ocean County, NJ	35260	0.4382	11.25042106	97.81046252	26.9	583450	0.85144913874368	14.90398826	28.1	11.2	21.65601165	39.973657	-74.21461	915.9	NJ	0.652710652349815
34031	NJ_Passaic Coun	2010	Passaic County, New Jersey	18.5	25.2	31240	4.61	5.31	45.3	11.1	0.2	4.9	1.5	37	24.6	12.9	501826	15.1	0.46	23.2	30.3	17	27.4	0.1	8.2	17.1	Passaic Coun	assaic County, New Jersey	NJ	Passaic County, NJ	32575	0.4741	16.65955858	451.1573813	26	507574	0.432715229700497	14.45369484	25.7	8.3	12.80325627	40.925361	-74.191473	197.07	NJ	0.374236404143695
34033	NJ_Salem County	2010	Salem County, New Jersey	14.4	18.3	34461	4.61	5.99	76.8	13.5	0.3	0.8	1.8	6.8	22.5	7.1	62385	10.1	0.41	14.9	30.9	16	23.8	0.7	11.6	17	Salem County	alem County, New Jersey	NJ	Salem County, NJ	36480	0.4296	13.49227512	257.2389684	20.3	65120	0.756802825552826	18.2216595	33.9	11.7	16.54176904	39.625938	-75.37658	372.54	NJ	0.555401098528514
34035	NJ_Somerset Cou	2010	Somerset County, New Jersey	7.3	49.8	49700	7.51	8.53	62.4	8.5	0.1	14.1	1.9	13	5.1	4.9	328934	3.6	0.45	4	51.4	10.9	24	0.1	6.2	7.3	Somerset Cou	omerset County, New Jersey	NJ	Somerset County, NJ	51353	0.4548	5.038571258	66.04852797	52.5	330604	0.593625606465741	10.4653706	22.6	8.4	13.6459329	40.561176	-74.578798	305.07	NJ	0.416984951493392
34037	NJ_Sussex Count	2010	Sussex County, New Jersey	7	31.4	41728	6.18	7.32	88.8	1.6	0.1	1.7	1.3	6.4	6	5.7	140488	4.8	0.39	6.2	38.1	15	26	0.2	11.5	9.3	Sussex Count	ussex County, New Jersey	NJ	Sussex County, NJ	41417	0.4063	5.703701139	50.01493659	33.8	145930	0.877091756321524	13.33576864	26.2	8.6	14.02864387	41.091219	-74.654037	535.96	NJ	0.629441761325311
34039	NJ_Union County	2010	Union County, New Jersey	15.7	31.2	35419	5.34	6.18	45.4	20.8	0.1	4.6	1.8	27.3	13.9	8.7	556341	9.1	0.48	12.4	34.8	16.5	26.2	0.1	7.8	14.6	Union County	nion County, New Jersey	NJ	Union County, NJ	35585	0.4905	10.89495743	362.6138425	32.6	548744	0.423516248013646	13.23388502	24.7	7.8	12.92278367	40.659609	-74.294239	105.46	NJ	0.306854375492736
34041	NJ_Warren Count	2010	Warren County, New Jersey	10.7	28.6	40150	5.63	7.05	85.7	3.3	0.1	2.4	1.4	7	13.2	5.8	105267	6.8	0.4	9.4	37.2	15.7	25.8	0.4	9.6	11.4	Warren Count	arren County, New Jersey	NJ	Warren County, NJ	38345	0.4122	7.966667932	75.09804467	29.9	107226	0.837893794415534	15.57517723	28.8	9.2	15.32930446	40.795162	-75.016426	362.78	NJ	0.606426192217077
35001	NM_Bernalillo C	2010	Bernalillo County, New Mexico	13.8	31.5	27353	5.11	4.39	41.5	2.5	4	2.2	2	47.9	25.4	9.8	679121	15.6	0.45	22.8	38.8	17.9	24.9	0.2	9.6	8.6	Bernalillo C	ernalillo County, New Mexico	NM	Bernalillo County, NM	29032	0.4743	19.37817635	774.7539068	32.6	673943	0.403801211675171	16.1765233	21.5	7.4	13.61465287	35.107877	-106.616039	1168.77	NM	0.344780129759486
35003	NM_Catron Count	2010	Catron County, New Mexico	14	21.3	24375	4.76	3.59	76	0.4	2.3	0.1	2.1	19	30.2	12	3527	15.3	0.42	31.5	19.6	18.3	21.3	11.1	19.9	9.9	Catron Count	atron County, New Mexico	NM	Catron County, NM	NA	0.4133	17.20761052	84.15147265	26	3583	0.798771978788725	13.22368042	20.3	10.2	32.71001954	33.928093	-108.549207	6929.49	NM	0.714494875549048
35005	NM_Chaves Count	2010	Chaves County, New Mexico	23.7	15.7	21144	3.24	2.61	43.9	1.6	0.7	0.6	1.2	52	29.5	14.6	64615	21	0.44	27.1	26.2	22.2	25.7	2.9	11.7	11.3	Chaves Count	haves County, New Mexico	NM	Chaves County, NM	24267	0.457	21.90695057	580.0305226	18.1	65811	0.416055066782149	15.453984	29.2	9.2	14.44287429	33.364652	-104.51261	6075.6	NM	0.634995806817621
35006	NM_Cibola Count	2010	Cibola County, New Mexico	23.6	11.5	21278	3.35	2.65	21.5	0.8	39.2	0.5	1.4	36.5	31.4	14.3	26675	24	0.43	32.7	22.4	26.1	21	0.4	17.6	12.6	Cibola Count	ibola County, New Mexico	NM	Cibola County, NM	20140	0.443	29.32263117	606.782835	12	27382	0.20933459937185	22.70367894	31.2	13.4	14.1881528	35.113977	-107.804609	4542.07	NM	0.396254495845219
35007	NM_Colfax Count	2010	Colfax County, New Mexico	14	19.9	19861	3.95	2.17	49.9	0.3	0.9	0.3	1.3	47.2	30.8	16.4	11941	17.2	0.42	23.8	27.7	23.9	23.4	0.5	12.5	12.1	Colfax Count	olfax County, New Mexico	NM	Colfax County, NM	22682	0.4602	19.87547893	210.4029616	21.5	12997	0.479341386473802	15.09253162	22	9.2	22.39747634	36.702618	-104.643736	3768.29	NM	0.484808702175544
35009	NM_Curry County	2010	Curry County, New Mexico	18.5	18.2	21413	3.41	2.69	50.7	5.7	0.6	1.2	2.2	39.5	31.5	13.5	48954	20.1	0.44	28.9	25.5	20.8	24.8	4.6	14.1	10.3	Curry County	urry County, New Mexico	NM	Curry County, NM	25517	0.4662	20.95002634	438.5346362	20.8	50497	0.50056438996376	17.58708645	30.5	7.9	11.28185833	34.420099	-103.215708	1407.78	NM	0.675766641735228
35011	NM_De Baca Coun	2010	De Baca County, New Mexico	21	19.7	21892	3.31	2.85	59.3	0.1	0.4	0	1.6	38.5	28.8	18.3	1748	21.6	0.47	39	36.5	16.7	21.4	3.7	10.2	11.5	De Baca Coun	e Baca County, New Mexico	NM	De Baca County, NM	15542	0.4409	22.75689223	402.3089033	9.7	2020	0.501980198019802	16.61578165	22.9	9.8	20.2970297	34.465462	-104.257875	2334.02	NM	0.681318681318681
35013	NM_Doqa Ana Cou	2010	Doqa Ana County, New Mexico	24.5	25.4	19135	4.23	1.91	30.1	1.4	0.7	1	1.1	65.7	41.1	13.6	218195	24.5	0.46	34.8	32.3	21.5	23.5	2.3	11	9.4	Doqa Ana Cou	oqa Ana County, New Mexico	NM	Doqa Ana County, NM	20010	0.482	28.16635794	320.3934833	27.7	213963	0.290704467594865	15.68263586	23.6	7.4	13.5612232	32.247294	-106.728697	3814.88	NM	0.35916091042917
35015	NM_Eddy County,	2010	Eddy County, New Mexico	19.8	15.1	26791	3.68	4.25	52.2	1.1	0.8	0.6	1.2	44.1	17.1	10.6	58460	13.6	0.47	16.7	29.9	16.8	23.9	1.7	16	11.6	Eddy County,	ddy County, New Mexico	NM	Eddy County, NM	32423	0.4529	11.33134697	610.7873316	17.8	55641	0.501159217124063	15.3371724	31.2	9.7	13.91060549	32.547601	-104.291387	4197.8	NM	0.668480195250928
35017	NM_Grant County	2010	Grant County, New Mexico	14.7	24.1	21711	4.5	2.79	48.6	0.6	0.7	0.4	1.3	48.3	34.9	5.2	26998	14.8	0.42	23.8	35.2	18.3	22.2	2.6	13.5	8.1	Grant County	rant County, New Mexico	NM	Grant County, NM	23740	0.4755	20.82018927	709.6525592	26.2	29119	0.475531439953295	14.0560274	21.8	9.7	23.47951509	32.780455	-108.242693	3967.79	NM	0.412770275544454
35019	NM_Guadalupe Co	2010	Guadalupe County, New Mexico	20	7.4	20082	3.69	2.25	16.1	1.4	1	1.2	0.7	79.6	53.6	27.4	4300	28.2	0.43	46.7	24.3	20.6	28.3	0.1	18.8	7.9	Guadalupe Co	uadalupe County, New Mexico	NM	Guadalupe County, NM	20693	0.4445	14.07445181	704.8162443	13.5	4526	0.177861246133451	14.50902354	27.3	8.4	20.41537782	34.930036	-104.792489	3031.81	NM	0.325670498084291
35021	NM_Harding Coun	2010	Harding County, New Mexico	10.2	18.2	28177	4.01	4.6	56.3	0.3	0.3	0	0.1	43	0	24.7	625	19.1	0.41	11.6	22.7	20.6	28.4	4.2	16.1	8.1	Harding Coun	arding County, New Mexico	NM	Harding County, NM	14167	0.5255	10.44247788	NA	25.5	565	0.610619469026549	13.00871242	22.9	10.3	25.13274336	35.861023	-103.984528	2126.1	NM	0.590132827324478
35023	NM_Hidalgo Coun	2010	Hidalgo County, New Mexico	22.3	15.6	18519	3.04	1.69	41.4	0.3	0.3	0.5	0.9	56.6	34.4	15	4198	22.6	0.44	32.3	30.2	25.2	20.2	0.4	14.1	9.9	Hidalgo Coun	idalgo County, New Mexico	NM	Hidalgo County, NM	20581	0.4359	23.3031174	302.3059618	14.2	4643	0.420633211285807	16.69096489	22.9	9	18.522507	32.275633	-108.76674	3446.2	NM	0.486111111111111
35025	NM_Lea County,	2010	Lea County, New Mexico	27.3	12.9	26320	2.66	4.12	43	3.7	0.7	0.5	1	51.1	26.7	11.1	71070	17.7	0.43	23.5	24.3	17.3	23.3	1.5	18.1	15.5	Lea County,	ea County, New Mexico	NM	Lea County, NM	32126	0.4327	14.96100033	537.3535339	13.2	68149	0.394444525965165	15.71021364	33.8	8	10.68687728	32.753117	-103.193711	4394.33	NM	0.705453929539295
35027	NM_Lincoln Coun	2010	Lincoln County, New Mexico	13.5	23.9	22543	4.84	3.05	66.4	0.4	2	0.3	1.2	29.8	33.4	7.8	19572	12.9	0.42	20.7	30.1	26.5	22.1	2.3	12.5	6.6	Lincoln Coun	incoln County, New Mexico	NM	Lincoln County, NM	21586	0.4931	16.52854977	278.6738503	28.4	19931	0.639857508403994	16.45566439	19.9	7.9	25.25211981	33.420964	-105.631173	4831.64	NM	0.662323073466637
35028	NM_Los Alamos C	2010	Los Alamos County, New Mexico	0.7	64	52463	9.4	8.91	76.3	0.5	0.6	5.9	1.9	14.7	1	2.4	19369	2.4	0.35	1.8	66.9	9.1	15.1	0.1	5.3	3.5	Los Alamos C	os Alamos County, New Mexico	NM	Los Alamos County, NM	65340	0.392	6.120390091	280.9145019	64.2	17939	0.739394615084453	11.24333551	19.9	7	16.60627683	35.868766	-106.270283	109.35	NM	0.308589802480478
35029	NM_Luna County,	2010	Luna County, New Mexico	30.5	13.5	16132	3.06	0.73	35.9	0.8	0.6	0.4	0.9	61.5	45.9	20.3	23709	32.8	0.49	50.2	22.3	23.7	24.3	3.9	11.9	13.9	Luna County,	una County, New Mexico	NM	Luna County, NM	15912	0.4597	29.62902301	731.8998622	12.1	24789	0.330106095445561	17.44763432	24.3	10.6	20.34773488	32.217487	-107.740412	2965.5	NM	0.47676490747087
35031	NM_McKinley Cou	2010	McKinley County, New Mexico	30.4	10.9	20076	2.96	2.25	10.3	0.4	73.3	0.8	1.9	13.3	46.9	31.3	71367	33.4	0.47	43	25.8	23.7	23	0.5	10.5	16.5	McKinley Cou	cKinley County, New Mexico	NM	McKinley County, NM	19838	0.5085	37.47427247	730.1951571	11.1	73998	0.0989215924754723	21.15940255	35.1	13.6	10.22730344	35.511504	-108.63423	5455.62	NM	0.235174860618348
35033	NM_Mora County,	2010	Mora County, New Mexico	14.9	15.4	23564	4.97	3.36	17.9	0.2	0.3	0.2	0.3	81	25.2	20.6	4521	11.9	0.46	10.8	30	11.3	29.8	3.7	19.9	5.2	Mora County,	ora County, New Mexico	NM	Mora County, NM	NA	0.4826	23.43347639	107.5268817	13.9	4660	0.174892703862661	19.11232699	22.6	11.3	21.90987124	35.99928	-105.241049	1933.6	NM	0.272429332240885
35035	NM_Otero County	2010	Otero County, New Mexico	15	17.7	21521	3.64	2.73	52.8	3.2	5.9	1.1	2.4	34.5	32.2	13.5	67490	20	0.42	28	28.2	22.5	24.8	0.8	14.8	8.9	Otero County	tero County, New Mexico	NM	Otero County, NM	21465	0.4379	23.07754002	268.5221582	16.4	65318	0.511145472917113	17.15581177	25.1	9.5	15.72920175	32.806642	-105.989844	6627.84	NM	0.592572283150548
35037	NM_Quay County,	2010	Quay County, New Mexico	22.7	14.8	20486	3.94	2.39	53.6	0.9	0.8	0.9	1.4	42.4	45.2	17.3	8253	21.1	0.46	30.7	30.8	21.4	20.3	3.4	15.7	8.4	Quay County,	uay County, New Mexico	NM	Quay County, NM	20671	0.427	17.13032437	381.1701925	15.5	8698	0.514945964589561	15.98091658	32	9.6	23.29271097	35.180626	-103.65613	2881.98	NM	0.619260918253079
35039	NM_Rio Arriba C	2010	Rio Arriba County, New Mexico	21.4	16.1	25519	2.99	3.91	12.8	0.3	14	0.3	1.2	71.3	27.5	18.3	38921	19.7	0.43	20.6	32.1	23.1	21.4	0.4	15	8.1	Rio Arriba C	io Arriba County, New Mexico	NM	Rio Arriba County, NM	26153	0.4957	23.74322109	539.7830918	16.6	39949	0.131117174397357	17.93339645	24.5	8.8	15.90527923	36.201002	-106.204801	5896.53	NM	0.241900793117354
35041	NM_Roosevelt Co	2010	Roosevelt County, New Mexico	22.2	21.2	17811	3.91	1.42	55.5	1.5	0.9	0.8	1.4	39.9	31.8	14.3	18500	22.8	0.44	25.6	32.4	18.4	23	5.5	9.8	10.9	Roosevelt Co	oosevelt County, New Mexico	NM	Roosevelt County, NM	20533	0.4622	26.31353665	522.287258	23.1	19908	0.541541089009443	18.50907711	26.9	9.4	12.19107896	34.167549	-103.348217	2455.08	NM	0.652773109243697
35043	NM_Sandoval Cou	2010	Sandoval County, New Mexico	9.7	28.4	31571	5.21	5.39	47.5	1.9	12.2	1.3	2.1	35.1	16.1	10.8	146748	11.4	0.42	14	37.8	15	28.3	0.3	9.9	8.7	Sandoval Cou	andoval County, New Mexico	NM	Sandoval County, NM	31903	0.4275	14.23798566	236.0624779	28.5	136638	0.45513693116117	15.25479577	23.8	8	14.33642179	35.328605	-106.64926	3714.65	NM	0.419922191603177
35045	NM_San Juan Cou	2010	San Juan County, New Mexico	19.1	15	28540	3.12	4.69	42.5	0.5	35.6	0.3	2	19.1	33.2	19.1	123958	20.8	0.45	28	27	16.9	23.4	0.7	17.7	14.3	San Juan Cou	an Juan County, New Mexico	NM	San Juan County, NM	27087	0.4635	20.06159083	566.2728024	15.2	125133	0.410099653968178	20.37319147	31.7	10	12.40759832	36.72194	-108.220647	5538.71	NM	0.606072435480373
35047	NM_San Miguel C	2010	San Miguel County, New Mexico	18.1	23.3	21312	4.72	2.66	19.7	1.2	0.8	0.6	1	76.8	21.7	22.7	27277	24.8	0.47	29.6	32.6	23.7	25.7	2	8.7	7.3	San Miguel C	an Miguel County, New Mexico	NM	San Miguel County, NM	24193	0.5069	29.6729486	481.9748519	20	28668	0.190072554764895	17.11672023	22.6	8.8	17.43058462	35.573296	-105.309684	4736	NM	0.215142777416054
35049	NM_Santa Fe Cou	2010	Santa Fe County, New Mexico	13.7	40	26530	5.56	4.18	43.9	0.7	2.3	1.1	1.4	50.6	25.5	7.3	150358	14.4	0.49	21.4	41.5	18.9	23.1	0.4	9.6	6.5	Santa Fe Cou	anta Fe County, New Mexico	NM	Santa Fe County, NM	30256	0.4817	15.57905973	314.2780288	40.1	147108	0.431567283900264	13.91755012	13.7	4.7	18.48981701	35.630805	-106.004953	1910.95	NM	0.200632751910855
35051	NM_Sierra Count	2010	Sierra County, New Mexico	16.1	16.8	19355	2.54	1.99	68.4	0.4	1.1	0.4	1.7	28	47.9	12.9	10791	22.5	0.47	29.8	22.5	24.7	28.2	0.1	18.4	6.1	Sierra Count	ierra County, New Mexico	NM	Sierra County, NM	20081	0.4289	20.79661614	319.676958	17.6	11615	0.669134739560913	15.3962776	21	10.1	33.9474817	33.109273	-107.277841	4236.59	NM	0.580968924917969
35053	NM_Socorro Coun	2010	Socorro County, New Mexico	20.3	22.3	20396	4.11	2.36	37.6	0.8	10.6	1.2	1.4	48.5	38.7	19	16637	26.8	0.49	33.1	37.8	22.7	16.7	2.6	10.9	9.3	Socorro Coun	ocorro County, New Mexico	NM	Socorro County, NM	19461	0.535	25.13808908	660.4469845	17.5	17494	0.390876872070424	19.62616731	26.3	10.4	16.03406882	34.153828	-106.957793	6649.06	NM	0.380896913220734
35055	NM_Taos County,	2010	Taos County, New Mexico	11.7	30.1	21079	4.77	2.58	36.3	0.3	5.3	0.6	1.7	55.8	41.1	11.9	32723	17	0.47	28.3	31	22.1	24.8	1	13.2	7.9	Taos County,	aos County, New Mexico	NM	Taos County, NM	22156	0.4799	24.16511351	433.4909664	28.6	32943	0.359469386516104	14.85146323	17.4	7.7	21.04240658	36.433447	-105.609376	2204.77	NM	0.17870249017038
35057	NM_Torrance Cou	2010	Torrance County, New Mexico	22.8	14	21343	3.37	2.67	56	1	1.7	0.4	1.9	39.1	26.7	11.5	15461	19.4	0.43	30.7	27.1	20.7	22.8	1.3	13.7	14.3	Torrance Cou	orrance County, New Mexico	NM	Torrance County, NM	22410	0.4948	32.31046931	307.8920912	16.5	15853	0.539203936163502	18.99334327	26.1	9.9	16.89900965	34.867124	-106.100997	3346.1	NM	0.587286527514231
35059	NM_Union County	2010	Union County, New Mexico	15.9	17.8	21435	3.35	2.7	56	1.6	1.1	0.5	1.1	39.7	11	9.3	4059	9.8	0.4	10.5	35.2	16.6	20.5	11.4	12.2	4.2	Union County	nion County, New Mexico	NM	Union County, NM	24796	0.4856	13.44129555	285.4207101	17.1	4339	0.541138511177691	15.32642871	27	9.5	19.08273796	36.455575	-103.262118	3831	NM	0.714453584018801
35061	NM_Valencia Cou	2010	Valencia County, New Mexico	19.9	16.8	26689	3.63	4.22	36.2	1.1	2.8	0.4	1.3	58.3	35.8	12.5	76688	19.4	0.43	29.7	29.3	17.3	25.7	0.9	14.7	12	Valencia Cou	alencia County, New Mexico	NM	Valencia County, NM	26132	0.4349	23.67879481	758.615581	16.5	76297	0.347156506808918	17.17337122	26.6	9	14.56938019	34.752149	-106.722542	1068.29	NM	0.478943171933894
36001	NY_Albany Count	2010	Albany County, New York	9.3	37.6	32386	6.22	5.56	76	12	0.1	4.8	2.2	4.9	20	9.2	305506	12.6	0.45	16	43.1	16.1	27.5	0.2	5.6	7.6	Albany Count	lbany County, New York	NY	Albany County, NY	34648	0.4532	13.48316532	332.1843705	38.6	307463	0.741692496332892	15.22590591	25.4	9.8	14.8521936	42.678976	-73.81304	533.47	NY	0.341915182721877
36003	NY_Allegany Cou	2010	Allegany County, New York	11.7	18.6	20815	4.97	2.5	95.4	1	0.2	0.9	1.1	1.4	25.4	9.2	46091	16.5	0.42	23.2	31.9	19	20.4	1.7	10.8	16.1	Allegany Cou	llegany County, New York	NY	Allegany County, NY	20970	0.41	16.90098367	173.1726676	20	48070	0.947534845017683	17.06776797	29.6	9.3	16.37195756	42.228245	-78.019297	1034.48	NY	0.670072758399315
36005	NY_Bronx County	2010	Bronx County, New York	31.2	17.6	25497	3.48	3.9	10.9	30.1	0.2	3.4	1.8	53.5	40.5	21.8	1418207	28.4	0.48	40.3	24.4	30.7	25.6	0.2	7.4	11.8	Bronx County	ronx County, New York	NY	Bronx County, NY	25625	0.5015	30.703377	620.7623856	18.9	1428357	0.10286504004251	17.46767147	30.4	12.3	11.0613103	40.849354	-73.882363	57.42	NY	0.0946055536365957
36007	NY_Broome Count	2010	Broome County, New York	11.7	25.1	25090	5.25	3.79	86.3	4.4	0.2	3.5	2.3	3.4	25.7	9.2	190488	15.5	0.45	21.9	35.1	18.6	26.7	0.2	6.5	12.9	Broome Count	roome County, New York	NY	Broome County, NY	26070	0.4523	17.87014837	285.8305395	27.2	198093	0.848985072667888	18.22603288	27.3	9.9	17.26411332	42.121306	-75.934245	715.5	NY	0.475683148991542
36009	NY_Cattaraugus	2010	Cattaraugus County, New York	12.6	18.1	23310	4.54	3.28	91.9	1.2	2.9	0.7	1.6	1.7	30.1	9.2	76117	16	0.41	25.2	28.5	18.8	24	1.4	10.6	16.8	Cattaraugus	attaraugus County, New York	NY	Cattaraugus County, NY	26600	0.4215	18.25937897	180.9130442	17.8	78962	0.911641042526785	18.18781136	28.1	9.3	16.62445227	42.224267	-78.607656	1322.33	NY	0.631943775873688
36011	NY_Cayuga Count	2010	Cayuga County, New York	15.2	18.4	27998	4.17	4.55	91.3	3.8	0.3	0.5	1.7	2.4	29.7	6.7	76576	12.1	0.4	20.4	29.4	17.9	23	1.4	11.1	17.2	Cayuga Count	ayuga County, New York	NY	Cayuga County, NY	30764	0.4152	11.98616469	193.9799331	21.4	79173	0.906975862983593	16.35654127	30.6	10	16.53594028	42.93537	-76.560044	778.93	NY	0.52405643313638
36013	NY_Chautauqua C	2010	Chautauqua County, New York	13.8	20.3	23699	4.5	3.4	89.3	2	0.4	0.5	1.6	6.1	32.2	8.3	126903	17.1	0.43	25.7	30.3	19.2	22.7	1.2	8	18.5	Chautauqua C	hautauqua County, New York	NY	Chautauqua County, NY	24808	0.4375	18.88480537	231.7855211	20.9	132646	0.88235604541411	17.72999392	29.6	9.9	17.60776804	42.246256	-79.314671	1500.19	NY	0.582549692075082
36015	NY_Chemung Coun	2010	Chemung County, New York	12.4	20.9	26226	4.61	4.1	87.4	6.2	0.2	1.2	2.4	2.5	28.5	8.1	83456	15.2	0.44	25.3	32.9	19	26.1	0.3	7.3	14.4	Chemung Coun	hemung County, New York	NY	Chemung County, NY	30841	0.4567	15.8007583	201.5773994	23.4	88267	0.866360021299013	17.85261479	29.1	9.4	16.3062073	42.118262	-76.813046	410.81	NY	0.556410753343116
36017	NY_Chenango Cou	2010	Chenango County, New York	15	17	25942	4.36	4.02	95.6	0.6	0.3	0.4	1.2	1.8	22.4	11.8	47207	13.6	0.42	18.7	30.7	17.3	22.3	1.1	9.7	19	Chenango Cou	henango County, New York	NY	Chenango County, NY	27719	0.4117	15.86465549	124.7740578	17.4	49549	0.950130174171023	17.06971648	30.3	10.2	18.3010757	42.481195	-75.570326	898.76	NY	0.591319444444444
36019	NY_Clinton Coun	2010	Clinton County, New York	15.8	21.7	25574	4.7	3.92	91.1	3.6	0.3	1.1	1.4	2.5	18.8	11.6	80485	13.3	0.42	16.4	31.8	19.9	24.9	1	9.2	13.2	Clinton Coun	linton County, New York	NY	Clinton County, NY	27394	0.437	16.47946672	129.4181933	22.1	81685	0.903458407296321	17.98541535	30.3	9.9	14.65385322	44.730039	-73.545325	1117.68	NY	0.450054508643513
36021	NY_Columbia Cou	2010	Columbia County, New York	13	28.2	31015	5.18	5.26	88.2	4.3	0.1	1.6	1.9	3.9	19.7	5.5	59461	9.5	0.47	14.2	38.4	16	22.9	1.1	10.5	11	Columbia Cou	olumbia County, New York	NY	Columbia County, NY	33615	0.4573	11.74017776	142.3289599	29.3	62195	0.874555832462417	15.33806174	25	10.6	20.10451001	42.273336	-73.681049	648.32	NY	0.445149181282765
36023	NY_Cortland Cou	2010	Cortland County, New York	10.9	24.3	24871	5.35	3.73	93.7	1.4	0.3	0.8	1.5	2.2	21.5	7.2	47581	14.1	0.42	15.7	33.6	18.9	25.8	1.5	7.4	12.8	Cortland Cou	ortland County, New York	NY	Cortland County, NY	25978	0.4289	14.66581711	115.8947071	23.6	49043	0.928837958526191	17.87462387	26.8	8.3	14.71769672	42.59613	-76.145474	501.55	NY	0.489033787788974
36025	NY_Delaware Cou	2010	Delaware County, New York	13	19.1	24931	4.23	3.75	93.2	1.4	0.2	0.8	1.2	3.3	25.6	9.4	44135	13.3	0.41	18.3	30	20.2	20.6	2.4	10.4	16.4	Delaware Cou	elaware County, New York	NY	Delaware County, NY	24338	0.4369	15.27384643	141.9507474	20.2	46901	0.92580115562568	16.87229639	27.9	10.8	21.26607109	42.244535	-74.993985	1468.11	NY	0.60337510105093
36027	NY_Dutchess Cou	2010	Dutchess County, New York	10.9	32	34327	6	5.97	74.6	9.2	0.2	3.5	2.1	10.5	14.3	6.5	294218	8.4	0.42	11.1	39.6	18.9	23.1	0.2	10	8.2	Dutchess Cou	utchess County, New York	NY	Dutchess County, NY	32618	0.434	9.346803507	213.4885868	33.4	296928	0.729446195710745	14.94853922	25.9	9.6	14.95379351	41.681015	-73.839417	825.43	NY	0.471970611147601
36029	NY_Erie County,	2010	Erie County, New York	11.6	29.1	29406	5.6	4.89	77.7	13	0.6	2.6	1.6	4.5	24	8.2	918702	14	0.46	20.5	36.6	17.8	27.4	0.1	6.4	11.6	Erie County,	rie County, New York	NY	Erie County, NY	31448	0.4604	15.04440789	447.7153604	31.6	921584	0.765950797756906	15.94109573	26.7	9.4	16.24822046	42.889478	-78.792596	1226.97	NY	0.444503983475952
36031	NY_Essex County	2010	Essex County, New York	11.3	25.5	26908	5.06	4.28	92.9	2.5	0.3	0.7	1.1	2.5	25.7	7.7	36885	12.9	0.42	19.2	33.4	22.9	18.3	1.1	12.4	11.9	Essex County	ssex County, New York	NY	Essex County, NY	26733	0.4168	10.67551267	141.8961081	24.2	38912	0.922234786184211	16.16133368	27.3	9.7	20.22255345	44.174474	-73.689906	1916.62	NY	0.462190730630735
36033	NY_Franklin Cou	2010	Franklin County, New York	16.7	17.3	24840	3.82	3.72	82.6	5.5	7.3	0.4	1.3	2.9	24.7	11.5	50022	14.4	0.42	16.9	30.2	25.4	21.2	1.2	11	11	Franklin Cou	ranklin County, New York	NY	Franklin County, NY	29788	0.4402	20.25502913	120.852913	17.7	51280	0.819013260530421	21.68069637	30.3	9.6	14.48517941	44.712835	-74.344365	1697.54	NY	0.484957527135441
36035	NY_Fulton Count	2010	Fulton County, New York	16.8	14.3	26532	3.76	4.18	93.8	1.8	0.2	0.6	1.4	2.3	27.3	9.6	53383	17.2	0.44	25.3	27.1	19	24.4	0.4	10.1	18.9	Fulton Count	ulton County, New York	NY	Fulton County, NY	28917	0.4236	17.0738114	112.9031279	16.2	54606	0.933230780500311	18.09868848	30.1	10.1	17.34974179	43.059172	-74.330346	532.94	NY	0.634580937116998
36037	NY_Genesee Coun	2010	Genesee County, New York	9.6	20.2	27471	4.62	4.42	91.5	2.5	1.1	0.6	1.6	2.7	18.9	10.3	57280	11.7	0.41	16.4	30.2	18.2	22.9	1.3	10.4	16.9	Genesee Coun	enesee County, New York	NY	Genesee County, NY	29134	0.4003	13.21327467	182.4929201	20	59458	0.908691849709038	15.94831361	26.8	9.3	16.92455178	42.999625	-78.173095	495.37	NY	0.639944007263923
36039	NY_Greene Count	2010	Greene County, New York	14.3	19.2	27750	3.27	4.49	87.1	5.3	0.2	0.8	1.7	4.9	17.1	8.8	47188	13.2	0.43	17.2	31.1	20.5	25.9	0.6	11	10.8	Greene Count	reene County, New York	NY	Greene County, NY	31530	0.444	12.88656366	223.3065917	20.6	48312	0.862270243417784	16.96625646	27.9	9.5	19.39476735	42.299303	-73.975873	658.19	NY	0.592879818594104
36041	NY_Hamilton Cou	2010	Hamilton County, New York	11.4	25.9	31146	4.8	5.29	96.4	0.7	0.2	0.5	1.1	1.1	0.9	6.3	4416	9.5	0.42	6.9	30.4	20.7	20.7	1.3	17.8	9.2	Hamilton Cou	amilton County, New York	NY	Hamilton County, NY	24375	0.4332	12.8725428	62.70466105	24.5	4760	0.947899159663866	14.50468636	26.1	11	25.84033613	43.612034	-74.385121	1807.9	NY	0.64
36043	NY_Herkimer Cou	2010	Herkimer County, New York	13.6	18.2	26576	4.33	4.19	95.6	1	0.2	0.5	1.1	1.6	20.6	10.4	61319	12.8	0.41	18.2	30.5	18.4	25.5	0.8	9.2	15.6	Herkimer Cou	erkimer County, New York	NY	Herkimer County, NY	29181	0.4157	14.58742084	213.1235115	22.4	64034	0.950307649061436	18.08513551	29.6	9.2	18.31839335	43.070536	-74.995034	1458.46	NY	0.636031232146258
36045	NY_Jefferson Co	2010	Jefferson County, New York	12.2	20.2	26255	3.56	4.11	85.8	4.7	0.4	1.3	2.6	5.3	23.3	10.4	109834	14.4	0.42	20.7	29.3	20.6	26.3	0.6	11.2	12.1	Jefferson Co	efferson County, New York	NY	Jefferson County, NY	27457	0.4127	15.0581416	162.659526	20.7	118947	0.827418934483425	18.71595587	28.4	9.4	11.75229304	44.019125	-75.89664	1857.35	NY	0.569175645988074
36047	NY_Kings County	2010	Kings County, New York	22.2	28.8	31282	4.65	5.32	35.7	31.9	0.2	10.4	2	19.8	33.4	23.1	2559903	22	0.5	31.7	35.3	23.3	24.3	0.1	7.2	9.9	Kings County	ings County, New York	NY	Kings County, NY	32486	0.517	23.20778011	620.9053342	32.8	2595259	0.357168590880525	13.83485092	22.7	10.3	11.91645998	40.650523	-73.954811	96.87	NY	0.175078357259451
36049	NY_Lewis County	2010	Lewis County, New York	14	14.4	26398	3.8	4.14	96.8	0.6	0.2	0.3	0.8	1.3	19.6	7.8	26296	14.6	0.4	22.9	29.7	18.9	18.2	3.4	14.1	15.8	Lewis County	ewis County, New York	NY	Lewis County, NY	31135	0.4117	12.10603058	102.7698933	15.2	27124	0.959076832325616	15.35343162	33.7	9.9	16.23285651	43.789217	-75.449321	1289.99	NY	0.653421633554084
36051	NY_Livingston C	2010	Livingston County, New York	11.3	23.4	25226	5.24	3.83	92.2	2.3	0.2	1.2	1.3	2.8	16.3	5.3	62914	11.9	0.39	13.4	33.4	17.3	23.2	1.8	10.7	13.6	Livingston C	ivingston County, New York	NY	Livingston County, NY	27451	0.4059	14.7550736	90.87408548	23.6	64801	0.912022962608602	16.6220159	31.2	10.5	15.28371476	42.766358	-77.7642	640.49	NY	0.575738403649562
36053	NY_Madison Coun	2010	Madison County, New York	11.5	23.7	26682	5.17	4.22	93.8	1.7	0.6	0.8	1.2	1.8	19.6	6.2	70941	9.8	0.41	13.6	35	17.2	24.1	1.2	9.4	13.1	Madison Coun	adison County, New York	NY	Madison County, NY	30698	0.4263	12.1854936	95.81178714	26.2	72427	0.935217529374405	15.65227346	26.1	9.6	15.38514642	42.984471	-75.717386	661.56	NY	0.530069185737094
36055	NY_Monroe Count	2010	Monroe County, New York	11.6	34.8	29762	5.98	4.98	72.8	14.4	0.2	3.2	2	7.3	21.9	7.7	741770	13.7	0.45	19.2	41.2	16.3	25.3	0.1	6.1	11	Monroe Count	onroe County, New York	NY	Monroe County, NY	31239	0.4633	15.19535446	344.6695259	36.2	749356	0.71571189127731	16.29042416	27.7	9.7	15.02570207	43.161503	-77.619988	1365.95	NY	0.392713994076885
36057	NY_Montgomery C	2010	Montgomery County, New York	17.3	15.9	27861	3.88	4.52	85.1	1.4	0.2	0.7	1.3	11.3	30.5	9.8	49221	14.9	0.42	24.4	29.4	17.9	23.6	1.1	11.1	16.9	Montgomery C	ontgomery County, New York	NY	Montgomery County, NY	27988	0.4504	20.62111546	108.6978267	16.2	49779	0.83607545350449	17.83933036	26	9.4	17.36274333	42.933549	-74.343088	410.35	NY	0.593103810223575
36059	NY_Nassau Count	2010	Nassau County, New York	10.3	40.9	43376	6.84	7.59	65.5	10.5	0.1	7.6	1.7	14.6	7	4.8	1356924	5	0.45	6	43.2	15.2	27.3	0.1	6.8	7.4	Nassau Count	assau County, New York	NY	Nassau County, NY	44390	0.453	6.153405924	163.4085075	42.8	1354612	0.628700321568095	11.71237563	23.5	8.3	16.07057962	40.716587	-73.602242	453.32	NY	0.452634123902808
36061	NY_New York Cou	2010	New York County, New York	15.4	57	46077	6.6	8.01	48	12.9	0.1	11.2	2.3	25.4	20.2	18.8	1628706	17.8	0.6	26.2	57.5	13.9	21.9	0.1	2	4.8	New York Cou	ew York County, New York	NY	New York County, NY	52369	0.5988	17.91602043	621.0613517	59.9	1629507	0.471124702133836	11.92565324	14.7	6.7	14.12421057	40.777958	-73.966303	33.68	NY	0.0970626619168564
360610	NYC.boroughs	2010	Autauga County, Alabama	21.2537860552775	32.5760752694943	33930.452951768	4.91759687540221	5.75162377799585	33.3106165338642	22.7635905765954	0.201787360811686	12.546493799732	2.54815207050844	28.5657769865885	26.7949396154432	18.5002912742357	8336817	19.1668281191731	0.493211604620804	27.3695922316635	36.7044636340224	22.4383841219017	24.6675989409387	0.111300044129552	6.7222740285651	9.4427692127583	Autauga Coun	utauga County, Alabama	AL	Autauga County, AL	35788.1685504192	0.507856736809744	20.6493299127279	620.867322003392	34.9666914483069	8426743	0.0758462847463612	14.0248667945725	23.0584792853196	10.1345447908956	12.7200116767826	40.7248348846971	-73.9223448185107	467.94	NY	0.180398545424833
36063	NY_Niagara Coun	2010	Niagara County, New York	11.6	19.6	27946	4.64	4.54	87.3	6.7	1	0.8	2	2.2	23.5	7.9	209281	12.8	0.43	18.5	29.9	18.3	27.7	0.3	8.8	14.9	Niagara Coun	iagara County, New York	NY	Niagara County, NY	30823	0.4382	13.70917481	379.0364519	23.2	214150	0.864903105300023	18.30545403	30.4	9.5	16.85407425	43.134704	-78.852109	1139.89	NY	0.562336313066817
36065	NY_Oneida Count	2010	Oneida County, New York	14	21.5	27171	4.67	4.34	84.8	5.8	0.2	2.8	1.7	4.6	30.1	8	228671	14.9	0.43	24.6	34.7	19	25.5	0.4	7.8	12.6	Oneida Count	neida County, New York	NY	Oneida County, NY	29329	0.4573	17.05965004	255.2022546	23.2	233558	0.833065020251929	19.07330594	31.4	10	17.05058272	43.147454	-75.359106	1257.16	NY	0.565185860739048
36067	NY_Onondaga Cou	2010	Onondaga County, New York	10.7	32	29672	5.82	4.96	79.2	10.4	0.7	3.1	2.5	4	23.6	7.7	460528	13.6	0.45	19.2	38.7	17	27.3	0.3	6.9	9.8	Onondaga Cou	nondaga County, New York	NY	Onondaga County, NY	32716	0.4566	15.4450221	341.4522781	34.1	468304	0.778494311387475	16.36809969	27.9	9.1	14.94008166	43.067188	-76.167442	805.73	NY	0.401309729418538
36069	NY_Ontario Coun	2010	Ontario County, New York	8.5	31	30366	5.72	5.12	91.8	2.1	0.2	1	1.4	3.4	15.6	6.2	109777	8.7	0.43	11.8	38.9	16.2	23.3	0.8	8.7	12.2	Ontario Coun	ntario County, New York	NY	Ontario County, NY	31454	0.4365	10.38669746	132.4829017	31.7	109192	0.90805187193201	15.40101816	29.4	7.6	17.14411312	42.899374	-77.260129	662.46	NY	0.498086417390639
36071	NY_Orange Count	2010	Orange County, New York	13.3	27.7	34452	5.55	5.99	68.2	9.1	0.2	2.3	2.1	18	22.4	7.8	384940	11.1	0.41	17.2	35.8	17.9	26.1	0.6	9.4	10.2	Orange Count	range County, New York	NY	Orange County, NY	35176	0.4403	12.79351495	253.9658355	29.2	375384	0.664426294141466	17.09507491	28.8	9.7	12.11506084	41.422034	-74.243059	838.58	NY	0.504173765466613
36073	NY_Orleans Coun	2010	Orleans County, New York	15.8	15.1	25946	3.98	4.02	87.8	5.5	0.5	0.4	1.7	4.1	14.3	7.6	40352	12.1	0.38	15.6	27.2	17.1	21.9	1.6	11.5	20.7	Orleans Coun	rleans County, New York	NY	Orleans County, NY	27957	0.4166	15.71177683	145.1194658	15.4	42204	0.868235238366032	17.79789141	28.5	9.7	15.65728367	43.248317	-78.223294	817.53	NY	0.667643467643468
36075	NY_Oswego Count	2010	Oswego County, New York	13.7	15.7	25018	4.57	3.77	95.1	0.7	0.4	0.6	1.2	2.1	26.3	8.3	117124	15.3	0.42	20	27	17.8	24.7	0.5	12.9	17	Oswego Count	swego County, New York	NY	Oswego County, NY	26138	0.4216	18.61981634	164.3279071	17.6	121183	0.945281103785184	19.35685168	29.2	10.7	13.74450212	43.391821	-76.313145	1312.22	NY	0.574678289746783
36077	NY_Otsego Count	2010	Otsego County, New York	11.7	25.5	21160	5.38	2.61	92.7	1.5	0.2	1.1	1.4	3.1	17.1	8	59493	14.9	0.43	17.5	34.2	21	23.2	0.7	9.1	11.8	Otsego Count	tsego County, New York	NY	Otsego County, NY	21754	0.4365	16.46751771	127.2154901	27.7	61399	0.91916806462646	17.86476881	26	9.3	18.00680793	42.563531	-75.060062	1015.24	NY	0.51846657316503
36079	NY_Putnam Count	2010	Putnam County, New York	6.3	38	43224	6.72	7.56	82.9	2.1	0.1	1.8	1.3	11.7	3.1	8.8	98320	7	0.41	4.3	42.8	14.6	26.2	0.3	9.5	6.6	Putnam Count	utnam County, New York	NY	Putnam County, NY	43740	0.4145	5.306022723	50.01463013	37.9	99488	0.812027581215825	12.99262217	24.1	7.6	14.08913638	41.411282	-73.717247	246.27	NY	0.556473035026666
36081	NY_Queens Count	2010	Queens County, New York	20	29.5	31854	4.8	5.45	27.6	17.7	0.3	22.8	4	27.5	17.8	12.8	2253858	13	0.43	17.9	31.1	23.2	25.9	0.1	8.6	11.1	Queens Count	ueens County, New York	NY	Queens County, NY	32421	0.4488	15.10811693	620.7422478	30.4	2301139	0.261340579599929	13.00153069	23.8	11.2	13.38046072	40.721294	-73.833451	177.35	NY	0.217573605791434
36083	NY_Rensselaer C	2010	Rensselaer County, New York	10.8	26.7	30930	5.19	5.24	85.7	6	0.2	2.2	2.2	3.8	24.2	9.3	158714	11.7	0.41	17.2	37.3	15.6	28.3	0.2	8.4	10.2	Rensselaer C	ensselaer County, New York	NY	Rensselaer County, NY	33870	0.4295	12.44510751	297.3645828	28.6	159900	0.846060037523452	16.61755235	27.4	8.9	14.67479675	42.699991	-73.629889	665.46	NY	0.471283642156452
36085	NY_Richmond Cou	2010	Richmond County, New York	12.5	28.5	41569	5.44	7.29	64	9.5	0.1	7.4	1.7	17.3	15.6	9.9	476143	10.3	0.43	14.4	36.3	18.8	27.5	0	9.4	8	Richmond Cou	ichmond County, New York	NY	Richmond County, NY	43035	0.4461	12.52731714	620.9038576	30.8	472481	0.628173408031222	16.81660897	28.2	9.5	14.05114703	40.588523	-74.137304	102.62	NY	0.560549292661362
36087	NY_Rockland Cou	2010	Rockland County, New York	12.1	40.7	39645	6.51	6.96	65.3	11.1	0.2	6.1	1.6	15.7	21.4	8.9	325789	11.3	0.44	17.2	43.6	17.7	24.7	0.1	7.4	6.6	Rockland Cou	ockland County, New York	NY	Rockland County, NY	38540	0.4543	14.5999867	135.3740802	40.3	320688	0.637990819737564	13.50914475	22.4	10.3	14.47606396	41.127623	-74.019039	199.36	NY	0.450902011296424
36089	NY_St. Lawrence	2010	St. Lawrence County, New York	14.2	18.7	20839	4.84	2.51	92.9	2	0.9	1	1.3	1.9	30.8	10.3	107740	16.9	0.42	23.5	30.7	22.1	23.8	1.8	10.5	11	St. Lawrence	t. Lawrence County, New York	NY	St. Lawrence County, NY	24185	0.4556	19.44034465	114.4192989	22.3	112011	0.921677335261715	17.59124325	28.2	10.6	14.9030006	44.651458	-75.149708	2821.61	NY	0.509270136370601
36091	NY_Saratoga Cou	2010	Saratoga County, New York	8.2	34.6	35990	5.96	6.29	92.7	1.4	0.1	1.8	1.6	2.4	8.5	6.6	229863	6.4	0.41	6.9	40.9	15.8	26	0.3	7.9	9.1	Saratoga Cou	aratoga County, New York	NY	Saratoga County, NY	39565	0.4076	6.645824883	79.95465259	39	223774	0.916715078606094	12.87153354	26.7	8.5	15.18541028	43.008801	-73.785787	843.78	NY	0.478333654705769
36093	NY_Schenectady	2010	Schenectady County, New York	10	28.7	31426	5.53	5.35	77.2	8.7	0.3	3.2	4.9	5.7	23.3	7.2	155299	11.1	0.42	16.2	37.8	17.6	27.9	0.1	6.4	10.2	Schenectady	chenectady County, New York	NY	Schenectady County, NY	31652	0.4345	12.61594563	429.1771962	30.5	154796	0.751059458900747	16.28210665	26.1	9.9	15.34471175	42.809284	-73.946182	209.64	NY	0.430335909631391
36095	NY_Schoharie Co	2010	Schoharie County, New York	13.5	21	26788	4.85	4.25	93.9	1.2	0.2	0.7	1.3	2.8	25.3	9.8	30999	11.4	0.41	13.4	31.2	17.8	23.8	1.4	13.3	12.5	Schoharie Co	choharie County, New York	NY	Schoharie County, NY	27488	0.4134	12.90576431	68.47254355	19.6	31913	0.935919531225519	14.93767268	26.2	9.8	17.69498324	42.642508	-74.436027	626.18	NY	0.628540925266904
36097	NY_Schuyler Cou	2010	Schuyler County, New York	12.6	17.4	27297	4.66	4.38	96.2	0.8	0.2	0.3	1.2	1.3	14.8	5	17807	8.3	0.38	10.8	31.4	19.8	23.6	1.2	10.4	13.7	Schuyler Cou	chuyler County, New York	NY	Schuyler County, NY	28402	0.4136	14.48264315	86.34180562	19.5	18410	0.954155350353069	16.09237424	30.8	10.7	18.75611081	42.387815	-76.869122	346.16	NY	0.575695394436844
36099	NY_Seneca Count	2010	Seneca County, New York	16.3	18.1	26911	3.45	4.28	90.8	4.3	0.3	0.7	1.3	2.7	25.9	11	34016	13.9	0.4	21.8	32.4	16.1	23.4	0.7	11.2	16.2	Seneca Count	eneca County, New York	NY	Seneca County, NY	27258	0.4277	12.69717806	208.8649161	20.2	35144	0.896625312997951	17.52684222	28.9	8.9	16.73685409	42.827354	-76.828521	390.53	NY	0.517596566523605
36101	NY_Steuben Coun	2010	Steuben County, New York	12.5	19.9	27310	4.57	4.38	94.4	1.5	0.2	1.2	1.3	1.4	24.3	8.2	95379	13.5	0.43	17.9	32.9	17.4	21.8	1	10.5	16.4	Steuben Coun	teuben County, New York	NY	Steuben County, NY	29293	0.4445	16.34029949	147.5531057	21.3	98665	0.939076673592459	17.49763616	30.8	11.2	17.022247	42.266288	-77.320329	1404.17	NY	0.638802914146945
36103	NY_Suffolk Coun	2010	Suffolk County, New York	10.6	31.9	39866	5.92	7	71.6	6.8	0.2	3.4	1.5	16.5	7.6	5.6	1476601	5.7	0.42	6.9	37.3	16.3	27.1	0.2	9.4	9.7	Suffolk Coun	uffolk County, New York	NY	Suffolk County, NY	40889	0.4307	7.017397225	129.7363528	34	1501373	0.696265351781336	14.03381728	23.1	8.8	14.77947186	40.821924	-73.113775	2373.39	NY	0.514595143661542
36105	NY_Sullivan Cou	2010	Sullivan County, New York	16.1	20.3	28053	4.29	4.57	74.5	8.2	0.3	1.3	2.1	13.6	24.4	7.4	75432	16.6	0.44	23.4	33.6	20.7	22.5	0.6	12.8	9.8	Sullivan Cou	ullivan County, New York	NY	Sullivan County, NY	29423	0.4569	17.52154791	237.6625799	22.2	76330	0.734809380322285	18.5865553	29.3	10.5	16.21642867	41.700086	-74.707459	996.93	NY	0.531831079953263
36107	NY_Tioga County	2010	Tioga County, New York	10.9	22.7	27773	5.04	4.5	96	0.7	0.1	0.7	1	1.4	20.5	7	48203	9.6	0.4	13.4	33.8	15	24.5	1.3	9.6	15.8	Tioga County	ioga County, New York	NY	Tioga County, NY	31723	0.4341	9.648118004	72.47092928	24.4	50199	0.955596725034363	15.51777239	29.3	10.5	17.37684018	42.12098	-76.297151	522.94	NY	0.594645499798197
36109	NY_Tompkins Cou	2010	Tompkins County, New York	7.6	49.7	21324	8.13	2.66	80.2	3.7	0.3	8.5	3	4.2	14.2	5.6	102180	18.8	0.47	12.3	50	14.8	21.2	0.9	6.2	6.8	Tompkins Cou	ompkins County, New York	NY	Tompkins County, NY	26123	0.5021	20.54659459	122.7570465	50.8	103855	0.781387511434211	16.29978575	25.3	7.5	11.81647489	42.460259	-76.477416	491.65	NY	0.243005764093913
36111	NY_Ulster Count	2010	Ulster County, New York	12.5	29.5	30762	5.52	5.21	81.7	5.5	0.2	1.7	2.2	8.7	15.8	6.9	177573	11.3	0.43	14.6	37.5	17.5	25.1	0.5	9.4	10	Ulster Count	lster County, New York	NY	Ulster County, NY	31045	0.4564	12.84570744	165.6981109	30.1	181300	0.804186431329288	15.85798119	27.2	9.3	16.70601213	41.841064	-74.100745	1160.82	NY	0.417995206195071
36113	NY_Warren Count	2010	Warren County, New York	10.4	27.3	28814	5.3	4.75	95.2	0.8	0.2	0.7	1.3	1.8	15.3	4.7	63944	10	0.42	13.7	33.7	18.3	25.8	1.2	9.6	11.4	Warren Count	arren County, New York	NY	Warren County, NY	29731	0.4439	11.96239279	123.7918876	28.2	65180	0.945658177355017	15.3223059	27.4	9.8	19.13010126	43.396992	-73.714626	931.73	NY	0.501496434029547
36115	NY_Washington C	2010	Washington County, New York	14.1	16.8	26799	4.18	4.25	93.3	2.7	0.2	0.4	1.1	2.3	22.5	6.6	61204	11.5	0.39	17.8	27.7	18.1	22.8	1.7	11.2	18.5	Washington C	ashington County, New York	NY	Washington County, NY	27101	0.405	13.47769714	121.3508993	19.4	62700	0.927942583732057	16.15523374	31.9	11	16.61881978	43.290255	-73.458693	845.91	NY	0.554876060013046
36117	NY_Wayne County	2010	Wayne County, New York	13.3	21.5	28726	4.68	4.73	91	2.9	0.2	0.5	1.7	3.7	18.6	7.4	89918	11.1	0.39	16.8	32.8	16	22.3	1.7	9.8	17.4	Wayne County	ayne County, New York	NY	Wayne County, NY	30394	0.4073	12.65682576	158.7523428	20.6	92416	0.903999307479224	16.72361383	30.2	10.3	15.9561115	43.143734	-77.126682	1384.18	NY	0.589109784060272
36119	NY_Westchester	2010	Westchester County, New York	12.6	44.5	42608	6.89	7.46	57.4	13.3	0.1	5.4	2	21.8	13	7.1	967506	8.2	0.54	10.5	45.5	17.3	23.4	0.1	7.5	6.2	Westchester	estchester County, New York	NY	Westchester County, NY	42449	0.5375	9.622427449	236.5437938	46.7	967315	0.553833032672914	11.77740252	20.3	8.2	15.32437727	41.040536	-73.804532	500.21	NY	0.311984880721732
36121	NY_Wyoming Coun	2010	Wyoming County, New York	14.5	14.8	26923	3.76	4.28	90.2	5.3	0.2	0.4	0.9	3	23.2	4.7	39859	10.9	0.39	15.9	29.3	17.2	22	2.2	13.4	16	Wyoming Coun	yoming County, New York	NY	Wyoming County, NY	30543	0.3946	11.78836881	108.3673974	15.2	41446	0.898325532017565	16.77536578	25.6	8.1	14.99541572	42.725754	-78.218884	596.48	NY	0.71927390449763
36123	NY_Yates County	2010	Yates County, New York	16.1	22.1	23363	4.25	3.3	96.1	0.8	0.1	0.4	0.9	1.7	25.1	7.4	24913	14.7	0.46	24.2	31.7	16.5	23.7	1.9	12.4	13.9	Yates County	ates County, New York	NY	Yates County, NY	24182	0.437	14.37630371	72.26192979	23.7	25187	0.95537380394648	16.87088678	26.6	9.5	17.77107238	42.633657	-77.078037	371.85	NY	0.562288893304192
37001	NC_Alamance Cou	2010	Alamance County, North Carolina	18.6	21.4	25506	4.16	3.91	67.3	18.5	0.4	1.2	1.6	11	30.3	9.5	169509	16.3	0.44	24.6	30.8	17	25.8	0.4	10.2	15.8	Alamance Cou	lamance County, North Carolina	NC	Alamance County, NC	26650	0.4608	19.20640169	396.3948479	21.6	155258	0.659225289518092	19.25290741	35.1	10.9	15.59082302	36.071263	-79.414193	434.8	NC	0.545483929901485
37003	NC_Alexander Co	2010	Alexander County, North Carolina	24.3	11.8	25870	3.25	4	87.8	5.4	0.2	1	1.2	4.3	22.5	15.6	37497	15	0.45	20.7	23.1	13.7	19.9	1.2	9.4	32.7	Alexander Co	lexander County, North Carolina	NC	Alexander County, NC	25756	0.4284	17.21683028	130.3792688	13.2	37158	0.875396953549707	18.51066014	34	11.6	17.79697508	35.890299	-81.191638	263.29	NC	0.760385310054184
37005	NC_Alleghany Co	2010	Alleghany County, North Carolina	28.6	16.1	16477	2.72	0.88	88.4	1.2	0.2	0.5	0.8	9	53	13.7	11137	26.2	0.48	34.3	25.3	9.8	19.8	14.9	13.1	17.1	Alleghany Co	lleghany County, North Carolina	NC	Alleghany County, NC	21507	0.4221	18.43326527	137.4759417	17.4	10911	0.872605627348547	18.58755688	27.1	12.8	22.7293557	36.498332	-81.105731	235.52	NC	0.717591721542803
37007	NC_Anson County	2010	Anson County, North Carolina	22.4	8.4	21480	3.1	2.72	45.8	48.4	0.5	1	1.2	3	36.8	16.5	24446	20.5	0.44	32.8	21.8	17.3	19.5	1.7	13	26.7	Anson County	nson County, North Carolina	NC	Anson County, NC	24076	0.447	24.21152576	513.6468929	9.8	26135	0.453912378037115	21.86841916	34.6	14.9	15.62655443	34.972824	-80.110145	537.17	NC	0.427311522048364
37009	NC_Ashe County,	2010	Ashe County, North Carolina	23.2	17.2	21567	3.46	2.74	93.2	0.5	0.2	0.4	0.9	4.8	35.9	15.5	27203	17.8	0.45	24.4	24.7	15.1	24.4	3.2	13.3	19.2	Ashe County,	she County, North Carolina	NC	Ashe County, NC	21270	0.4478	20.68551263	78.31907681	18.8	27114	0.927048757099653	17.40788866	29.1	11.5	22.35745371	36.415077	-81.489759	426.81	NC	0.701132300357569
37011	NC_Avery County	2010	Avery County, North Carolina	18.7	20.3	19672	4.03	2.11	90.1	4	0.4	0.3	0.8	4.5	31.5	10.2	17557	18.1	0.53	24.2	27.8	21.6	22.9	1.2	14.4	12	Avery County	very County, North Carolina	NC	Avery County, NC	21710	0.4916	15.41590134	138.5094111	18.9	17695	0.873467081096355	18.45538222	26	11.1	19.68917773	36.07632	-81.943907	247.22	NC	0.763486483210086
37013	NC_Beaufort Cou	2010	Beaufort County, North Carolina	18.5	19	24119	4	3.52	66.4	25.3	0.2	0.3	1.1	6.6	35.8	12.8	46994	17.2	0.46	25.6	29.7	16.7	20.2	3	15.4	15	Beaufort Cou	eaufort County, North Carolina	NC	Beaufort County, NC	26176	0.4515	18.40360422	328.7418347	17.3	47561	0.660267866529299	18.01799748	33	13.4	20.90157902	35.519484	-76.956571	958	NC	0.607527780098588
37015	NC_Bertie Count	2010	Bertie County, North Carolina	27.7	10.1	20426	2.55	2.37	34.7	62.3	0.4	0.5	0.8	1.3	42.4	17	18947	23.3	0.48	40	22	20.2	19.8	2.8	11.5	23.7	Bertie Count	ertie County, North Carolina	NC	Bertie County, NC	22320	0.4567	22.32133596	153.7963413	10	20518	0.347987133248855	21.47103124	35.5	14.2	19.15391364	36.083776	-76.968883	741.22	NC	0.369744302984915
37017	NC_Bladen Count	2010	Bladen County, North Carolina	26	9.8	23937	2.97	3.47	54.7	34.7	2	0.2	1.3	7.1	37.4	20.8	32722	24.1	0.48	33.4	25	15.9	20.1	4.2	13.3	21.5	Bladen Count	laden County, North Carolina	NC	Bladen County, NC	25508	0.4833	27.38465146	259.9059388	13.8	34720	0.543433179723502	20.99318022	38.2	14.5	17.66993088	34.607845	-78.64109	887.15	NC	0.537837327797698
37019	NC_Brunswick Co	2010	Brunswick County, North Carolina	15.3	23.4	24733	4.24	3.69	80.8	11.3	0.6	0.5	1.6	5.2	24.9	6	142820	13.5	0.44	21	29.7	18.7	23.6	0.7	14.5	12.8	Brunswick Co	runswick County, North Carolina	NC	Brunswick County, NC	23550	0.4534	16.31012316	171.1740509	26.1	115926	0.81202663768266	16.40684461	28	11	25.63790694	34.03637	-78.229195	1050.06	NC	0.625009143977411
37021	NC_Buncombe Cou	2010	Buncombe County, North Carolina	12.8	31.2	25243	5.05	3.83	84.4	6.3	0.3	1	2	6	24.7	9.6	261191	14.7	0.46	20.6	36.2	18.7	23.8	0.4	9.8	11.1	Buncombe Cou	uncombe County, North Carolina	NC	Buncombe County, NC	26718	0.4641	15.86227485	242.9616169	35.9	247336	0.838454571918362	16.26000957	23.5	9.5	17.44105185	35.587674	-82.550087	660.05	NC	0.400987426860602
37023	NC_Burke County	2010	Burke County, North Carolina	25.1	15.1	23557	3.51	3.36	83	6.5	0.2	3.5	1.6	5.1	26.2	12.2	90485	17.3	0.43	20.1	27.9	20.5	19.1	0.5	9.8	22.2	Burke County	urke County, North Carolina	NC	Burke County, NC	25665	0.4408	19.93147366	174.7925273	17.2	89548	0.822720775450038	17.90995737	32.4	11.9	17.65421897	35.730474	-81.638347	514.91	NC	0.67415210688592
37025	NC_Cabarrus Cou	2010	Cabarrus County, North Carolina	15	23.5	31168	4.62	5.3	71.6	15	0.3	1.9	1.7	9.4	19.3	8.9	216453	11.3	0.43	15.5	34.9	13.8	27.2	0.4	10.7	12.9	Cabarrus Cou	abarrus County, North Carolina	NC	Cabarrus County, NC	31386	0.426	12.52255871	112.7703988	27.2	188375	0.696318513603185	17.11359629	30	9.9	12.1857996	35.399234	-80.612525	365.02	NC	0.576906173289455
37027	NC_Caldwell Cou	2010	Caldwell County, North Carolina	25.4	12.3	25045	3.6	3.78	88.6	4.8	0.2	0.5	1.3	4.6	25.4	11.7	82178	16.2	0.45	22.9	24	14.6	21.6	0.6	11.7	27.4	Caldwell Cou	aldwell County, North Carolina	NC	Caldwell County, NC	24504	0.455	19.56367968	147.3922903	13.7	81758	0.880941314611414	19.58599066	32.7	14.2	17.1432765	35.873614	-81.503741	474.32	NC	0.73295704845815
37029	NC_Camden Count	2010	Camden County, North Carolina	11.6	19	34255	4.65	5.95	81.2	13	0.3	1.5	1.9	2.2	22.2	10.4	10867	9.3	0.37	11.7	34.8	15.8	24.8	2.7	14.7	7.2	Camden Count	amden County, North Carolina	NC	Camden County, NC	35576	0.3913	7.902765476	62.24202319	22.4	10161	0.804153134534003	15.65809756	31	11.1	14.95915756	36.36267	-76.19176	305.72	NC	0.708349980023971
37031	NC_Carteret Cou	2010	Carteret County, North Carolina	12.4	23.8	25567	4.62	3.92	87.4	6	0.4	0.9	1.9	3.4	20.2	7.9	69473	12.2	0.43	18.2	30.8	18.1	25.4	1.3	14.1	10.4	Carteret Cou	arteret County, North Carolina	NC	Carteret County, NC	26789	0.4601	14.98681053	288.5759182	25.3	68228	0.864117371167263	16.24826562	25.8	10.3	21.08811632	34.746773	-76.804454	1351.57	NC	0.703237076837564
37033	NC_Caswell Coun	2010	Caswell County, North Carolina	25	11.1	21791	3.08	2.82	61.2	33.7	0.3	0.3	1.4	3.1	39.3	17.4	22604	21.7	0.42	36	29	16.4	21	1.5	11.5	20.7	Caswell Coun	aswell County, North Carolina	NC	Caswell County, NC	25286	0.4327	20.91155235	216.0599817	11.6	23174	0.612583067230517	18.60231982	36	13.2	18.78829723	36.402606	-79.361931	428.47	NC	0.544354110207769
37035	NC_Catawba Coun	2010	Catawba County, North Carolina	18.6	19.4	26258	4.02	4.11	78	8.3	0.2	3.4	1.6	8.4	18.7	9.2	159551	12.5	0.44	17.5	29.4	15	24.5	0.1	8.6	22.4	Catawba Coun	atawba County, North Carolina	NC	Catawba County, NC	26979	0.4555	15.54396306	276.9749259	21.7	154610	0.770267123730677	17.95144491	29.5	13.5	15.74413039	35.695409	-81.245839	413.52	NC	0.667910602479579
37037	NC_Chatham Coun	2010	Chatham County, North Carolina	16.2	35.1	27662	5.3	4.47	71.2	13	0.3	1.1	1.5	13	18.3	7.3	74470	12.2	0.46	17.9	40.6	15.2	18.9	0.9	10.9	13.6	Chatham Coun	hatham County, North Carolina	NC	Chatham County, NC	30083	0.4775	13.61657906	174.4212273	36.8	67431	0.713870475004078	16.1931294	27.1	12.1	22.58011894	35.744124	-79.236572	709.18	NC	0.429245401390248
37039	NC_Cherokee Cou	2010	Cherokee County, North Carolina	18.5	15.9	23474	4.05	3.33	92.3	1.2	1.2	0.5	2.3	2.5	22.7	14.1	28612	13.2	0.44	14.3	26	18.4	20	1.5	17	17.1	Cherokee Cou	herokee County, North Carolina	NC	Cherokee County, NC	21437	0.4286	19.96097122	194.8219034	18.6	27092	0.91646980658497	17.72525862	30	13	25.96707515	35.106484	-84.016472	466.69	NC	0.764685142091531
37041	NC_Chowan Count	2010	Chowan County, North Carolina	22.6	15.7	22296	3.72	2.97	61.1	34.2	0.3	0.3	1	3.2	34.4	14.8	13943	17.4	0.48	29.9	27.4	18.1	24.2	1.5	15.3	13.4	Chowan Count	howan County, North Carolina	NC	Chowan County, NC	27004	0.4605	26.63145458	316.3420982	20.1	14656	0.601937772925764	18.57416487	34.2	13.3	21.45878821	36.116754	-76.626254	233.32	NC	0.555340343110127
37043	NC_Clay County,	2010	Clay County, North Carolina	17	18.6	23434	4.68	3.32	95.2	0.6	0.3	0.2	1.2	2.4	33.7	14.1	11231	21.4	0.45	28.7	29.4	17.8	22.9	0.6	16	13.3	Clay County,	lay County, North Carolina	NC	Clay County, NC	22024	0.4728	21.09883886	225.4014964	21.2	10656	0.96021021021021	17.62178917	28.7	13.1	26.93318318	35.035248	-83.807512	220.6	NC	0.738269550748752
37045	NC_Cleveland Co	2010	Cleveland County, North Carolina	20.5	15.7	24303	3.86	3.57	74.2	20.6	0.2	0.7	1.4	2.8	40.2	12.3	97947	19.4	0.44	30.4	28.2	16.9	23.3	0.4	9.8	21.3	Cleveland Co	leveland County, North Carolina	NC	Cleveland County, NC	26508	0.4608	20.08661277	207.605466	16	97178	0.736236596760584	19.85214778	30.9	12.4	16.68278829	35.292496	-81.517017	468.31	NC	0.637499160566785
37047	NC_Columbus Cou	2010	Columbus County, North Carolina	22.5	12	22993	3.23	3.19	60.4	30.3	3.1	0.2	1.5	4.6	36.3	14.3	55508	21.4	0.47	33	24.9	23.2	22.4	2	12.8	14.7	Columbus Cou	olumbus County, North Carolina	NC	Columbus County, NC	25551	0.4841	23.45075855	443.4786728	12.1	57230	0.60207932902324	21.16116269	31.2	16	17.17805347	34.27927	-78.709221	953.64	NC	0.601382100117984
37049	NC_Craven Count	2010	Craven County, North Carolina	12.5	21.3	25279	3.42	3.84	67.1	22.1	0.4	2	2.4	6.1	27.7	10.3	102139	16	0.45	25.2	29.5	19	24.3	0.8	13.3	13	Craven Count	raven County, North Carolina	NC	Craven County, NC	26371	0.4252	15.57677009	273.6965243	22.3	104450	0.665887984681666	17.92562912	30.1	10.3	16.54858784	35.066758	-77.038555	761.82	NC	0.590008723218655
37051	NC_Cumberland C	2010	Cumberland County, North Carolina	11.7	21.8	26719	3.89	4.23	47.2	35.7	1.5	2.2	4.1	9.5	24.9	10.4	335509	16.6	0.43	23.2	32.2	19.7	25.9	0.5	8.9	12.9	Cumberland C	umberland County, North Carolina	NC	Cumberland County, NC	28192	0.4379	17.51200686	540.5174309	23.3	324603	0.455119022313411	18.79798464	32.3	12.1	10.45492494	35.056493	-78.936138	658.5	NC	0.402059510924976
37053	NC_Currituck Co	2010	Currituck County, North Carolina	15.3	17.2	30069	4.17	5.05	88.7	5.7	0.4	0.6	1.6	3	16.6	7.3	27763	8.5	0.4	10.1	31	15.1	27.3	0.5	17.6	8.5	Currituck Co	urrituck County, North Carolina	NC	Currituck County, NC	30951	0.3804	10.26558132	157.2649573	20.5	24492	0.876245304589254	17.45034251	28.9	10.6	14.17197452	36.391946	-76.00904	525.68	NC	0.723261504459705
37055	NC_Dare County,	2010	Dare County, North Carolina	8.2	32.1	28997	5.06	4.8	88.6	2.4	0.3	0.6	1.5	6.5	17.3	6.9	37009	10.5	0.42	15.8	33.8	18.1	24.7	3.1	14.9	5.3	Dare County,	are County, North Carolina	NC	Dare County, NC	28813	0.4137	8.316997232	257.4567091	29.4	34863	0.878151622063506	16.26741791	27.4	9.8	17.63761007	35.907564	-75.674875	1561.59	NC	0.584425518894385
37057	NC_Davidson Cou	2010	Davidson County, North Carolina	20.9	16.3	27432	3.65	4.41	82	8.8	0.4	1.2	1.3	6.4	27.4	11.3	167609	14.5	0.42	22.3	26.8	14.1	26.3	0.3	11.5	20.9	Davidson Cou	avidson County, North Carolina	NC	Davidson County, NC	28643	0.4365	15.9095842	192.3483538	18.7	163867	0.813293707701978	19.47772151	31.4	11	16.1417491	35.853743	-80.199539	566.81	NC	0.725619856791707
37059	NC_Davie County	2010	Davie County, North Carolina	15.6	23.6	30285	4.87	5.1	85.5	6.2	0.3	0.6	1.5	6.1	24.6	5.6	42846	12.2	0.43	20.1	32	14.3	25.6	0.7	10.3	17	Davie County	avie County, North Carolina	NC	Davie County, NC	29669	0.4703	12.73309382	166.7361401	24.4	41447	0.848457065650107	16.06404842	29.1	10.9	18.24498757	35.929813	-80.52158	266.89	NC	0.717135502849789
37061	NC_Duplin Count	2010	Duplin County, North Carolina	30.3	10.1	20846	2.47	2.51	52.9	25	0.3	0.2	0.9	20.6	30	20.9	58741	23.7	0.44	32.1	22.7	17	19.8	7.3	14.3	18.8	Duplin Count	uplin County, North Carolina	NC	Duplin County, NC	21552	0.4427	26.65141062	288.1627744	10.7	59453	0.521807141775857	20.29452189	32	13.8	15.32975628	34.936096	-77.943354	819.15	NC	0.585778672803989
37063	NC_Durham Count	2010	Durham County, North Carolina	13.7	44.1	28627	6.09	4.71	42.1	37.5	0.3	4.6	2.1	13.5	23.6	8.1	321488	16.1	0.46	21.3	48.4	15.8	20.7	0.1	8.2	6.8	Durham Count	urham County, North Carolina	NC	Durham County, NC	31495	0.4774	18.03329112	613.4286645	45.8	288817	0.420657371276622	16.39871157	29.2	8.7	10.71335829	35.989801	-78.9062	298.12	NC	0.181574801132361
37065	NC_Edgecombe Co	2010	Edgecombe County, North Carolina	23.3	10.1	22179	3.12	2.94	37.8	57.1	0.2	0.2	0.9	3.7	48.2	15	51472	22.3	0.45	35.5	20.5	18.8	23.4	1.5	9.7	26.1	Edgecombe Co	dgecombe County, North Carolina	NC	Edgecombe County, NC	23011	0.4584	26.29485021	552.0345982	10.6	55280	0.370260492040521	22.90198178	40.8	16.4	16.34949349	35.903736	-77.656297	506.61	NC	0.331953708912642
37067	NC_Forsyth Coun	2010	Forsyth County, North Carolina	13.1	31.2	28060	5.1	4.57	58.7	25.5	0.3	1.8	1.7	11.9	28	7.2	382295	15.3	0.47	23.1	37.4	16.5	25.1	0.2	8.4	12.4	Forsyth Coun	orsyth County, North Carolina	NC	Forsyth County, NC	28601	0.4872	19.64927047	527.7178669	32.9	361684	0.579215558332688	19.03693736	31.4	11.2	13.9779476	36.106431	-80.256625	412.91	NC	0.426079007582215
37069	NC_Franklin Cou	2010	Franklin County, North Carolina	19.9	15.2	28100	3.66	4.58	63.5	26.4	0.4	0.4	1.4	7.9	23.3	13.7	69685	15	0.41	19.6	30.3	14.7	23.5	1.5	15.1	14.9	Franklin Cou	ranklin County, North Carolina	NC	Franklin County, NC	27131	0.4228	15.84365874	182.2593632	19.4	62296	0.634791960960575	19.49936288	31.2	14	14.60125851	36.047826	-78.340858	494.14	NC	0.538988408851423
37071	NC_Gaston Count	2010	Gaston County, North Carolina	21.1	18.1	27233	3.83	4.36	75.8	15	0.3	1.2	1.7	5.9	29.4	11.4	224529	16.6	0.45	24	30.5	15.2	25	0	10.8	18.5	Gaston Count	aston County, North Carolina	NC	Gaston County, NC	27658	0.4606	17.43315042	383.8548909	19	209807	0.744684400425153	19.4582337	33.3	13.7	14.6077109	35.275594	-81.156574	363.85	NC	0.640852008171646
37073	NC_Gates County	2010	Gates County, North Carolina	17.4	10.5	29630	3.68	4.95	63	33.1	0.5	0.1	1.8	1.4	43	20	11562	20.5	0.42	32.7	30.1	13.3	19.6	1.3	16.9	18.7	Gates County	ates County, North Carolina	NC	Gates County, NC	30491	0.3867	14.15587756	NA	13.2	11724	0.625554418287274	18.40461521	33.9	12.9	16.98225861	36.46589	-76.706157	345.63	NC	0.533011869436202
37075	NC_Graham Count	2010	Graham County, North Carolina	20.6	13	22772	2.99	3.12	89.6	0.2	6.1	0.3	1.6	2.2	33.9	17.7	8441	19.5	0.46	25.6	21.3	25.1	21.6	0.9	15.4	15.8	Graham Count	raham County, North Carolina	NC	Graham County, NC	22002	0.4654	21.94269741	NA	14.3	8700	0.880344827586207	20.3722422	27.5	12	21.20689655	35.330969	-83.787962	301.61	NC	0.787667946257198
37077	NC_Granville Co	2010	Granville County, North Carolina	20.1	13.8	28678	3.7	4.72	57.7	32.5	0.4	0.5	1.4	7.5	15.8	10.3	60443	11.9	0.42	15.1	30.2	17.8	23.7	1.4	10.2	16.8	Granville Co	ranville County, North Carolina	NC	Granville County, NC	31480	0.4174	16.26147832	311.8693818	17.6	58109	0.585881705071504	18.81436024	35.8	12.1	14.71200675	36.223855	-78.657114	536.6	NC	0.496874200270537
37079	NC_Greene Count	2010	Greene County, North Carolina	26.2	9.2	23285	2.76	3.27	47	37	0.5	0.3	1	14.3	50.2	23.6	21069	18.4	0.4	34.5	20.2	24	20.3	3.8	12.6	19	Greene Count	reene County, North Carolina	NC	Greene County, NC	23804	0.4354	25.7445263	143.2267603	10.1	21328	0.474962490622656	21.80602594	35.9	12.7	13.76125281	35.468776	-77.669536	265.91	NC	0.540333539221742
37081	NC_Guilford Cou	2010	Guilford County, North Carolina	13.1	32.4	27522	5.24	4.43	54.3	32.1	0.4	3.9	2.1	7.1	26.4	8	537174	15.9	0.47	22.1	35	16	27.9	0.1	8.1	12.9	Guilford Cou	uilford County, North Carolina	NC	Guilford County, NC	28482	0.4831	17.6425398	419.0595364	34.1	506763	0.52446804522035	18.11364893	30.7	10.3	13.39284833	36.065215	-79.850251	657.73	NC	0.38096385074105
37083	NC_Halifax Coun	2010	Halifax County, North Carolina	26.7	11.4	22131	3.08	2.92	39.4	53	3.7	0.7	1.1	2.1	44	20.5	50010	23.8	0.47	33.5	27	20.1	22.9	0.5	11	18.5	Halifax Coun	alifax County, North Carolina	NC	Halifax County, NC	24774	0.4946	26.31832457	476.2172601	12.7	53407	0.391877469245605	21.90757466	39	13.7	17.80478214	36.353153	-77.672949	730.97	NC	0.358842929232725
37085	NC_Harnett Coun	2010	Harnett County, North Carolina	19	16	25904	4.01	4.01	64.3	20.6	0.9	0.9	2.7	10.8	25.8	14.7	135976	16.5	0.41	22.1	28.3	17.6	22.8	1.3	13.8	16.2	Harnett Coun	arnett County, North Carolina	NC	Harnett County, NC	29454	0.4269	18.29094642	271.5931722	19.6	124320	0.628137065637066	20.93701094	33.2	10.6	10.79150579	35.359863	-78.847096	601.3	NC	0.599457288613915
37087	NC_Haywood Coun	2010	Haywood County, North Carolina	15.9	20.6	26187	4.04	4.09	93.8	1	0.5	0.4	1	3.4	21.7	9.3	62317	12.3	0.44	18.2	30.7	16.3	24.8	0.5	14.1	13.4	Haywood Coun	aywood County, North Carolina	NC	Haywood County, NC	27319	0.4555	17.17565075	278.4427872	23.9	59170	0.93364880851783	18.45419438	30	12.3	22.95419976	35.517983	-82.939915	554.85	NC	0.616038012171706
37089	NC_Henderson Co	2010	Henderson County, North Carolina	12.8	27.3	25658	4.71	3.95	84.4	3	0.3	0.9	1.6	9.8	26.7	7.7	117417	12.7	0.43	20.6	32.8	18.1	22.7	0.4	11	15	Henderson Co	enderson County, North Carolina	NC	Henderson County, NC	26758	0.437	13.80593921	154.3717344	28.6	109719	0.836044805366436	14.6339312	27.1	9.9	23.87462518	35.34095	-82.472355	374.85	NC	0.615528740374037
37091	NC_Hertford Cou	2010	Hertford County, North Carolina	26.5	15.7	21568	3.62	2.74	34.4	60.2	1.1	0.5	1.2	2.6	46.7	17.5	23677	24.1	0.47	38.4	27.4	20.3	21	2	8.8	20.4	Hertford Cou	ertford County, North Carolina	NC	Hertford County, NC	21319	0.4859	25.57574625	325.4404668	14	24368	0.33712245567958	21.63205559	36.9	14.4	17.05925804	36.351304	-77.009973	360.83	NC	0.304241115256234
37093	NC_Hoke County,	2010	Hoke County, North Carolina	20.1	15.1	25292	3.15	3.85	40.8	32.8	9.2	1	3.9	12.4	28.7	17.6	55234	21.2	0.41	27.3	25.9	22.7	22.9	1.4	11.8	15.3	Hoke County,	oke County, North Carolina	NC	Hoke County, NC	26408	0.4233	22.19298069	107.1665173	19.3	51075	0.411375428291728	22.41241563	34.7	12.2	7.831620166	34.989624	-79.177133	392.37	NC	0.425671969281404
37095	NC_Hyde County,	2010	Hyde County, North Carolina	23.3	11.7	17437	3.93	1.27	59.1	31.5	0.4	0.3	1.6	7.1	32	29.8	4937	20.4	0.39	21.3	27.6	22.8	26.2	5.9	4.9	12.6	Hyde County,	yde County, North Carolina	NC	Hyde County, NC	22479	0.372	17.7220231	NA	10.3	5693	0.585631477252767	18.11579338	29.7	12	16.56420165	35.43421	-76.208134	1424	NC	0.559027777777778
37097	NC_Iredell Coun	2010	Iredell County, North Carolina	15.5	21.6	28013	4.4	4.56	77.8	11.8	0.3	1.8	1.5	6.8	19.6	10.2	181806	12.4	0.46	16.1	28.9	14.8	25.1	0.5	10.8	19.9	Iredell Coun	redell County, North Carolina	NC	Iredell County, NC	30459	0.4706	13.96344264	262.4437693	25.9	165066	0.76783226103498	16.19774561	29.1	10.4	14.11011353	35.707328	-80.869103	593.42	NC	0.663146293313309
37099	NC_Jackson Coun	2010	Jackson County, North Carolina	18.6	27	18976	4.86	1.86	81.4	1.8	9.1	0.8	1.8	5.1	17.7	14.8	43938	20.4	0.45	20.5	31.2	25.5	23.5	0.9	11.2	7.7	Jackson Coun	ackson County, North Carolina	NC	Jackson County, NC	21217	0.4656	21.97116942	218.8862935	29.5	40812	0.809859845143585	19.23122724	31.4	11.6	16.81613251	35.335275	-83.202489	494.36	NC	0.527440816544648
37101	NC_Johnston Cou	2010	Johnston County, North Carolina	18.8	19.3	30507	4.08	5.15	69.8	14.9	0.4	0.6	1.4	12.9	23.5	11.6	209339	15.1	0.41	21.6	32.3	13.8	26.5	0.8	14.4	12.2	Johnston Cou	ohnston County, North Carolina	NC	Johnston County, NC	30401	0.4128	15.35626814	183.029857	20.3	178396	0.691854077445683	17.21114053	35.5	13.9	11.76259557	35.560263	-78.411954	795.9	NC	0.632902257039425
37103	NC_Jones County	2010	Jones County, North Carolina	21.8	10.7	23574	2.85	3.36	61.2	32.3	0.5	0.3	1.8	3.9	24.5	9.4	9419	16.8	0.41	21.6	26.3	17.7	22.7	3	13.3	17	Jones County	ones County, North Carolina	NC	Jones County, NC	24821	0.4645	21.48082246	NA	13.1	10166	0.620204603580563	19.3924647	33.9	14.9	20.74562266	35.027454	-77.353062	474.74	NC	0.579162609542356
37105	NC_Lee County,	2010	Lee County, North Carolina	19.3	18	25811	3.75	3.99	59.3	19.6	0.4	0.8	1.5	18.3	22.5	10.5	61779	15	0.42	21.4	27.8	15.4	22.5	0.5	11	22.9	Lee County,	ee County, North Carolina	NC	Lee County, NC	26097	0.4294	18.09451822	165.4404499	20.5	59418	0.583812985963849	17.91943196	29.9	13.5	14.59658689	35.459779	-79.173135	259.36	NC	0.546643278583958
37107	NC_Lenoir Count	2010	Lenoir County, North Carolina	23.8	14.5	22898	3.75	3.16	51.3	40.3	0.3	0.4	1.2	6.6	38.7	17.7	55949	22.7	0.46	31.2	27.5	19.6	19.7	2.5	11.3	19.3	Lenoir Count	enoir County, North Carolina	NC	Lenoir County, NC	23003	0.4785	23.2068022	706.9266308	12.7	58782	0.505188663196217	21.09554898	37.2	15.6	17.49515158	35.262323	-77.631874	402.11	NC	0.507815122915656
37109	NC_Lincoln Coun	2010	Lincoln County, North Carolina	20.5	17.8	27673	4.03	4.47	85.8	5.5	0.3	0.5	1.3	6.7	29.2	10	86111	13.8	0.43	21.2	28.1	13.8	25	0.8	11.5	20.9	Lincoln Coun	incoln County, North Carolina	NC	Lincoln County, NC	31093	0.4562	15.54429801	148.8604048	20.2	79578	0.853565055668652	18.17206259	27.6	11.4	15.1059338	35.485027	-81.178511	307.06	NC	0.719736151712765
37111	NC_McDowell Cou	2010	McDowell County, North Carolina	21	14	24139	3.62	3.52	88.9	3.7	0.3	0.8	1.1	5.3	38.7	12.6	45756	17.9	0.42	27.1	27.8	18.5	19.7	1	10.5	22.5	McDowell Cou	cDowell County, North Carolina	NC	McDowell County, NC	24924	0.4311	20.2213737	149.1263865	13.5	44961	0.879206423344676	19.36801829	30.9	14.2	17.88883699	35.667958	-82.021507	446.43	NC	0.732981132075472
37113	NC_Macon County	2010	Macon County, North Carolina	17	19.5	23024	3.3	3.2	90.2	1.2	0.4	0.6	1	6.6	34	9.7	35858	16.9	0.5	25.2	29.9	18.1	23.9	0.7	18	9.4	Macon County	acon County, North Carolina	NC	Macon County, NC	23148	0.4581	19.07216495	136.8912008	22.5	33919	0.897166779681005	16.6008024	27.4	11.7	26.06798549	35.157148	-83.380756	519.44	NC	0.683827675651291
37115	NC_Madison Coun	2010	Madison County, North Carolina	22.7	19.2	23535	4.07	3.35	95	1.1	0.2	0.3	1.3	2	22.8	16.2	21755	16.9	0.42	19.9	27.2	18.7	25.4	0.2	11.8	16.7	Madison Coun	adison County, North Carolina	NC	Madison County, NC	24603	0.4437	18.09628666	69.93126269	21.7	21027	0.940695296523517	18.13889971	24.8	10.5	19.78884292	35.839078	-82.638666	451.61	NC	0.601916762800603
37117	NC_Martin Count	2010	Martin County, North Carolina	21.4	12.2	22440	3.79	3.02	52.2	43.3	0.3	0.3	0.9	3.1	45.3	18.6	22440	23.4	0.45	37.8	27.1	18.4	23	2.8	11.2	17.5	Martin Count	artin County, North Carolina	NC	Martin County, NC	24723	0.4314	21.27017842	531.6483884	13.7	23729	0.519238063129504	20.06959665	38	15.9	19.92077205	35.83274	-77.100767	462.9	NC	0.492895352724841
37119	NC_Mecklenburg	2010	Mecklenburg County, North Carolina	11.7	40	31834	5.74	5.44	50.6	30.2	0.3	4.6	2.1	12.2	18.7	7.5	1110356	12.5	0.48	17	40.4	14.5	27	0.2	7.8	10.2	Mecklenburg	ecklenburg County, North Carolina	NC	Mecklenburg County, NC	32374	0.4939	15.21000588	546.3133418	42.3	990288	0.49115711792933	15.03622112	23.9	8.5	9.705358441	35.223469	-80.81662	549.74	NC	0.328890129574057
37121	NC_Mitchell Cou	2010	Mitchell County, North Carolina	23.5	14.4	22983	3.42	3.18	94.1	0.3	0.2	0.3	1	4.1	25.9	13.4	14964	16.8	0.44	21	23.6	16.4	18.1	2.6	17	22.2	Mitchell Cou	itchell County, North Carolina	NC	Mitchell County, NC	24491	0.4688	19.45707408	NA	16.8	15330	0.932420091324201	17.19376558	29.2	12.8	22.44618395	35.962278	-82.114348	222.15	NC	0.775938735177866
37123	NC_Montgomery C	2010	Montgomery County, North Carolina	27.9	14.8	21760	2.79	2.81	64.3	18.6	0.4	1.6	1	14.1	38.7	15.1	27173	23.2	0.49	33.9	25.1	18.3	15.1	1.1	10.5	29.9	Montgomery C	ontgomery County, North Carolina	NC	Montgomery County, NC	23859	0.4835	25.10560353	202.8629027	14.5	27601	0.635810296728379	20.21358381	30.7	12.5	17.76022608	35.338988	-79.88204	501.1	NC	0.617850953206239
37125	NC_Moore County	2010	Moore County, North Carolina	11.6	29.8	26461	5.18	4.16	77.6	13.3	0.8	0.8	1.5	6	25.5	6.9	100880	12.9	0.44	20.7	34.7	23	21.5	1	9.4	10.3	Moore County	oore County, North Carolina	NC	Moore County, NC	30245	0.4734	15.21358293	182.5398908	32.6	91743	0.773192505150257	16.09344895	27.4	10.6	23.58436066	35.244618	-79.44678	706.29	NC	0.626180892138339
37127	NC_Nash County,	2010	Nash County, North Carolina	18.2	19.1	28612	4.24	4.7	54	37	0.6	0.7	1.4	6.3	26.9	13	94298	14.1	0.45	20.8	30.6	14	27.1	1.5	9.1	17.7	Nash County,	ash County, North Carolina	NC	Nash County, NC	25884	0.4603	18.53281436	537.080351	19.2	94722	0.521937881379194	19.6123565	31.5	13.2	15.6151686	35.947411	-77.923901	542.72	NC	0.489226896045316
37129	NC_New Hanover	2010	New Hanover County, North Carolina	10.5	36.1	25776	5.5	3.98	76.8	14.5	0.4	1.2	1.8	5.3	21.4	7.4	234473	15.4	0.49	20	36.9	19.9	25.6	0.1	9.1	8.5	New Hanover	ew Hanover County, North Carolina	NC	New Hanover County, NC	27095	0.4835	17.73759547	428.3113994	36.9	213091	0.767404536090215	16.79780961	24.9	8.4	15.19022389	34.211687	-77.879277	327.93	NC	0.494562351994996
37131	NC_Northampton	2010	Northampton County, North Carolina	30.9	12	22668	3.12	3.09	38.9	58.1	0.4	0.2	1	1.4	42.2	17.5	19483	21.7	0.45	33.3	23.6	24.7	22.4	1	9.7	18.4	Northampton	orthampton County, North Carolina	NC	Northampton County, NC	24033	0.469	28.14645309	288.006583	11.3	21011	0.385559944790824	21.78419828	38.5	16.2	22.09794869	36.431948	-77.434731	550.26	NC	0.363728675873274
37133	NC_Onslow Count	2010	Onslow County, North Carolina	11.9	17.7	23452	2.71	3.32	68.9	15	0.6	1.8	3.7	10.1	22.4	9.6	197938	13.8	0.4	20.2	28.8	20.9	25.3	0.6	14.1	10.3	Onslow Count	nslow County, North Carolina	NC	Onslow County, NC	25480	0.4062	14.62661509	196.0470513	19.3	183753	0.672881531185885	20.67019357	29.7	7.8	8.273062209	34.741545	-77.400612	908.46	NC	0.649724337096351
37135	NC_Orange Count	2010	Orange County, North Carolina	10.1	54.4	25896	7.79	4.01	70.8	11.8	0.3	6.7	2.3	8.2	17.6	7.8	148476	16.3	0.52	15.5	51.9	15.9	19.9	0.4	6.6	5.3	Orange Count	range County, North Carolina	NC	Orange County, NC	28924	0.5254	15.76835265	150.1358144	56.6	138644	0.697815989152073	15.60538935	23.3	8	10.71737688	35.978596	-79.081244	401.15	NC	0.225370415350984
37137	NC_Pamlico Coun	2010	Pamlico County, North Carolina	17.3	17.5	24386	3.83	3.6	74.8	19.9	0.5	0.4	1.3	3.1	17.2	9.9	12726	10.7	0.43	17.4	28.9	15.9	22.8	1.6	14.9	15.8	Pamlico Coun	amlico County, North Carolina	NC	Pamlico County, NC	25096	0.4309	13.60312043	274.299647	19.3	12982	0.741411184717301	16.44590616	31.5	15.1	24.71884147	35.105356	-76.775886	566.24	NC	0.619796215429403
37139	NC_Pasquotank C	2010	Pasquotank County, North Carolina	18.1	18.7	21880	4.07	2.84	55	37.5	0.3	1.1	2	4	25	9.3	39824	18.1	0.46	26.8	31.9	21.3	22.5	1.1	11.1	12.2	Pasquotank C	asquotank County, North Carolina	NC	Pasquotank County, NC	25718	0.4522	19.24004985	355.0996252	19.4	40018	0.549077914938278	19.07601975	35.4	14.4	14.77335199	36.293502	-76.246298	289.45	NC	0.470358231269047
37141	NC_Pender Count	2010	Pender County, North Carolina	16.2	17.8	26178	4.13	4.09	73.9	17.6	0.5	0.4	1.6	6.1	26.8	13	63060	14.8	0.43	21.1	26	17.5	25.1	1.7	16.3	13.3	Pender Count	ender County, North Carolina	NC	Pender County, NC	26344	0.4666	18.45172805	195.7937883	21.2	55166	0.74246818692673	17.48935698	31.1	12.1	16.68781496	34.469476	-77.836015	932.69	NC	0.632562309485386
37143	NC_Perquimans C	2010	Perquimans County, North Carolina	14.7	18.1	21383	4.55	2.68	71.4	24.7	0.3	0.3	1.2	2.1	37.7	9.9	13463	18	0.45	30.6	27.8	16.4	26.4	2.5	10.8	16.1	Perquimans C	erquimans County, North Carolina	NC	Perquimans County, NC	30148	0.4482	19.60872162	163.7581268	16.3	13498	0.715587494443621	18.19258407	32.6	13.5	23.70721588	36.181299	-76.424403	328.95	NC	0.622689326177698
37145	NC_Person Count	2010	Person County, North Carolina	18.1	13.8	29841	4	4.99	66.8	26.9	0.6	0.3	1.4	4	37.5	15.4	39490	16	0.42	24.8	27.4	16.1	24	1.6	13	17.9	Person Count	erson County, North Carolina	NC	Person County, NC	27382	0.4325	19.87622486	258.6853392	14.7	39262	0.663771585757221	19.33983168	32.7	12.6	16.70317355	36.373422	-78.970901	404.1	NC	0.570226867193474
37147	NC_Pitt County,	2010	Pitt County, North Carolina	14.9	28.2	22148	5.43	2.93	57.1	33.8	0.3	1.5	1.8	5.5	35	12.9	180742	23.9	0.49	26.8	36.8	18.4	24.3	0.8	8.2	11.4	Pitt County,	itt County, North Carolina	NC	Pitt County, NC	24245	0.4953	25.49248818	428.512375	29.7	173798	0.560558809652585	21.71710298	34.3	9.5	10.99264664	35.57917	-77.381178	654.81	NC	0.443217802724552
37149	NC_Polk County,	2010	Polk County, North Carolina	13.9	27.2	26356	4.95	4.13	88.4	4.4	0.2	0.3	1.2	5.5	28.7	7.4	20724	12.9	0.4	22.1	26	17.1	24.9	2.1	14.7	15.2	Polk County,	olk County, North Carolina	NC	Polk County, NC	25427	0.4571	13.91660016	67.68189509	31.3	20327	0.881389285187189	14.69651926	27.3	13.1	26.91002115	35.258669	-82.17545	238.58	NC	0.618986647155661
37151	NC_Randolph Cou	2010	Randolph County, North Carolina	24.4	13	25227	3.12	3.83	81.3	5.6	0.5	1	1.3	10.4	32.4	10.6	143667	17.2	0.45	26.5	24.9	13.8	22.5	0.7	12	26	Randolph Cou	andolph County, North Carolina	NC	Randolph County, NC	28013	0.4182	17.60671003	157.9576403	14.5	142370	0.803371496804102	17.73977789	32.2	13.7	15.56858889	35.766292	-79.827981	789.97	NC	0.765466511807975
37153	NC_Richmond Cou	2010	Richmond County, North Carolina	25.1	10	22767	3.16	3.12	58.7	30.4	2.3	0.9	1.9	5.9	39.1	19.9	44829	25.2	0.48	32	23.3	21.5	20	1.9	12.1	21.1	Richmond Cou	ichmond County, North Carolina	NC	Richmond County, NC	23134	0.4598	25.74842231	446.2662627	12.8	46046	0.579203405290362	21.88877792	37.9	11.2	15.46496981	34.943604	-79.733496	479.64	NC	0.537199917218543
37155	NC_Robeson Coun	2010	Robeson County, North Carolina	31.3	12.1	21304	2.86	2.66	27	24.1	37.9	0.7	2.2	8.1	49.9	21.5	130625	30.2	0.48	43.9	25.4	18.2	19.2	2.6	15.2	19.4	Robeson Coun	obeson County, North Carolina	NC	Robeson County, NC	22777	0.4845	31.64824113	649.5947404	12.8	134871	0.265809551349067	26.80776838	39.6	15.7	12.56459876	34.674582	-79.093867	951.07	NC	0.50815017866758
37157	NC_Rockingham C	2010	Rockingham County, North Carolina	23.4	12.5	25789	3.49	3.98	73.4	18.7	0.3	0.5	1.6	5.5	25.1	12.1	91010	15.6	0.42	24.1	24	15.4	23.7	0.8	12.2	23.9	Rockingham C	ockingham County, North Carolina	NC	Rockingham County, NC	26217	0.4336	18.68557836	224.9368947	13.8	92300	0.729696641386782	19.38021367	35.4	14.1	17.71397616	36.402247	-79.772606	572.35	NC	0.634609016509769
37159	NC_Rowan County	2010	Rowan County, North Carolina	20	17	26496	3.73	4.17	73.7	16	0.3	1	1.4	7.7	25.3	10.5	142088	16.3	0.43	22.1	26.8	16.7	22.6	0.3	11.6	22.1	Rowan County	owan County, North Carolina	NC	Rowan County, NC	27270	0.4403	18.06209826	346.4647442	17.6	138361	0.731868084214482	18.42566252	32.7	12.8	15.8440601	35.620395	-80.521966	523.89	NC	0.665071696002734
37161	NC_Rutherford C	2010	Rutherford County, North Carolina	20.4	14.6	23873	3.64	3.45	84.1	10	0.2	0.4	1.6	3.5	37.5	14.2	67029	20.7	0.45	30.3	26.7	18	21.8	0.3	10.6	22.7	Rutherford C	utherford County, North Carolina	NC	Rutherford County, NC	25105	0.4414	19.87688098	158.2654111	16.2	66865	0.83857025349585	19.91652946	28.7	13.9	18.89628356	35.348446	-81.894978	565.98	NC	0.721648464051209
37163	NC_Sampson Coun	2010	Sampson County, North Carolina	24.8	12.4	22981	3.29	3.18	53.2	26.7	1.8	0.3	1.5	16.5	35.9	14.8	63531	20.4	0.46	30	27.4	15.5	18.7	6.2	10.3	22	Sampson Coun	ampson County, North Carolina	NC	Sampson County, NC	22048	0.4683	25.46406473	210.4797887	12.4	63873	0.524133828065067	21.27386931	36.7	13.7	15.68268282	35.033839	-78.396164	947.51	NC	0.572277074976859
37165	NC_Scotland Cou	2010	Scotland County, North Carolina	24.8	14	22861	3.42	3.15	45.9	38.4	10.7	0.8	2.2	2.1	57.7	15.1	34823	29.5	0.49	43.1	29.9	18.7	24.1	0.9	9.5	17	Scotland Cou	cotland County, North Carolina	NC	Scotland County, NC	22860	0.47	31.23123123	632.9651256	15.8	35932	0.448207725704108	25.57200845	36.4	13.7	15.21763331	34.786334	-79.47868	320.65	NC	0.449167145318782
37167	NC_Stanly Count	2010	Stanly County, North Carolina	19.5	15.3	26892	3.93	4.27	82.3	10.9	0.3	1.8	1.1	3.6	23.7	11.8	62806	12.7	0.42	17.4	28.8	18.7	21.4	0.4	13.9	16.8	Stanly Count	tanly County, North Carolina	NC	Stanly County, NC	26334	0.4212	17.69258367	221.2086213	16.2	60586	0.816492258937708	18.72074275	30	12.1	17.09800944	35.321525	-80.247474	404.3	NC	0.734164521843768
37169	NC_Stokes Count	2010	Stokes County, North Carolina	20.8	10.9	27199	3.34	4.35	91.7	4	0.3	0.3	1.1	2.6	17.1	12.2	45591	12.2	0.4	18.5	23.2	14.2	26	0.6	15.5	20.5	Stokes Count	tokes County, North Carolina	NC	Stokes County, NC	27757	0.4269	16.97908531	307.9171604	13.6	46661	0.914511047770086	17.81557952	33.8	12.7	18.21649772	36.35064	-80.273917	455.9	NC	0.759024390243902
37171	NC_Surry County	2010	Surry County, North Carolina	25.5	14.9	23889	3.39	3.45	85	3.6	0.2	0.5	1	9.7	27.1	15.5	71783	16.9	0.45	22.7	26.9	16.5	22.1	1.2	13.1	20.2	Surry County	urry County, North Carolina	NC	Surry County, NC	25874	0.4552	19.70980283	224.208152	14.9	73170	0.845196118627853	19.29919186	30.9	13.2	18.33538335	36.431314	-80.656971	537.81	NC	0.735215554727295
37173	NC_Swain County	2010	Swain County, North Carolina	20.6	18.6	25489	3.67	3.9	65.6	0.5	25.7	0.5	3.9	3.9	27.7	15.6	14271	22.4	0.45	30.4	35.1	31.1	14.7	0.7	9.7	8.7	Swain County	wain County, North Carolina	NC	Swain County, NC	26863	0.4685	24.48290721	298.7040478	15.9	14163	0.640048012426746	22.30742277	33.3	14.9	17.99759938	35.438412	-83.413457	540.65	NC	0.582135858915741
37175	NC_Transylvania	2010	Transylvania County, North Carolina	13.9	27	20240	4.76	2.3	90.8	3.9	0.3	0.4	1.7	2.9	19.3	6.1	34385	14	0.45	23.4	29.2	21.4	19.8	2.4	14.6	12.5	Transylvania	ransylvania County, North Carolina	NC	Transylvania County, NC	21592	0.4122	12.61977318	139.464376	29.7	32928	0.891551263362488	15.81910781	24.3	11.3	27.57531584	35.2102	-82.745507	380.57	NC	0.588729083888298
37177	NC_Tyrrell Coun	2010	Tyrrell County, North Carolina	26.1	8.4	19035	3.34	1.88	53.3	38.1	0.2	1.8	1.2	5.4	57.4	10.1	4016	21.9	0.43	42.2	24.2	15.5	23.4	4.9	13.1	18.9	Tyrrell Coun	yrrell County, North Carolina	NC	Tyrrell County, NC	22021	0.4458	21.83908046	164.3449679	8	4152	0.561897880539499	19.85420654	30.8	13.6	19.36416185	35.907144	-76.238874	600.32	NC	0.560667050028752
37179	NC_Union County	2010	Union County, North Carolina	13.6	29.1	32332	5.15	5.55	74.6	11.5	0.3	1.6	1.6	10.4	14.2	8.2	239859	8.5	0.44	10.9	36.2	13.7	26.9	0.6	11.3	11.5	Union County	nion County, North Carolina	NC	Union County, NC	32880	0.4468	10.16841316	211.3068124	33.4	213422	0.734830523563644	15.57396278	26.5	9.5	10.9014066	35.013609	-80.619702	639.64	NC	0.631037744773437
37181	NC_Vance County	2010	Vance County, North Carolina	27.4	10.7	24224	3.09	3.55	42.1	49.5	0.2	0.4	1.1	6.7	49.3	18.1	44535	27.5	0.46	43.6	24.1	21	25.5	0.6	9.7	19.1	Vance County	ance County, North Carolina	NC	Vance County, NC	23907	0.4674	25.10779286	601.2555631	11.4	44829	0.411653170938455	21.26593401	38.2	14	15.61489215	36.331178	-78.402101	269.85	NC	0.367022075386695
37183	NC_Wake County,	2010	Wake County, North Carolina	8.4	47.4	35201	6.7	6.14	62.2	20.3	0.3	5.4	2.1	9.8	14	6.9	1111761	9.7	0.44	11.9	48.6	12.6	24.7	0.2	7.4	6.4	Wake County,	ake County, North Carolina	NC	Wake County, NC	36593	0.4444	11.29653038	244.5927512	49	976019	0.610561884553477	13.82042105	24.8	8.2	9.613030074	35.797203	-78.673074	857.5	NC	0.371632071323518
37185	NC_Warren Count	2010	Warren County, North Carolina	26.9	13.9	23180	3.78	3.24	38	52	4.9	0.2	1.5	3.3	46.1	16.7	19731	27	0.51	36.7	29.1	18.1	21	4.5	9.5	17.8	Warren Count	arren County, North Carolina	NC	Warren County, NC	25084	0.4746	24.14201183	230.869045	15.4	20468	0.382108657416455	21.64414253	39.2	14.4	20.92046121	36.409715	-78.138543	443.83	NC	0.326559642349116
37187	NC_Washington C	2010	Washington County, North Carolina	24	11.8	21937	3.74	2.86	45.3	49.6	0.2	0.3	1	3.5	64.7	17.1	11580	24.8	0.46	41.3	28.6	23.6	18.9	3.8	8.4	16.6	Washington C	ashington County, North Carolina	NC	Washington County, NC	26116	0.4725	21.84357542	328.3644324	10.4	12668	0.450505209977897	20.345213	32.8	14.7	20.34259552	35.864206	-76.649275	424.26	NC	0.415896188158962
37189	NC_Watauga Coun	2010	Watauga County, North Carolina	13.1	37.1	13352	6.63	0	92.5	1.7	0.2	0.9	1.3	3.4	23	8.8	56177	24.8	0.52	16.8	33.4	22.6	27.3	0.6	9.4	6.7	Watauga Coun	atauga County, North Carolina	NC	Watauga County, NC	12400	0.5285	31.38199254	121.0252752	38.4	52240	0.920539816232772	20.0977225	26.4	8.6	13.68108729	36.220299	-81.685479	312.76	NC	0.456795064198766
37191	NC_Wayne County	2010	Wayne County, North Carolina	18.8	16.2	24978	3.49	3.76	55.6	31.1	0.3	1.1	2	9.9	26.4	13.1	123131	18.6	0.43	26.5	29	18.2	22.3	2.4	11.2	16.9	Wayne County	ayne County, North Carolina	NC	Wayne County, NC	25436	0.4455	22.2978211	388.7889198	18.4	124355	0.546017450042218	20.89054759	34.4	13.1	13.94636323	35.370731	-77.988459	556.72	NC	0.543313144863777
37193	NC_Wilkes Count	2010	Wilkes County, North Carolina	27.4	12.3	22621	2.77	3.07	88.8	4	0.2	0.4	1.1	5.4	34.8	14.4	68412	19.2	0.47	28	25	15.5	27.1	1	12.4	19.1	Wilkes Count	ilkes County, North Carolina	NC	Wilkes County, NC	23239	0.4679	23.29330895	217.4476542	12.8	68946	0.883270965683288	20.69405922	26.7	10.8	19.40794245	36.193059	-81.134214	759.96	NC	0.758946830265849
37195	NC_Wilson Count	2010	Wilson County, North Carolina	22.7	17.5	25653	3.85	3.95	49.4	38.7	0.2	0.8	1.3	9.5	39.2	13.1	81801	21	0.45	30.5	28.7	16.6	22.8	1.4	11.3	19.1	Wilson Count	ilson County, North Carolina	NC	Wilson County, NC	25878	0.4563	23.08567002	393.9455904	18	81581	0.48315171424719	20.11123839	36.8	12.4	15.88360035	35.726988	-77.931323	374.29	NC	0.459708928805559
37197	NC_Yadkin Count	2010	Yadkin County, North Carolina	23.1	11.2	25952	3.02	4.03	86	3	0.2	0.2	0.9	9.8	24.2	14.7	37667	14.7	0.43	20.2	27.8	15.6	20.1	1.4	13.1	22	Yadkin Count	adkin County, North Carolina	NC	Yadkin County, NC	27029	0.4536	20.28558537	300.1326806	11.9	37971	0.850201469542546	18.74837819	31	10.5	17.70825103	36.163573	-80.675351	337.53	NC	0.787562414888788
37199	NC_Yancey Count	2010	Yancey County, North Carolina	22.1	15.2	21787	3.71	2.81	93.5	0.7	0.2	0.2	0.8	4.6	18.7	17.5	18069	18.1	0.41	24.9	20.8	23.6	19.7	1.7	15.7	18.5	Yancey Count	ancey County, North Carolina	NC	Yancey County, NC	26357	0.4373	21.68045026	71.62918701	19.3	17604	0.929959100204499	18.07643418	27	11.2	22.75619177	35.910155	-82.292339	313.13	NC	0.641064257028112
38001	ND_Adams County	2010	Adams County, North Dakota	14.7	18.4	22746	2.95	3.11	96.7	0.3	0.6	0.4	1.1	0.9	16.5	14.2	2216	10.6	0.4	7.1	40.7	15.1	22.5	3.5	6.7	11.6	Adams County	dams County, North Dakota	ND	Adams County, ND	29744	0.4329	9.632224168	42.36689733	24.8	2341	0.923536950021358	14.35858475	31.9	10.5	23.83596754	46.032949	-102.625989	988.89	ND	0.746305418719212
38003	ND_Barnes Count	2010	Barnes County, North Dakota	11.5	25.8	26504	5.26	4.17	95.8	0.8	0.6	0.5	1.2	1.1	21.2	14.6	10415	12	0.46	12.6	34.2	19.9	19.1	2.5	9.5	14.9	Barnes Count	arnes County, North Dakota	ND	Barnes County, ND	31056	0.471	7.970808454	159.7680405	25.4	11097	0.937460574930161	16.22934393	34.7	10.5	19.7891322	46.92752	-98.033032	1513.34	ND	0.591317365269461
38005	ND_Benson Count	2010	Benson County, North Dakota	19.8	9.8	19514	2.84	2.05	43	0	54.5	0	1.3	1.2	58.1	16.9	6832	35.6	0.47	48.3	30.9	23.3	20.3	2.4	7.9	15.2	Benson Count	enson County, North Dakota	ND	Benson County, ND	26354	0.5186	33.51126928	28.89895001	14.6	6794	0.421106858993229	29.27521178	31	11.7	12.18722402	48.020822	-99.146122	1439.39	ND	0.461959224266534
38007	ND_Billings Cou	2010	Billings County, North Dakota	10.9	16.8	27457	4.13	4.42	98.5	0	0.4	0.5	0.1	0.5	9.3	4.5	928	8.3	0.44	11.9	51.8	11.4	12	2.2	12.7	10	Billings Cou	illings County, North Dakota	ND	Billings County, ND	37112	0.4733	10.31991744	36.80529996	25.2	969	0.913312693498452	15.94683038	28.3	7.8	16.82146543	47.016207	-103.308303	1153.47	ND	0.818181818181818
38009	ND_Bottineau Co	2010	Bottineau County, North Dakota	14.1	21.6	24337	4.7	3.58	94.3	0.4	2	0.2	1.8	1.3	21.8	13.4	6282	13.6	0.47	16.5	33.6	19.6	22.2	3.9	13.2	7.6	Bottineau Co	ottineau County, North Dakota	ND	Bottineau County, ND	31889	0.4724	8.526764567	89.09567886	20.9	6634	0.928248417244498	15.36872738	31	9.8	21.01296352	48.820134	-100.650317	1697.83	ND	0.713795077275329
38011	ND_Bowman Count	2010	Bowman County, North Dakota	11.6	19.7	22875	3.96	3.15	96.4	0.1	0.4	0.1	0.5	2.5	2.6	14.8	3024	6.7	0.44	2.6	26.7	15.7	23.3	2.3	13.6	18.4	Bowman Count	owman County, North Dakota	ND	Bowman County, ND	37337	0.4359	7.438016529	61.20887529	22.1	3221	0.935423781434337	14.02516945	30.3	9.1	20.11797578	46.171185	-103.396646	1167.03	ND	0.80917739227756
38013	ND_Burke County	2010	Burke County, North Dakota	11	17.6	29205	4.65	4.85	96.1	0.2	0.6	0.7	0.6	1.9	11	6.1	2115	5.8	0.46	9.4	36.7	16.5	19	3.6	12.2	12.1	Burke County	urke County, North Dakota	ND	Burke County, ND	35604	0.4679	13.63224638	73.70283019	19.6	2208	0.930253623188406	17.85283363	28.9	8.9	16.98369565	48.771943	-102.521915	1129.33	ND	0.850760456273764
38015	ND_Burleigh Cou	2010	Burleigh County, North Dakota	8	32.3	29430	5.18	4.9	92.3	0.6	4	0.5	1.4	1.2	17.6	11	95626	9.4	0.44	11.6	37.9	16.9	26.7	0.9	9.5	8.1	Burleigh Cou	urleigh County, North Dakota	ND	Burleigh County, ND	35980	0.4313	8.168785502	263.4045319	34	88223	0.910726227854414	15.52441287	29.1	7.5	14.13010213	46.822761	-100.761508	1668.12	ND	0.678046645407366
38017	ND_Cass County,	2010	Cass County, North Dakota	6	36.4	26647	5.54	4.21	90.5	2.3	1.1	2.4	1.8	2	12.9	10.1	181923	12.8	0.46	11	36.6	15.8	26.2	0.7	8.5	12.2	Cass County,	ass County, North Dakota	ND	Cass County, ND	30530	0.4628	12.09505156	307.1806313	36.8	162500	0.887987692307692	15.47746282	29.1	7	10.43507692	46.860506	-96.861406	1768	ND	0.492644238502369
38019	ND_Cavalier Cou	2010	Cavalier County, North Dakota	12.6	17.8	25744	4.12	3.97	97.4	0.1	0.9	0.2	0.8	0.6	13.8	10.8	3762	8.2	0.41	12.8	40	14	22.4	3	7.8	12.8	Cavalier Cou	avalier County, North Dakota	ND	Cavalier County, ND	37243	0.4552	4.764425622	25.13404826	17.7	3890	0.961953727506427	13.8059999	32.1	11.2	26.16966581	48.755612	-98.41499	1510.22	ND	0.676470588235294
38021	ND_Dickey Count	2010	Dickey County, North Dakota	13.6	19.1	22264	4.73	2.96	95.4	0.7	0.6	0.4	1.1	1.9	17.8	18.2	4872	11	0.46	9.3	30.8	18	21	3.7	8	18.5	Dickey Count	ickey County, North Dakota	ND	Dickey County, ND	25844	0.4207	8.181632236	63.550346	26.6	5195	0.940134744947065	14.4737566	33.4	11.2	21.86717998	46.087766	-98.328185	1141.76	ND	0.692563356875779
38023	ND_Divide Count	2010	Divide County, North Dakota	9.1	19.2	26824	3.45	4.26	96.9	0.2	0.5	0.3	0.7	1.4	53.1	5.7	2264	14	0.45	40.7	43	18.1	15.6	2.9	13.6	6.7	Divide Count	ivide County, North Dakota	ND	Divide County, ND	30799	0.5434	7.900577008	14.50957632	20.6	2314	0.955056179775281	15.1827601	27.1	10.1	25.28089888	48.874965	-103.348927	1294.24	ND	0.71123872026251
38025	ND_Dunn County,	2010	Dunn County, North Dakota	16	15.1	23538	3.1	3.35	84.4	0.2	12.5	0.3	1.5	1.1	4.5	12.1	4424	8.6	0.43	7.5	37.5	14.5	14.4	5.6	13.4	14.7	Dunn County,	unn County, North Dakota	ND	Dunn County, ND	31857	0.5186	12.56073858	194.1276389	19.6	4195	0.830512514898689	17.98437025	33.5	9.2	16.51966627	47.332654	-102.643252	2082.38	ND	0.789567543468569
38027	ND_Eddy County,	2010	Eddy County, North Dakota	17.7	17.8	24246	4.86	3.56	94	0.2	2.4	0.3	1	2.2	24.7	21.7	2287	15.4	0.41	21	37.2	17.9	17.3	3.6	12.7	11.3	Eddy County,	ddy County, North Dakota	ND	Eddy County, ND	31345	0.5129	13.68838028	55.05849966	22	2370	0.905485232067511	16.53062109	31.5	11.8	21.35021097	47.707976	-99.051857	644.26	ND	0.642567018683997
38029	ND_Emmons Count	2010	Emmons County, North Dakota	20.9	13.7	21774	4.43	2.81	97.7	0.1	0.4	0.2	0.7	1	38.4	20.4	3241	16.1	0.46	22	45.1	11.3	19.3	3	10.7	10.6	Emmons Count	mmons County, North Dakota	ND	Emmons County, ND	28941	0.4988	11.32629108	9.3835038	15.3	3463	0.967946866878429	14.56385743	30.9	11.3	26.85532775	46.265684	-100.210914	1554.82	ND	0.846542150429076
38031	ND_Foster Count	2010	Foster County, North Dakota	12.3	18.2	26886	3.7	4.27	97.9	0.1	0.6	0.1	0.5	0.9	4.4	13.4	3210	7.3	0.51	5.2	41.1	14.5	18.3	4.8	4.7	16.7	Foster Count	oster County, North Dakota	ND	Foster County, ND	33679	0.4068	9.599027947	26.30194634	18.8	3366	0.964943553178847	14.91872151	30.5	10.7	22.34105764	47.461156	-99.040279	646.75	ND	0.721931355439209
38033	ND_Golden Valle	2010	Golden Valley County, North Dakota	8.3	19.5	21183	5.32	2.62	96	0.5	0.6	0.1	0.7	2.1	33	11.4	1761	13	0.5	17.7	39.3	19.2	16.2	5.9	12.2	7.2	Golden Valle	olden Valley County, North Dakota	ND	Golden Valley County, ND	30292	0.4455	10.01697793	72.12405337	22.7	1822	0.955543358946213	17.91013916	32.1	8.8	18.66081229	46.894589	-103.962247	1002.4	ND	0.831765935214211
38035	ND_Grand Forks	2010	Grand Forks County, North Dakota	7.6	33.3	21794	5.49	2.82	88.6	2	2.4	1.9	2.2	2.9	20.7	10.3	69451	17.5	0.46	15.6	33.1	20.8	25.6	1.1	8.4	11	Grand Forks	rand Forks County, North Dakota	ND	Grand Forks County, ND	25812	0.4937	17.46824804	234.099345	33	68979	0.862958291653982	17.08453124	30.1	7.3	11.1483205	47.907658	-97.120998	1439.91	ND	0.538119545529392
38037	ND_Grant County	2010	Grant County, North Dakota	12.9	16.4	25320	4.98	3.86	97.1	0	1.1	0.1	1.3	0.3	18	18.7	2274	13	0.48	18.1	50.8	12.3	15	2.9	7.8	11.4	Grant County	rant County, North Dakota	ND	Grant County, ND	28429	0.5161	14.88172043	98.06668535	17.1	2362	0.970364098221846	15.78094873	33.3	10.8	27.68839966	46.387962	-101.711807	1666.02	ND	0.80231716147719
38039	ND_Griggs Count	2010	Griggs County, North Dakota	14	19	26007	4.26	4.04	98.6	0.3	0.3	0.2	0.2	0.4	25	17.5	2231	11.4	0.42	11.4	38.5	16.5	18.1	4.3	11.5	11.1	Griggs Count	riggs County, North Dakota	ND	Griggs County, ND	29601	0.4338	7.99821269	98.60543739	18.3	2329	0.965650493774152	13.92276029	26.9	10.2	29.45470159	47.451199	-98.18781	716.21	ND	0.669565217391304
38041	ND_Hettinger Co	2010	Hettinger County, North Dakota	13.7	19.7	24018	3.83	3.49	95.8	0.2	2.1	0	1.4	0.5	21.8	13.1	2499	11	0.45	9.3	47.2	11.7	14.6	6.4	6.1	14.1	Hettinger Co	ettinger County, North Dakota	ND	Hettinger County, ND	29559	0.4189	8.824725498	75.7002271	14.8	2621	0.941625333842045	14.38942241	29.1	9.5	25.29568867	46.448932	-102.544717	1133.78	ND	0.810185185185185
38043	ND_Kidder Count	2010	Kidder County, North Dakota	21.5	16	23099	3.53	3.22	95.6	0.2	0.1	0.9	0.2	2.9	11.6	23.1	2480	17.9	0.46	29.1	44.4	13.8	13.1	7.7	9.2	11.9	Kidder Count	idder County, North Dakota	ND	Kidder County, ND	34236	0.446	7.619439868	108.5187195	19.5	2430	0.947325102880658	15.50283408	30.1	8.9	20.94650206	46.919486	-99.813669	1433.3	ND	0.807412790697674
38045	ND_LaMoure Coun	2010	LaMoure County, North Dakota	13.6	20	26882	4.07	4.27	97.9	0.1	0.4	0.1	0.6	0.8	3.2	16.9	4046	9.1	0.46	6.8	42.7	14.2	16.5	3.3	9.1	14.2	LaMoure Coun	aMoure County, North Dakota	ND	LaMoure County, ND	30442	0.4858	9.534478467	55.62177195	21.1	4113	0.978604424993922	14.27933522	33.4	11.2	24.45903234	46.405346	-98.520959	1150.86	ND	0.688516968851697
38047	ND_Logan County	2010	Logan County, North Dakota	30.3	12.5	22095	3.67	2.91	98.2	0.1	0.4	0.3	0.5	0.6	10.7	18.9	1850	10.9	0.43	7.5	38	17.6	17.6	5.1	9.6	12.1	Logan County	ogan County, North Dakota	ND	Logan County, ND	31009	0.4832	8.083511777	0	12.7	1945	0.965552699228792	14.15216192	32.8	11.2	28.58611825	46.498411	-99.548585	1011.14	ND	0.83223992502343
38049	ND_McHenry Coun	2010	McHenry County, North Dakota	14.5	14.3	25921	4.11	4.02	96.7	0.1	0.5	0.3	0.8	1.5	18.7	17.9	5745	12.3	0.42	17.1	30.2	15	23.4	4.1	14	13.3	McHenry Coun	cHenry County, North Dakota	ND	McHenry County, ND	35676	0.4809	12.88407821	28.13731007	18.8	5817	0.952724772219357	15.52380997	31.7	8.3	19.59773079	48.182793	-100.694529	1911.83	ND	0.726950354609929
38051	ND_McIntosh Cou	2010	McIntosh County, North Dakota	28.9	16.1	21645	2.72	2.77	97	0.2	0.4	0.4	0.6	1.4	12.5	20.2	2497	13.9	0.46	9.7	43.8	16.1	15.3	6.1	7.4	11.1	McIntosh Cou	cIntosh County, North Dakota	ND	McIntosh County, ND	30327	0.4754	11.7314221	47.76119403	18.7	2759	0.958318231243204	14.04246039	32.8	10.6	33.09169989	46.144162	-99.492295	995.12	ND	0.760719225449516
38053	ND_McKenzie Cou	2010	McKenzie County, North Dakota	11.6	21.2	30156	4.31	5.07	74.6	0.1	21.2	0.3	1.6	2.2	16.4	10	15024	10	0.47	12.8	34.7	19.2	19.7	1.4	12.9	12.1	McKenzie Cou	cKenzie County, North Dakota	ND	McKenzie County, ND	35640	0.4888	13.73413073	392.2315309	22.8	9615	0.76671866874675	19.13507168	32.8	9.5	9.71398856	47.815541	-103.228066	2861.05	ND	0.785530821917808
38055	ND_McLean Count	2010	McLean County, North Dakota	14.2	17.4	28310	4.25	4.63	90.5	0.1	6.5	0.1	1.5	1.2	16.8	13.3	9450	9.3	0.4	12.5	35.9	16.4	19.1	3.3	14.6	10.8	McLean Count	cLean County, North Dakota	ND	McLean County, ND	32079	0.44	11.62689805	97.96375341	19	9451	0.895778224526505	16.05239708	33.4	10.4	21.52153211	47.523976	-101.204564	2328.27	ND	0.726246472248354
38057	ND_Mercer Count	2010	Mercer County, North Dakota	15	16.7	32438	4.1	5.57	94.9	0.2	2.1	0.3	1.1	1.4	6.8	11.2	8187	6.2	0.41	7.2	24.4	12.3	21.7	1	24.3	16.2	Mercer Count	ercer County, North Dakota	ND	Mercer County, ND	36022	0.373	8.178921279	101.0781671	20.5	8633	0.938723502837947	16.86733541	31.8	11.9	16.76126491	47.297717	-101.710274	1112.49	ND	0.802862024775737
38059	ND_Morton Count	2010	Morton County, North Dakota	12.2	22.3	28823	4.21	4.75	93	0.4	3.5	0.2	1.5	1.5	13.4	9.6	31364	8.2	0.4	10.8	31	18.2	25.4	1.2	10.3	13.9	Morton Count	orton County, North Dakota	ND	Morton County, ND	35923	0.4177	7.98761392	232.9899999	25.9	28985	0.913886493013628	16.95852491	33.3	7.9	14.85595998	46.819739	-101.011434	1945.39	ND	0.716018191005558
38061	ND_Mountrail Co	2010	Mountrail County, North Dakota	11.5	19.9	28972	3.93	4.79	64.3	0.2	29.2	0.2	2.4	3.7	34.7	14.2	10545	16.5	0.42	24.2	31.3	22.1	22.5	1.2	13.9	9	Mountrail Co	ountrail County, North Dakota	ND	Mountrail County, ND	35993	0.5109	13.45773875	256.1980214	22	9253	0.644547714254836	20.42908755	35.9	12.6	11.46655139	48.134702	-102.371315	1941.16	ND	0.628835849975645
38063	ND_Nelson Count	2010	Nelson County, North Dakota	11.2	21.4	23234	4.95	3.26	96.5	0.3	0.9	0.1	1.2	1.1	19.7	13.6	2879	9.9	0.44	14	39.5	16.1	18.9	5.7	8.6	11.2	Nelson Count	elson County, North Dakota	ND	Nelson County, ND	30885	0.437	8.400809717	117.5464843	19.2	3048	0.945866141732283	14.94488389	31.7	12.2	28.44488189	47.919339	-98.209414	1008.8	ND	0.596971461852068
38065	ND_Oliver Count	2010	Oliver County, North Dakota	13.7	19.4	31424	5.01	5.35	96.5	0.2	1.4	0.2	0.7	1	14.9	19.6	1959	9.7	0.38	13	40.5	14	18.6	1.2	11.5	14.1	Oliver Count	liver County, North Dakota	ND	Oliver County, ND	NA	0.4272	7.675070028	106.4018443	17.5	1819	0.916987355689939	15.12005258	32.1	10.9	20.67069819	47.121328	-101.307901	731.23	ND	0.816125860373648
38067	ND_Pembina Coun	2010	Pembina County, North Dakota	14.1	16.7	29517	3.79	4.92	93.7	0.3	1.9	0.1	1.4	2.6	8.4	11.3	6801	8	0.43	9.5	30.1	13.7	23.8	7.2	9.7	15.5	Pembina Coun	embina County, North Dakota	ND	Pembina County, ND	31316	0.4286	6.447032093	86.18343464	19	7206	0.927837912850402	14.63935188	32.1	12.1	21.12128782	48.789947	-97.582307	1121.78	ND	0.700285442435776
38069	ND_Pierce Count	2010	Pierce County, North Dakota	18.1	11.1	19132	3.93	1.91	93.7	0.4	3.9	0.1	0.9	1	9.1	19.2	3975	12.9	0.42	11.2	27.3	17.9	27.5	3.2	10.6	13.5	Pierce Count	ierce County, North Dakota	ND	Pierce County, ND	25515	0.4162	16.48430067	118.0550432	15.2	4395	0.956996587030717	17.06687809	34	10.4	23.75426621	48.328166	-99.988011	1082.26	ND	0.693867696764848
38071	ND_Ramsey Count	2010	Ramsey County, North Dakota	13.6	20.9	24582	4.22	3.65	87.2	0.4	8.4	0.4	2.5	1.2	19.1	15.4	11519	11.5	0.44	16.7	33.1	21.4	24	1.8	8.2	11.4	Ramsey Count	amsey County, North Dakota	ND	Ramsey County, ND	30485	0.4532	10.08843169	173.5765302	23	11566	0.854487290333737	18.36358504	33.2	10.2	18.39875497	48.136409	-98.834844	1300.93	ND	0.606409048067861
38073	ND_Ransom Count	2010	Ransom County, North Dakota	12.7	17.7	27699	4.43	4.48	96.8	0.3	0.4	0.4	0.8	1.2	13.5	11.6	5218	9.4	0.36	13.2	31.6	16.8	14.3	2.7	11	23.6	Ransom Count	ansom County, North Dakota	ND	Ransom County, ND	35373	0.4398	9.271523179	84.08913448	18.1	5453	0.957454612140106	14.9206264	33.1	10.4	20.88758482	46.478257	-97.657193	864.18	ND	0.512929207291225
38075	ND_Renville Cou	2010	Renville County, North Dakota	11.9	20.3	26075	3.47	4.06	97.2	0.1	0.4	0.2	1.2	1	3.6	9.6	2327	5.9	0.39	5.9	34.2	13.8	21.8	2.5	14.2	13.4	Renville Cou	enville County, North Dakota	ND	Renville County, ND	38529	0.3924	7.422186752	38.25554705	15.9	2562	0.958626073380172	15.01620791	31.6	10.8	16.51053864	48.721416	-101.526364	892.11	ND	0.767981438515081
38077	ND_Richland Cou	2010	Richland County, North Dakota	12.9	22.4	25908	4.44	4.01	94.1	0.7	1.9	0.5	1.2	1.7	10.8	11.6	16177	10.7	0.42	8.8	29.6	18.7	19.9	2.7	11	18	Richland Cou	ichland County, North Dakota	ND	Richland County, ND	28775	0.4109	10.7660865	94.87474515	21.8	16317	0.926028068885212	15.91210011	33.1	8.4	15.46240118	46.264153	-96.76635	1445.8	ND	0.627897787144363
38079	ND_Rolette Coun	2010	Rolette County, North Dakota	17.9	16.5	23941	2.45	3.47	20.1	0.2	76.6	0.1	2.1	1	46	24.8	14176	31.8	0.47	41.5	36.8	20.4	22.3	0.7	8.2	11.7	Rolette Coun	olette County, North Dakota	ND	Rolette County, ND	30485	0.5145	35.52899824	24.92465955	20.9	14498	0.199406814733067	37.44417356	41.4	12.9	10.07725203	48.836027	-99.817363	939.4	ND	0.32410119840213
38081	ND_Sargent Coun	2010	Sargent County, North Dakota	11.6	15	30201	4.59	5.08	97.1	0.1	0.5	0.2	0.8	1.3	12.6	10.4	3898	7.8	0.41	10.5	34.7	13.2	14.8	3.9	5.1	28.1	Sargent Coun	argent County, North Dakota	ND	Sargent County, ND	36426	0.4097	5.814562598	16.91904238	19.8	3874	0.945534331440372	15.07213146	34.4	9.4	19.59215281	46.163745	-97.591691	867.15	ND	0.544817225838758
38083	ND_Sheridan Cou	2010	Sheridan County, North Dakota	19.9	14.7	22672	3.39	3.09	96.3	0	1.1	0.2	1.3	1.2	76.2	19.7	1315	18.9	0.45	31.1	39.2	16.1	15.4	1.6	12	15.7	Sheridan Cou	heridan County, North Dakota	ND	Sheridan County, ND	30139	0.4829	15.63201197	76.45259939	15.2	1337	0.982049364248317	15.27658801	31.6	11.5	27.82348542	47.576556	-100.340156	1005.83	ND	0.825921219822109
38085	ND_Sioux County	2010	Sioux County, North Dakota	19.8	12.3	19594	3.24	2.08	12.4	0.1	82.7	0.1	2.7	2	65.3	36.1	4230	47.2	0.56	58.4	33.3	32.3	13.4	2	11.8	7.1	Sioux County	ioux County, North Dakota	ND	Sioux County, ND	26849	0.5314	35.71595969	7.459903021	17.3	4380	0.139269406392694	36.37838657	33.7	13.3	7.397260274	46.161951	-100.72635	1128.37	ND	0.211038961038961
38087	ND_Slope County	2010	Slope County, North Dakota	8.6	28.1	28500	5.06	4.68	97.2	0	0.8	0	0.3	1.7	10.4	11.7	750	10.5	0.42	9.3	49.4	10.4	14.4	13.2	7.7	5	Slope County	lope County, North Dakota	ND	Slope County, ND	30625	0.4662	10.10401189	0	25.7	673	0.973254086181278	15.35014227	26.9	9.3	20.80237741	46.411465	-103.443746	1219.27	ND	0.841860465116279
38089	ND_Stark County	2010	Stark County, North Dakota	12.7	23.1	25760	4.59	3.98	94.1	0.8	1	1.2	1.1	1.9	9.7	13.1	31489	10	0.42	12.9	28.4	17.8	23.4	1.4	14.3	14.7	Stark County	tark County, North Dakota	ND	Stark County, ND	37407	0.4173	6.691049914	218.3248962	24.3	28628	0.903241581668297	15.96939402	29.6	8	13.28769037	46.879757	-102.785075	1340.55	ND	0.791673429638046
38091	ND_Steele Count	2010	Steele County, North Dakota	11.3	18.4	22112	4.92	2.92	97	0.2	1.2	0.1	0.6	1	21.4	5.1	1890	4.2	0.45	7.1	36.9	11.4	19.8	4.8	12.1	14.9	Steele Count	teele County, North Dakota	ND	Steele County, ND	30686	0.4439	7.348406989	66.71114076	19.7	1979	0.983830217281455	14.43437621	30.2	11.4	22.48610409	47.459656	-97.746445	715.54	ND	0.538538538538539
38093	ND_Stutsman Cou	2010	Stutsman County, North Dakota	14.3	22.7	25668	4.27	3.95	94.8	0.6	1.4	0.5	1	1.7	16.7	14.6	20704	12.1	0.42	14.5	34.2	20.2	22.3	1.8	8.5	12.9	Stutsman Cou	tutsman County, North Dakota	ND	Stutsman County, ND	31841	0.4376	10.9185975	212.3175396	23.6	21076	0.936468020497248	16.61674477	33	8.8	17.24710571	46.915799	-98.744696	2298.36	ND	0.661546036435254
38095	ND_Towner Count	2010	Towner County, North Dakota	11.4	20.2	23974	4.85	3.48	96.4	0.1	2.2	0	0.8	0.4	9.2	9.7	2189	10.3	0.43	17.1	39.2	16.1	22.2	7.3	7.7	7.5	Towner Count	owner County, North Dakota	ND	Towner County, ND	34188	0.4369	14.01330377	NA	17.7	2294	0.887968613775065	17.23713876	30.1	11.2	23.80122058	48.584615	-99.234305	1041.61	ND	0.633535004321521
38097	ND_Traill Count	2010	Traill County, North Dakota	12	26.3	27467	4.76	4.42	94.7	0.5	0.8	0.3	1.1	2.6	7.9	11.1	8036	9.2	0.38	10.9	31	17.7	22.3	3.9	9.9	15.2	Traill Count	raill County, North Dakota	ND	Traill County, ND	32548	0.4607	10.47966632	68.36094579	26.4	8077	0.936114894143865	15.5364726	32.8	8.5	18.68267921	47.491264	-97.226828	862.59	ND	0.575896262395118
38099	ND_Walsh County	2010	Walsh County, North Dakota	18.6	15.8	25902	3.41	4.01	88.4	0.2	1.4	0.3	0.9	8.7	9.8	12.7	10641	9.9	0.42	10.8	30.8	17.9	19	5.6	10.1	16.6	Walsh County	alsh County, North Dakota	ND	Walsh County, ND	30213	0.4611	10.36153559	192.9126848	17.2	11005	0.857155838255338	15.71627305	32.2	9.5	20.69968196	48.390892	-97.555232	1294.17	ND	0.646031061259707
38101	ND_Ward County,	2010	Ward County, North Dakota	7.7	25.8	25206	4.01	3.82	88.7	2.4	2.5	0.9	2.5	3	18.2	10.3	67641	9.4	0.42	13	29.4	19.9	27.7	0.4	12.4	10.2	Ward County,	ard County, North Dakota	ND	Ward County, ND	32306	0.4177	7.531079674	226.7103294	25.8	67736	0.859247667414669	18.02038935	30.8	7.8	11.73526633	48.256527	-101.329338	2056.36	ND	0.679848241645994
38103	ND_Wells County	2010	Wells County, North Dakota	16.9	19.6	25203	3.6	3.82	98.5	0.1	0.3	0.1	0.5	0.5	17.3	17.1	3834	10.3	0.44	12.5	34.3	15.3	20.5	5.1	10.2	14.5	Wells County	ells County, North Dakota	ND	Wells County, ND	30567	0.4485	5.486768633	100.4481533	19.8	4204	0.977640342530923	14.14795547	33.5	10.9	28.78211227	47.676761	-99.781286	1290.7	ND	0.753671842215694
38105	ND_Williams Cou	2010	Williams County, North Dakota	12.1	19.3	31037	3.77	5.27	90.9	0.3	3.9	0.3	2.6	1.9	12	10.4	37589	8.7	0.41	9.7	27.8	16.5	23.1	0.8	18	13.9	Williams Cou	illiams County, North Dakota	ND	Williams County, ND	42253	0.4529	10.0865651	468.5509973	21	29619	0.868327762584827	19.92957767	35.3	8.3	10.27043452	48.199801	-103.563682	2148.08	ND	0.786210666042008
39001	OH_Adams County	2010	Adams County, Ohio	25.3	10.7	21965	2.94	2.87	97.1	0.3	0.4	0.1	1.3	0.9	33.8	16.8	27698	23	0.47	30	27.1	18.5	18.3	0.6	14.4	21	Adams County	dams County, Ohio	OH	Adams County, OH	25304	0.4515	24.61981982	84.43533867	10.5	28229	0.967055156045202	23.43196079	31.1	11.4	15.97647809	38.848346	-83.517043	585.83	OH	0.76230301963201
39003	OH_Allen County	2010	Allen County, Ohio	12.8	15.8	24181	4.27	3.54	82.5	11.8	0.2	0.7	2.6	2.4	30.4	6.8	102351	16.3	0.43	25.1	26.1	20	25.6	0.1	8.5	19.7	Allen County	llen County, Ohio	OH	Allen County, OH	24546	0.4497	17.46637479	435.0726755	17.4	105196	0.81634282672345	19.79076492	35.4	13	15.46731815	40.757675	-84.121928	406.92	OH	0.664291628535321
39005	OH_Ashland Coun	2010	Ashland County, Ohio	14.4	17.5	24459	4.18	3.62	96.6	0.7	0.1	0.5	1	0.9	30.2	7.9	53484	15.6	0.41	26.6	28	17.5	21.6	0.7	9.7	22.3	Ashland Coun	shland County, Ohio	OH	Ashland County, OH	25732	0.4123	14.85865724	61.36754732	20.4	53189	0.961853014721089	19.93377644	27.9	11.6	16.88131005	40.855217	-82.285667	426.86	OH	0.711386742578284
39007	OH_Ashtabula Co	2010	Ashtabula County, Ohio	15.8	12.9	23826	3.69	3.43	90.8	3.4	0.2	0.4	1.9	3.4	27.3	9.2	97241	15.7	0.41	21.7	25.5	17.3	21.3	0.8	11.7	23.3	Ashtabula Co	shtabula County, Ohio	OH	Ashtabula County, OH	25768	0.4245	20.05537975	120.9471767	13.3	99777	0.901620613969151	21.70416589	33.5	13.3	16.8195075	41.795339	-80.767571	1368.76	OH	0.57058262167519
39009	OH_Athens Count	2010	Athens County, Ohio	13.2	27.3	10684	6.16	0	90.8	2.7	0.2	2.7	2.1	1.5	38.7	9.2	65327	30.3	0.49	29.6	35.8	24.1	22.3	0.3	6.9	10.6	Athens Count	thens County, Ohio	OH	Athens County, OH	11815	0.509	32.99369501	94.15608061	29.1	64974	0.900560224089636	23.33973897	28.3	11.1	11.00747992	39.345128	-82.10024	508.58	OH	0.385626464694494
39011	OH_Auglaize Cou	2010	Auglaize County, Ohio	9.7	15.5	28395	4.47	4.65	97.1	0.3	0.2	0.4	0.9	1.2	13.1	4.6	45656	7.2	0.41	9.5	27.8	14	21.6	1.3	8.9	26.4	Auglaize Cou	uglaize County, Ohio	OH	Auglaize County, OH	31126	0.3907	8.878163261	55.29953917	17.5	45873	0.965142894513112	16.62094847	34.7	11.1	16.51952129	40.545245	-84.269481	401.74	OH	0.789689761713294
39013	OH_Belmont Coun	2010	Belmont County, Ohio	13.2	14.1	22715	3.75	3.1	93.6	4	0.1	0.4	1.3	0.6	28.8	9.1	67006	15.2	0.42	24.4	26.3	21.2	25	0.4	13.8	13.5	Belmont Coun	elmont County, Ohio	OH	Belmont County, OH	25256	0.4379	14.57627636	87.2029649	15.1	69560	0.931799884991374	21.00235312	33.5	15.1	18.41000575	40.042095	-80.88884	541.41	OH	0.678234046655099
39015	OH_Brown County	2010	Brown County, Ohio	20	9.8	27545	3.49	4.44	97.2	0.9	0.2	0.2	1	0.6	22.1	8.4	43432	12.4	0.39	18.2	25.5	15.6	23.2	0.5	14.9	20.3	Brown County	rown County, Ohio	OH	Brown County, OH	26594	0.4189	14.885505	41.00238779	12.1	44247	0.966528804212715	21.27702903	33.7	13.6	16.03724546	38.948158	-83.892944	495.26	OH	0.743254959963278
39017	OH_Butler Count	2010	Butler County, Ohio	13.2	25.9	29923	5.09	5.01	84.3	7.2	0.2	2.4	2	4	19.5	6.8	383134	12.8	0.43	16.1	34.2	16.5	26.7	0.2	8.3	14.2	Butler Count	utler County, Ohio	OH	Butler County, OH	30614	0.4365	13.94615242	354.6673189	28.4	372538	0.829775754419683	18.62391591	32.8	12	12.72111838	39.410684	-84.500267	470.24	OH	0.615373995478575
39019	OH_Carroll Coun	2010	Carroll County, Ohio	16.7	12	25839	3.53	4	97.3	0.5	0.2	0.2	1	0.8	20.8	7.1	26914	12.6	0.4	18.7	24.8	19.8	19.8	1.1	11.8	22.6	Carroll Coun	arroll County, Ohio	OH	Carroll County, OH	26667	0.4119	15.43991416	197.0116987	11.4	28361	0.966644335531187	19.02620475	34.7	12.7	18.57480343	40.608318	-81.114892	399.02	OH	0.707817041456326
39021	OH_Champaign Co	2010	Champaign County, Ohio	11.6	15.3	26849	4.13	4.26	94.1	2.2	0.3	0.4	1.9	1.1	24.2	6.3	38885	12.9	0.42	18.4	26.3	16.5	21.3	0.8	8.6	26.5	Champaign Co	hampaign County, Ohio	OH	Champaign County, OH	28636	0.3838	12.37381621	103.6618769	15.5	39393	0.936866956058183	18.01550736	37	13.2	16.01045871	40.120684	-83.76028	429.74	OH	0.697691117984976
39023	OH_Clark County	2010	Clark County, Ohio	15.2	16.2	25262	4.2	3.84	85.3	8.7	0.2	0.6	2.5	2.8	30.3	7.4	134083	15.9	0.42	24.5	27.5	18.2	26.2	0.7	8.8	18.6	Clark County	lark County, Ohio	OH	Clark County, OH	26718	0.4423	18.29961031	340.8153201	18.1	136827	0.847296220775139	19.51074995	31.5	12.9	17.38399585	39.927147	-83.832287	403.83	OH	0.573100652786143
39025	OH_Clermont Cou	2010	Clermont County, Ohio	12.8	24.8	32056	4.79	5.49	94.9	1.1	0.2	1	1.3	1.5	14.9	5.5	206428	9.3	0.42	12.6	34.2	15.5	26.2	0.1	10.2	13.7	Clermont Cou	lermont County, Ohio	OH	Clermont County, OH	32701	0.431	10.65723034	95.99139917	27.1	200285	0.942541877824101	18.57567997	30.3	11.7	13.36944854	39.103441	-84.212568	457.74	OH	0.6811674619909
39027	OH_Clinton Coun	2010	Clinton County, Ohio	13.7	14.7	26353	4.03	4.13	93.9	2.2	0.2	0.5	1.9	1.3	25	7.9	41968	14	0.41	18.6	26.6	16.3	23.3	0.5	11.5	21.8	Clinton Coun	linton County, Ohio	OH	Clinton County, OH	27228	0.4309	15.85362845	76.44191647	15.8	41892	0.93545306979853	19.54410699	34.3	11.7	14.74744581	39.410549	-83.842336	412.31	OH	0.7409906291834
39029	OH_Columbiana C	2010	Columbiana County, Ohio	14.7	12.4	22313	3.85	2.98	94.9	2.2	0.2	0.3	1.3	1.2	30.3	6.4	101883	16	0.41	25.6	23.8	19.1	22	0.5	10.3	24.4	Columbiana C	olumbiana County, Ohio	OH	Columbiana County, OH	26100	0.4385	15.43155375	66.64348632	13.9	105987	0.944446016964345	20.23307298	33	12.5	17.77576495	40.777774	-80.730264	535.22	OH	0.685612865522391
39031	OH_Coshocton Co	2010	Coshocton County, Ohio	15	11.6	24205	3.58	3.54	96.6	1.1	0.2	0.3	1.1	0.8	33.6	8.3	36600	17	0.42	26	25.3	16.7	20.7	1	11	25.3	Coshocton Co	oshocton County, Ohio	OH	Coshocton County, OH	25138	0.405	16.08945017	75.99402904	12.1	36724	0.962231783030171	19.9496524	34.3	14.6	17.26936064	40.290804	-81.86512	567.61	OH	0.693479938271605
39033	OH_Crawford Cou	2010	Crawford County, Ohio	14.2	10.5	23743	3.87	3.41	96.4	0.9	0.1	0.4	1	1.2	33	6.2	41494	13	0.39	21.3	23.4	19.4	21.9	0.4	8.5	26.4	Crawford Cou	rawford County, Ohio	OH	Crawford County, OH	26027	0.4363	16.42894624	143.8129182	12.6	42725	0.960234055002926	19.45849256	32	13.3	19.03569339	40.797377	-82.874776	402.85	OH	0.707542756147008
39035	OH_Cuyahoga Cou	2010	Cuyahoga County, Ohio	13.6	28.2	29247	5.22	4.86	61.4	29.3	0.2	2.5	1.8	4.8	28.1	10.9	1235072	16.4	0.49	24.7	36.4	18.2	26.5	0.1	5.8	13	Cuyahoga Cou	uyahoga County, Ohio	OH	Cuyahoga County, OH	30710	0.5047	18.74318323	588.8898873	30.5	1263189	0.603888254251739	18.70459743	30	12	16.15720213	41.449624	-81.676037	1245.62	OH	0.305075005547993
39037	OH_Darke County	2010	Darke County, Ohio	14.4	11.3	25584	3.67	3.93	97	0.4	0.1	0.3	0.9	1.2	14.4	8.1	51113	10.6	0.4	14.5	25	15.3	22.5	1.4	10.5	25.4	Darke County	arke County, Ohio	OH	Darke County, OH	27434	0.4149	13.26024638	120.1602136	12.3	52356	0.965486286194514	18.19553109	32.3	12.8	18.02085721	40.115612	-84.608214	600.38	OH	0.785277036571967
39039	OH_Defiance Cou	2010	Defiance County, Ohio	12.2	16.3	26026	4.24	4.05	88	1.7	0.2	0.3	1.1	8.7	26.6	7.1	38087	12.7	0.4	18	26.6	13.9	23.7	0.4	8.5	27	Defiance Cou	efiance County, Ohio	OH	Defiance County, OH	28392	0.3954	13.40010041	96.57420262	16.7	38669	0.87007680571	19.2840756	32.9	11.6	16.34125527	41.295398	-84.449086	414.21	OH	0.642480211081794
39041	OH_Delaware Cou	2010	Delaware County, Ohio	4.4	49.5	44600	7.35	7.78	88.4	3.3	0.1	4.2	1.8	2.1	5.5	5.4	209177	4.6	0.43	4.8	51.3	11.7	25	0.3	4.4	7.3	Delaware Cou	elaware County, Ohio	OH	Delaware County, OH	46952	0.4299	4.539676278	80.5319034	51.8	185433	0.871263475217464	13.82115532	28.1	9.2	10.97916768	40.216351	-83.013223	455.99	OH	0.554284613903331
39043	OH_Erie County,	2010	Erie County, Ohio	11.1	20.1	27354	4.43	4.39	84.9	8.5	0.2	0.6	2.4	3.4	23.2	8.5	74266	12.5	0.43	17.1	29.6	18.5	25.6	0.5	8.6	17.2	Erie County,	rie County, Ohio	OH	Erie County, OH	27367	0.4377	12.42263307	157.4589385	21.2	76141	0.84075596590536	18.98545004	35.4	11.1	18.92935475	41.405481	-82.627891	625.78	OH	0.522859119697695
39045	OH_Fairfield Co	2010	Fairfield County, Ohio	8.4	24.4	31036	5.09	5.27	89.2	5.9	0.2	1.1	1.9	1.7	15.7	6.7	157574	10.4	0.41	14.7	35.9	16.3	27	0.2	8.8	11.7	Fairfield Co	airfield County, Ohio	OH	Fairfield County, OH	32397	0.4201	10.34039117	167.453864	26	149112	0.88026449916841	19.30422204	32.6	11.1	13.90230163	39.795111	-82.666944	508.58	OH	0.607765419061073
39047	OH_Fayette Coun	2010	Fayette County, Ohio	17.8	13.1	24090	3.4	3.51	93.8	2	0.2	0.5	1.7	1.8	36	9.6	28525	17.4	0.41	22.6	24.2	18.9	23.5	1.3	8.4	23.7	Fayette Coun	ayette County, Ohio	OH	Fayette County, OH	27338	0.4306	18.44867461	176.5540798	14.1	28769	0.933261496749974	20.41179728	33.4	13	16.15280336	39.549717	-83.443808	407.11	OH	0.716269485755241
39049	OH_Franklin Cou	2010	Franklin County, Ohio	11.1	35	30356	5.45	5.11	67.3	21	0.2	3.8	2.9	4.8	26.7	9.4	1316756	17	0.46	23	39.5	16.2	27.5	0.1	5.9	10.7	Franklin Cou	ranklin County, Ohio	OH	Franklin County, OH	31642	0.4714	17.54277283	429.3116541	37.6	1215761	0.658041342007187	19.65865498	29.7	9.9	10.58505742	39.999581	-82.993223	543.35	OH	0.342999965584885
39051	OH_Fulton Count	2010	Fulton County, Ohio	11.7	14.9	27547	4.62	4.44	90.3	0.3	0.2	0.4	0.9	7.8	18.7	5.4	42126	10.5	0.37	14.4	26.4	14.9	22.5	0.8	11.1	24.4	Fulton Count	ulton County, Ohio	OH	Fulton County, OH	30330	0.418	10.7807222	92.50693802	17.2	42485	0.898175826762387	16.88446183	36.7	13.4	15.68788984	41.5785	-84.094751	407.36	OH	0.645889281507656
39053	OH_Gallia Count	2010	Gallia County, Ohio	19.2	14.3	23795	3.82	3.43	94.2	2.6	0.3	0.4	1.5	0.9	37.8	14.9	29898	21.3	0.47	30.7	28.7	19.8	20.8	0.8	12.3	17.7	Gallia Count	allia County, Ohio	OH	Gallia County, OH	24920	0.4723	20.8923108	110.0074064	15.1	30565	0.937477506952397	21.54940628	32.3	14.5	16.84606576	38.830629	-82.274096	471.16	OH	0.759570025520068
39055	OH_Geauga Count	2010	Geauga County, Ohio	10.2	34	33536	5.62	5.8	96.1	1.3	0.1	0.6	0.9	1.1	12.7	6.4	93649	7.6	0.45	10.8	38.2	14.1	24.9	0.6	11.3	10.9	Geauga Count	eauga County, Ohio	OH	Geauga County, OH	36531	0.4586	7.485177866	42.50098233	37	93874	0.958433645098749	16.13264387	27	11.8	17.44785564	41.489615	-81.221561	408.71	OH	0.605254199955948
39057	OH_Greene Count	2010	Greene County, Ohio	8.3	34.5	27812	6.27	4.51	85.1	7.1	0.2	2.9	2.6	2.1	18.9	5.1	168937	11.4	0.43	15.3	41.2	16.9	24.5	0.4	6.5	10.5	Greene Count	reene County, Ohio	OH	Greene County, OH	30985	0.4459	13.59821832	114.5848361	37.1	164192	0.84432859091795	18.37005946	31.3	10.5	15.01169363	39.726404	-83.996686	416.24	OH	0.59297808399912
39059	OH_Guernsey Cou	2010	Guernsey County, Ohio	15.7	11.2	26064	3.58	4.06	95.5	1.4	0.2	0.3	1.7	0.9	32.3	9.5	38875	17.3	0.42	26.7	25.9	18.5	21.6	0.7	10.9	22.4	Guernsey Cou	uernsey County, Ohio	OH	Guernsey County, OH	25538	0.4359	19.91913609	186.2750391	13.5	39626	0.950764649472569	20.8897347	36.4	12.6	17.14278504	40.016788	-81.541827	528.33	OH	0.691248414567856
39061	OH_Hamilton Cou	2010	Hamilton County, Ohio	12.3	32.5	29989	5.42	5.03	67.6	25.5	0.2	2	2.2	2.6	28.6	9	817473	15.4	0.49	22.9	38.2	17.5	26.2	0.1	6	11.9	Hamilton Cou	amilton County, Ohio	OH	Hamilton County, OH	31041	0.5084	18.27964508	462.8605038	35	804194	0.668119881521125	18.56474866	29.2	11	13.88980768	39.180332	-84.50859	412.81	OH	0.424495672302492
39063	OH_Hancock Coun	2010	Hancock County, Ohio	9.3	24.4	27661	4.84	4.47	90.8	1.4	0.2	1.7	1.4	4.5	22.8	5.7	75783	11.4	0.42	15.2	32.1	14.2	23.3	0.6	8.2	21.5	Hancock Coun	ancock County, Ohio	OH	Hancock County, OH	29120	0.4289	13.94520697	119.1830051	25.8	75428	0.901760619398632	16.56891399	31.4	11.5	15.47568542	41.039056	-83.641951	533.64	OH	0.671321100408073
39065	OH_Hardin Count	2010	Hardin County, Ohio	13.8	15.1	21756	4.66	2.8	96	0.8	0.1	0.6	1.2	1.3	23.6	6	31365	16.2	0.43	18.5	24.6	17	21.5	1.1	8.1	27.7	Hardin Count	ardin County, Ohio	OH	Hardin County, OH	21856	0.4175	18.6756003	90.39975613	13.5	31736	0.954594151751954	20.94897579	35.2	9.6	14.4819763	40.689386	-83.675755	470.55	OH	0.709045062632178
39067	OH_Harrison Cou	2010	Harrison County, Ohio	16.4	9	21601	3.66	2.75	95.6	2	0.1	0.1	1.6	0.5	33.5	12.6	15040	18.4	0.44	26.3	20.9	21.6	23.4	0.5	13.8	19.8	Harrison Cou	arrison County, Ohio	OH	Harrison County, OH	26861	0.4242	17.31960107	93.93158286	8.6	15633	0.952088530672296	19.12801321	30.3	13.2	19.74029297	40.308636	-81.050672	410.81	OH	0.720158214437067
39069	OH_Henry County	2010	Henry County, Ohio	12.4	13.1	26283	4.22	4.11	91.7	0.4	0.3	0.4	0.8	6.6	16.6	5.9	27006	10.6	0.39	13.5	26.9	15.9	20.5	0.8	11.3	24.7	Henry County	enry County, Ohio	OH	Henry County, OH	31203	0.3858	11.42690994	86.61269064	16.1	28015	0.907549527039086	16.63298145	29.2	11.8	17.0265929	41.358702	-84.076961	420	OH	0.667599770312949
39071	OH_Highland Cou	2010	Highland County, Ohio	20	9.7	24394	3.14	3.6	96	1.4	0.2	0.2	1.4	0.7	27	12.7	43161	16.2	0.41	22.2	22.4	16.5	22.8	1	11.7	25.6	Highland Cou	ighland County, Ohio	OH	Highland County, OH	25492	0.4282	20.20951755	98.9329376	12.1	43170	0.958072735696085	23.73155823	32.1	11	16.53694695	39.220062	-83.581988	557.89	OH	0.757796875844549
39073	OH_Hocking Coun	2010	Hocking County, Ohio	16	10.2	25901	3.68	4.01	97	0.7	0.3	0.2	1.1	0.7	31.7	10.8	28264	15.3	0.4	20.7	25.4	18.9	20.6	0.3	14.3	20.4	Hocking Coun	ocking County, Ohio	OH	Hocking County, OH	26504	0.4212	17.35953462	88.08138029	15.1	28914	0.967074773466141	21.22063568	37.5	14.6	16.87072007	39.522194	-82.446275	423.62	OH	0.661863218569871
39075	OH_Holmes Count	2010	Holmes County, Ohio	43.7	9.4	24480	0.87	3.62	98.2	0.3	0.1	0.1	0.6	0.8	23.6	6.9	43960	13.3	0.42	18.9	22	12.6	20.3	2.7	12.2	30.2	Holmes Count	olmes County, Ohio	OH	Holmes County, OH	25819	0.3984	12.69341109	20.15238302	7.8	43436	0.979648218067962	19.44305679	31.2	10.3	12.23639377	40.567391	-81.872764	424.04	OH	0.788854713225982
39077	OH_Huron County	2010	Huron County, Ohio	13.6	12.1	26804	3.89	4.25	91.7	0.9	0.2	0.3	1.3	5.6	27.1	7	58266	14.5	0.4	23.3	22.3	14.9	21.8	1.6	11.9	27.4	Huron County	uron County, Ohio	OH	Huron County, OH	28127	0.4059	13.50612273	NA	13.1	58937	0.908834857559767	19.16099676	33.3	12.8	14.86163191	41.175374	-82.614391	494.94	OH	0.653378432793751
39079	OH_Jackson Coun	2010	Jackson County, Ohio	20.6	12	24459	3.09	3.62	96.6	0.6	0.3	0.3	1.4	0.8	39.5	11.5	32413	23.3	0.46	36.5	27	15.8	21.8	1.2	11.5	22.7	Jackson Coun	ackson County, Ohio	OH	Jackson County, OH	26843	0.4497	23.54990903	112.7447246	17.2	32854	0.961618067815182	22.16340077	37.4	14.2	15.25232848	39.036265	-82.610661	421.52	OH	0.726575622580881
39081	OH_Jefferson Co	2010	Jefferson County, Ohio	12.7	14.1	23899	4.41	3.46	91.1	5.5	0.1	0.4	1.7	1.1	36.9	7.7	65325	17.7	0.44	29.5	25.9	20.5	24.6	0.1	12.2	16.7	Jefferson Co	efferson County, Ohio	OH	Jefferson County, OH	26156	0.449	17.59232424	67.30437563	15.1	68053	0.906749151396706	21.90318791	36.6	15.4	19.13655533	40.365108	-80.694228	410.89	OH	0.655787087357535
39083	OH_Knox County,	2010	Knox County, Ohio	12.5	19	24634	4.45	3.67	96	0.8	0.2	0.6	1.2	1.2	23.3	9.5	62322	13.1	0.4	18.8	30.7	17.2	22.4	0.8	11.3	17.6	Knox County,	nox County, Ohio	OH	Knox County, OH	26050	0.4271	15.30789245	86.42238668	21.8	61004	0.955576683496164	17.79583782	27.6	11	15.8120779	40.399128	-82.454649	529.56	OH	0.66688744030397
39085	OH_Lake County,	2010	Lake County, Ohio	9.3	24.2	31575	5.17	5.39	90.9	3.1	0.1	1.1	1.4	3.4	17	4.4	230149	8.1	0.41	13	33.7	15.1	27.5	0.2	7.9	15.6	Lake County,	ake County, Ohio	OH	Lake County, OH	33492	0.4167	8.856546287	174.3064643	26.3	229437	0.897435897435897	17.69798182	26.7	11.2	17.40870043	41.685888	-81.319338	979.02	OH	0.552750202157494
39087	OH_Lawrence Cou	2010	Lawrence County, Ohio	18	12.9	25755	3.62	3.97	95.4	2	0.2	0.4	1.3	0.7	35.9	11.9	59463	19.4	0.43	28	28.1	18.9	25.4	0.7	11.2	15.8	Lawrence Cou	awrence County, Ohio	OH	Lawrence County, OH	28203	0.441	18.25230305	155.407863	14.7	61827	0.949827745159882	22.0327256	38.8	15.7	17.0459508	38.503018	-82.540684	457.3	OH	0.702409140451761
39089	OH_Licking Coun	2010	Licking County, Ohio	11.8	22.1	30064	4.82	5.05	92.4	3.4	0.3	0.7	1.8	1.4	22.2	6.5	176862	11.1	0.41	15.7	33.2	16.1	26.4	0.4	9.2	14.8	Licking Coun	icking County, Ohio	OH	Licking County, OH	30678	0.4277	12.70652814	239.1614416	22.8	168693	0.915841202658083	17.76240805	31.4	11	14.61175034	40.05271	-82.515759	688.39	OH	0.619144282935199
39091	OH_Logan County	2010	Logan County, Ohio	14.1	14.3	26995	3.79	4.3	94.6	1.6	0.2	0.5	1.9	1.2	31.9	7.1	45672	14.8	0.41	25.3	26.7	15.3	21.8	0.7	8.9	26.6	Logan County	ogan County, Ohio	OH	Logan County, OH	29760	0.4302	14.46183342	116.9059907	15.7	45484	0.940836338052942	18.85085084	34.3	13.4	16.08477706	40.383676	-83.779471	466.81	OH	0.739743173705438
39093	OH_Lorain Count	2010	Lorain County, Ohio	11.5	20.6	28884	4.8	4.77	80.2	8.1	0.2	0.9	2.3	8.4	25.2	8	309833	13.1	0.42	20.5	31.8	17.2	25	0.3	8.4	17.4	Lorain Count	orain County, Ohio	OH	Lorain County, OH	30035	0.4373	14.40833092	179.6914731	22.8	303152	0.794393571541669	19.5787886	29.2	11.5	15.77855333	41.38987	-82.112376	923.09	OH	0.47536318492907
39095	OH_Lucas County	2010	Lucas County, Ohio	12.9	23	25872	4.73	4.01	71	18.7	0.2	1.5	2.5	6.1	31.2	8.7	428348	18	0.47	25.4	31.2	19.1	25.6	0.1	7.5	16.6	Lucas County	ucas County, Ohio	OH	Lucas County, OH	26605	0.4838	21.14509425	793.5670909	24.2	436261	0.700874018076335	19.75534321	34.2	12.3	14.19746436	41.652803	-83.615345	560.64	OH	0.383172366316386
39097	OH_Madison Coun	2010	Madison County, Ohio	15.6	15.6	28908	3.89	4.77	89.8	6.6	0.2	0.5	1.5	1.4	20	6.1	44731	11.7	0.45	16.1	26.4	19.8	24.7	1.1	10.2	17.8	Madison Coun	adison County, Ohio	OH	Madison County, OH	31668	0.4096	9.36755894	76.16974973	17.1	43456	0.892811119293078	17.69343203	29.6	10.7	13.59536082	39.924376	-83.379953	465.97	OH	0.672700983227299
39099	OH_Mahoning Cou	2010	Mahoning County, Ohio	12.7	20.4	24414	4.81	3.6	77.6	15.2	0.2	0.7	1.7	4.7	30.9	10	228683	16.6	0.46	25.9	29.8	19.3	26.5	0.3	8.2	16	Mahoning Cou	ahoning County, Ohio	OH	Mahoning County, OH	25246	0.4603	17.99773491	316.0774217	22.2	234550	0.769230441270518	20.61719241	31.3	12.5	18.71413345	41.049535	-80.696308	423.4	OH	0.465934371523915
39101	OH_Marion Count	2010	Marion County, Ohio	17	12	25496	3.18	3.9	89.8	5.6	0.1	0.5	1.6	2.3	34.7	9.4	65093	17.3	0.42	24.6	22.7	17.4	23.3	0.7	7.7	28.1	Marion Count	arion County, Ohio	OH	Marion County, OH	27161	0.427	18.77214293	226.3401454	12.4	65943	0.890814794595332	22.15428513	35.8	12.9	15.46335472	40.58206	-83.129156	404.17	OH	0.644365929640605
39103	OH_Medina Count	2010	Medina County, Ohio	7.5	29.5	34649	5.79	6.03	95	1.2	0.1	1	1.1	1.6	9.1	5.6	179746	6.3	0.39	8.6	37.6	13.7	26.4	0.2	8.1	14	Medina Count	edina County, Ohio	OH	Medina County, OH	34691	0.4079	7.418539715	49.79623609	30.8	174831	0.94390010924836	16.78837811	29.1	9.6	14.85834892	41.144056	-81.84012	423.13	OH	0.599848970702505
39105	OH_Meigs County	2010	Meigs County, Ohio	17.8	10.3	23203	3.19	3.25	97.1	0.8	0.2	0.2	1.1	0.5	41.2	12.3	22907	20.8	0.42	31.9	24.4	17.9	21.8	1.4	14.4	20.2	Meigs County	eigs County, Ohio	OH	Meigs County, OH	25905	0.433	22.83627879	105.0777724	12.9	23473	0.969922890129085	20.92349652	34.3	16.7	17.00251353	39.060946	-82.013323	432.41	OH	0.731997996995493
39107	OH_Mercer Count	2010	Mercer County, Ohio	11.7	15.4	27175	4.48	4.35	96.7	0.2	0.2	0.4	1	1.5	14.4	7.7	41172	8.3	0.39	8.9	27.2	14.5	20.9	1.8	8.6	27	Mercer Count	ercer County, Ohio	OH	Mercer County, OH	30462	0.3972	8.433615364	70.10393316	15.7	40863	0.961848126667156	16.59075126	27.9	11	16.37912048	40.517287	-84.608376	473.32	OH	0.805762680659118
39109	OH_Miami County	2010	Miami County, Ohio	12.5	20	29390	4.35	4.89	93.6	2	0.2	1.2	1.8	1.3	16.3	4.8	106987	9.5	0.4	14	31	14	23.8	0.3	9.1	21.8	Miami County	iami County, Ohio	OH	Miami County, OH	30701	0.4159	12.78251349	85.43684156	20.6	103517	0.93136393056213	18.92198244	34.1	12.8	16.70836674	40.046907	-84.234863	409.19	OH	0.703132703758486
39111	OH_Monroe Count	2010	Monroe County, Ohio	14.5	9.2	22300	3.83	2.98	97.8	0.4	0.1	0.1	1.1	0.4	31.2	12.3	13654	17.3	0.41	26.7	22.3	14.3	23.3	1.1	18.3	20.7	Monroe Count	onroe County, Ohio	OH	Monroe County, OH	24410	0.423	19.38675958	38.20752142	9.9	14547	0.976146284457276	19.63903418	36.8	14.9	21.35148141	39.741292	-81.06521	457.48	OH	0.716409124356144
39113	OH_Montgomery C	2010	Montgomery County, Ohio	12.3	24.3	27007	5.01	4.3	72.7	20.8	0.2	1.7	2.4	2.3	27.6	8.7	531687	15.7	0.45	22.7	34.6	18.1	25.8	0.1	6.9	14.5	Montgomery C	ontgomery County, Ohio	OH	Montgomery County, OH	27467	0.468	18.64510748	377.5780613	25.7	533763	0.720053656772762	19.38697929	33.3	13	16.22199366	39.746151	-84.207549	464.39	OH	0.479707782780554
39115	OH_Morgan Count	2010	Morgan County, Ohio	17	8.7	23128	3.79	3.23	92.8	2.8	0.3	0.1	3.3	0.6	26.2	12.6	14508	19.1	0.44	25.2	23.4	22.3	19.1	1.2	16.5	17.5	Morgan Count	organ County, Ohio	OH	Morgan County, OH	25649	0.4338	21.36969364	174.6079715	11.1	14913	0.926037685241065	21.1480958	36.7	14.8	18.64145377	39.61669	-81.866143	421.88	OH	0.68772311035232
39117	OH_Morrow Count	2010	Morrow County, Ohio	13.7	13.6	27504	3.81	4.43	97	0.3	0.1	0.2	1.2	1.1	13.5	9.5	35328	10.8	0.36	13.9	26.2	14.5	25.3	1.1	13.2	19.7	Morrow Count	orrow County, Ohio	OH	Morrow County, OH	30221	0.3884	11.74956622	63.41216919	13.9	34996	0.962738598696994	18.5631075	36.9	12.2	15.03886158	40.518848	-82.795365	407.38	OH	0.722020788010636
39119	OH_Muskingum Co	2010	Muskingum County, Ohio	13.5	14.2	24232	4.1	3.55	92.5	3.7	0.2	0.3	2.5	0.8	29.1	9.3	86215	16.6	0.44	24.6	26.3	17.8	27	0.4	9.9	18.5	Muskingum Co	uskingum County, Ohio	OH	Muskingum County, OH	26144	0.43	18.63557941	193.9295717	15.1	86016	0.920352027529762	20.11380363	31.2	12.9	16.27604167	39.961284	-81.996883	672.61	OH	0.650320348192804
39121	OH_Noble County	2010	Noble County, Ohio	19.7	9.1	19032	2.04	1.88	95.8	2.5	0.3	0.1	0.9	0.4	28.3	13.8	14424	14.9	0.44	22.9	27.6	13.7	21.9	0.4	9.6	26.8	Noble County	oble County, Ohio	OH	Noble County, OH	18675	0.42	12.72271016	NA	9.3	14508	0.923007995588641	18.80191915	33.5	14	22.29114971	39.77163	-81.485165	404.6	OH	0.756527523698653
39123	OH_Ottawa Count	2010	Ottawa County, Ohio	10.3	18.9	29505	4.89	4.92	93.6	0.7	0.1	0.3	1	4.2	15.2	6.5	40525	9	0.41	11.9	30.6	17	23	0.7	11	17.7	Ottawa Count	ttawa County, Ohio	OH	Ottawa County, OH	30245	0.4101	10.71710202	82.1777093	21.7	41162	0.926048296972936	15.99308425	30.6	11.1	21.1821583	41.531718	-83.081463	620.41	OH	0.569493203708705
39125	OH_Paulding Cou	2010	Paulding County, Ohio	13.9	10.7	26325	3.66	4.13	93.5	0.8	0.3	0.2	0.9	4.3	21.9	8.9	18672	11	0.37	17.6	23.2	13.1	20.4	2.6	9.9	30.7	Paulding Cou	aulding County, Ohio	OH	Paulding County, OH	28762	0.4296	12.83591527	58.08887598	12.7	19165	0.926428385076963	18.27105215	29.9	12.4	16.34229063	41.132218	-84.584535	418.92	OH	0.718470211119708
39127	OH_Perry County	2010	Perry County, Ohio	15.8	8.9	25873	3.64	4.01	97.5	0.3	0.2	0.1	1.3	0.5	32.5	8.6	36134	18.5	0.41	26.4	24.1	17.4	19.9	0.3	13.2	25.2	Perry County	erry County, Ohio	OH	Perry County, OH	26375	0.4214	19.27238074	96.19664317	11	36025	0.971741845940319	21.47406354	36.3	13.1	14.48716169	39.754136	-82.234082	412.62	OH	0.682094031343781
39129	OH_Pickaway Cou	2010	Pickaway County, Ohio	17.1	13.5	29404	3.7	4.89	93.8	3.4	0.2	0.4	1.2	1.1	25.3	6.8	58457	12.4	0.39	19.3	28.5	17.9	24.7	0.3	11.2	17.5	Pickaway Cou	ickaway County, Ohio	OH	Pickaway County, OH	30867	0.4091	12.55206726	106.9613521	17.1	56515	0.932478103158453	18.21885649	34	12.4	14.09714235	39.666509	-82.993084	506.84	OH	0.690078803798747
39131	OH_Pike County,	2010	Pike County, Ohio	22.6	12.6	22062	3.73	2.9	96.2	0.9	0.5	0.2	1.6	0.7	38.6	15.2	27772	23.6	0.43	32.7	27.2	20.6	19.5	1.4	11.8	19.5	Pike County,	ike County, Ohio	OH	Pike County, OH	27856	0.4514	23.12196874	53.8622765	11.8	28396	0.957071418509649	23.35373518	35.8	13.6	15.63952669	39.083994	-83.038173	443.98	OH	0.665207509049583
39133	OH_Portage Coun	2010	Portage County, Ohio	9.6	24.9	25094	5.31	3.79	91.4	4.1	0.2	1.4	1.6	1.3	26.8	4.4	162466	13.5	0.43	16.2	30.6	18.1	25.6	0.1	8.6	16.9	Portage Coun	ortage County, Ohio	OH	Portage County, OH	25932	0.433	15.61478501	104.560444	26	161897	0.904772787636584	18.78937289	29	9.1	14.08611648	41.17947	-81.273457	507.14	OH	0.524974060599693
39135	OH_Preble Count	2010	Preble County, Ohio	14.4	12	27187	3.82	4.35	97.2	0.4	0.2	0.4	1.2	0.6	16.3	6.8	40882	9.4	0.4	13.1	25.1	17.9	22.1	0.3	12	22.6	Preble Count	reble County, Ohio	OH	Preble County, OH	27273	0.4084	13.34876919	88.70153252	11.8	41682	0.968835468547575	19.76201418	29.3	12.6	16.66426755	39.743738	-84.624466	426.35	OH	0.751081935327012
39137	OH_Putnam Count	2010	Putnam County, Ohio	9.1	18.1	30928	4.77	5.24	93.5	0.2	0.1	0.2	0.5	5.5	11.5	7	33861	7.1	0.37	9.8	30	13.5	20.2	1.4	11.8	23	Putnam Count	utnam County, Ohio	OH	Putnam County, OH	32011	0.3665	5.80283353	60.41739202	19.4	34184	0.930084249941493	15.05407554	35.2	9.9	15.19131758	41.0083	-84.11802	484.28	OH	0.797197207864869
39139	OH_Richland Cou	2010	Richland County, Ohio	15.7	14.9	26812	3.85	4.25	86.5	9.3	0.2	0.6	1.9	1.4	21.7	8.2	121154	12.4	0.41	18.9	27.2	16.5	24.6	0.5	7.4	23.8	Richland Cou	ichland County, Ohio	OH	Richland County, OH	25563	0.4374	17.00584183	209.0582674	15.7	122312	0.862123095035647	20.61055533	32.8	11.9	17.61724115	40.762374	-82.540347	500.36	OH	0.662694244213424
39141	OH_Ross County,	2010	Ross County, Ohio	17.7	13.1	26334	3.6	4.13	90.2	6.2	0.3	0.4	2.1	1	30.6	8.2	76666	17.3	0.44	24.7	28.9	18.8	23.2	0.6	9	19.5	Ross County,	oss County, Ohio	OH	Ross County, OH	29649	0.4364	19.29561055	204.63818	14.7	77334	0.898737941914294	22.93485206	33.7	13.3	14.78263118	39.340682	-83.022104	693	OH	0.61395655036208
39143	OH_Sandusky Cou	2010	Sandusky County, Ohio	12.6	13.1	27426	4.15	4.41	86.2	2.7	0.2	0.3	1.8	8.9	23.7	6.5	58518	10.9	0.38	15.8	24.7	17.1	19	0.7	11.4	27.2	Sandusky Cou	andusky County, Ohio	OH	Sandusky County, OH	28846	0.4129	14.30867351	235.6902357	14.5	60187	0.853307192583116	18.42306354	33.5	12.9	16.57500789	41.341058	-83.101952	417.8	OH	0.581800028526601
39145	OH_Scioto Count	2010	Scioto County, Ohio	18.8	12.7	22362	3.52	2.99	93.8	2.7	0.5	0.3	1.7	1.1	32.7	11.8	75314	20.8	0.45	28.4	29.6	20.2	23	0.6	11.2	15.3	Scioto Count	cioto County, Ohio	OH	Scioto County, OH	26635	0.4713	25.30654135	152.4513239	14.4	78017	0.935501236909904	24.52516039	37	16	16.2374867	38.781629	-82.945444	616.12	OH	0.667554573804574
39147	OH_Seneca Count	2010	Seneca County, Ohio	12.5	16.1	24764	4.63	3.7	91.2	2.2	0.1	0.6	1.5	4.4	19.6	8.3	55178	11.9	0.4	17.9	25.7	17.8	20.4	0.4	10.2	25.6	Seneca Count	eneca County, Ohio	OH	Seneca County, OH	26283	0.4309	16.88746735	112.3283522	14.2	55929	0.906148867313916	19.41238042	35.1	13.5	15.76463016	41.127601	-83.201322	552.41	OH	0.618043106682787
39149	OH_Shelby Count	2010	Shelby County, Ohio	14.5	14	27522	4.25	4.43	93.9	1.9	0.2	0.9	1.8	1.3	18.3	7.5	48590	11.9	0.38	18.1	25	16.1	20.7	0.5	8.4	29.3	Shelby Count	helby County, Ohio	OH	Shelby County, OH	31894	0.4198	10.25017015	123.8617177	16.3	49067	0.934293924633664	18.2267404	31.8	11.3	14.06851856	40.318869	-84.192139	411.06	OH	0.783066554338669
39151	OH_Stark County	2010	Stark County, Ohio	12.2	20.4	25536	4.67	3.91	87.7	7.5	0.2	0.7	2.2	1.6	25.8	6.7	370606	12.7	0.44	19.5	30.7	18.5	25.8	0.3	7.9	16.8	Stark County	tark County, Ohio	OH	Stark County, OH	27564	0.4465	14.68658234	302.7467538	21.9	374979	0.872304849071548	19.28197144	30.7	12.9	17.26523352	40.837013	-81.387172	580.94	OH	0.561450362076935
39153	OH_Summit Count	2010	Summit County, Ohio	10.5	29.2	30031	5.41	5.04	79.7	14.3	0.2	2.2	2.1	1.6	23.7	8	541013	13.8	0.46	19.8	36.3	16.5	26.3	0.1	7.1	13.7	Summit Count	ummit County, Ohio	OH	Summit County, OH	31040	0.4711	14.75729394	378.4604102	30.3	541847	0.785801157891434	20.02605933	30.8	10.4	15.72141213	41.112957	-81.512898	420.1	OH	0.434244647820171
39155	OH_Trumbull Cou	2010	Trumbull County, Ohio	13.5	16.3	26098	4	4.07	88.1	8.2	0.2	0.5	1.7	1.3	29	8.1	197974	15.4	0.42	24.9	26.4	18.7	24.5	0.3	9.3	20.7	Trumbull Cou	rumbull County, Ohio	OH	Trumbull County, OH	26981	0.4316	17.2619754	236.7532338	17.3	206373	0.876272574416227	19.1369517	32.6	12.3	18.80187815	41.240415	-80.759806	634.08	OH	0.510512449364255
39157	OH_Tuscarawas C	2010	Tuscarawas County, Ohio	15.5	14.3	25636	3.85	3.94	95.7	0.8	0.1	0.3	1.2	1.9	22.1	10.2	91987	12.8	0.4	17.7	26.7	17	22.1	0.9	8.8	24.5	Tuscarawas C	uscarawas County, Ohio	OH	Tuscarawas County, OH	26721	0.4253	13.97153804	51.87271459	14.4	92697	0.952393281335966	16.94557288	35	12.7	17.42019699	40.479556	-81.465322	571.53	OH	0.651941194991402
39159	OH_Union County	2010	Union County, Ohio	9.7	27.3	35940	5.22	6.28	92.1	2.3	0.2	2.7	1.4	1.3	8.7	6.2	58988	6.4	0.38	7.9	35.4	14.4	23.4	0.3	8.1	18.4	Union County	nion County, Ohio	OH	Union County, OH	35808	0.4054	8.701225863	38.91685602	26.2	53470	0.911520478773144	16.92603357	34.2	10.2	10.76117449	40.252214	-83.350113	437	OH	0.659739691567319
39161	OH_Van Wert Cou	2010	Van Wert County, Ohio	10.1	14.1	25454	4.29	3.89	95.2	0.8	0.1	0.2	1.1	2.6	12.7	6.6	28275	8.8	0.37	12.7	23.1	18	21.8	1.3	8.4	27.3	Van Wert Cou	an Wert County, Ohio	OH	Van Wert County, OH	29000	0.4186	12.83880171	83.58437669	15.7	28576	0.946808510638298	18.4714313	37.9	14.8	17.67217245	40.856353	-84.565522	410.51	OH	0.760275962236747
39163	OH_Vinton Count	2010	Vinton County, Ohio	23.7	9.2	24627	2.99	3.66	97.5	0.3	0.3	0.2	1.2	0.5	17.6	13.3	13085	19.5	0.41	25.8	26.5	14	20.9	0.8	9.5	28.3	Vinton Count	inton County, Ohio	OH	Vinton County, OH	24819	0.3924	20.71783123	95.40307801	9.1	13234	0.969925948314946	21.87576725	33.6	17	15.05213843	39.240104	-82.503644	414.99	OH	0.70574336604871
39165	OH_Warren Count	2010	Warren County, Ohio	9.2	35.9	37365	6.01	6.55	89	3.2	0.1	3.9	1.5	2.2	8.7	5.2	234602	6	0.4	7.6	42.1	14.1	24.9	0.2	6.6	12.1	Warren Count	arren County, Ohio	OH	Warren County, OH	40636	0.4151	5.562367786	72.38053278	39.6	219916	0.878148929591299	14.81874126	29.9	9.7	12.43065534	39.424293	-84.245128	407.14	OH	0.662104428355803
39167	OH_Washington C	2010	Washington County, Ohio	12	16	25006	4.48	3.77	96	1.1	0.2	0.6	1.5	0.7	29.9	10	59911	15.2	0.44	22.5	28.4	17.9	25.9	0.5	9.4	17.9	Washington C	ashington County, Ohio	OH	Washington County, OH	27370	0.4446	16.44492288	78.17368772	17.5	61351	0.953545989470424	19.34383553	34.8	14.4	18.73156102	39.41251	-81.512663	640.18	OH	0.687466487935657
39169	OH_Wayne County	2010	Wayne County, Ohio	15.3	19.1	26452	3.84	4.16	94.7	1.5	0.1	0.8	1.4	1.6	16.9	6.3	115710	9.9	0.41	14.9	28.7	16.5	22.7	1.2	9.5	21.4	Wayne County	ayne County, Ohio	OH	Wayne County, OH	27341	0.4121	13.24323839	90.62534561	21.2	115371	0.941926480658051	17.24741821	30.3	12.3	15.70411975	40.838544	-81.864335	556.34	OH	0.647303071028825
39171	OH_Williams Cou	2010	Williams County, Ohio	11.3	12.9	25535	4.12	3.91	93.7	1	0.2	0.6	0.9	3.7	22.5	8.6	36692	11.8	0.39	17.6	24.3	14.8	21.4	0.9	8.6	30	Williams Cou	illiams County, Ohio	OH	Williams County, OH	26954	0.4073	14.90810452	50.10577887	13.9	37386	0.932889316856577	18.98086446	35.9	12.8	17.08393516	41.533691	-84.573035	423.08	OH	0.689796625837763
39173	OH_Wood County,	2010	Wood County, Ohio	7.8	29.3	25632	6.14	3.94	90.1	2.3	0.2	1.5	1.4	4.5	11.1	6.3	130817	12.2	0.44	10.5	35	16	24.6	0.4	7.9	16.1	Wood County,	ood County, Ohio	OH	Wood County, OH	26433	0.4476	14.31781096	84.94192716	31.1	128885	0.890002715599178	17.27645424	30.9	11	13.46549249	41.44828	-83.601066	620.58	OH	0.505090066986836
39175	OH_Wyandot Coun	2010	Wyandot County, Ohio	12.4	13.4	26723	4.27	4.23	96.1	0.2	0.1	0.6	0.8	2.2	9.4	8.2	21772	8.2	0.38	11	24.5	14.5	20	0.2	10.3	30.5	Wyandot Coun	yandot County, Ohio	OH	Wyandot County, OH	30698	0.4095	11.77775765	81.28078818	14.1	22467	0.968309075533004	18.76831141	35.8	12.5	17.33653803	40.865953	-83.298153	407.65	OH	0.705060422960725
40001	OK_Adair County	2010	Adair County, Oklahoma	23.5	10.6	21437	3.4	2.7	42.1	0.2	42	0.6	9.8	5.3	37.9	22.5	22194	26.5	0.44	33	24.2	19	15.7	3.1	13.7	24.3	Adair County	dair County, Oklahoma	OK	Adair County, OK	23764	0.4527	26.90728235	326.5001864	13.8	22236	0.417880913833423	28.66167463	38.6	14.3	13.97733405	35.887523	-94.63575	577.06	OK	0.734991555350837
40003	OK_Alfalfa Coun	2010	Alfalfa County, Oklahoma	18.3	17.9	23401	3.51	3.31	87.3	4	2.7	0.2	1.9	4	14.2	12	5702	11.1	0.44	16.1	35.8	17.4	23.3	2.9	12.7	8	Alfalfa Coun	lfalfa County, Oklahoma	OK	Alfalfa County, OK	22822	0.5004	12.90459966	109.7758262	20.2	5755	0.770112945264987	18.55773457	36	13.2	18.88792354	36.660625	-98.318501	881.5	OK	0.856067316209035
40005	OK_Atoka County	2010	Atoka County, Oklahoma	22.7	14.5	21002	3.24	2.56	72.8	3.7	13.4	0.4	6.8	2.9	38.4	17.7	13758	22.5	0.47	34.3	32.6	19	18.3	0.5	13.3	16.4	Atoka County	toka County, Oklahoma	OK	Atoka County, OK	23687	0.4735	22.46883796	101.9803154	14	13906	0.722421976125413	22.58971599	34.3	12.8	17.07895872	34.324459	-96.090179	990.05	OK	0.813870067756078
40007	OK_Beaver Count	2010	Beaver County, Oklahoma	16.4	17.9	26521	3.85	4.18	76.5	0.6	1	0.1	1.7	20.1	18.5	10.6	5311	12.4	0.41	17.1	27.5	14.6	20.4	5	17.7	14.9	Beaver Count	eaver County, Oklahoma	OK	Beaver County, OK	30604	0.4407	9.039132831	136.8314593	20.1	5530	0.759674502712477	16.93451788	38.9	13.4	16.81735986	36.818228	-100.616419	1817.68	OK	0.888542131074454
40009	OK_Beckham Coun	2010	Beckham County, Oklahoma	19.7	14.7	23584	2.72	3.36	78.9	3.8	2.6	0.8	2.1	11.8	28.5	13	21859	16	0.43	28	25.2	17.2	21.5	1.3	19.4	15.6	Beckham Coun	eckham County, Oklahoma	OK	Beckham County, OK	31327	0.4901	12.97602916	169.876233	17.6	23300	0.766695278969957	19.34002956	35.5	10	12.43347639	35.361391	-99.512486	904.19	OK	0.835275423728814
4001	AZ_Apache Count	2010	Apache County, Arizona	27.9	10.3	22541	2.93	3.05	20.4	0.2	71.8	0.3	1.6	5.8	47.9	29.2	71887	34.4	0.49	41.8	32	23.8	17.7	0.8	15	10.7	Apache Count	pache County, Arizona	AZ	Apache County, AZ	25411	0.4793	36.61963851	116.1370324	10.8	72124	0.192806832677056	29.62154989	35.2	14.4	12.90416505	35.577687	-109.41484	11219.17	AZ	0.297892339394816
40011	OK_Blaine Count	2010	Blaine County, Oklahoma	18.9	15.9	24022	4.24	3.49	62.9	2.5	7.5	0.2	2.8	24.1	16.8	22.9	9429	14.8	0.45	19	24.8	17.8	28.8	2.4	11.9	14.3	Blaine Count	laine County, Oklahoma	OK	Blaine County, OK	23125	0.4442	16.05214153	211.4813931	16.3	9810	0.749235474006116	19.76550976	38.4	14.2	18.03261978	35.884817	-98.420662	938.94	OK	0.760348009491168
40013	OK_Bryan County	2010	Bryan County, Oklahoma	15.9	20.3	23904	4.42	3.46	73.8	1.5	12.7	0.5	6.6	5	27.9	13.4	47995	19.1	0.44	28.4	28.2	16.6	27.3	0.8	13.2	14	Bryan County	ryan County, Oklahoma	OK	Bryan County, OK	25276	0.4508	18.34397296	389.7039312	21.5	44003	0.726314114946708	22.13314208	32.5	11.4	16.70340659	33.977295	-96.383822	943.49	OK	0.758286293240701
40015	OK_Caddo County	2010	Caddo County, Oklahoma	19	13.7	22658	3.62	3.09	59.5	2.7	22.4	0.2	5	10.1	31.6	15.4	28762	20.9	0.42	28.5	27.7	19.9	22.3	2	14.5	13.6	Caddo County	addo County, Oklahoma	OK	Caddo County, OK	26044	0.455	21.24951108	310.7820038	15.8	29495	0.582132564841499	23.11411562	37	12.6	15.13815901	35.147225	-98.338494	1290.41	OK	0.693410355156183
40017	OK_Canadian Cou	2010	Canadian County, Oklahoma	9.2	25.3	31836	4.97	5.44	79.7	2.4	4.5	3	3.6	6.7	11.6	6.7	148306	7.9	0.39	11.3	35.7	14.4	29.2	0.5	9.4	10.8	Canadian Cou	anadian County, Oklahoma	OK	Canadian County, OK	33903	0.3892	7.258656725	443.7273094	25.5	126193	0.779559880500503	14.94996523	35	11.9	11.7145959	35.491254	-97.78114	905.25	OK	0.723361916133
40019	OK_Carter Count	2010	Carter County, Oklahoma	16.8	16.4	23917	3.88	3.46	72.5	6.6	8.6	1.1	5.9	5.3	26.9	11.7	48111	16.5	0.45	24.1	25.8	18.5	26.3	1	11.8	16.8	Carter Count	arter County, Oklahoma	OK	Carter County, OK	27215	0.4521	15.25213702	916.8893071	18.8	48442	0.713843359068577	20.0595322	32.3	12.5	15.57945584	34.192075	-97.20457	833.78	OK	0.741987698284234
40021	OK_Cherokee Cou	2010	Cherokee County, Oklahoma	16.1	23.8	20304	4.42	2.33	50.2	1.2	33.1	0.5	8.6	6.3	48.5	14.3	48657	26.3	0.45	36.1	32.8	17.9	23.2	2.6	12.3	11.3	Cherokee Cou	herokee County, Oklahoma	OK	Cherokee County, OK	23608	0.4617	22.60869565	225.3276554	24.4	48097	0.494583861779321	26.16105805	35.5	14.6	14.69114498	35.900171	-94.994163	776.45	OK	0.606064281382656
40023	OK_Choctaw Coun	2010	Choctaw County, Oklahoma	23.5	11.5	18550	3.3	1.7	63.7	10.9	16.1	0.2	6.2	2.8	42.2	15.7	14672	24.6	0.47	33.4	25.8	20.2	20.5	2	14	17.6	Choctaw Coun	hoctaw County, Oklahoma	OK	Choctaw County, OK	25316	0.48	28.8060602	225.9019629	13.2	15120	0.623478835978836	24.80659068	36.2	15.5	19.14021164	34.020247	-95.533567	800.72	OK	0.775156653151493
40025	OK_Cimarron Cou	2010	Cimarron County, Oklahoma	20.7	16.9	21007	2.77	2.56	76.5	0.2	0.8	0.3	1.4	20.8	40.6	9.1	2137	21.8	0.39	34.8	32.7	19	15.6	10.2	8.8	13.6	Cimarron Cou	imarron County, Oklahoma	OK	Cimarron County, OK	NA	0.4452	17.92983976	55.69479254	19.1	2341	0.75736864587783	18.41013569	32.8	12.5	23.02434857	36.729185	-102.485321	1841.27	OK	0.892493049119555
40027	OK_Cleveland Co	2010	Cleveland County, Oklahoma	9.6	31.2	26567	5.41	4.19	75.7	4.1	4.4	3.8	5	7	14.8	6.1	284014	12.1	0.43	13.1	38.1	16.5	27.1	0.1	8.9	9.3	Cleveland Co	leveland County, Oklahoma	OK	Cleveland County, OK	29883	0.4329	12.74789079	326.6375329	31	268614	0.737582553403769	17.86518111	30.1	10.4	11.44467526	35.266627	-97.447024	558.39	OK	0.571384193695751
40029	OK_Coal County,	2010	Coal County, Oklahoma	21.5	9.1	23125	3.14	3.23	73.1	0.4	16.3	0.2	7.5	2.6	35.2	20	5495	21.6	0.42	34.3	21.7	15	19.9	3.2	21.8	18.5	Coal County,	oal County, Oklahoma	OK	Coal County, OK	25766	0.5045	20.72339682	84.09014464	14.8	5812	0.709910529938059	22.75929211	35.6	12.9	19.71782519	34.546448	-96.278023	521.32	OK	0.791162984576907
4003	AZ_Cochise Coun	2010	Cochise County, Arizona	15.2	21.4	26039	3.81	4.05	58.5	3.8	0.8	1.8	2.8	32.4	25.5	10.7	125922	15.7	0.44	23.2	35.9	20.5	24.7	1.2	10	7.6	Cochise Coun	ochise County, Arizona	AZ	Cochise County, AZ	23980	0.4532	17.86563942	465.1571002	22.9	129647	0.567294268282336	16.52310103	26	10.3	19.00853857	31.607357	-110.063053	6219.32	AZ	0.561671498550435
40031	OK_Comanche Cou	2010	Comanche County, Oklahoma	11.5	19.8	23237	3.48	3.26	58.9	16.8	5.3	2.1	5.7	11.2	33	8.2	120749	17.4	0.42	26.1	30.3	19.7	25.6	0.5	11.3	12.5	Comanche Cou	omanche County, Oklahoma	OK	Comanche County, OK	25575	0.4468	17.63584448	747.0980652	20.8	125531	0.575411651305255	22.77984715	34.8	11.1	10.73997658	34.629215	-98.421648	1083.91	OK	0.589086107357818
40033	OK_Cotton Count	2010	Cotton County, Oklahoma	17.5	18.6	27491	4.24	4.43	79.2	2	8.1	0.2	4.9	5.6	19.8	16.7	5666	13.1	0.41	15.6	35.8	16.7	18.4	3.2	13.6	12.4	Cotton Count	otton County, Oklahoma	OK	Cotton County, OK	26659	0.4068	17.25004187	16.17948441	15.4	6112	0.772414921465969	20.7073638	36.2	14.5	18.16099476	34.307791	-98.332256	641.99	OK	0.789392774788624
40035	OK_Craig County	2010	Craig County, Oklahoma	19.5	13.5	22733	3.61	3.11	65.6	2.9	20	0.7	8.3	2.5	12.8	15.5	14142	17.1	0.4	17.8	29.2	23.7	19.7	2.1	10.2	15.2	Craig County	raig County, Oklahoma	OK	Craig County, OK	24269	0.4245	19.02002861	96.71614935	13.9	14744	0.64697504069452	22.74722704	27.4	13.1	18.50922409	36.675666	-95.153823	762.78	OK	0.740363007778738
40037	OK_Creek County	2010	Creek County, Oklahoma	16.6	14.9	26128	4.1	4.07	78.4	2.2	9.8	0.3	6.3	3.1	26.1	10.3	71522	15.4	0.43	22.4	26.9	16.5	26	0.2	13.3	17	Creek County	reek County, Oklahoma	OK	Creek County, OK	30798	0.446	15.51051439	209.7303601	15	70761	0.774155255013355	20.82774473	36.8	14.8	16.35505434	35.974422	-96.233839	969.82	OK	0.748352410683316
40039	OK_Custer Count	2010	Custer County, Oklahoma	15.6	25	21967	4.61	2.87	73.4	2.9	6	1	2.8	13.9	32	9.8	29003	16.9	0.45	20.9	30.8	18.4	20.7	1	16.1	13	Custer Count	uster County, Oklahoma	OK	Custer County, OK	24702	0.4551	16.74257606	226.8644341	26.9	28978	0.706674028573401	19.60245936	30.9	11.7	13.0961419	35.547405	-98.839507	1002.07	OK	0.742434304145717
40041	OK_Delaware Cou	2010	Delaware County, Oklahoma	17.9	14.3	20660	3.54	2.45	65.9	0.2	22	1.2	7.6	3	46	10	43009	21.2	0.48	35.7	26.1	19.6	21	1.9	13.7	17.7	Delaware Cou	elaware County, Oklahoma	OK	Delaware County, OK	23151	0.4593	20.36460758	145.9242	16.8	41409	0.649713830326741	22.29621951	33.4	14.2	22.27293584	36.463017	-94.794943	792.37	OK	0.752481547467549
40043	OK_Dewey County	2010	Dewey County, Oklahoma	15.2	19.2	28120	4.49	4.58	86	0.3	5.4	0.7	2.8	4.8	18.9	14.7	4891	13.6	0.45	17.6	35.7	13.3	22.5	2.2	14.3	12	Dewey County	ewey County, Oklahoma	OK	Dewey County, OK	30882	0.4664	16.63500106	55.0017188	21.8	4863	0.841867160189184	19.1723952	35.5	13.9	18.89779971	36.052429	-99.06334	1008.34	OK	0.874110320284697
40045	OK_Ellis County	2010	Ellis County, Oklahoma	12.2	23.3	25466	5.15	3.9	90.6	0.3	1.6	0.2	1.3	6	28.1	10.8	3859	13.9	0.44	21	31.8	11.5	23.7	4.3	12.5	16.1	Ellis County	llis County, Oklahoma	OK	Ellis County, OK	31738	0.4738	14.52991453	153.7092468	22	4121	0.883766076195098	19.03220003	31	13	20.62606164	36.265997	-99.784141	1231.94	OK	0.881773399014778
40047	OK_Garfield Cou	2010	Garfield County, Oklahoma	14.4	21.8	23687	3.9	3.39	80.5	2.9	2.1	1	4.7	8.8	32.3	9.7	61056	16.8	0.45	25.3	27.6	17.7	24.3	1	11.6	17.7	Garfield Cou	arfield County, Oklahoma	OK	Garfield County, OK	27753	0.432	12.99333124	330.1611964	21.7	62192	0.773941986107538	20.7534101	36.7	9.8	15.1225238	36.398165	-97.883789	1060	OK	0.737402118839245
40049	OK_Garvin Count	2010	Garvin County, Oklahoma	19.5	15.4	25179	3.87	3.82	79	2.5	7.6	0.4	4.3	6.2	24.9	14.5	27711	15.8	0.46	21.4	23.7	16.7	24.6	1.7	13	20.3	Garvin Count	arvin County, Oklahoma	OK	Garvin County, OK	30899	0.4758	18.5938365	247.9821064	15.2	27455	0.770679293389182	20.82379313	33.8	13.2	17.13713349	34.735648	-97.288696	813.73	OK	0.782571591124597
4005	AZ_Coconino Cou	2010	Coconino County, Arizona	13	31.1	22473	5.24	3.03	55.2	1.1	26.5	1.3	2.3	13.5	22.9	13.8	143476	18.6	0.44	22.5	32.9	21.4	24.5	0.3	9.9	10.9	Coconino Cou	oconino County, Arizona	AZ	Coconino County, AZ	22354	0.478	22.7230802	337.3218542	33.6	136701	0.546784588261973	18.2779963	23.2	7.6	10.36934624	35.514426	-111.590056	18662.57	AZ	0.353071055800883
40051	OK_Grady County	2010	Grady County, Oklahoma	14.7	16.8	27045	4.09	4.31	83.6	2.4	5.1	0.4	3.9	4.6	23.1	12.6	55834	14.8	0.42	19.8	30.4	14.6	23.7	0.9	15	15.4	Grady County	rady County, Oklahoma	OK	Grady County, OK	30724	0.4295	12.68222403	298.8561452	17.6	53612	0.822483772289786	19.38959021	34.8	12	14.61053495	35.099526	-97.861894	1105.38	OK	0.776990038589249
40053	OK_Grant County	2010	Grant County, Oklahoma	10	20.8	22540	5.44	3.05	91.5	0.8	1.9	0.2	2.2	3.5	22.7	6.2	4333	10.3	0.4	18.1	30.7	14.4	27.1	3.3	15.1	9.4	Grant County	rant County, Oklahoma	OK	Grant County, OK	34058	0.4116	9.752778408	43.88531305	23.5	4517	0.89882665485942	16.31887314	36.4	13	20.85454948	36.762627	-97.774047	1003.67	OK	0.830077237619264
40055	OK_Greer County	2010	Greer County, Oklahoma	22.8	13	16926	1.95	1.06	78.4	7	2.4	0.2	2.2	9.8	35.7	7.5	5712	15.6	0.41	21.1	34.7	20.7	30.8	1	5.3	7.5	Greer County	reer County, Oklahoma	OK	Greer County, OK	25227	0.4398	14.58044039	114.1366379	13.1	6117	0.763446133725682	19.75917708	32.7	12.9	18.45675985	34.915219	-99.459421	643.71	OK	0.781645569620253
40057	OK_Harmon Count	2010	Harmon County, Oklahoma	28.4	15.5	20439	2.08	2.37	62.9	6.7	1.3	0.4	2.7	25.9	47.6	15	2653	26.9	0.47	44.7	29.4	18.8	21.6	9.2	9.3	11.7	Harmon Count	armon County, Oklahoma	OK	Harmon County, OK	21717	0.4786	17.47819767	241.046832	22.8	2866	0.608164689462666	19.27852426	36.8	14	18.63224006	34.694761	-99.897993	538.6	OK	0.731832139201638
40059	OK_Harper Count	2010	Harper County, Oklahoma	15.9	17.1	29384	4.75	4.89	80.2	0.1	0.7	0.2	1.3	17.5	29.4	12.7	3688	12.5	0.42	18.8	31.5	18.5	14.5	7.5	16.3	11.7	Harper Count	arper County, Oklahoma	OK	Harper County, OK	27271	0.4244	13.95598497	26.65482008	20.7	3766	0.774827403080191	18.16813668	35	12.4	17.36590547	36.771519	-99.757532	1041.02	OK	0.879252835223482
40061	OK_Haskell Coun	2010	Haskell County, Oklahoma	24.1	13.4	21879	2.98	2.84	73.3	0.4	15.6	0.5	6.8	3.3	17.5	11.9	12627	12.3	0.44	11.8	29.1	14.7	19.4	2.4	24.7	9.7	Haskell Coun	askell County, Oklahoma	OK	Haskell County, OK	24743	0.4266	19.79142163	138.1392136	11.5	12850	0.720933852140078	21.39722633	38.5	18	19.26848249	35.237804	-95.121608	625.29	OK	0.781131279020684
40063	OK_Hughes Count	2010	Hughes County, Oklahoma	24.2	11.8	21024	3.13	2.57	66.8	5.3	17.8	0.2	6.2	3.8	48.1	14.7	13279	21.9	0.46	32	30.2	16.7	18.6	2.5	17.2	14.8	Hughes Count	ughes County, Oklahoma	OK	Hughes County, OK	23248	0.466	18.60696517	93.84248899	12.2	13785	0.651940515052593	22.3737159	32.3	15.6	18.81755531	35.081959	-96.32078	814.69	OK	0.74856385329209
40065	OK_Jackson Coun	2010	Jackson County, Oklahoma	18	21.2	24785	3.8	3.71	65.8	7.3	1.5	1.1	3.3	20.9	27.8	13.1	24530	18.3	0.43	24.6	29.6	18.8	24.1	1.7	15.1	10.7	Jackson Coun	ackson County, Oklahoma	OK	Jackson County, OK	25784	0.4495	17.04128806	262.3308156	19.7	26056	0.641848326680995	19.077826	34.1	12.8	13.56309487	34.653404	-99.335932	804.22	OK	0.764668203945683
40067	OK_Jefferson Co	2010	Jefferson County, Oklahoma	24.2	11.2	21623	3.32	2.76	80.6	0.6	5.8	0.3	4.1	8.5	24.3	11.5	6002	16.7	0.45	21.8	22.9	23.1	22.2	3.4	14.9	13.5	Jefferson Co	efferson County, Oklahoma	OK	Jefferson County, OK	23381	0.4543	21.30801688	113.6128899	11.7	6333	0.789515237644086	21.61895786	36	13.7	19.16942997	34.128114	-97.866159	773.88	OK	0.812765957446808
40069	OK_Johnston Cou	2010	Johnston County, Oklahoma	18.8	19	25607	5.37	3.93	71.7	1.9	14.9	0.2	7.4	3.9	28.5	11	11085	19.9	0.48	27.2	35.6	16.7	14	0.6	15.9	17.2	Johnston Cou	ohnston County, Oklahoma	OK	Johnston County, OK	26366	0.4517	19.28272007	231.5093205	16.1	11022	0.70722191979677	21.80241831	39.2	13.7	17.64652513	34.263937	-96.654549	658.33	OK	0.769785963165754
4007	AZ_Gila County,	2010	Gila County, Arizona	16.6	15	25714	3.44	3.96	65.9	0.4	14.2	0.5	1.2	17.9	33	10	54018	18.9	0.43	27.4	26.3	25.4	22.8	0.6	14.9	10	Gila County,	ila County, Arizona	AZ	Gila County, AZ	23795	0.4284	22.67312701	348.7043829	16.7	53165	0.636734693877551	17.90795852	27.5	11.2	25.56192984	33.82356	-111.007494	4796.14	AZ	0.386462108619233
40071	OK_Kay County,	2010	Kay County, Oklahoma	14.4	19.9	22410	4.23	3.01	77.6	2	9.2	0.5	4.4	6.4	39.7	8.8	43538	17.9	0.44	27.6	28.6	17.8	24.3	0.5	10.9	18	Kay County,	ay County, Oklahoma	OK	Kay County, OK	25375	0.444	18.26569094	430.471268	18.4	45587	0.760414153157698	23.00156257	29.7	12.7	17.7967403	36.745203	-97.128546	945.2	OK	0.724394453371422
40073	OK_Kingfisher C	2010	Kingfisher County, Oklahoma	16.8	17.1	25956	4.2	4.03	80	1	3	0.3	2.3	13.4	12.3	7.9	15765	12	0.41	15.4	30.8	14.2	22.5	3.2	13.2	16.2	Kingfisher C	ingfisher County, Oklahoma	OK	Kingfisher County, OK	31933	0.4056	7.24416755	65.63546065	19.7	15302	0.782185335250294	17.12772712	32.1	12.2	15.21369756	35.915329	-97.912409	906.03	OK	0.840972108954494
40075	OK_Kiowa County	2010	Kiowa County, Oklahoma	15.6	16.4	21910	3.52	2.85	77.3	4.1	6.2	0.3	3.3	8.8	23.7	14.4	8708	20.2	0.46	27.8	27.4	18.4	23.1	2.7	12.8	15.5	Kiowa County	iowa County, Oklahoma	OK	Kiowa County, OK	25049	0.4795	20.83886676	213.4016219	18.8	9302	0.755213932487637	20.71592435	30.8	13.6	18.99591486	34.936358	-99.015436	1030.74	OK	0.743200687088463
40077	OK_Latimer Coun	2010	Latimer County, Oklahoma	18.7	13.8	22678	3.97	3.09	69.2	0.7	19.9	0.3	7.3	2.6	25.2	13.3	10073	13.9	0.43	20.2	27.7	16.1	20.7	1.3	17.1	17	Latimer Coun	atimer County, Oklahoma	OK	Latimer County, OK	28340	0.4695	17.70159343	197.2925393	14	10774	0.677835529979581	21.75948943	32.6	15	18.7488398	34.883191	-95.258464	729.16	OK	0.764299802761341
40079	OK_Le Flore Cou	2010	Le Flore County, Oklahoma	20.9	11.4	22156	3.33	2.93	73.1	2	12	0.5	5.4	6.9	32.5	14.8	49853	20.7	0.42	29.1	23.2	17.9	22.9	1.2	12.4	22.3	Le Flore Cou	e Flore County, Oklahoma	OK	Le Flore County, OK	24890	0.4608	22.79346457	227.9281794	13.8	49899	0.72312070382172	23.0653466	39.1	14.2	16.48329626	35.061854	-94.641301	1608.14	OK	0.775913129318855
40081	OK_Lincoln Coun	2010	Lincoln County, Oklahoma	14.7	13.7	26218	3.62	4.1	84.6	1.8	6.3	0.2	4.7	2.4	23	10.1	34877	14.8	0.43	21.7	26.4	16.9	23.5	1.6	15.7	16	Lincoln Coun	incoln County, Oklahoma	OK	Lincoln County, OK	27179	0.4441	15.67826496	191.1563504	13.4	34504	0.834627869232553	20.94047887	38.8	14.4	16.66183631	35.659026	-96.882293	965.68	OK	0.773903743315508
40083	OK_Logan County	2010	Logan County, Oklahoma	12.8	23.2	24542	4.94	3.64	78.5	9	3.2	0.5	3.7	5.2	17	9.5	48011	15	0.47	19.7	32.5	17.6	24.2	1.9	12.3	11.5	Logan County	ogan County, Oklahoma	OK	Logan County, OK	29888	0.4677	11.4843986	117.9521689	26.1	44493	0.778706762861574	17.21760523	31.4	12.1	14.74164475	35.832833	-97.439988	748.98	OK	0.718320248695927
40085	OK_Love County,	2010	Love County, Oklahoma	21.7	13.9	24766	3.75	3.7	76.3	1.7	6	0.5	3.8	11.8	30.5	11.8	10253	14.2	0.42	19.9	23.6	23	23.2	2.8	12.2	15.2	Love County,	ove County, Oklahoma	OK	Love County, OK	26383	0.3914	13.51181761	138.3365035	14.2	9663	0.732381248059609	17.92212676	33.5	15	17.45834627	33.927597	-97.171716	531.99	OK	0.771179730799683
40087	OK_McClain Coun	2010	McClain County, Oklahoma	12.2	17.9	30113	4.47	5.06	81	0.7	6.2	0.4	4.8	7	12.8	8.2	40474	9.4	0.39	8.8	31.5	14.3	25.1	1.8	15	12.3	McClain Coun	cClain County, Oklahoma	OK	McClain County, OK	32036	0.4115	10.89021427	136.3590296	22.4	36512	0.798586765994741	18.26256799	31.5	11.1	14.17616126	35.092174	-97.514971	580.18	OK	0.781172143789299
40089	OK_McCurtain Co	2010	McCurtain County, Oklahoma	21.1	12.3	20655	3.42	2.44	65.8	8.7	14.7	0.3	5.8	4.7	46.1	15.1	32832	27.7	0.46	40.5	26	20.6	20.8	2.8	11.7	17.9	McCurtain Co	cCurtain County, Oklahoma	OK	McCurtain County, OK	23742	0.4649	25.33992204	314.5441614	13.4	33143	0.639803276710014	23.90235683	35.3	14	16.53441149	34.001191	-94.816419	1901.45	OK	0.80701100130524
4009	AZ_Graham Count	2010	Graham County, Arizona	18.2	13.4	21863	3.28	2.84	52.3	1.7	13.6	0.5	1.4	30.4	30.5	9.7	38837	20	0.41	26.3	25.7	19.9	23.7	1.3	17.5	11.9	Graham Count	raham County, Arizona	AZ	Graham County, AZ	26761	0.4271	22.61503417	430.8610118	13.2	37407	0.516935332959072	19.17849163	32.5	10.3	12.03250728	32.86733	-109.812181	4641.47	AZ	0.395203388161135
40091	OK_McIntosh Cou	2010	McIntosh County, Oklahoma	22.9	11.1	20746	3.48	2.47	69.4	3.2	18.3	0.3	6.9	1.9	33.9	17.5	19596	22.5	0.42	26.5	25.4	18.6	28.4	0.3	11.9	15.4	McIntosh Cou	cIntosh County, Oklahoma	OK	McIntosh County, OK	25091	0.4456	21.12527605	179.5477338	13.8	20280	0.686390532544379	21.30456282	37.9	13.8	24.06804734	35.38549	-95.580112	712.49	OK	0.691322365942484
40093	OK_Major County	2010	Major County, Oklahoma	14.1	16.4	24372	3.71	3.59	88.1	0.4	1.7	0.3	1.9	7.5	11.3	13.6	7629	10.3	0.44	10.6	23.7	13.7	20.4	5	16.8	20.5	Major County	ajor County, Oklahoma	OK	Major County, OK	31181	0.4552	14.13516006	86.14006374	16.7	7700	0.858571428571429	17.06189223	31.6	11.6	19.1038961	36.301932	-98.421761	957.92	OK	0.86527737012034
40095	OK_Marshall Cou	2010	Marshall County, Oklahoma	20.4	15.9	22069	3.54	2.9	69.8	1.4	9.4	0.2	5.2	14	31.9	6.6	16931	14.4	0.39	25.2	24.8	18.4	24.6	1.3	6	24.9	Marshall Cou	arshall County, Oklahoma	OK	Marshall County, OK	25281	0.4382	16.84069782	167.879127	13.4	16014	0.674222555264144	20.48341898	36.1	13.4	20.60072437	34.020632	-96.754422	426.98	OK	0.765841223597961
40097	OK_Mayes County	2010	Mayes County, Oklahoma	16.6	11.9	26577	3.39	4.19	66.9	0.4	21	0.3	8.7	2.7	23.1	12.1	41100	16.9	0.41	21	27.6	14.6	22.1	0.9	15	19.7	Mayes County	ayes County, Oklahoma	OK	Mayes County, OK	25476	0.4214	21.34616341	287.8605332	16.3	41007	0.658838734850148	23.16459061	34.7	13.8	16.60204355	36.292914	-95.235555	683.55	OK	0.735191194248266
40099	OK_Murray Count	2010	Murray County, Oklahoma	20.2	13.3	26622	3.57	4.2	75.9	1.3	11.6	0.3	5.9	4.9	24.7	9.1	14073	15.5	0.4	25	26.9	21.7	22.5	1	13.4	14.4	Murray Count	urray County, Oklahoma	OK	Murray County, OK	29839	0.4179	15.12554503	199.0049751	20.2	13733	0.741789849268186	20.4770727	39.7	13.4	18.44462244	34.507027	-97.028909	424.95	OK	0.755246020260492
40101	OK_Muskogee Cou	2010	Muskogee County, Oklahoma	17.1	17.5	23472	3.84	3.33	58.3	11.2	17.1	0.5	7.7	5.2	25.2	12.2	67997	19.1	0.45	27	29.9	17.8	21.9	1.2	9.9	19.2	Muskogee Cou	uskogee County, Oklahoma	OK	Muskogee County, OK	25059	0.4593	22.15108641	752.9808435	18.4	70224	0.57365003417635	23.59776787	37.4	13.3	15.49897471	35.709969	-95.368317	839.01	OK	0.621200858936241
40103	OK_Noble County	2010	Noble County, Oklahoma	11.5	17.5	23666	4.02	3.39	83.3	1.7	8.2	0.4	3.8	2.6	19.9	10.7	11131	13.5	0.42	16.6	30.1	15.5	24.7	0.5	9.5	19.7	Noble County	oble County, Oklahoma	OK	Noble County, OK	29184	0.4575	13.30114135	147.2328878	22.7	11506	0.824439422909786	18.26308917	32.8	13.2	17.34747088	36.322823	-97.233709	742.5	OK	0.761582615826158
40105	OK_Nowata Count	2010	Nowata County, Oklahoma	16.5	12.6	24294	4.07	3.57	67.8	1.9	18.9	0.1	9	2.3	44.8	13.3	10076	17.6	0.48	26.4	30.9	12.5	20.2	0.8	14.4	21.2	Nowata Count	owata County, Oklahoma	OK	Nowata County, OK	28502	0.4343	18.68760299	219.0237797	13.8	10555	0.673709142586452	23.36815928	36.4	15.1	18.40833728	36.775398	-95.634714	580.93	OK	0.783809299032334
40107	OK_Okfuskee Cou	2010	Okfuskee County, Oklahoma	21.2	10.9	21881	3.21	2.84	63.2	8.2	19.3	0.1	6.2	2.9	32.7	16	11993	24.6	0.4	33.5	25.5	22.5	23.9	1.8	15.8	10.4	Okfuskee Cou	kfuskee County, Oklahoma	OK	Okfuskee County, OK	25430	0.4462	24.78730946	190.3179113	12.1	12248	0.620182887001959	25.49630146	31	13.4	16.66394513	35.44943	-96.333303	628.94	OK	0.710119198579762
40109	OK_Oklahoma Cou	2010	Oklahoma County, Oklahoma	14.6	28.2	25762	4.59	3.98	59.3	15.2	3.1	2.9	4.4	15.1	29.2	7.5	797434	16.8	0.49	25.4	34.3	17.3	26.9	0.3	10.3	10.8	Oklahoma Cou	klahoma County, Oklahoma	OK	Oklahoma County, OK	28252	0.4892	18.19214409	650.3639385	30.6	754480	0.579457374615629	18.47294456	31.2	10.2	12.31192344	35.519307	-97.510552	718.38	OK	0.516784574837009
4011	AZ_Greenlee Cou	2010	Greenlee County, Arizona	10.2	13.4	35068	3.97	6.11	48.1	0.9	1.7	0.5	0.9	47.9	10.3	13.2	9498	13.5	0.37	17.8	29.7	16.2	14.7	1.5	28.4	9.4	Greenlee Cou	reenlee County, Arizona	AZ	Greenlee County, AZ	36300	0.3955	13.68551476	616.0280321	10.8	9023	0.472348442868226	15.6409297	34.7	10.7	11.53718276	32.970402	-109.248712	1848.55	AZ	0.364406779661017
40111	OK_Okmulgee Cou	2010	Okmulgee County, Oklahoma	17.6	13.5	22036	3.49	2.89	64.4	8.6	15.9	0.3	7.6	3.2	35.9	10.8	38465	20.3	0.42	30.1	27.2	19.1	23.5	0.8	10.7	18.6	Okmulgee Cou	kmulgee County, Oklahoma	OK	Okmulgee County, OK	26181	0.4411	20.78662059	208.1934184	15.2	39446	0.635679156314962	22.98207677	38	12.5	16.58976829	35.61535	-95.967902	702.36	OK	0.641192917054986
40113	OK_Osage County	2010	Osage County, Oklahoma	12.7	17.8	28181	4.56	4.6	64.7	11.3	14.1	0.2	6.8	2.9	23.1	11.9	46963	12.6	0.44	17.4	29.4	15.4	25.7	0.9	12.6	16	Osage County	sage County, Oklahoma	OK	Osage County, OK	31090	0.4424	15.83632571	259.3889794	16.1	48054	0.642943355391851	19.91742681	34.5	12.4	17.84867025	36.424523	-96.241685	2303.94	OK	0.663134029315617
40115	OK_Ottawa Count	2010	Ottawa County, Oklahoma	17.5	13.1	20182	3.51	2.28	67.4	0.7	18.5	0.5	8.2	4.7	33.2	12.2	31127	18.2	0.43	27.1	25.7	22.5	24.2	1.3	9.4	16.9	Ottawa Count	ttawa County, Oklahoma	OK	Ottawa County, OK	22373	0.4317	22.92640469	224.8929695	13.7	32085	0.662677263518778	24.10010389	37.1	15.6	17.66869254	36.858051	-94.837147	484.77	OK	0.713844714686623
40117	OK_Pawnee Count	2010	Pawnee County, Oklahoma	13.7	16.1	22829	4.08	3.14	79.7	0.7	11.5	0.3	5.8	2	43.6	10.5	16376	18.2	0.42	30.1	24.8	17.6	24.3	0.6	14.4	18.2	Pawnee Count	awnee County, Oklahoma	OK	Pawnee County, OK	29897	0.423	13.82893685	230.7105886	16.5	16499	0.778774471180071	20.43000788	33.9	13.4	17.64955452	36.273127	-96.549785	594.92	OK	0.743086109365179
40119	OK_Payne County	2010	Payne County, Oklahoma	10.8	34	15182	6.18	0.31	79.7	3.6	4.5	3.5	4.9	3.9	24.8	7.9	81784	23.4	0.49	19.1	35.4	18.3	26.3	0.9	9.6	9.6	Payne County	ayne County, Oklahoma	OK	Payne County, OK	18461	0.5094	25.92067989	223.959915	36.9	79423	0.778162497009682	21.39360417	28.9	7.1	10.79410246	36.091385	-97.003156	697.18	OK	0.599819884726225
4012	AZ_La Paz Count	2010	La Paz County, Arizona	23.1	9	21633	2.8	2.76	62.7	0.6	10.7	0.4	2.1	23.5	42.8	6.5	21108	20.3	0.44	36.4	24.3	26	23.6	7	12.3	6.8	La Paz Count	a Paz County, Arizona	AZ	La Paz County, AZ	20949	0.4147	19.0504658	358.6313851	9.9	20335	0.598918121465454	15.35070453	32	14.8	35.17088763	33.908361	-114.172146	4513.66	AZ	0.672660057133255
40121	OK_Pittsburg Co	2010	Pittsburg County, Oklahoma	18.2	15.1	24571	3.43	3.65	71.9	3.3	13.4	0.4	7.1	3.9	25	10.4	43654	16.7	0.44	23.1	25.7	21.8	25	0.9	12	14.6	Pittsburg Co	ittsburg County, Oklahoma	OK	Pittsburg County, OK	27282	0.4577	18.66230886	203.1409281	16.2	44961	0.704143591112297	20.82610074	32.4	13.1	18.09345878	34.957989	-95.719834	1377.92	OK	0.738405419489317
40123	OK_Pontotoc Cou	2010	Pontotoc County, Oklahoma	15.6	26.2	22548	4.96	3.05	69.3	2.3	16.9	0.7	6.8	4.1	32.6	12.2	38284	20.5	0.47	27.6	33.5	17.3	24.7	0.7	11.5	12.3	Pontotoc Cou	ontotoc County, Oklahoma	OK	Pontotoc County, OK	26376	0.4241	18.50464735	494.699029	27.1	38055	0.67615293653922	21.55921275	35.6	11.9	15.46971489	34.773665	-96.6714	725.5	OK	0.703324118400647
40125	OK_Pottawatomie	2010	Pottawatomie County, Oklahoma	16.6	16.6	23550	3.86	3.35	74.4	2.8	12.3	0.5	5.8	4.1	25.9	11.3	72592	17.3	0.43	25.3	28.6	18.9	23	0.4	13.3	15.7	Pottawatomie	ottawatomie County, Oklahoma	OK	Pottawatomie County, OK	26120	0.4491	18.17751479	428.024119	18.1	71136	0.73511302294197	21.09420451	34.2	14.1	15.22717049	35.317085	-96.951814	793.39	OK	0.701241552726701
40127	OK_Pushmataha C	2010	Pushmataha County, Oklahoma	19.6	11.6	17331	3.24	1.23	73.9	0.6	17.4	0.2	5.4	2.4	52.1	13.2	11096	27.1	0.45	43.7	28.7	22.6	19.9	2.7	16.9	9.2	Pushmataha C	ushmataha County, Oklahoma	OK	Pushmataha County, OK	24442	0.5049	24.58586041	200.9515648	13.2	11226	0.730892570817745	23.95328632	30.3	16.8	21.44129699	34.336743	-95.477215	1422.86	OK	0.798795449475798
40129	OK_Roger Mills	2010	Roger Mills County, Oklahoma	11.4	20.1	24706	4.49	3.69	87.3	0.4	5.5	0.3	2.1	4.5	16.4	14.7	3583	11.6	0.51	10.2	32.3	14.8	15.6	4.2	18.1	15	Roger Mills	oger Mills County, Oklahoma	OK	Roger Mills County, OK	30802	0.459	14.4989339	114.65867	20.4	3780	0.849206349206349	18.34143897	32.8	12.5	18.0952381	35.633256	-99.654582	1146.53	OK	0.879476975554292
4013	AZ_Maricopa Cou	2010	Maricopa County, Arizona	14.4	29	31766	4.62	5.43	58.7	4.6	1.6	3.4	2.2	29.6	22.7	7	4485414	13.9	0.45	19.8	35.9	16.8	27.8	0.2	9.9	9.4	Maricopa Cou	aricopa County, Arizona	AZ	Maricopa County, AZ	31575	0.4645	16.98444076	402.5120966	30.4	4018143	0.573284226071596	13.02001194	25.4	9	13.40056837	33.493403	-112.04143	9224.86	AZ	0.47668375606091
40131	OK_Rogers Count	2010	Rogers County, Oklahoma	10.9	21.2	31696	4.76	5.41	73.7	0.9	12.9	1.1	7.7	3.7	14.8	7.8	92459	9.5	0.39	12.7	31.9	12.9	26	0.1	12.9	16.1	Rogers Count	ogers County, Oklahoma	OK	Rogers County, OK	33070	0.4238	9.424996581	193.9413908	23.4	89190	0.729498822737975	19.41089985	32.7	10.7	14.91871286	36.317138	-95.644612	711.49	OK	0.756521951935784
40133	OK_Seminole Cou	2010	Seminole County, Oklahoma	20.4	13.3	21267	3.52	2.65	67.2	4.5	17.7	0.3	6.8	3.5	33.8	16	24258	23.8	0.45	30	26.4	17.9	22.1	0.9	13.7	18.9	Seminole Cou	eminole County, Oklahoma	OK	Seminole County, OK	24571	0.4683	21.69312169	179.1927172	13.7	25481	0.657627251677721	24.52260033	36.4	14.4	16.98128017	35.18355	-96.628173	640.55	OK	0.69839492347891
40135	OK_Sequoyah Cou	2010	Sequoyah County, Oklahoma	20	12.2	22697	3.53	3.1	65.2	1.7	20.4	0.5	8.8	3.4	31.2	12.1	41569	20.9	0.44	32.4	24	18.4	21.4	0.7	12	23.6	Sequoyah Cou	equoyah County, Oklahoma	OK	Sequoyah County, OK	24584	0.4422	25.12672331	264.3722361	13.5	41464	0.644149141423886	25.12085648	32.5	13.5	16.56376616	35.468313	-94.732692	714.93	OK	0.754173304703193
40137	OK_Stephens Cou	2010	Stephens County, Oklahoma	14.9	16.5	25941	3.79	4.02	82.5	1.9	4.8	0.5	4.1	6.2	18.1	8.5	43143	12.2	0.44	17.1	27.7	15.3	25.7	0.5	13.3	17.5	Stephens Cou	tephens County, Oklahoma	OK	Stephens County, OK	26655	0.4621	15.30635418	232.1352003	17.3	44806	0.813529438021694	18.38128481	34	13.5	17.7230728	34.517163	-97.945593	891.19	OK	0.792113494191242
40139	OK_Texas County	2010	Texas County, Oklahoma	26.9	20.3	24281	3.2	3.57	52.8	1.4	0.9	1.5	1.4	42	24.6	10.9	19983	15.6	0.46	19.6	25.4	14	20.8	7.9	12.4	19.5	Texas County	exas County, Oklahoma	OK	Texas County, OK	27664	0.4068	12.972896	187.1889696	19.1	21588	0.477302204928664	18.01840674	32.7	9.6	10.05188067	36.71352	-101.449911	2048.97	OK	0.799480968858131
40141	OK_Tillman Coun	2010	Tillman County, Oklahoma	25.7	14.6	21591	2.88	2.75	64.6	7.1	3	0.3	2.7	22.3	55.3	9.3	7250	21.1	0.41	35.6	34.4	13.6	20.4	5.4	14.4	11.8	Tillman Coun	illman County, Oklahoma	OK	Tillman County, OK	23976	0.4439	23.77717391	318.2011031	16.7	7715	0.621646143875567	20.67092369	33.4	14.3	17.95204148	34.380456	-98.972769	879.29	OK	0.71840354767184
40143	OK_Tulsa County	2010	Tulsa County, Oklahoma	12	28.8	27469	4.78	4.42	65.2	10.6	5.7	2.3	5.2	11	27.8	7.8	651552	15.1	0.48	22.9	34.8	16.3	27.2	0.1	9.9	11.7	Tulsa County	ulsa County, Oklahoma	OK	Tulsa County, OK	30434	0.4829	15.73294204	671.3875845	30.4	623335	0.639890267673081	18.88297452	29.6	10.6	12.70841522	36.105918	-95.914798	587.05	OK	0.583912828774276
40145	OK_Wagoner Coun	2010	Wagoner County, Oklahoma	12.1	20.8	30529	4.56	5.15	73.4	3.7	9.7	1.4	7.1	4.8	19.1	6.3	81289	11.7	0.39	18.4	30.5	15.3	26.9	0.3	11.8	15.1	Wagoner Coun	agoner County, Oklahoma	OK	Wagoner County, OK	31968	0.4059	10.87710869	238.0626987	21.8	75391	0.726558873075036	17.28193819	33.5	11.4	14.36113064	36.011259	-95.612267	591.01	OK	0.734984025559105
40147	OK_Washington C	2010	Washington County, Oklahoma	11.9	26.1	26103	4.63	4.07	75.9	2.3	10	1.1	5.6	5	27.1	5.4	51527	13.2	0.47	22.3	33.4	17.5	25	0.2	9.8	14.2	Washington C	ashington County, Oklahoma	OK	Washington County, OK	29933	0.463	14.42133102	219.8042328	26.9	51760	0.742484544049459	19.17909888	33.2	14	18.22836167	36.729169	-95.938601	424.19	OK	0.712068034557235
40149	OK_Washita Coun	2010	Washita County, Oklahoma	15.8	16.4	26927	3.47	4.28	85.9	0.6	2.8	0.2	2.4	8.1	30.7	11.2	10916	16.9	0.43	27	30.5	14.9	20.9	1.2	17.5	14.9	Washita Coun	ashita County, Oklahoma	OK	Washita County, OK	31671	0.4469	15.16883574	214.0716426	20	11649	0.843248347497639	18.85584102	40.6	12.6	16.61945231	35.313031	-99.056867	1009.14	OK	0.832217663571583
4015	AZ_Mohave Count	2010	Mohave County, Arizona	17	12	22472	3.21	3.03	79.6	0.9	1.9	1	1.9	14.8	27.9	7	212181	16.1	0.43	24.7	24.2	23.4	28.7	0.2	11.4	12.1	Mohave Count	ohave County, Arizona	AZ	Mohave County, AZ	22270	0.4382	19.84744517	197.7636353	11.8	203362	0.78218644584534	18.76775486	29.6	12.8	25.87946617	35.069679	-114.249634	13470.5	AZ	0.729044444166469
40151	OK_Woods County	2010	Woods County, Oklahoma	11.8	28.5	20471	4.69	2.38	86.6	3.2	2.3	0.9	2.3	4.8	14.1	8.5	8793	12.1	0.45	13.1	33.4	17.5	26.4	2	8	12.6	Woods County	oods County, Oklahoma	OK	Woods County, OK	23989	0.4585	15.77911696	74.7077061	27.2	9033	0.849662349164176	18.48397363	33.4	12.4	16.35115687	36.764048	-98.719763	1290.14	OK	0.803435114503817
40153	OK_Woodward Cou	2010	Woodward County, Oklahoma	16.7	17.4	28138	2.87	4.59	82.8	1.5	2.6	0.6	1.9	10.6	23	10.5	20211	12.2	0.43	16.6	27.5	13.4	24.2	1.3	15.5	18.1	Woodward Cou	oodward County, Oklahoma	OK	Woodward County, OK	30471	0.4455	12.99514247	263.7594514	18.1	20986	0.813923568093014	18.69449141	38.6	11.5	13.79491089	36.426108	-99.383837	1246.09	OK	0.835681369321922
4017	AZ_Navajo Count	2010	Navajo County, Arizona	19.5	14.4	22524	3.58	3.04	43.9	0.8	42.4	0.5	1.6	10.8	38.1	12.4	110924	24.4	0.44	32.6	29	21.6	22.7	1	14.6	11.2	Navajo Count	avajo County, Arizona	AZ	Navajo County, AZ	22871	0.4766	30.61280859	339.5868771	14.7	107656	0.425819276213123	23.74940112	30.9	13.1	15.15660994	34.893625	-110.211155	9960.22	AZ	0.510671564004566
4019	AZ_Pima County,	2010	Pima County, Arizona	13.2	29.6	26057	4.95	4.05	55.3	3.2	2.4	2.5	2.1	34.6	25.8	8.5	1047279	16.4	0.46	22.6	35.9	19.9	25.9	0.2	9.9	8.2	Pima County,	ima County, Arizona	AZ	Pima County, AZ	25916	0.4726	19.25828106	450.3661282	30.3	998537	0.536750265638629	13.42125131	24.2	8.8	17.1481878	32.216707	-110.96001	9189.44	AZ	0.397087562849824
4021	AZ_Pinal County	2010	Pinal County, Arizona	16.3	17.9	31035	3.45	5.27	58.7	4.3	4.6	1.6	2.3	28.5	20.2	7.6	462789	13.5	0.4	18.3	31.2	17.8	26	1.5	11.9	11.5	Pinal County	inal County, Arizona	AZ	Pinal County, AZ	30235	0.4148	17.30623891	205.539736	18	389772	0.579905688453763	16.03307048	31.6	12.3	17.16182794	33.060133	-111.588364	5374.49	AZ	0.562109212171738
4023	AZ_Santa Cruz C	2010	Santa Cruz County, Arizona	29.1	17.3	20592	3.97	2.42	16	0.2	0.2	0.5	0.3	82.8	36.3	15.7	46498	25.2	0.47	36.8	24.6	18.2	35.3	0.9	8.1	13	Santa Cruz C	anta Cruz County, Arizona	AZ	Santa Cruz County, AZ	24179	0.4613	23.48986103	110.7915202	22	47073	0.156331655088904	15.87459849	23	8	15.2507807	31.434733	-110.943195	1238.22	AZ	0.237144769670784
4025	AZ_Yavapai Coun	2010	Yavapai County, Arizona	10.6	23.7	24592	4.39	3.65	82	0.5	1.3	0.8	1.8	13.6	25.3	6.1	235099	13.7	0.45	20.1	30.5	20.8	27.2	0.6	11.7	9.2	Yavapai Coun	avapai County, Arizona	AZ	Yavapai County, AZ	23177	0.4352	16.02218507	289.4236037	25.6	215996	0.811153910257597	14.43542969	25.3	10.5	27.19355914	34.629014	-112.267767	8128.33	AZ	0.623241590214067
4027	AZ_Yuma County,	2010	Yuma County, Arizona	28.4	13.3	21833	2.76	2.83	35.3	1.6	1	1	1.4	59.7	31.1	12.7	213787	20.9	0.42	30.7	24.9	21.9	23.6	6.3	12.2	11.1	Yuma County,	uma County, Arizona	AZ	Yuma County, AZ	22138	0.4398	20.69712546	376.01031	14.4	202987	0.335070718814505	14.8295948	30.5	12.6	16.8611783	32.65004	-114.598663	5519.32	AZ	0.474721750613092
41001	OR_Baker County	2010	Baker County, Oregon	11.3	20.5	18613	4.49	1.72	92.6	0.3	1.1	0.5	2.2	3.3	43.3	10.6	16124	19.9	0.45	27.2	32.3	21	23	2.1	9.7	11.9	Baker County	aker County, Oregon	OR	Baker County, OR	24640	0.4581	15.16792368	216.4276944	20.6	16052	0.917954149015699	15.74378082	26.9	12	24.12783454	44.779398	-117.765487	3088.61	OR	0.708281125412917
41003	OR_Benton Count	2010	Benton County, Oregon	5.8	47.9	19817	7.45	2.16	83.6	0.8	0.6	5.1	3.4	6.4	15.7	5.5	93053	19.1	0.47	13.6	46.3	15.6	21.5	2.2	6.3	8.2	Benton Count	enton County, Oregon	OR	Benton County, OR	20925	0.4823	22.25289218	119.2887171	52.8	86495	0.822544655760449	14.3641371	21.6	7.8	13.73374183	44.571181	-123.278972	679.01	OR	0.275777900847127
41005	OR_Clackamas Co	2010	Clackamas County, Oregon	8.5	31.4	33382	5.44	5.77	84.5	0.7	0.6	3.6	2.8	7.7	13.1	6.2	418187	9	0.44	11.2	36.4	14.1	27.5	0.9	9.4	11.7	Clackamas Co	lackamas County, Oregon	OR	Clackamas County, OR	35056	0.446	9.547271857	96.30552533	33.1	389438	0.834207242231113	13.96636879	25.3	9.8	15.52288169	45.363365	-122.57415	1879.13	OR	0.412971467816613
41007	OR_Clatsop Coun	2010	Clatsop County, Oregon	8.9	21.6	21791	4.86	2.82	87.2	0.4	0.8	1.2	2.7	7.7	28.2	6.6	40224	12.8	0.44	20	25.5	24.2	25.3	3.5	9.5	12	Clatsop Coun	latsop County, Oregon	OR	Clatsop County, OR	25103	0.4273	15.77886161	139.8953301	23.6	37382	0.863811460060992	16.17872911	30.7	11	18.54903429	46.098033	-123.837442	1084.8	OR	0.413852725793328
41009	OR_Columbia Cou	2010	Columbia County, Oregon	11.5	16.8	31683	4.38	5.41	90.3	0.4	1.2	0.9	3.2	4	19.4	6.6	52354	10.3	0.38	12.7	27.8	15.7	23.3	1.3	12.3	19.6	Columbia Cou	olumbia County, Oregon	OR	Columbia County, OR	31276	0.4196	13.61333853	102.1944556	18.2	49389	0.894693150296625	14.9997733	33.8	10.6	16.27285428	45.893189	-122.93005	688.37	OR	0.496543692238335
41011	OR_Coos County,	2010	Coos County, Oregon	14.2	18.3	21896	3.76	2.85	87	0.4	2.3	1	3.9	5.4	29.8	8.1	64487	16.4	0.45	21.4	30.2	20.4	26.5	2.3	9.4	11.2	Coos County,	oos County, Oregon	OR	Coos County, OR	21981	0.4656	18.31578947	165.1892039	18.3	62775	0.857984866587017	18.3599119	30.4	12.8	23.32775787	43.305343	-124.231247	1806.45	OR	0.570529811899211
41013	OR_Crook County	2010	Crook County, Oregon	14.3	15.4	25776	3.89	3.98	89.4	0.1	1.3	0.5	1.7	7	30.1	4	24404	14	0.38	26.1	25.7	18.4	25.6	4	9.4	16.9	Crook County	rook County, Oregon	OR	Crook County, OR	23313	0.4243	19.42604857	223.6600367	15.5	20956	0.88766940255774	16.19077176	25.7	12.5	23.44913151	44.285943	-120.839327	2987.55	OR	0.699227735787052
41015	OR_Curry County	2010	Curry County, Oregon	8.4	18.5	21338	3.92	2.67	88.7	0.3	1.7	0.7	3.2	5.4	20.3	8	22925	13.9	0.45	19	22.2	25.9	27	3.5	12.5	8.9	Curry County	urry County, Oregon	OR	Curry County, OR	21441	0.4264	16.60952725	105.7767769	23.5	22338	0.874966424926135	14.35470976	29.9	11.9	30.47721372	42.249909	-124.328547	1988.64	OR	0.571881690587582
41017	OR_Deschutes Co	2010	Deschutes County, Oregon	7.1	29.1	27566	4.6	4.44	88.4	0.3	0.8	0.9	2.2	7.4	14.8	7.7	197692	10.5	0.43	14.9	33	18.7	25.6	0.7	12.1	9.9	Deschutes Co	eschutes County, Oregon	OR	Deschutes County, OR	26881	0.4677	14.64284635	213.3860832	32.6	166622	0.878929553120236	15.56307835	24.1	7.8	17.38665962	44.092071	-121.30565	3054.96	OR	0.463609890723135
41019	OR_Douglas Coun	2010	Douglas County, Oregon	13.6	15.5	22177	3.93	2.94	89.5	0.3	1.7	0.9	3	4.7	25.4	9	110980	15.6	0.41	24.1	26.1	19.9	24.3	2.7	9.9	17.1	Douglas Coun	ouglas County, Oregon	OR	Douglas County, OR	23893	0.4314	19.27613966	171.1989587	15.7	107194	0.888044106946284	16.56301725	31	11.4	22.94904566	43.237447	-123.386761	5134.06	OR	0.646138898750023
41021	OR_Gilliam Coun	2010	Gilliam County, Oregon	15.2	18.8	30647	3.38	5.18	92.2	0.2	1	0.2	1.8	4.7	15	10.8	1912	10.6	0.38	18.3	30.8	15.2	16.7	10.8	9.4	17.1	Gilliam Coun	illiam County, Oregon	OR	Gilliam County, OR	30089	0.4418	9.962506695	16.91188906	16.1	1883	0.901221455124801	14.16911074	27.2	11.6	22.35793946	45.438181	-120.194384	1222.91	OR	0.658488714425908
41023	OR_Grant County	2010	Grant County, Oregon	9.9	17.2	22841	4.03	3.14	93.4	0.1	1.2	0.3	2.2	2.8	20.8	11.9	7199	14.4	0.44	19.3	28.3	21.1	23.9	4.2	9.1	13.4	Grant County	rant County, Oregon	OR	Grant County, OR	20308	0.4461	15.89607487	22.70044493	19.1	7276	0.922484881803189	15.38746137	29.6	12.4	26.03078615	44.450864	-119.001015	4529.53	OR	0.73963133640553
41025	OR_Harney Count	2010	Harney County, Oregon	9.8	16.2	22692	4.15	3.1	89.6	0.2	3.1	0.5	2.7	4	27.6	9.2	7393	18.5	0.41	27.5	30.4	22.7	20.4	7.4	10.2	8.9	Harney Count	arney County, Oregon	OR	Harney County, OR	21161	0.4207	17.80148814	64.50126699	17	7229	0.87785309171393	16.37195592	31.7	11.2	21.27541845	43.522141	-118.986738	10227.05	OR	0.732762959235028
41027	OR_Hood River C	2010	Hood River County, Oregon	16.3	25.9	23390	4.65	3.31	65.8	0.3	0.6	1.4	2.4	29.5	9.2	9.1	23382	9.5	0.41	9.6	28.9	18.8	21.9	11	6.4	12.9	Hood River C	ood River County, Oregon	OR	Hood River County, OR	25459	0.4442	14.3403782	167.4647408	31.7	22749	0.648336190601785	14.78921414	26.5	8.5	13.95665744	45.655533	-121.563132	533.6	OR	0.299908340971586
41029	OR_Jackson Coun	2010	Jackson County, Oregon	11.1	24.4	23897	4.38	3.45	83.7	0.6	0.9	1.1	3	10.7	21.3	7.4	220944	14	0.44	19	30.5	19.2	28.1	1.1	9.3	11.8	Jackson Coun	ackson County, Oregon	OR	Jackson County, OR	23689	0.4556	19.00002428	326.4428293	25.6	208363	0.823653911682976	17.11907829	25.6	8.9	19.47994606	42.34699	-122.858316	2801.94	OR	0.492741957613398
41031	OR_Jefferson Co	2010	Jefferson County, Oregon	17.4	15.9	22561	3.31	3.06	61.8	0.5	15.5	0.4	2.5	19.3	42.6	6.5	24658	20.1	0.43	33.6	23.1	19	24	3	11.1	19.9	Jefferson Co	efferson County, Oregon	OR	Jefferson County, OR	24319	0.414	20.50148186	132.6075895	16	22061	0.60600154118127	18.52335273	32.5	11.2	16.83060605	44.601999	-121.193198	1791.27	OR	0.579659583465483
41033	OR_Josephine Co	2010	Josephine County, Oregon	13.8	16.5	21318	3.91	2.66	88.6	0.4	1.2	0.8	2.7	6.3	31.6	9.1	87487	17.8	0.45	27.3	26.1	20.1	26.8	1.4	12	13.6	Josephine Co	osephine County, Oregon	OR	Josephine County, OR	22041	0.4715	20.14173228	219.1555525	16.7	83409	0.877579158124423	19.35865034	27.1	9.3	24.05735592	42.404127	-123.386809	1641.66	OR	0.604196588868941
41035	OR_Klamath Coun	2010	Klamath County, Oregon	13.5	18.1	22466	4.06	3.03	81.1	0.6	3.6	0.9	3.4	10.4	23.3	9.1	68238	16.6	0.44	21.8	28.3	20.7	23.1	3.3	11	13.5	Klamath Coun	lamath County, Oregon	OR	Klamath County, OR	24417	0.4387	19.30340295	219.5809112	19.7	65972	0.796580367428606	18.57400223	29.9	10.8	18.69732614	42.281867	-121.724883	6136.19	OR	0.669846264791687
41037	OR_Lake County,	2010	Lake County, Oregon	11.8	16.4	21838	3.69	2.83	87.1	0.5	1.9	0.6	3.1	6.9	26.8	5.8	7869	17.5	0.45	27.4	36.9	14.4	23.5	6.6	5.2	13.4	Lake County,	ake County, Oregon	OR	Lake County, OR	21455	0.4293	18.59673025	NA	17.7	7842	0.855776587605203	17.4961581	28	11.5	22.1117062	42.490564	-120.479309	8359.03	OR	0.768956743002545
41039	OR_Lane County,	2010	Lane County, Oregon	10.1	27.7	23868	5	3.45	84.7	0.9	1	2.3	3.7	7.4	20.6	8.7	382067	16.7	0.45	17.1	33.9	18.1	25.8	1.3	8.4	12.5	Lane County,	ane County, Oregon	OR	Lane County, OR	23253	0.4661	20.09523428	246.2432191	28.4	357060	0.833731025597939	15.84447283	27.4	7.8	16.72351986	44.038338	-123.117351	4721.95	OR	0.349783797864027
41041	OR_Lincoln Coun	2010	Lincoln County, Oregon	10	23.8	22820	4.35	3.13	84.4	0.3	3.1	1	3.1	7.9	25.1	8.8	49962	16.2	0.45	21.7	28.1	21.9	26.9	2.6	10.3	10.2	Lincoln Coun	incoln County, Oregon	OR	Lincoln County, OR	23264	0.4396	16.92347986	326.8607717	23.7	46347	0.832632101322631	17.14667525	28.5	13.3	24.01665696	44.712447	-124.000861	1193.89	OR	0.397489705416535
41043	OR_Linn County,	2010	Linn County, Oregon	13.1	16.3	26590	3.94	4.19	87.1	0.4	1.1	0.9	2.7	7.8	32.2	7.8	129749	15.6	0.41	23	25.9	17.7	24.2	2.8	11.6	17.9	Linn County,	inn County, Oregon	OR	Linn County, OR	26295	0.415	18.85179084	102.836384	17.3	118971	0.864092930209883	17.34715877	33.6	11.2	16.72844643	44.554621	-122.959618	2309.3	OR	0.570309439874657
41045	OR_Malheur Coun	2010	Malheur County, Oregon	21	13.8	19574	3.46	2.07	63.6	1.1	0.8	1.6	1.5	31.5	33.7	10.5	30571	22.7	0.42	27.1	29.4	18.9	22.2	7	9.7	12.9	Malheur Coun	alheur County, Oregon	OR	Malheur County, OR	20404	0.4551	25.45609611	283.5332606	13.8	30551	0.622205492455239	17.83446342	28.5	8.9	15.69506726	43.971312	-117.062987	9930.51	OR	0.68941063727839
41047	OR_Marion Count	2010	Marion County, Oregon	17.8	20.9	24323	3.72	3.58	68.7	0.9	1	1.8	3.2	24.3	27.1	7.6	347818	16	0.42	23.8	30.3	17.6	24.2	4.5	9.7	13.7	Marion Count	arion County, Oregon	OR	Marion County, OR	24915	0.4263	18.41953593	234.9055894	22	323259	0.670050949857545	14.67968385	34.1	10.3	13.98599884	44.96169	-122.954793	1195.2	OR	0.463146740719088
41049	OR_Morrow Count	2010	Morrow County, Oregon	21.5	11.5	23927	3.61	3.46	64.6	0.3	1	0.9	1.9	31.3	31	3.9	11603	15.3	0.4	21.7	23.5	16.6	15.9	14.3	11.2	18.5	Morrow Count	orrow County, Oregon	OR	Morrow County, OR	26745	0.3779	16.54999102	156.1027333	10.5	11204	0.619510888968226	15.05165601	30.9	11.4	13.64691182	45.730088	-119.612758	2048.68	OR	0.652987760979122
41051	OR_Multnomah Co	2010	Multnomah County, Oregon	11	37.5	28749	5.42	4.74	72.1	5.4	0.8	6.5	4.3	10.9	22.2	12.1	812855	16	0.47	21.1	40.6	16.9	23.9	0.6	6.3	11.7	Multnomah Co	ultnomah County, Oregon	OR	Multnomah County, OR	30417	0.4829	18.11669813	475.5296472	41.3	768418	0.713048106629465	15.52867985	21.3	7.7	11.52003207	45.517889	-122.588705	465.7	OR	0.170266823351365
41053	OR_Polk County,	2010	Polk County, Oregon	11.2	28.1	27028	5.1	4.31	80.5	0.5	1.8	1.9	3.2	12.1	22	6.8	86085	12.9	0.41	17.2	34.4	19.7	24.7	3	7.4	10.7	Polk County,	olk County, Oregon	OR	Polk County, OR	26040	0.4157	16.25510042	240.0887548	29.4	77264	0.796722924000828	14.74541408	34.5	9.3	16.36984883	44.920133	-123.211525	744.21	OR	0.470033502915995
41055	OR_Sherman Coun	2010	Sherman County, Oregon	10	15.4	25159	3.58	3.81	91.6	0.1	1.2	0.2	1.4	5.6	58.3	9.9	1780	20	0.4	38.2	39.2	16.6	17.6	3.2	11.8	11.6	Sherman Coun	herman County, Oregon	OR	Sherman County, OR	22875	0.4883	21.55220547	96.48784253	17.3	1795	0.84958217270195	15.7546914	27.1	11.1	24.3454039	45.522409	-120.726192	831.29	OR	0.71976401179941
41057	OR_Tillamook Co	2010	Tillamook County, Oregon	11	20	24698	3.98	3.68	86.7	0.2	0.9	0.9	2.2	9	26.8	10.2	27036	16.9	0.44	26.8	29	19.4	22.2	5	7.9	16.4	Tillamook Co	illamook County, Oregon	OR	Tillamook County, OR	24801	0.4266	17.42963442	92.95627128	21	25430	0.852968934329532	16.38653525	28.8	11.4	22.4144711	45.467428	-123.858675	1332.86	OR	0.473665145258277
41059	OR_Umatilla Cou	2010	Umatilla County, Oregon	18.8	14.6	24289	3.43	3.57	69.4	0.7	3.1	0.8	2	23.9	22.4	9.5	77950	15.8	0.41	21.4	26.1	19	22.3	5.7	8.8	18.2	Umatilla Cou	matilla County, Oregon	OR	Umatilla County, OR	24905	0.4216	17.58774535	173.6829046	16.3	76738	0.677825848992676	17.27676471	31.8	9.9	13.58388282	45.798618	-118.952064	3231.34	OR	0.618146900025365
41061	OR_Union County	2010	Union County, Oregon	11.5	20.3	23016	4.71	3.19	90.9	0.5	1	0.8	2.9	3.9	29.7	10.2	26835	16.1	0.45	22.6	29.2	18.3	22.9	3.3	10.4	15.8	Union County	nion County, Oregon	OR	Union County, OR	22440	0.4711	18.56919938	141.1497771	23.2	25745	0.897416974169742	16.35311205	27.3	9.2	18.01903282	45.341758	-118.019473	2038.4	OR	0.650138803207896
41063	OR_Wallowa Coun	2010	Wallowa County, Oregon	7.2	21.1	20917	4.56	2.53	94.5	0.4	0.5	0.3	2	2.2	25.3	10.6	7208	12.9	0.42	17.4	36.7	16.3	20.2	5.7	9.9	11.2	Wallowa Coun	allowa County, Oregon	OR	Wallowa County, OR	23330	0.4292	15.28784964	14.46131598	24.3	6857	0.935540323756745	14.45443051	24.3	11.4	25.97345778	45.443081	-117.310593	3151.78	OR	0.652313330279432
41065	OR_Wasco County	2010	Wasco County, Oregon	15.7	21.5	24137	3.6	3.52	77.6	0.3	4	0.8	2.5	14.8	17.3	7.6	26682	15.5	0.42	20.1	29.2	17.8	25.5	6.2	8.9	12.4	Wasco County	asco County, Oregon	OR	Wasco County, OR	25491	0.4288	16.06578368	118.6734654	18.7	25492	0.760513102149694	17.25060287	25.5	11	19.2962498	45.536003	-121.202594	2395.46	OR	0.487545971247075
41067	OR_Washington C	2010	Washington County, Oregon	9.6	38.9	33068	5.61	5.71	69.7	1.7	0.5	8.6	3.8	15.7	15.1	6.7	601592	9.5	0.42	12.5	41.9	14.8	25.9	1.2	6.7	9.5	Washington C	ashington County, Oregon	OR	Washington County, OR	34861	0.4316	11.78975801	148.8934957	40.7	556210	0.682341202063969	12.3166474	24	8.4	11.37915535	45.48421	-122.870641	726.43	OR	0.309016015926784
41069	OR_Wheeler Coun	2010	Wheeler County, Oregon	11.8	18.2	19931	5.03	2.2	90.7	0	1.1	0.6	3.3	4.3	0	5.7	1332	11.4	0.44	12	30.5	22.1	16.8	9.3	10.6	10.7	Wheeler Coun	heeler County, Oregon	OR	Wheeler County, OR	23417	0.4481	18.95375284	358.2945181	15.4	1348	0.957715133531157	14.72571802	27.2	12.6	34.34718101	44.839441	-120.085187	1715.55	OR	0.722493887530562
41071	OR_Yamhill Coun	2010	Yamhill County, Oregon	13.2	23	26306	4.59	4.12	79.1	0.8	1.3	1.4	2.7	14.7	22.1	7.7	107100	12.7	0.43	16.8	31.2	17.4	24.5	3	9.6	14.3	Yamhill Coun	amhill County, Oregon	OR	Yamhill County, OR	26063	0.4359	16.57376091	128.3726702	23.2	101119	0.78236533193564	15.42140294	27.8	9.6	15.02684955	45.237712	-123.140448	718.41	OR	0.476893729616639
42001	PA_Adams County	2010	Adams County, Pennsylvania	15.3	18.5	28403	4.51	4.65	90.6	1.4	0.1	0.7	1.1	6	16.3	7.2	103009	7.6	0.39	11	28.6	16.5	22.7	1.2	11.1	20	Adams County	dams County, Pennsylvania	PA	Adams County, PA	29808	0.4015	8.948373583	104.7323252	21.7	101767	0.898464138669706	15.96451668	31.4	11.6	17.60197313	39.851863	-77.158646	521.56	PA	0.661690075596454
42003	PA_Allegheny Co	2010	Allegheny County, Pennsylvania	8.4	34.1	30104	5.96	5.06	80.6	13.1	0.1	2.8	1.9	1.6	20	9	1216045	12.3	0.48	16.8	41	17.2	26.3	0.1	6.5	8.9	Allegheny Co	llegheny County, Pennsylvania	PA	Allegheny County, PA	32949	0.4855	13.01100068	401.0847242	37.8	1231145	0.796097941347282	15.98166168	26.7	9.7	17.11285023	40.446249	-79.966538	744.73	PA	0.399129998738683
42005	PA_Armstrong Co	2010	Armstrong County, Pennsylvania	12.3	13.9	26180	3.92	4.09	97.7	0.8	0.1	0.2	0.8	0.5	24.4	8.1	64735	11.7	0.4	18.9	26.2	17.6	22.1	0.7	13.2	20.1	Armstrong Co	rmstrong County, Pennsylvania	PA	Armstrong County, PA	30339	0.4169	13.00007439	98.62799668	15	67979	0.973918415981406	18.09219747	35.9	11.7	19.80170347	40.769725	-79.511347	664.48	PA	0.742741476374217
42007	PA_Beaver Count	2010	Beaver County, Pennsylvania	10.4	19.2	27752	4.61	4.49	90.4	6.2	0.1	0.4	1.7	1.2	19.9	6.9	163929	11.1	0.42	16.8	29.9	18.3	26.8	0.2	9.3	15.5	Beaver Count	eaver County, Pennsylvania	PA	Beaver County, PA	31392	0.429	11.89801022	292.5871963	22.8	169785	0.899590658774332	17.73884689	29.7	11.4	19.30441441	40.684545	-80.302592	443.94	PA	0.576360220650704
42009	PA_Bedford Coun	2010	Bedford County, Pennsylvania	16.1	12.5	24246	3.6	3.56	97.5	0.5	0.1	0.2	0.8	0.9	25.5	9.8	47888	13.5	0.41	20.2	23.1	18.7	21.9	1.2	12	23.1	Bedford Coun	edford County, Pennsylvania	PA	Bedford County, PA	26628	0.414	13.75106088	170.8000744	13.5	49086	0.97101006396936	17.31675855	33.7	13.2	20.05867253	40.053372	-78.477467	1017.49	PA	0.827177729830351
42011	PA_Berks County	2010	Berks County, Pennsylvania	16.9	21.7	29307	4.41	4.87	76.9	4	0.1	1.3	1.3	16.4	21.8	6.9	421164	12.4	0.42	18.8	31.1	16.3	24.9	0.8	8.8	18.1	Berks County	erks County, Pennsylvania	PA	Berks County, PA	31183	0.4344	14.18077969	319.1808285	23.2	413965	0.74692304905004	17.27461808	32.2	11	15.46821591	40.364226	-75.908729	865.68	PA	0.527823450686914
42013	PA_Blair County	2010	Blair County, Pennsylvania	10.3	17.3	25566	4.26	3.92	95.6	1.6	0.1	0.5	1.2	1	21.5	9.4	121829	12.9	0.44	18.4	29.6	17.7	27	0.4	9.4	15.8	Blair County	lair County, Pennsylvania	PA	Blair County, PA	26630	0.4383	15.0227593	232.0673442	19.6	126448	0.950991712008098	19.12196748	33.1	11.7	18.86071745	40.485519	-78.3772	527.17	PA	0.71272468994154
42015	PA_Bradford Cou	2010	Bradford County, Pennsylvania	14.6	15.7	25247	3.88	3.84	96.7	0.4	0.2	0.5	1	1.1	25.8	10	60323	13.6	0.42	19.9	27.4	15.7	20.6	1.8	10.5	23.9	Bradford Cou	radford County, Pennsylvania	PA	Bradford County, PA	29790	0.4369	13.61446373	168.5524693	17.6	62228	0.962412418846821	19.01624725	32.5	10.9	18.85967732	41.829722	-76.526197	1161.09	PA	0.705655826979928
42017	PA_Bucks County	2010	Bucks County, Pennsylvania	8.1	34.5	38708	6.06	6.8	86.9	3.4	0.1	3.8	1.5	4.3	6.5	5.1	628270	4.9	0.43	6	41.4	12.5	27.7	0.2	8.1	10.2	Bucks County	ucks County, Pennsylvania	PA	Bucks County, PA	41130	0.4402	5.965271081	100.3552011	37.4	626583	0.855399843276948	14.00244596	25.7	9.6	16.12715315	40.238922	-75.024632	622.15	PA	0.477381446832241
42019	PA_Butler Count	2010	Butler County, Pennsylvania	8.1	28.8	30318	5.7	5.1	95.9	1.1	0.1	1	0.9	1.1	11.4	6.1	187853	8.3	0.43	9.2	34.6	16.3	25.6	0.4	9.6	13.6	Butler Count	utler County, Pennsylvania	PA	Butler County, PA	33195	0.4404	9.053399808	99.97950061	32.3	185689	0.953131310955415	15.22151382	28.5	10.9	16.45816392	40.829199	-79.958665	794.85	PA	0.663720369626356
42021	PA_Cambria Coun	2010	Cambria County, Pennsylvania	12.4	17.5	24016	4.5	3.49	93.3	3.5	0.1	0.5	1.2	1.4	24.4	8.7	130192	13.7	0.42	22.2	30.3	20.3	24.1	0.3	10	15.1	Cambria Coun	ambria County, Pennsylvania	PA	Cambria County, PA	26808	0.4462	15.23185361	194.7811832	19.1	139381	0.930334837603404	17.56665777	28.9	13.1	19.84703798	40.406479	-78.800168	693.48	PA	0.669996194824962
42023	PA_Cameron Coun	2010	Cameron County, Pennsylvania	14.8	14.9	25227	3.95	3.83	98	0.2	0.3	0.3	0.8	0.4	38.8	7	4447	11.4	0.38	20.8	29.2	14	19.2	0.9	11.5	25.2	Cameron Coun	ameron County, Pennsylvania	PA	Cameron County, PA	27152	0.4406	13.0362349	135.5748373	15.7	4869	0.972889710412816	16.96560196	27.9	10.4	23.06428425	41.502183	-78.236901	398.61	PA	0.726898444647758
42025	PA_Carbon Count	2010	Carbon County, Pennsylvania	13.3	14.6	28101	3.97	4.58	93.7	1.4	0.2	0.5	1	3.3	21.1	6.3	64182	10.5	0.39	17.4	25.1	17.2	25.6	0.3	13.7	18.1	Carbon Count	arbon County, Pennsylvania	PA	Carbon County, PA	29068	0.4126	10.86508673	237.1204016	15.5	64634	0.928149271281369	17.2219689	35	10.7	19.06581675	40.871762	-75.708746	388.79	PA	0.651341395607451
42027	PA_Centre Count	2010	Centre County, Pennsylvania	7.4	40	18244	6.88	1.58	87.9	2.9	0.1	5.2	1.5	2.4	13.9	4.8	162385	18.5	0.47	12.5	42.7	17.8	21.6	0.5	7.4	9.9	Centre Count	entre County, Pennsylvania	PA	Centre County, PA	22481	0.4678	19.30269998	91.40336347	41.4	157823	0.865856053933837	17.71942299	26.6	7.8	12.1921393	40.841087	-77.838248	1111.93	PA	0.463229500446499
42029	PA_Chester Coun	2010	Chester County, Pennsylvania	7.5	47.8	41186	7.02	7.23	82.1	5.9	0.1	3.9	1.5	6.5	7.3	5.7	524989	6.2	0.45	6.3	47.3	12.5	24.9	1.2	6.5	7.6	Chester Coun	hester County, Pennsylvania	PA	Chester County, PA	42136	0.452	7.056410215	143.6677786	49.1	509797	0.80903575344696	15.26942134	23	7.9	14.10365302	39.990871	-75.679351	759.86	PA	0.431971726190476
42031	PA_Clarion Coun	2010	Clarion County, Pennsylvania	12.8	17.2	22063	4.19	2.9	96.8	1.2	0.1	0.5	0.8	0.6	24.6	9.2	38438	15.8	0.43	21.8	28.5	19	22.1	0.8	11.2	18.3	Clarion Coun	larion County, Pennsylvania	PA	Clarion County, PA	24234	0.4355	18.18734472	148.4467911	20.1	39454	0.964617022355148	18.43415059	33.8	11.7	17.26314189	41.183479	-79.427108	608.99	PA	0.717194183062447
42033	PA_Clearfield C	2010	Clearfield County, Pennsylvania	14	12.3	NA	3.46	NA	94.4	2.1	0.1	0.5	0.7	2.3	33.7	8.8	79255	14.7	0.42	23.4	24.1	18.8	22.1	0.7	12.6	21.6	Clearfield C	learfield County, Pennsylvania	PA	Clearfield County, PA	25624	0.4203	14.95265302	275.8122507	13.2	81343	0.934106192296817	17.53710478	36.8	13.7	18.49452319	40.988404	-78.495829	1153.87	PA	0.727495550173616
42035	PA_Clinton Coun	2010	Clinton County, Pennsylvania	14.4	16.7	21531	4.63	2.73	95.9	1.6	0.1	0.5	0.9	1.1	19.5	7.2	38632	15.5	0.4	17.4	24.6	19.9	23.2	0.7	11.4	20.3	Clinton Coun	linton County, Pennsylvania	PA	Clinton County, PA	24203	0.4191	16.36989618	127.747195	16.9	39614	0.953854697834099	17.65974417	32.4	10.9	16.89049326	41.141257	-77.451745	898.12	PA	0.651032869949331
42037	PA_Columbia Cou	2010	Columbia County, Pennsylvania	13.3	18.3	23360	5.1	3.3	94.4	1.8	0.1	0.8	1	2	11.8	8.4	64964	13.7	0.45	13.2	26.8	17.2	24.5	0.6	9	21.9	Columbia Cou	olumbia County, Pennsylvania	PA	Columbia County, PA	27880	0.4576	16.07402322	159.744409	21.1	66912	0.936468794835007	17.92230822	37.9	11.9	16.81462219	41.037606	-76.390955	489.81	PA	0.63780643332861
42039	PA_Crawford Cou	2010	Crawford County, Pennsylvania	14.2	18.3	22761	4.01	3.12	95.7	1.7	0.2	0.4	1.1	0.9	29.1	8.3	84629	15.8	0.43	23.8	29.2	18.7	21.2	1.4	9.1	20.5	Crawford Cou	rawford County, Pennsylvania	PA	Crawford County, PA	25121	0.4248	14.74368179	88.17638317	19.8	87343	0.951833575672922	19.93386594	34.5	11.7	17.8720676	41.665952	-80.101229	1037.82	PA	0.666462178598101
42041	PA_Cumberland C	2010	Cumberland County, Pennsylvania	9.6	32.3	31048	5.72	5.27	89.4	3.1	0.1	3	1.7	2.7	10.8	5.1	253370	6.5	0.41	8.1	38.2	14.3	27.6	0.4	6.6	12.8	Cumberland C	umberland County, Pennsylvania	PA	Cumberland County, PA	32308	0.4263	8.769181487	85.95526993	32.7	241427	0.878820513032925	15.85596374	27.6	9.4	16.65845162	40.204609	-77.099379	551.2	PA	0.56797980545483
42043	PA_Dauphin Coun	2010	Dauphin County, Pennsylvania	11.5	27.1	31572	4.86	5.39	69.9	17.3	0.1	3.2	2.5	7	22.9	7.7	278299	11.9	0.43	18.9	36	15.8	27.7	0.3	6.5	13.8	Dauphin Coun	auphin County, Pennsylvania	PA	Dauphin County, PA	32341	0.4463	13.60203117	436.0393422	28.4	271094	0.684109570849963	16.55225151	32.5	11.9	14.8313869	40.306988	-76.796622	557.57	PA	0.465057460724983
42045	PA_Delaware Cou	2010	Delaware County, Pennsylvania	9.5	34.7	34217	6.05	5.94	71.1	19.4	0.1	4.7	1.8	3	13.1	6.5	566747	9.4	0.46	13.9	41.6	15.4	26.4	0.1	7.7	8.8	Delaware Cou	elaware County, Pennsylvania	PA	Delaware County, PA	36030	0.4758	10.57969915	474.2501973	36	561683	0.691544874956159	14.56273858	24	9	14.82366388	39.921778	-75.348629	190.77	PA	0.371822439640632
42047	PA_Elk County,	2010	Elk County, Pennsylvania	10.2	16.2	28260	4.76	4.62	98.1	0.3	0.1	0.3	0.6	0.6	27.9	7	29910	11	0.39	20.4	22.8	15.6	19.1	1.1	9.4	32	Elk County,	lk County, Pennsylvania	PA	Elk County, PA	30880	0.3988	8.803261186	85.61281867	16.8	31370	0.976059929869302	15.79770789	28.5	10.5	20.14982467	41.419475	-78.620668	832.27	PA	0.694925828365451
42049	PA_Erie County,	2010	Erie County, Pennsylvania	11	23.3	24474	4.97	3.62	86.5	6.9	0.2	1.1	1.9	3.4	27.5	8.4	269728	15.6	0.44	22.5	31.9	18	25.1	0.3	7.5	17.2	Erie County,	rie County, Pennsylvania	PA	Erie County, PA	26497	0.4543	16.66766335	240.3746234	26.1	279858	0.854665580401489	19.60360499	31.2	11.6	15.3459969	42.068053	-80.071718	1558.49	PA	0.485684716079528
42051	PA_Fayette Coun	2010	Fayette County, Pennsylvania	17.1	13.9	22589	3.53	3.06	92.9	4.6	0.1	0.3	1.3	0.8	33.8	10.3	129274	19.2	0.43	33	26.1	21.3	24.1	0.4	11.5	16.7	Fayette Coun	ayette County, Pennsylvania	PA	Fayette County, PA	26936	0.4526	19.31501303	206.4444203	14.2	134851	0.924027259716279	20.45467954	38.5	15.9	18.92829864	39.949668	-79.71427	797.99	PA	0.643331411460561
42053	PA_Forest Count	2010	Forest County, Pennsylvania	19.3	9.6	16318	2.03	0.81	75.8	17.8	0.1	0.2	0.7	5.4	16.8	6.5	7247	11.7	0.4	14.7	19.5	24.4	21.1	1.6	10.3	23.1	Forest Count	orest County, Pennsylvania	PA	Forest County, PA	16332	0.3941	14.32484251	376.1371589	8.5	7581	0.64134019258673	19.25391705	32.1	11.3	20.86795937	41.491795	-79.241027	431.42	PA	0.700957934194086
42055	PA_Franklin Cou	2010	Franklin County, Pennsylvania	16.2	18.3	28837	3.8	4.76	90.2	2.9	0.2	0.9	1.5	4.3	14.3	6.1	155027	8.2	0.4	11.4	30.5	15.4	23.4	1.1	10.7	18.9	Franklin Cou	ranklin County, Pennsylvania	PA	Franklin County, PA	31363	0.3965	11.71680494	147.3743859	19	152285	0.891893489181469	16.55766925	32.2	11.4	17.78835736	39.882739	-77.656246	772.69	PA	0.713714130013911
42057	PA_Fulton Count	2010	Fulton County, Pennsylvania	16.6	9.9	26553	3.43	4.19	96.9	1	0.2	0.1	1	0.8	29.9	9.5	14530	13.3	0.4	22.2	22.5	15	23.4	2	15.9	21.2	Fulton Count	ulton County, Pennsylvania	PA	Fulton County, PA	29573	0.3927	12.20499451	190.1528014	13.1	14694	0.965155845923506	17.27639311	31.6	11.9	18.94650878	39.919336	-78.086385	438.06	PA	0.840939299955693
42059	PA_Greene Count	2010	Greene County, Pennsylvania	16.1	14.6	25516	3.72	3.91	94.1	3.3	0.2	0.3	1	1.2	29.9	11.9	36233	16.7	0.43	23.7	27.1	17.8	21.6	1	17.1	15.3	Greene Count	reene County, Pennsylvania	PA	Greene County, PA	26771	0.4311	13.942939	209.2618049	17.7	37938	0.912040697980916	18.15214331	33.4	12.5	16.54805208	39.876467	-80.117573	577.99	PA	0.688213651357523
42061	PA_Huntingdon C	2010	Huntingdon County, Pennsylvania	14.5	13.8	25041	3.78	3.78	91.9	5.2	0.1	0.4	0.9	1.6	18.9	10	45144	11.4	0.42	13.6	27.5	19.3	19.9	1.6	13	18.7	Huntingdon C	untingdon County, Pennsylvania	PA	Huntingdon County, PA	24663	0.4013	13.70684359	175.8629901	14.3	45906	0.912233694941838	18.21857336	29.4	11.5	18.04339302	40.424965	-78.002675	890.3	PA	0.73551202679387
42063	PA_Indiana Coun	2010	Indiana County, Pennsylvania	13.3	19.2	19747	4.23	2.13	94.4	2.7	0.1	0.9	0.9	1.1	27.1	7.6	84073	18.6	0.44	20.3	26.2	18.9	24.1	1.3	13.6	16	Indiana Coun	ndiana County, Pennsylvania	PA	Indiana County, PA	22183	0.4541	17.2964531	318.6396654	22.6	87895	0.938676830308891	18.05405518	37.2	9.7	16.61186643	40.616037	-79.129455	834.35	PA	0.658935663224782
42065	PA_Jefferson Co	2010	Jefferson County, Pennsylvania	13.1	12	23246	3.51	3.26	97.9	0.3	0.2	0.2	0.8	0.6	23.3	10.3	43425	13.7	0.43	20.7	23.1	17.2	21.7	0.9	13.1	24.1	Jefferson Co	efferson County, Pennsylvania	PA	Jefferson County, PA	27069	0.4112	14.61513922	137.5209069	14.6	44756	0.974506211457682	18.29998185	31.5	11.5	19.09688087	41.085708	-78.964758	656.91	PA	0.779956874422425
42067	PA_Juniata Coun	2010	Juniata County, Pennsylvania	19.9	10.8	26098	3.02	4.07	95.7	0.5	0.1	0.3	0.8	2.5	9.7	7.8	24763	8.3	0.39	10.2	24.4	13.7	20.8	2.2	14.2	24.8	Juniata Coun	uniata County, Pennsylvania	PA	Juniata County, PA	28675	0.394	13.23787378	81.4863103	13.1	24829	0.952112449152201	17.91302994	34.7	12.3	19.29195699	40.571523	-77.329618	393.61	PA	0.791371723742108
42069	PA_Lackawanna C	2010	Lackawanna County, Pennsylvania	12.5	23.7	26401	5.08	4.15	89.7	2.2	0.1	1.7	1.3	5	26	9.5	209674	13.2	0.45	20	31.7	17.8	27.1	0.2	8.1	15.2	Lackawanna C	ackawanna County, Pennsylvania	PA	Lackawanna County, PA	28613	0.4539	14.83367112	207.7373923	25.9	213459	0.880253350760568	19.43098659	31.3	11.5	18.46537274	41.441266	-75.636058	464.57	PA	0.467677080111352
42071	PA_Lancaster Co	2010	Lancaster County, Pennsylvania	17.7	23.3	29211	4.07	4.85	84.9	3.1	0.1	1.9	1.4	8.6	15.9	6.8	545724	9.7	0.42	13.7	31	14.5	24.7	1.1	10.3	18.4	Lancaster Co	ancaster County, Pennsylvania	PA	Lancaster County, PA	30624	0.418	10.73564738	167.8888716	25.2	530216	0.834259999698236	16.3157973	29.3	9.7	15.99555653	40.073653	-76.290855	983.9	PA	0.571991439662895
42073	PA_Lawrence Cou	2010	Lawrence County, Pennsylvania	13.5	18.6	24762	4.53	3.7	93.2	3.8	0.1	0.4	1.6	1	24	9.3	85512	12.7	0.42	20.6	29.8	18.9	24.5	0.3	9	17.4	Lawrence Cou	awrence County, Pennsylvania	PA	Lawrence County, PA	28669	0.4487	15.20376176	350.0605227	19.7	89162	0.92300531616608	17.85685053	34.3	12.5	19.63392477	40.986592	-80.336662	362.78	PA	0.623954064731431
42075	PA_Lebanon Coun	2010	Lebanon County, Pennsylvania	15.6	18.3	29316	4.01	4.87	86.9	1.6	0.1	1.1	1	9.3	17.2	7.5	141793	8.9	0.4	12.9	28.5	17.7	25.4	0.5	9.3	18.6	Lebanon Coun	ebanon County, Pennsylvania	PA	Lebanon County, PA	30893	0.4042	11.25840306	182.7064189	19.6	135776	0.847395710582135	16.88838528	29.5	10.1	17.85440726	40.341615	-76.442891	362.61	PA	0.655267200258711
42077	PA_Lehigh Count	2010	Lehigh County, Pennsylvania	14.1	27	30424	5.01	5.13	71.6	4.9	0.1	2.9	1.7	18.8	23.2	7.9	369318	11.9	0.44	18.5	36.2	15.6	26	0.2	7.9	14.1	Lehigh Count	ehigh County, Pennsylvania	PA	Lehigh County, PA	31083	0.4498	13.09561167	242.2662773	28.5	356756	0.685205014071242	16.8287493	30.1	10.8	15.55544966	40.599225	-75.50897	348.33	PA	0.457721764300311
42079	PA_Luzerne Coun	2010	Luzerne County, Pennsylvania	13	20.2	26555	4.54	4.19	88.2	3	0.1	1	1.1	6.7	25	10	317417	13.7	0.44	21.4	29.2	17.9	27.2	0.2	8.3	17.2	Luzerne Coun	uzerne County, Pennsylvania	PA	Luzerne County, PA	29011	0.4492	15.84661675	266.8950275	21.4	320095	0.85672066105375	17.69116925	28.9	11.7	18.62009716	41.199679	-75.929184	907.14	PA	0.582947482275546
42081	PA_Lycoming Cou	2010	Lycoming County, Pennsylvania	14.1	18.8	23686	4.38	3.39	91.9	4.4	0.2	0.6	1.7	1.3	29.3	9.1	113299	14.4	0.43	21.5	27.9	16	25.9	0.7	9.9	19.5	Lycoming Cou	ycoming County, Pennsylvania	PA	Lycoming County, PA	27277	0.424	14.54968063	188.1850534	20.4	116656	0.909194554930737	19.16717441	31.5	10.7	17.19842957	41.249888	-76.98414	1243.84	PA	0.704578265598734
42083	PA_McKean Count	2010	McKean County, Pennsylvania	11.7	15.6	24151	4.12	3.53	94.5	2.3	0.2	0.4	0.9	1.7	26.5	7.5	40625	13.9	0.42	22.2	28.9	18.7	20.7	1	10.4	20.3	McKean Count	cKean County, Pennsylvania	PA	McKean County, PA	27426	0.4491	17.22181598	283.2992755	16.7	42884	0.938321984889469	19.32243206	31.9	10.4	17.73155489	41.865308	-78.583174	984.22	PA	0.713978890525282
42085	PA_Mercer Count	2010	Mercer County, Pennsylvania	12.9	19	24076	4.53	3.51	91	5.7	0.1	0.6	1.5	1.1	24.9	7.2	109424	13.2	0.42	20.9	28.6	19.9	24	0.5	8.6	18.4	Mercer Count	ercer County, Pennsylvania	PA	Mercer County, PA	24953	0.4367	13.48603103	229.9971719	21.5	115320	0.904838709677419	17.13790074	31.7	12.2	19.41987513	41.263653	-80.336921	682.62	PA	0.603031983023954
42087	PA_Mifflin Coun	2010	Mifflin County, Pennsylvania	19.2	11.1	24789	2.76	3.71	96.8	0.6	0.1	0.4	1	1.1	31.7	8.7	46138	13.9	0.4	22	24.5	18.1	19.2	1.4	9.9	26.9	Mifflin Coun	ifflin County, Pennsylvania	PA	Mifflin County, PA	25975	0.4012	15.75305084	153.9393508	11.6	46675	0.964649169791109	18.20322054	32	12.5	19.72790573	40.602421	-77.615982	413.46	PA	0.757701198860276
42089	PA_Monroe Count	2010	Monroe County, Pennsylvania	11.3	23.8	28367	5.24	4.64	70.5	12	0.2	2	2.1	13.1	14.9	6.8	170271	10.4	0.4	13.3	32	17.9	26.5	0.1	10.3	13.1	Monroe Count	onroe County, Pennsylvania	PA	Monroe County, PA	28554	0.4038	12.52707887	326.2103155	23	167881	0.684907762045735	17.38417292	28.8	11.2	14.34587595	41.037307	-75.308191	616.05	PA	0.47863860534465
42091	PA_Montgomery C	2010	Montgomery County, Pennsylvania	7.4	44.2	40885	6.84	7.18	79	8.4	0.1	6.4	1.8	4.3	7.6	5.6	830915	5.6	0.45	6.6	47.7	11.8	25.6	0.1	6.6	8.2	Montgomery C	ontgomery County, Pennsylvania	PA	Montgomery County, PA	42240	0.4653	6.602871296	163.1826667	46.9	812970	0.774194619727665	12.80262628	24.6	7.4	16.03183389	40.169886	-75.313634	487.47	PA	0.374363622560601
42093	PA_Montour Coun	2010	Montour County, Pennsylvania	12.5	25	28523	4.59	4.68	94.2	1.3	0.1	1.8	0.9	1.8	17.7	8.8	18230	11	0.45	14.3	39.1	18.4	18.2	0.6	8.3	15.4	Montour Coun	ontour County, Pennsylvania	PA	Montour County, PA	32290	0.4662	9.874661247	318.3849201	28.8	18508	0.925275556516101	15.58842877	32.5	12.4	19.42403285	40.997428	-76.630083	132.3	PA	0.618045815801777
42095	PA_Northampton	2010	Northampton County, Pennsylvania	13	26.3	31514	5.15	5.37	81	4.4	0.1	2.4	1.6	10.5	13.8	6	305285	8.8	0.42	12	33.9	15.7	26.1	0.2	8.9	15.2	Northampton	orthampton County, Pennsylvania	PA	Northampton County, PA	31990	0.432	9.449129658	173.26471	27.2	299616	0.788559355975649	16.76524614	28.6	11.2	16.88995247	40.699705	-75.320519	377.41	PA	0.499836258613842
42097	PA_Northumberla	2010	Northumberland County, Pennsylvania	15.8	13.5	23962	3.37	3.47	94.3	1.9	0.1	0.3	0.9	2.4	28.5	12.9	90843	14.9	0.42	22.7	24.6	19	23.6	0.7	9.8	22.3	Northumberla	orthumberland County, Pennsylvania	PA	Northumberland County, PA	29161	0.4298	13.78207287	225.0151894	14.6	94006	0.932759611088654	17.74939002	35.3	12.1	19.28281174	40.873395	-76.682108	477.4	PA	0.694309431489269
42099	PA_Perry County	2010	Perry County, Pennsylvania	14.6	14	30576	3.43	5.16	96.6	0.6	0.1	0.4	1	1.3	16.1	6.5	46272	9.1	0.36	14.4	27.2	13	26.9	0.9	13.9	18.1	Perry County	erry County, Pennsylvania	PA	Perry County, PA	32787	0.38	9.375694784	207.821791	16	45677	0.959979858572148	16.41921372	33	10.3	15.27464588	40.410162	-77.152841	555.81	PA	0.738065979771245
42101	PA_Philadelphia	2010	Philadelphia County, Pennsylvania	20.6	22.2	27392	4.15	4.4	36.9	42.2	0.2	6.3	2.1	12.3	36.5	18.3	1584064	25.1	0.49	35.3	33.8	22	25.8	0.1	6.4	11.9	Philadelphia	hiladelphia County, Pennsylvania	PA	Philadelphia County, PA	29642	0.5102	26.40528857	1094.175834	25.4	1555072	0.358318457280435	19.52416436	29.8	11.5	12.35942773	40.004629	-75.139469	142.68	PA	0.153678965449507
42103	PA_Pike County,	2010	Pike County, Pennsylvania	8.5	23.3	29936	5.15	5.02	82.9	5.3	0.2	1	1.5	9	11.7	4	55809	8.7	0.42	11	30.6	18	25.4	0.7	13.6	11.8	Pike County,	ike County, Pennsylvania	PA	Pike County, PA	30902	0.4041	9.899608096	132.8848958	23.7	56632	0.817611950840514	16.73749305	29.1	10.5	19.75914677	41.302232	-74.985987	566.66	PA	0.615148844871844
42105	PA_Potter Count	2010	Potter County, Pennsylvania	14.5	12.4	24509	3.58	3.63	97.4	0.3	0.2	0.3	0.8	1	31	10	16526	14.8	0.43	24.1	26.9	15.9	21.6	2.4	11	22.2	Potter Count	otter County, Pennsylvania	PA	Potter County, PA	25692	0.4412	15.03539461	148.0171469	15.7	17377	0.96892444035219	17.65186411	32.4	12.1	21.07958796	41.822324	-77.936972	1081.47	PA	0.803057553956835
42107	PA_Schuylkill C	2010	Schuylkill County, Pennsylvania	16.4	13.6	26901	3.79	4.28	93.2	2.6	0.1	0.5	0.8	2.8	20	10	141359	11.9	0.41	17	27	16.3	22.9	0.7	11.1	22.2	Schuylkill C	chuylkill County, Pennsylvania	PA	Schuylkill County, PA	30162	0.4201	13.13763684	181.0835251	15.4	146360	0.922471986881662	18.02691716	35.1	11.4	18.86034436	40.713737	-76.197364	782.63	PA	0.699883885539773
42109	PA_Snyder Count	2010	Snyder County, Pennsylvania	18.4	15.3	22755	3.75	3.12	96	0.9	0.1	0.5	0.7	1.7	16.3	9.3	40372	11.7	0.41	14.7	23.7	19.3	22	1.4	11.8	21.9	Snyder Count	nyder County, Pennsylvania	PA	Snyder County, PA	25515	0.426	10.81231602	224.9957548	16.5	40046	0.954602207461419	17.91692463	32.5	9.9	16.39364731	40.786765	-76.981311	332.18	PA	0.716555643830593
42111	PA_Somerset Cou	2010	Somerset County, Pennsylvania	17.1	14.3	22646	3.69	3.08	95.5	2.4	0.1	0.3	0.6	1.1	23.9	11	73447	12.9	0.42	20.2	27	17	22.4	1.2	12.1	20.2	Somerset Cou	omerset County, Pennsylvania	PA	Somerset County, PA	26556	0.4265	12.65109794	114.5793549	15.3	76617	0.949632588067922	16.75747944	37.7	12.5	19.91725074	40.031352	-79.010484	1081.26	PA	0.765353758421156
42113	PA_Sullivan Cou	2010	Sullivan County, Pennsylvania	13.9	11.4	24002	2.81	3.49	94.7	2.5	0.4	0.3	0.6	1.4	27.9	12.2	6066	15.5	0.41	24.8	22.5	16.7	18.8	2.1	14	25.9	Sullivan Cou	ullivan County, Pennsylvania	PA	Sullivan County, PA	26609	0.4122	12.96056884	150.2824273	16.1	6381	0.935276602413415	16.77697145	31.1	13.1	26.48487698	41.470773	-76.49082	452.37	PA	0.730548469387755
42115	PA_Susquehanna	2010	Susquehanna County, Pennsylvania	13.2	15.4	24614	4.17	3.66	97.1	0.3	0.1	0.3	0.8	1.3	17.8	9.7	40328	11.3	0.41	16.2	27.2	16	22.9	1.2	13.5	19.2	Susquehanna	usquehanna County, Pennsylvania	PA	Susquehanna County, PA	28373	0.4218	13.00512576	115.4565412	17.1	42369	0.965588047865184	17.20832429	30.4	10.1	19.35141259	41.822623	-75.770799	832.44	PA	0.683401367756985
42117	PA_Tioga County	2010	Tioga County, Pennsylvania	12.9	17.7	21911	4.28	2.85	96.6	0.8	0.2	0.4	1	1	26.5	9.9	40591	15.8	0.41	21.3	29.6	16.1	22.8	1.5	10.3	19.7	Tioga County	ioga County, Pennsylvania	PA	Tioga County, PA	26972	0.4285	14.35848689	115.8095715	19.6	42284	0.961711285592659	17.4667509	30.3	12	19.09942295	41.815409	-77.207281	1137.35	PA	0.742919508867667
42119	PA_Union County	2010	Union County, Pennsylvania	16.9	22.2	20679	4.9	2.45	85.2	6.8	0.3	1.2	1.3	5.2	19.1	7.9	44923	12.6	0.45	16.8	35.1	17.5	21.2	1	10	15.2	Union County	nion County, Pennsylvania	PA	Union County, PA	22128	0.4533	12.80472375	78.70390995	20.5	44958	0.846456692913386	18.02858533	28.2	10.2	15.75692869	40.97426	-76.957803	317.15	PA	0.608083352415846
42121	PA_Venango Coun	2010	Venango County, Pennsylvania	12.7	14.1	24215	3.86	3.55	96.5	1	0.1	0.4	1.1	0.9	32	8	50668	15.7	0.4	27	26	19.1	23.8	0.8	9.3	21.1	Venango Coun	enango County, Pennsylvania	PA	Venango County, PA	26017	0.42	15.405185	112.6632232	15.8	53906	0.961098950024116	18.68023763	34.7	13.2	19.3410752	41.406083	-79.766084	683.08	PA	0.686182970704129
42123	PA_Warren Count	2010	Warren County, Pennsylvania	11.1	16.9	25329	4.18	3.86	97.6	0.3	0.2	0.4	0.8	0.7	21.9	8.3	39191	12.2	0.41	19.4	26.8	17.8	22.9	1	9.9	21.5	Warren Count	arren County, Pennsylvania	PA	Warren County, PA	26868	0.4288	12.23453486	223.4119473	18.1	40962	0.971632244519311	16.82417555	33.6	12.5	20.16014843	41.851752	-79.238649	897.83	PA	0.676847130302701
42125	PA_Washington C	2010	Washington County, Pennsylvania	11	24.2	28765	5.1	4.74	93.4	3.2	0.1	0.6	1.5	1.1	17.9	7.8	206865	10.4	0.44	13	32.9	17.8	25.8	0.2	10.2	13.1	Washington C	ashington County, Pennsylvania	PA	Washington County, PA	32066	0.4475	10.36881778	184.3826742	27.4	208226	0.928952196171468	18.15459008	28.3	11.8	18.50633446	40.204057	-80.144361	861	PA	0.605086249383933
42127	PA_Wayne County	2010	Wayne County, Pennsylvania	13.3	17.9	25546	4.45	3.92	92	3	0.2	0.5	1	3.4	18.6	7.9	51361	10.9	0.42	14.7	28.7	18.7	24.4	0.4	13.3	14.5	Wayne County	ayne County, Pennsylvania	PA	Wayne County, PA	26899	0.4142	12.86740147	117.4040238	19.7	51642	0.911428682080477	16.98954583	33.1	12.6	20.09217304	41.539119	-75.3089	750.59	PA	0.676326088766758
42129	PA_Westmoreland	2010	Westmoreland County, Pennsylvania	8.6	24	29112	5.17	4.82	94.8	2.3	0.1	0.7	1.2	0.9	17.1	7.2	348899	9.8	0.43	13.4	33.6	16.6	25.1	0.1	9.4	15.2	Westmoreland	estmoreland County, Pennsylvania	PA	Westmoreland County, PA	31485	0.4448	10.40486644	167.488249	26.4	361251	0.943186316439262	16.37930967	30	11.8	20.10292013	40.339402	-79.591786	1036.46	PA	0.640051414164163
42131	PA_Wyoming Coun	2010	Wyoming County, Pennsylvania	10.9	16.8	25241	4.43	3.83	96.4	0.7	0.2	0.3	0.8	1.5	19.7	8	26794	10.9	0.39	16	25.3	17.4	23.4	1	12.7	20.2	Wyoming Coun	yoming County, Pennsylvania	PA	Wyoming County, PA	28013	0.4202	11.03182116	134.991119	18.2	28147	0.95761537641667	17.3331334	33.4	10.8	17.7141436	41.539714	-75.938352	404.82	PA	0.672321972002435
42133	PA_York County,	2010	York County, Pennsylvania	13.2	21.5	31734	4.45	5.42	86.2	5.2	0.1	1.2	1.7	5.6	16.3	6.1	449058	9	0.4	12.9	31.8	15.1	24.8	0.4	10.2	17.8	York County,	ork County, Pennsylvania	PA	York County, PA	32216	0.416	10.71704075	226.8985365	22.8	439660	0.849790747395715	17.21867638	33.3	11.3	15.37301551	39.942113	-76.750832	910.34	PA	0.623964735467459
44001	RI_Bristol Coun	2010	Bristol County, Rhode Island	13.8	41.1	33083	6.51	5.71	94.3	0.7	0.1	1.4	1.4	2	3.2	5.4	48479	6.5	0.47	4.2	44.5	17.9	22.1	0.3	6.1	9.1	Bristol Coun	ristol County, Rhode Island	RI	Bristol County, RI	36946	0.4755	7.401756718	69.59177331	45.1	49176	0.934581909874736	12.65508961	22.9	8.8	18.38905157	41.712119	-71.283919	44.71	RI	0.351913640824338
44003	RI_Kent County,	2010	Kent County, Rhode Island	10.5	29.2	36201	5.32	6.33	91.6	1.3	0.2	2	1.7	3.2	10.2	8.6	164292	7.9	0.42	9.5	36.3	16	28.2	0.1	7.9	11.5	Kent County,	ent County, Rhode Island	RI	Kent County, RI	37919	0.4401	8.426859658	120.2699212	30.9	164958	0.901896240255095	15.78811093	28.8	9.9	16.95946847	41.699105	-71.487993	188.01	RI	0.467210217786065
44005	RI_Newport Coun	2010	Newport County, Rhode Island	8.9	43.4	35773	6.57	6.25	87.9	3.2	0.3	1.5	2.9	4.2	9.5	6.1	82082	7.3	0.45	10.4	43.3	18.9	22.9	0.1	8.3	6.6	Newport Coun	ewport County, Rhode Island	RI	Newport County, RI	36338	0.4687	10.10081892	182.1007138	45.1	82663	0.864207686631262	13.09283793	23.1	8.5	18.67461863	41.548265	-71.266661	313.65	RI	0.367328541844317
44007	RI_Providence C	2010	Providence County, Rhode Island	21	25.6	28423	4.6	4.66	66.1	7.2	0.4	3.6	3.9	18.8	24	11.5	638931	15.4	0.46	22.1	33.5	19.5	25.3	0.2	7.2	14.4	Providence C	rovidence County, Rhode Island	RI	Providence County, RI	30856	0.4817	17.71793875	330.9760057	26.8	630459	0.639659359292198	15.59008424	28.2	9.9	13.96649108	41.856551	-71.450538	435.85	RI	0.365760602718997
44009	RI_Washington C	2010	Washington County, Rhode Island	8.1	41.7	33324	6.92	5.76	92.4	1.1	0.8	1.6	1.7	2.4	6.5	5	125577	7.4	0.44	6.3	40.9	18.6	23.5	0.5	8.5	8	Washington C	ashington County, Rhode Island	RI	Washington County, RI	33888	0.4343	9.914877715	76.54663802	44.1	126405	0.916055535777857	12.93743427	23.9	9.1	17.23033108	41.46723	-71.589511	562.9	RI	0.410281908722446
45001	SC_Abbeville Co	2010	Abbeville County, South Carolina	23.2	15.3	22128	3.77	2.92	69.1	28.2	0.2	0.3	1.2	1	32.1	16.2	24527	20.7	0.45	26.8	25.8	18.2	20	0.2	11.6	24.2	Abbeville Co	bbeville County, South Carolina	SC	Abbeville County, SC	25164	0.4267	22.51347681	394.0163857	12.3	24997	0.689242709125095	17.83668509	35.2	17	18.81425771	34.238459	-82.422325	511.1	SC	0.627656612529002
45003	SC_Aiken County	2010	Aiken County, South Carolina	16.3	23.5	29334	4.5	4.88	67.8	24.4	0.4	0.8	1.7	4.9	29.5	13.3	170872	16.6	0.46	23.7	33.2	16.6	22.7	0.9	10.8	15.8	Aiken County	iken County, South Carolina	SC	Aiken County, SC	28785	0.4579	18.08405615	345.5168127	25.3	163908	0.671663372135588	17.66384696	31.9	12.8	16.94304122	33.535417	-81.769514	1080.53	SC	0.61488824464603
45005	SC_Allendale Co	2010	Allendale County, South Carolina	26.8	13.2	20577	2.73	2.42	23.1	73.4	0.2	0.4	0.6	2.3	64.1	27.4	8688	42.4	0.58	53.8	25	17.4	19.9	5.7	4.9	27	Allendale Co	llendale County, South Carolina	SC	Allendale County, SC	20557	0.4659	28.97110883	477.2249724	12.6	9838	0.232364301687335	23.5624299	41.1	19.2	15.63325879	32.994406	-81.292207	412.59	SC	0.219654788418708
45007	SC_Anderson Cou	2010	Anderson County, South Carolina	19.4	18	26266	4.08	4.11	78.8	15.9	0.2	0.7	1.4	2.9	29.9	10.2	202558	15.8	0.45	23	29.5	15.2	25.7	0.6	10.2	18.8	Anderson Cou	nderson County, South Carolina	SC	Anderson County, SC	28006	0.4432	16.39757285	585.2102056	19.5	191215	0.778139790288419	17.69203789	33.9	13.2	16.55937034	34.557505	-82.618277	757.47	SC	0.698681709180821
45009	SC_Bamberg Coun	2010	Bamberg County, South Carolina	23.6	17.4	23474	4.31	3.33	35.6	61.2	0.2	0.4	0.9	1.6	33.6	27	14066	29.9	0.48	40.7	29.9	18.7	19.5	0.6	9.4	21.9	Bamberg Coun	amberg County, South Carolina	SC	Bamberg County, SC	24746	0.5012	28.19697074	556.4488829	18.2	15432	0.354911871435977	20.08335819	40.3	17	17.56091239	33.269763	-81.074156	395.49	SC	0.354682973929836
45011	SC_Barnwell Cou	2010	Barnwell County, South Carolina	21.8	11.5	25844	3.72	4	51.8	44	0.4	0.6	1.4	1.8	49.2	11.5	20866	25.4	0.47	39.6	25.8	17	18.6	0.3	10.9	27.4	Barnwell Cou	arnwell County, South Carolina	SC	Barnwell County, SC	27853	0.4843	26.85774947	770.4736543	11.9	22098	0.514345189609919	20.65880987	36.8	17.3	15.47651371	33.29489	-81.35449	557.29	SC	0.515445440168687
45013	SC_Beaufort Cou	2010	Beaufort County, South Carolina	9.4	37.4	26608	4.77	4.2	66.1	18.9	0.2	1.1	1.6	12.1	16.9	5.8	192122	10.5	0.47	16.3	32.1	21.8	26.3	0.4	12	7.3	Beaufort Cou	eaufort County, South Carolina	SC	Beaufort County, SC	26599	0.4693	12.79838369	513.7096758	38.8	171420	0.669175125422938	14.06346288	22	9.8	23.34908412	32.323566	-80.77157	923	SC	0.546609953644746
45015	SC_Berkeley Cou	2010	Berkeley County, South Carolina	13.7	18.3	26898	3.75	4.27	63.9	24.8	0.5	2.2	2.6	6	16.2	10.3	227907	12.6	0.41	18.2	29.4	17	25.5	0.3	12.7	15.1	Berkeley Cou	erkeley County, South Carolina	SC	Berkeley County, SC	30675	0.423	13.86894383	334.7384726	22.3	193613	0.639972522506237	16.08631999	35	13.5	11.69446267	33.068108	-80.032851	1229.23	SC	0.56072286429317
45017	SC_Calhoun Coun	2010	Calhoun County, South Carolina	18.4	20.3	26684	4.41	4.22	53.1	42.3	0.3	0.2	1.1	3	26.8	15.6	14553	15.8	0.44	22.4	28.9	15	24.6	0.9	10.9	19.8	Calhoun Coun	alhoun County, South Carolina	SC	Calhoun County, SC	30483	0.4912	19.64721845	418.3065332	16.8	14958	0.53336007487632	17.8255465	35.3	18.6	19.48121407	33.67638	-80.819428	392.36	SC	0.501655848456749
45019	SC_Charleston C	2010	Charleston County, South Carolina	12.6	37.5	27985	5.31	4.55	62	29.5	0.2	1.3	1.5	5.4	28.8	10.8	411406	16.5	0.5	24.5	37.7	17.7	25.5	0.3	9.2	9.6	Charleston C	harleston County, South Carolina	SC	Charleston County, SC	30376	0.4972	17.21019662	406.6829063	40.4	372904	0.6319615772424	17.00354312	24.6	11.1	14.06206423	32.822801	-79.979214	1357.14	SC	0.427814794862344
45021	SC_Cherokee Cou	2010	Cherokee County, South Carolina	25.8	11.7	25475	3.16	3.9	74	20.3	0.2	0.6	1.3	3.7	33.3	11	57300	19.5	0.44	27.5	22.2	14.3	24.5	0.5	11.8	26.6	Cherokee Cou	herokee County, South Carolina	SC	Cherokee County, SC	25170	0.4794	23.78210484	337.4978851	15.3	55863	0.732470508207579	21.57845824	36.5	14.4	14.65728658	35.080073	-81.64701	397.3	SC	0.697044900960522
45023	SC_Chester Coun	2010	Chester County, South Carolina	25.7	11.2	26022	2.97	4.05	59.1	37.3	0.4	0.3	1.5	1.4	39.6	18	32244	21.4	0.45	30	21	16.1	23.3	0.2	12.1	27.3	Chester Coun	hester County, South Carolina	SC	Chester County, SC	25468	0.4894	27.0251872	614.2830991	13.8	32556	0.589660892001474	22.07528369	36.1	13.8	16.30728591	34.702761	-81.119727	586.19	SC	0.511908117249154
45025	SC_Chesterfield	2010	Chesterfield County, South Carolina	26.6	11.1	24438	3.14	3.61	61.6	32.5	0.5	0.4	1.5	3.6	40.6	18	45650	22.7	0.45	33.6	22.9	16.3	22.2	1.7	12.6	24.3	Chesterfield	hesterfield County, South Carolina	SC	Chesterfield County, SC	25705	0.4658	26.21459492	427.4883624	11.8	46192	0.613331312781434	22.00275633	34.8	14.8	15.34248355	34.682027	-80.144685	805.84	SC	0.561606658223268
45027	SC_Clarendon Co	2010	Clarendon County, South Carolina	24.6	13.2	21430	3.06	2.7	46.2	49.7	0.2	0.6	0.7	2.6	38.7	13.8	33745	23	0.44	36.3	25	18.2	21.1	1.7	10.2	23.8	Clarendon Co	larendon County, South Carolina	SC	Clarendon County, SC	23388	0.4888	25.1913344	522.4650324	14.3	34178	0.471004739891158	19.68608705	42.3	17.2	19.14389373	33.691189	-80.206489	695.71	SC	0.479766157843456
45029	SC_Colleton Cou	2010	Colleton County, South Carolina	24.7	13.6	22054	3.47	2.9	55.9	38.8	0.8	0.3	1.3	2.8	33.9	17.2	37677	21.3	0.45	28.3	24.5	16.9	22.6	1.4	16.8	17.8	Colleton Cou	olleton County, South Carolina	SC	Colleton County, SC	24593	0.4588	22.32812165	752.1090427	14	38004	0.562098726449847	20.87440769	39	16.5	17.93758552	32.916002	-80.655455	1132.05	SC	0.526983942959828
45031	SC_Darlington C	2010	Darlington County, South Carolina	23.1	15.9	25251	3.99	3.84	55.3	41.4	0.3	0.3	1	1.7	35.3	15.1	66618	20	0.46	30.7	26.6	17.4	23.6	1	9.9	21.6	Darlington C	arlington County, South Carolina	SC	Darlington County, SC	25107	0.4802	23.87202502	660.22955	16.9	67922	0.552928359000029	20.53670315	37.7	14.6	15.87409087	34.326829	-79.983805	567.55	SC	0.505122329311856
45033	SC_Dillon Count	2010	Dillon County, South Carolina	34.2	9.2	20458	2.27	2.38	47.3	45.9	2.3	0.2	1.6	2.6	54.3	23.7	30479	30.5	0.46	43.8	19.3	18.1	22.2	2.2	11.8	26.5	Dillon Count	illon County, South Carolina	SC	Dillon County, SC	21131	0.4718	33.93214863	1008.627252	9	31435	0.468108795928106	25.51190468	37.4	16.5	14.56338476	34.39471	-79.359942	406.56	SC	0.481877243973329
45035	SC_Dorchester C	2010	Dorchester County, South Carolina	11.1	24.1	30702	4.92	5.19	65.5	25.5	0.6	1.5	2.4	4.4	19.6	9.1	162809	11.2	0.4	16.4	33	16.2	26.1	0.3	12.4	12	Dorchester C	orchester County, South Carolina	SC	Dorchester County, SC	31119	0.4249	13.06925583	410.6211519	25	145715	0.650797790206911	17.60356587	33.9	10.4	11.10180832	33.000816	-80.21761	576.74	SC	0.559192545591126
45037	SC_Edgefield Co	2010	Edgefield County, South Carolina	21.7	16.3	24834	3.33	3.72	56.3	36.9	0.2	0.3	1	5.2	38.2	17.1	27260	21.2	0.46	33.1	28.5	15.1	22.4	1.9	11.1	21	Edgefield Co	dgefield County, South Carolina	SC	Edgefield County, SC	26242	0.4481	16.37800572	150.7443	18.3	26466	0.562835335902668	18.10123094	32.7	14.1	15.06838963	33.722044	-81.920292	506.56	SC	0.587598763311577
45039	SC_Fairfield Co	2010	Fairfield County, South Carolina	21.5	15.9	26692	3.86	4.22	38	58.9	0.2	0.2	1.1	1.6	34.5	20.7	22347	22.7	0.48	29.7	28.5	18.9	21.3	0.5	10.3	20.5	Fairfield Co	airfield County, South Carolina	SC	Fairfield County, SC	24787	0.4926	24.44659171	628.8411356	14.3	23108	0.378786567422538	19.80866543	41.3	18.6	16.85563441	34.361469	-81.073993	709.98	SC	0.357415461081033
45041	SC_Florence Cou	2010	Florence County, South Carolina	19.2	20.8	26595	4.32	4.2	54.1	41.1	0.3	1.2	1.1	2.2	29.7	14	138293	18	0.47	26.1	32.5	17.3	26.5	0.4	8.5	14.8	Florence Cou	lorence County, South Carolina	SC	Florence County, SC	27063	0.475	19.84862847	456.1047402	21.7	138330	0.532321260753271	20.04958223	34.1	14.1	14.38661173	34.100049	-79.760954	803.05	SC	0.510486613384889
45043	SC_Georgetown C	2010	Georgetown County, South Carolina	16.6	21.8	23524	4.4	3.35	62	33.5	0.2	0.4	0.8	3.1	42.1	11.1	62680	19.7	0.5	32.3	27.4	24.1	23.5	1.5	10.6	12.9	Georgetown C	eorgetown County, South Carolina	SC	Georgetown County, SC	24897	0.4877	20.95312787	461.7029014	25.8	60572	0.627203988641617	17.37119878	30.8	14.4	23.17737569	33.453334	-79.269399	1035.09	SC	0.549293995009003
45045	SC_Greenville C	2010	Greenville County, South Carolina	16	30	27320	4.88	4.38	70.3	17.9	0.2	1.9	1.6	8.1	25.1	9.1	523542	14.1	0.47	20	35.4	15.4	26.4	0.1	9.1	13.6	Greenville C	reenville County, South Carolina	SC	Greenville County, SC	30379	0.473	15.5949703	590.488765	32.1	474903	0.695139849611394	15.03220961	28.1	10.4	13.87125371	34.847691	-82.335536	797.01	SC	0.594111495828783
45047	SC_Greenwood Co	2010	Greenwood County, South Carolina	20.5	22	25225	3.87	3.83	61.3	31.2	0.2	0.8	1	5.4	32.3	9.7	70811	17.6	0.46	27.3	27.7	16.8	22.9	0.6	10.9	21.1	Greenwood Co	reenwood County, South Carolina	SC	Greenwood County, SC	23864	0.4763	23.69721306	818.5435243	23	69771	0.60473549182325	18.39768007	33.5	13.2	16.38359777	34.204262	-82.148595	462.95	SC	0.589681187636895
45049	SC_Hampton Coun	2010	Hampton County, South Carolina	24.1	11	22524	3.1	3.04	41.2	53.4	0.2	0.5	1.1	3.5	35.8	19.7	19222	20.8	0.45	27.9	19.5	22.5	20.5	2.1	14	21.4	Hampton Coun	ampton County, South Carolina	SC	Hampton County, SC	25330	0.481	20.84911616	644.3371593	10.6	20473	0.412543349777756	20.93939587	42	15.1	15.32750452	32.800714	-81.118468	562.72	SC	0.396093572564161
45051	SC_Horry County	2010	Horry County, South Carolina	13.1	21.8	23111	4	3.22	77.3	13.3	0.4	1	1.8	6.2	29.4	7.5	354081	16.1	0.45	25.2	27.8	22.4	30	0.4	12.2	7.2	Horry County	orry County, South Carolina	SC	Horry County, SC	22666	0.4435	18.10885937	590.7194529	22.8	290730	0.769851752485124	18.07563676	29.8	11.1	19.59584494	33.786228	-78.940096	1255	SC	0.671742401444478
45053	SC_Jasper Count	2010	Jasper County, South Carolina	25.1	9.4	21707	1.82	2.79	37.4	45.6	0.2	0.7	1	15.1	32.2	14.5	30073	21.5	0.46	32.2	15.5	28.4	21.9	1.3	15.4	17.5	Jasper Count	asper County, South Carolina	SC	Jasper County, SC	20685	0.4205	23.52623873	288.8196397	15	26549	0.403405024671362	21.90287385	37	15	14.21522468	32.427942	-81.012491	685.84	SC	0.453924914675768
45055	SC_Kershaw Coun	2010	Kershaw County, South Carolina	17.4	18.5	27140	3.95	4.34	69.7	24.4	0.3	0.5	1.4	3.7	29	11.5	66551	15.5	0.43	21.6	28.8	16.1	26.2	0.5	11.7	16.6	Kershaw Coun	ershaw County, South Carolina	SC	Kershaw County, SC	28749	0.4351	16.79530174	442.3228054	20.3	62722	0.688865150983706	19.01089422	31.7	12.6	15.90032206	34.259654	-80.645219	740.31	SC	0.605000862217624
45057	SC_Lancaster Co	2010	Lancaster County, South Carolina	22.2	15.4	26771	3.55	4.24	69.8	23.7	0.3	0.6	1.2	4.4	38.2	11.2	98012	20.4	0.43	30.2	24.4	15.2	28.7	0.5	12.5	18.8	Lancaster Co	ancaster County, South Carolina	SC	Lancaster County, SC	28461	0.4511	18.68797818	500.4967555	21.9	81263	0.700343329682635	18.24060159	31.3	11.8	18.16078658	34.758129	-80.74724	555.32	SC	0.60914787611074
45059	SC_Laurens Coun	2010	Laurens County, South Carolina	25.3	14.5	22768	3.44	3.12	69	25.3	0.2	0.3	1.2	4.1	35.5	14.6	67493	19.2	0.42	31	23.5	16.2	22.9	0.4	12.7	24.3	Laurens Coun	aurens County, South Carolina	SC	Laurens County, SC	23989	0.446	20.89116941	639.3753218	14.6	66389	0.683562035879438	21.17672632	40.8	15	16.19093525	34.504773	-82.026131	722.02	SC	0.632989535496499
45061	SC_Lee County,	2010	Lee County, South Carolina	32.3	8.5	19452	1.94	2.03	32.9	64.1	0.3	0.3	0.7	1.7	47.5	16.7	16828	29.9	0.47	40.9	22.4	20.7	25.7	0.8	9.6	20.8	Lee County,	ee County, South Carolina	SC	Lee County, SC	21384	0.4672	27.65717675	629.2456203	10.7	18461	0.326526190347218	22.47267728	44.3	16.9	15.47045122	34.181555	-80.265139	411.33	SC	0.343673369298676
45063	SC_Lexington Co	2010	Lexington County, South Carolina	11.9	27.6	30946	4.94	5.25	77	14.1	0.4	1.4	1.6	5.5	21.3	8.4	298750	11.1	0.42	15.7	35.6	14.1	27.9	0.5	11.3	10.7	Lexington Co	exington County, South Carolina	SC	Lexington County, SC	31653	0.431	14.22575575	341.3174682	29.2	273843	0.75982223390775	15.80211156	33.4	9.9	13.68411827	33.958732	-81.213684	759.49	SC	0.65545117246689
45065	SC_McCormick Co	2010	McCormick County, South Carolina	21.9	16	21199	3.66	2.62	48.3	49.5	0.1	0.3	1	0.8	48.6	7.9	9463	18.2	0.47	37.6	22.5	27.1	20.8	0.3	9.7	19.7	McCormick Co	cCormick County, South Carolina	SC	McCormick County, SC	22335	0.4782	19.51247824	243.7965468	18	9895	0.48600303183426	16.87149578	35.2	17.6	29.16624558	33.883028	-82.293659	393.89	SC	0.508435582822086
45067	SC_Marion Count	2010	Marion County, South Carolina	21.3	12.9	21230	3.23	2.63	40	55.5	0.4	0.5	1.1	2.4	44.6	19.1	30657	25.1	0.47	36.8	24.4	17.4	24.9	2.1	9.9	21.2	Marion Count	arion County, South Carolina	SC	Marion County, SC	21388	0.4924	27.78213043	782.915232	15.6	32167	0.394068455249168	22.65340875	39.9	17.2	16.22470233	34.164265	-79.336829	494.11	SC	0.381339310731297
45069	SC_Marlboro Cou	2010	Marlboro County, South Carolina	32.5	8.6	20378	2.45	2.35	40.3	50.6	4.4	0.3	1.7	2.8	34.6	17.6	26118	27.5	0.46	40.4	18.8	16.1	19.6	3.3	8.4	33.9	Marlboro Cou	arlboro County, South Carolina	SC	Marlboro County, SC	22500	0.4668	29.02487042	1039.932953	8.5	27993	0.397849462365591	24.63819757	39.2	15.2	14.95016611	34.635883	-79.670645	485.3	SC	0.410722879969198
45071	SC_Newberry Cou	2010	Newberry County, South Carolina	24.9	19.3	26008	3.55	4.04	60.5	30.7	0.3	0.3	1	7.2	35.5	10.9	38440	16.6	0.45	25.6	27.8	18	21.6	2.3	10.8	19.5	Newberry Cou	ewberry County, South Carolina	SC	Newberry County, SC	26344	0.436	17.64980118	362.9508255	16.6	37690	0.601618466436721	17.86835157	35.5	15.7	17.32289732	34.268079	-81.575787	647.32	SC	0.596001665972511
45073	SC_Oconee Count	2010	Oconee County, South Carolina	18.8	21.4	26174	4.46	4.09	85.9	7.5	0.2	0.6	1.3	4.5	32	9.4	79546	16.6	0.47	22.7	31.9	16.2	22.2	0.6	11.2	17.9	Oconee Count	conee County, South Carolina	SC	Oconee County, SC	24696	0.4804	20.0576268	505.4868135	22.8	74949	0.853006711230303	16.74454739	28	12	20.83016451	34.707761	-83.005464	673.63	SC	0.718834547346514
45075	SC_Orangeburg C	2010	Orangeburg County, South Carolina	22.8	16.7	21577	3.93	2.75	33.7	61.9	0.5	0.8	1.1	1.9	36.3	19.1	86175	25.8	0.49	32.9	26.4	17.4	24	1.3	9.7	21.2	Orangeburg C	rangeburg County, South Carolina	SC	Orangeburg County, SC	22661	0.473	23.50578516	515.5810272	19.3	90575	0.336119238200386	19.19796454	41.9	15.1	16.45818383	33.471516	-80.799081	1127.83	SC	0.306630686198921
45077	SC_Pickens Coun	2010	Pickens County, South Carolina	18.6	23.5	20936	5.2	2.54	87.2	6.5	0.2	1.6	1.4	3.1	22.4	7.8	126884	16.6	0.44	18.3	33.6	16.5	23	0.6	11.1	15.3	Pickens Coun	ickens County, South Carolina	SC	Pickens County, SC	21477	0.4537	20.01562542	330.7641038	22.4	120124	0.864897938796577	17.44513039	30.2	11.9	14.68982052	34.809329	-82.686452	511.87	SC	0.738771432648984
45079	SC_Richland Cou	2010	Richland County, South Carolina	11.6	36.5	25847	5.43	4	45.3	45.4	0.3	2.2	2	4.8	22.4	9.7	415759	14.5	0.46	17.6	39.9	18.2	25.7	0.2	6.5	9.6	Richland Cou	ichland County, South Carolina	SC	Richland County, SC	25927	0.4635	17.05055445	837.7897806	36.4	397899	0.443132553738512	16.41562774	32.6	11.1	10.89949962	34.060483	-80.98649	771.74	SC	0.310979006887069
45081	SC_Saluda Count	2010	Saluda County, South Carolina	24.9	12.6	22591	3.1	3.07	58.1	26.1	0.2	0.2	1	14.4	23.5	15	20473	15.1	0.42	19.4	24.5	12.2	22.5	5.3	13.1	22.5	Saluda Count	aluda County, South Carolina	SC	Saluda County, SC	26009	0.461	20.54420392	368.2874633	14	20000	0.5823	18.75950344	35.6	13	17.64	33.995666	-81.706529	460.64	SC	0.645259224661373
45083	SC_Spartanburg	2010	Spartanburg County, South Carolina	20.1	19.9	26673	3.98	4.22	70.1	20.4	0.2	2	1.4	5.9	24.9	10.9	319785	14.8	0.45	20.5	30	15.8	24.1	0.3	10	19.8	Spartanburg	partanburg County, South Carolina	SC	Spartanburg County, SC	26949	0.4464	17.5416599	426.2638948	22.7	291240	0.691670100260953	17.83483057	30.5	12.8	14.60891361	34.962731	-82.000163	819.21	SC	0.629919894293501
45085	SC_Sumter Count	2010	Sumter County, South Carolina	18.3	17.4	25146	3.53	3.81	46.9	46.6	0.3	1.1	1.8	3.3	35.3	14.7	106721	19.4	0.44	29.1	27.6	19.1	21.7	0.3	10.5	20.8	Sumter Count	umter County, South Carolina	SC	Sumter County, SC	25740	0.4367	18.0057982	696.4621563	19.2	107777	0.465108511092348	19.29579935	34.4	14.3	14.02525585	33.929411	-80.387303	682.08	SC	0.425191670825205
45087	SC_Union County	2010	Union County, South Carolina	24.4	12.9	25019	3.51	3.77	66.1	31.2	0.2	0.3	1.3	1	27.8	17.1	27316	20.1	0.45	27.2	25.3	17.6	19.7	0.2	12.4	24.8	Union County	nion County, South Carolina	SC	Union County, SC	24939	0.4499	20.28078301	525.4681604	12.2	28125	0.655502222222222	19.70543164	36.9	15.6	18.23644444	34.73195	-81.625389	515.96	SC	0.583939794905723
45089	SC_Williamsburg	2010	Williamsburg County, South Carolina	21.7	11.3	20431	3.21	2.37	31.2	65.4	0.3	0.4	0.7	2	55.3	27.5	30368	32.9	0.47	45.6	20.6	19.4	26	0.5	11.2	22.3	Williamsburg	illiamsburg County, South Carolina	SC	Williamsburg County, SC	22351	0.5027	29.84136104	485.9038307	11.3	33238	0.313707202599434	21.93253899	42.5	17.5	17.05878813	33.654581	-79.733271	936.97	SC	0.32310349408795
45091	SC_York County,	2010	York County, South Carolina	14.1	26.9	30396	4.96	5.12	72.7	18.8	0.8	1.5	1.7	4.5	20.1	8.6	280979	12.5	0.43	17.5	35.2	15.3	26.8	0.4	8.9	13.3	York County,	ork County, South Carolina	SC	York County, SC	31921	0.456	13.49234286	439.3378032	29.5	240076	0.718414168846532	15.3923909	29.4	12	12.62475216	34.991083	-81.06181	695.77	SC	0.583733396294062
46003	SD_Aurora Count	2010	Aurora County, South Dakota	14.7	12.2	21655	3.95	2.77	93.4	0.3	1.4	0.7	0.5	3.7	7.6	12.8	2751	8.2	0.41	7.4	32.4	20.3	21.5	8.4	8.6	8.8	Aurora Count	urora County, South Dakota	SD	Aurora County, SD	27236	0.4127	8.56374808	60.79766537	17.9	2729	0.900329791132283	14.11158553	28	8.7	21.14327593	43.694057	-98.531305	712.58	SD	0.69225302061123
46005	SD_Beadle Count	2010	Beadle County, South Dakota	17.7	19.7	24340	3.06	3.58	85.8	0.7	0.9	3.6	1.2	7.7	19.5	12.5	18453	13.1	0.42	12.8	29.9	15.8	19.8	2.6	9.7	22.3	Beadle Count	eadle County, South Dakota	SD	Beadle County, SD	28485	0.4233	20.81976418	287.0051476	19.7	18168	0.811591809775429	16.37555741	32	9.4	16.20981946	44.368344	-98.226727	1264.93	SD	0.65785587714117
46007	SD_Bennett Coun	2010	Bennett County, South Dakota	26.9	15.7	18125	2.59	1.54	33.3	0.1	60.4	0.4	3.9	2	26.8	15.4	3365	32.1	0.49	42.3	36.1	16.3	21.8	2.6	14.5	8.7	Bennett Coun	ennett County, South Dakota	SD	Bennett County, SD	27270	0.4472	40.50595238	413.7002117	17.5	3438	0.303083187899942	28.1385946	36.6	14.6	11.08202443	43.208288	-101.786034	1190.7	SD	0.579634464751958
46009	SD_Bon Homme Co	2010	Bon Homme County, South Dakota	12.3	15.4	22093	3.61	2.91	88.9	0.9	7	0.1	1.2	1.8	24.1	12.6	6901	12.4	0.43	16.7	38.6	20	17.7	3.4	6.8	13.4	Bon Homme Co	on Homme County, South Dakota	SD	Bon Homme County, SD	24375	0.45	10.43478261	4.72210417	18.5	7013	0.880365036361044	15.86455129	29.6	9.4	20.43348068	42.965559	-97.860351	581.37	SD	0.707800941492939
46011	SD_Brookings Co	2010	Brookings County, South Dakota	8	37.7	18072	6.51	1.52	92.3	0.8	0.9	2.7	1.4	2	15	7.6	35077	19.1	0.43	8.2	34.6	14.4	23.3	4.4	6.4	16.8	Brookings Co	rookings County, South Dakota	SD	Brookings County, SD	20191	0.4508	16.26931791	59.66587112	40.8	33046	0.9121527567633	13.89493708	27.4	6.1	10.10107123	44.312257	-96.786838	804.82	SD	0.53217665615142
46013	SD_Brown County	2010	Brown County, South Dakota	10.2	24.1	25540	4.8	3.92	92.6	0.5	3	1	1.6	1.4	13.8	15.4	38839	10.2	0.42	9.6	31.2	18.1	25.7	1.6	8.5	14.9	Brown County	rown County, South Dakota	SD	Brown County, SD	31383	0.4253	9.819268922	226.8906791	28.3	38060	0.899054125065686	14.22764514	32.2	8.4	15.7961114	45.477807	-98.448464	1731.36	SD	0.596561995780067
46015	SD_Brule County	2010	Brule County, South Dakota	12.3	25.2	23307	5.04	3.28	87.8	0.2	8.1	0.2	2.3	1.4	21.2	10.6	5297	9.1	0.34	9	41.9	18.6	19.7	4.4	6.9	8.4	Brule County	rule County, South Dakota	SD	Brule County, SD	28331	0.4064	15.35616972	530.4476979	24.3	5330	0.858161350844278	16.47088708	34.4	10.1	17.35459662	43.762079	-99.188651	846.56	SD	0.684003496503496
46017	SD_Buffalo Coun	2010	Buffalo County, South Dakota	23.5	8.3	13191	2.41	0	14.8	0.2	82.4	0.1	0.7	1.8	53.6	36.3	1962	49.3	0.49	58.2	27.7	38.5	15.4	4.3	6.8	7.2	Buffalo Coun	uffalo County, South Dakota	SD	Buffalo County, SD	17931	0.4284	35.04189256	NA	9.5	2038	0.184985279685967	36.32963018	42	16.2	9.470068695	44.05926	-99.375243	487.46	SD	0.348979591836735
46019	SD_Butte County	2010	Butte County, South Dakota	12.5	19.2	22021	4.68	2.89	92.6	0.2	1.7	0.2	2.3	3	27.8	8.9	10429	15.6	0.4	25	28.2	16.7	25.1	3.9	18.3	7.8	Butte County	utte County, South Dakota	SD	Butte County, SD	27286	0.4473	10.62868369	199.3761456	17.7	10292	0.917605907500972	15.26453746	31.3	8.4	17.74193548	44.672144	-103.761216	2266.43	SD	0.771546770857274
46021	SD_Campbell Cou	2010	Campbell County, South Dakota	14	16.9	26917	5.26	4.28	97.5	0.1	0.3	0.3	0.4	1.4	3.7	13	1376	10.7	0.4	20.8	44.7	16.8	14.7	3	8.9	11.9	Campbell Cou	ampbell County, South Dakota	SD	Campbell County, SD	28750	0.5416	9.061488673	24.24242424	21.8	1548	0.948966408268734	14.36617626	30.9	9.9	24.41860465	45.802878	-100.101667	771.39	SD	0.847172081829122
46023	SD_Charles Mix	2010	Charles Mix County, South Dakota	19.3	15.5	19046	3.71	1.88	64.6	0.1	31	0.2	2.4	1.7	40.3	15.6	9292	24	0.45	32.9	37.7	18.6	21.1	6.9	7	8.7	Charles Mix	harles Mix County, South Dakota	SD	Charles Mix County, SD	24207	0.463	22.08767799	165.6589083	18.3	9239	0.632644225565537	19.88802466	33.6	11.7	17.83742829	43.173936	-98.516453	1150.27	SD	0.693853772210894
46025	SD_Clark County	2010	Clark County, South Dakota	14.8	12.5	22663	3.84	3.09	97.4	0.2	0.1	0.1	0.6	1.7	36.7	12.6	3736	13.1	0.49	24.5	35.8	13.2	20.8	7.8	7.4	14.9	Clark County	lark County, South Dakota	SD	Clark County, SD	27078	0.417	15.90781338	69.78367062	21.3	3625	0.937931034482759	14.8859102	30.6	10.4	21.10344828	44.839529	-97.710087	967.88	SD	0.687386843693422
46027	SD_Clay County,	2010	Clay County, South Dakota	9.4	40.4	10315	7.41	0	90	1.3	2.9	1.7	2.1	2	19.1	6.7	14070	24	0.48	13.6	40.2	18.1	25	0.7	8.2	7.7	Clay County,	lay County, South Dakota	SD	Clay County, SD	11613	0.488	27.60814249	265.8698414	45	14011	0.888230675897509	19.10593735	31.1	7.7	10.54171722	42.811174	-96.93806	416.73	SD	0.416058394160584
46029	SD_Codington Co	2010	Codington County, South Dakota	11.5	22.7	25064	4.51	3.79	94.6	0.3	1.9	0.4	1.1	1.6	11.8	16.8	28009	12.7	0.45	13.7	32.2	14.2	27	2.4	8	16.2	Codington Co	odington County, South Dakota	SD	Codington County, SD	27469	0.431	10.27537718	241.2948695	20.3	27750	0.934990990990991	14.8258441	31.2	8.3	15.22882883	44.913901	-97.131386	717.13	SD	0.665352643756963
46031	SD_Corson Count	2010	Corson County, South Dakota	16.4	14.3	16068	3.44	0.7	29.7	0.1	65.1	0.3	2.3	2.6	54	16.9	4086	35.1	0.51	46.7	40.8	17.2	18.1	6.4	9.1	8.4	Corson Count	orson County, South Dakota	SD	Corson County, SD	22793	0.503	45.57673509	16.99957501	16.1	4149	0.309472161966739	32.84389881	40.9	13.3	10.74957821	45.764089	-100.924599	2529.52	SD	0.500425531914894
46033	SD_Custer Count	2010	Custer County, South Dakota	8	28.6	28287	5.03	4.62	92.8	0.2	2.8	0.3	1.7	2.2	17	11.7	8972	9.7	0.39	10.9	43.9	15.2	17.6	2	11	10.2	Custer Count	uster County, South Dakota	SD	Custer County, SD	31213	0.4321	10.54328951	63.04673339	26	8394	0.91088873004527	13.24483366	29.7	10.7	24.76769121	43.739996	-103.518429	1559.22	SD	0.6975217115018
46035	SD_Davison Coun	2010	Davison County, South Dakota	12.2	21.5	23545	4.14	3.35	93.8	0.4	2.4	0.5	1.4	1.5	15.7	10.4	19775	13.8	0.42	12.1	29.5	20.9	24.7	1.8	9.1	14.1	Davison Coun	avison County, South Dakota	SD	Davison County, SD	27655	0.4088	12.55806588	319.5048511	27.2	19787	0.924142113508869	15.41593995	34.3	9.4	16.99600748	43.706368	-98.041463	436.81	SD	0.648516096579477
46037	SD_Day County,	2010	Day County, South Dakota	11.4	17.7	21543	4.48	2.74	87.6	0.1	9.4	0.2	1.6	1.1	18.6	14.1	5424	12.5	0.42	11.7	33.8	15.9	24.2	3.9	9.9	12.2	Day County,	ay County, South Dakota	SD	Day County, SD	25301	0.5156	22.10351814	NA	17.1	5618	0.870238519045924	16.57040532	30.8	11.2	24.51050196	45.364549	-97.520104	1091.29	SD	0.592282489989079
46039	SD_Deuel County	2010	Deuel County, South Dakota	13.1	17.8	24321	4.42	3.58	96.7	0.3	0.3	0.1	0.7	2	2.3	11.9	4351	6.1	0.37	5.6	30.6	14.1	20.3	5.2	12.7	17.1	Deuel County	euel County, South Dakota	SD	Deuel County, SD	30067	0.4331	7.742843735	60.85964245	20.3	4341	0.959917069799585	14.19274801	33.3	10.8	20.3178991	44.736642	-96.658745	636.75	SD	0.656730769230769
46041	SD_Dewey County	2010	Dewey County, South Dakota	20.3	12.6	20585	3.69	2.42	20.9	0.1	73.8	0.1	3.2	1.8	50.5	13.5	5892	30.5	0.49	39.5	47.1	17.9	14.6	6.4	10.5	3.4	Dewey County	ewey County, South Dakota	SD	Dewey County, SD	24172	0.4682	27.83260234	17.86990708	14	5579	0.2172432335544	28.77994015	39.9	15.6	9.876321921	45.116808	-101.117074	2445.83	SD	0.423302107728337
46043	SD_Douglas Coun	2010	Douglas County, South Dakota	25.9	16	23157	3.29	3.24	96.3	0.4	1.8	0.1	0.7	0.8	19.5	15.2	2921	9.8	0.41	10.9	42.4	15.9	15.4	5.4	8	12.8	Douglas Coun	ouglas County, South Dakota	SD	Douglas County, SD	26917	0.438	8.559498956	33.24468085	19.3	2973	0.951227716111672	13.18979968	29.8	11	24.25159771	43.37109	-98.357737	434.16	SD	0.833644859813084
46045	SD_Edmunds Coun	2010	Edmunds County, South Dakota	16.3	20.5	27318	3.69	4.38	97	0.1	0.4	0.1	0.9	1.4	10.3	13.6	3829	11.6	0.44	11	36.4	14.9	22.1	5	7	14.7	Edmunds Coun	dmunds County, South Dakota	SD	Edmunds County, SD	30639	0.4276	12.29150629	0	24	4018	0.966898954703833	14.59747815	29.1	9	21.47834744	45.453502	-99.160435	1151.23	SD	0.747132429614181
46047	SD_Fall River C	2010	Fall River County, South Dakota	13.2	20.2	21870	3.8	2.84	87.4	0.6	6.7	0.4	2.7	2.2	24	21.3	6713	17.4	0.46	11.3	38.2	25.7	16.1	3.7	8.9	7.3	Fall River C	all River County, South Dakota	SD	Fall River County, SD	26318	0.416	16.5785099	168.0201624	23.2	6906	0.857804807413843	15.4528261	31.7	11.2	25.32580365	43.388192	-103.514809	1749.24	SD	0.704743193937693
46049	SD_Faulk County	2010	Faulk County, South Dakota	17.9	15.5	23929	3.12	3.46	98.3	0.1	0.1	0.1	0.6	0.8	16.4	14.3	2299	17.9	0.48	15.3	41.7	17.7	17	4.3	8.2	11.1	Faulk County	aulk County, South Dakota	SD	Faulk County, SD	NA	0.4755	16.36682756	13.91982183	23.2	2359	0.940652818991098	15.13931067	29.3	9.8	23.35735481	45.077019	-99.11707	1005.77	SD	0.767441860465116
46051	SD_Grant County	2010	Grant County, South Dakota	16	15.5	26025	4.47	4.05	96.1	0.1	0.5	0.3	0.7	2.3	17.5	17.8	7052	11.6	0.39	13.8	31.2	18.2	24.9	3.7	9	13	Grant County	rant County, South Dakota	SD	Grant County, SD	26905	0.4163	8.113759933	NA	17.1	7227	0.948111249481112	14.05194852	30.6	8.3	19.5793552	45.205831	-96.652826	687.95	SD	0.668350168350168
46053	SD_Gregory Coun	2010	Gregory County, South Dakota	14.3	14.7	20736	3.98	2.47	89.4	0.1	7.3	0.3	2	0.9	26.5	19.2	4185	16	0.45	27.1	44.1	16.2	19.1	2.9	11.3	6.4	Gregory Coun	regory County, South Dakota	SD	Gregory County, SD	25662	0.4631	18.41916168	NA	17.2	4226	0.883814481779461	17.33067627	32.2	10.4	24.23095125	43.182985	-99.278797	1053.51	SD	0.76518412242946
46055	SD_Haakon Count	2010	Haakon County, South Dakota	12	20	26944	4.13	4.29	94.1	0.1	1.9	0.4	2.6	0.9	19.2	13.7	1899	12.5	0.41	14.9	37.4	6.8	28.3	5.9	10.8	10.8	Haakon Count	aakon County, South Dakota	SD	Haakon County, SD	26129	0.4314	16.78082192	NA	20.1	2083	0.889582333173308	15.94920676	30.1	10.3	21.84349496	44.130701	-101.577551	1827.37	SD	0.896551724137931
46057	SD_Hamlin Count	2010	Hamlin County, South Dakota	12.7	16.7	23457	4.07	3.33	96.2	0.2	0.3	0.2	0.6	2.5	15.3	7.9	6164	7.5	0.42	11.5	29.6	16.5	17.2	4.3	12.3	20	Hamlin Count	amlin County, South Dakota	SD	Hamlin County, SD	29903	0.3842	7.276471598	33.36670003	20.1	5982	0.952524239384821	13.64285528	30.8	9.7	17.36877299	44.647395	-97.142214	537.99	SD	0.742577842143374
46059	SD_Hand County,	2010	Hand County, South Dakota	11.6	17.1	26259	4.93	4.11	98.2	0.1	0.2	0.3	0.7	0.6	15.3	16.5	3191	13.1	0.38	18.9	36.8	16.4	18.6	11.1	10.6	6.5	Hand County,	and County, South Dakota	SD	Hand County, SD	30341	0.442	8.170033162	48.80905896	22.5	3375	0.974222222222222	13.08550527	29.9	10.5	26.19259259	44.529314	-98.990895	1440.34	SD	0.765126512651265
46061	SD_Hanson Count	2010	Hanson County, South Dakota	16	18.9	25111	3.64	3.8	98.4	0	0.3	0.3	0.5	0.5	15.5	13.8	3453	13.7	0.42	13.6	35.8	16	17.1	2.5	14.1	14.6	Hanson Count	anson County, South Dakota	SD	Hanson County, SD	30459	0.3962	12.01538917	58.53087504	26	3386	0.927643236857649	15.61550935	28.9	8.3	13.79208506	43.658195	-97.780795	435.67	SD	0.746261216350947
46063	SD_Harding Coun	2010	Harding County, South Dakota	9.7	34.3	19507	5.89	2.05	95.4	0.1	1.4	0.1	1.4	1.6	27.1	16.9	1298	16.1	0.44	19.5	52.3	14.9	9.1	9.2	13.2	1.2	Harding Coun	arding County, South Dakota	SD	Harding County, SD	25167	0.3968	13.4155744	51.28205128	29.9	1328	0.94578313253012	15.67835796	32.4	8.1	13.40361446	45.612413	-103.525357	2677.64	SD	0.902597402597403
46065	SD_Hughes Count	2010	Hughes County, South Dakota	6.7	33.3	29218	5.15	4.85	85	0.5	10.2	0.5	2	1.8	19.4	6	17526	9.3	0.42	14.5	40.9	17.1	27.1	1	7.1	6.7	Hughes Count	ughes County, South Dakota	SD	Hughes County, SD	34751	0.4121	10.17997062	376.701308	32.9	17466	0.823657391503492	16.17479152	28.3	9.5	14.58261766	44.382662	-100.305241	800.35	SD	0.632905198776758
46067	SD_Hutchinson C	2010	Hutchinson County, South Dakota	19.5	21.7	24375	4.72	3.59	96.6	0.4	0.5	0.2	0.7	1.6	4	14.5	7291	10.4	0.46	11.5	38.4	14.3	16.3	6.5	6.1	18.5	Hutchinson C	utchinson County, South Dakota	SD	Hutchinson County, SD	27333	0.475	13.34870982	18.4919791	26.7	7226	0.954469969554387	14.01044536	31	10.5	23.89980626	43.336046	-97.746735	814.45	SD	0.747994056463596
46069	SD_Hyde County,	2010	Hyde County, South Dakota	14	16.8	24816	3.71	3.72	88.9	0.1	8	0.2	1.8	1.1	22.2	14.1	1301	11.2	0.46	11.6	41.4	13.2	16.1	4.2	11.2	13.9	Hyde County,	yde County, South Dakota	SD	Hyde County, SD	29762	0.4048	12.20930233	NA	16.1	1413	0.876150035385704	14.13763902	30.5	10.5	21.72682236	44.511151	-99.46011	866.66	SD	0.78695652173913
46071	SD_Jackson Coun	2010	Jackson County, South Dakota	11.6	19.4	20722	4.09	2.47	42.6	0.2	51	0	4.9	1.3	41.6	5.6	3344	30	0.42	35.9	37.3	26.5	17.9	6	8.8	3.6	Jackson Coun	ackson County, South Dakota	SD	Jackson County, SD	27278	0.4385	33.30188679	NA	19.8	3237	0.450417052826691	24.92143416	34.8	11.2	14.39604572	43.662756	-101.651749	1871.41	SD	0.659360730593607
46073	SD_Jerauld Coun	2010	Jerauld County, South Dakota	17.4	11	20672	3.64	2.45	94.6	0	0.2	0.2	0.8	4.1	12.8	12.9	2013	10.9	0.48	13.3	30.6	18.2	16.7	8.6	13.1	12.9	Jerauld Coun	erauld County, South Dakota	SD	Jerauld County, SD	29235	0.5068	8.938547486	0	16	2031	0.961595273264402	12.63309646	27.8	9.9	22.50123092	44.087702	-98.562253	532.67	SD	0.670113753877973
46075	SD_Jones County	2010	Jones County, South Dakota	7.6	15.6	22852	3.82	3.14	94.3	0.1	2	0	2.3	1.3	8	8.4	903	9.1	0.39	16.7	37.6	9.9	31.7	5.1	9.4	6.3	Jones County	ones County, South Dakota	SD	Jones County, SD	22061	0.4435	11.39564661	NA	16.6	781	0.942381562099872	14.43729177	29.3	10.9	22.53521127	43.902516	-100.697764	971.75	SD	0.806451612903226
46077	SD_Kingsbury Co	2010	Kingsbury County, South Dakota	12.9	20.3	27213	4.06	4.36	96.9	0.1	0.5	0.3	0.9	1.4	15.6	10.8	4939	9.2	0.4	8.8	33.2	14.2	18.9	2.9	9.8	21	Kingsbury Co	ingsbury County, South Dakota	SD	Kingsbury County, SD	32155	0.4308	10.06577636	NA	21.8	5107	0.953788917172508	13.74348772	33.8	10	21.48032113	44.374375	-97.405002	863.73	SD	0.658565268522148
46079	SD_Lake County,	2010	Lake County, South Dakota	8.7	22.1	21742	5.52	2.8	95.6	0.5	0.6	0.7	1	1.6	17	8.8	12797	12.1	0.41	12.8	29.8	17.1	22.3	1.4	8.8	20.5	Lake County,	ake County, South Dakota	SD	Lake County, SD	26692	0.4688	15.24111228	72.51982209	32.4	12086	0.941171603508191	15.47342152	31.3	8.6	18.68277346	44.002691	-97.10012	575.1	SD	0.595048629531388
46081	SD_Lawrence Cou	2010	Lawrence County, South Dakota	7.4	31.8	21745	5.37	2.8	92.7	0.4	1.9	0.7	1.8	2.5	20.9	8.1	25844	15.3	0.46	15.8	31.4	23.2	25.1	0.4	12.4	7.4	Lawrence Cou	awrence County, South Dakota	SD	Lawrence County, SD	24675	0.4423	13.11855127	134.5026094	29.5	24645	0.913248123351593	14.52353296	25.7	7.3	17.45993102	44.447051	-103.800718	800.34	SD	0.625823340651917
46083	SD_Lincoln Coun	2010	Lincoln County, South Dakota	4.4	36.9	34213	5.8	5.94	95.3	0.7	0.5	1	1.3	1.2	5.4	7.5	61128	4.3	0.43	4.9	41	12.1	28	0.6	8.2	10.1	Lincoln Coun	incoln County, South Dakota	SD	Lincoln County, SD	37013	0.4176	4.365416515	251.0307783	40.4	49874	0.939948670650038	14.93335695	28.7	6.6	9.814733127	43.427562	-96.746072	578.64	SD	0.614284015694978
46085	SD_Lyman County	2010	Lyman County, South Dakota	14.5	19.8	20480	3.4	2.38	58.1	0.1	37.8	0.3	2.6	1.1	34.6	5.8	3781	18.8	0.37	25.4	37.8	18.4	18.4	5.7	7.5	12.2	Lyman County	yman County, South Dakota	SD	Lyman County, SD	23313	0.4114	20.37329127	NA	19.2	3837	0.577013291634089	22.27920419	33.5	10.4	15.03778994	43.951381	-99.721302	1707.18	SD	0.687543983110486
46087	SD_McCook Count	2010	McCook County, South Dakota	9.8	20.4	26713	4.98	4.23	97	0.1	0.4	0.1	0.5	1.8	7.9	14.4	5586	7.9	0.48	6.7	36.6	14.2	26.1	3.9	9.6	9.7	McCook Count	cCook County, South Dakota	SD	McCook County, SD	32104	0.4199	8.589295567	23.61275089	23.9	5613	0.954391590949581	13.8336892	28.5	9	19.56173169	43.666866	-97.344878	577.21	SD	0.693467336683417
46089	SD_McPherson Co	2010	McPherson County, South Dakota	32.1	14.8	22155	2.69	2.93	97.8	0	0	0.2	0.9	1	17.8	27.1	2379	16.5	0.46	21.3	42.6	20.7	10.7	4.6	12	9.4	McPherson Co	cPherson County, South Dakota	SD	McPherson County, SD	21840	0.4423	22.0581449	13.53363107	15.4	2263	0.914714980114892	14.67997077	27.3	11.8	29.73928414	45.760167	-99.263772	1151.92	SD	0.784520668425682
46091	SD_Marshall Cou	2010	Marshall County, South Dakota	14.7	16.7	21865	4.67	2.84	84.6	0.1	7.4	0.2	0.9	6.8	46.5	12.8	4935	17.1	0.45	27.6	33.2	16.1	17.9	5	10.1	17.7	Marshall Cou	arshall County, South Dakota	SD	Marshall County, SD	27308	0.4188	15.14693172	261.3178897	22.3	4701	0.833652414379919	15.31909233	32.2	9.6	19.44267177	45.766216	-97.619971	885.67	SD	0.542372881355932
46093	SD_Meade County	2010	Meade County, South Dakota	7.4	21	24523	3.86	3.63	90.2	1.2	2.2	0.6	2.7	3	16.4	10.1	28332	10.1	0.38	12.1	28	18.8	26.7	2	11.9	12.5	Meade County	eade County, South Dakota	SD	Meade County, SD	28634	0.4305	10.83114542	97.54877439	23	26381	0.883438838558053	17.05707335	27	8.4	13.45665441	44.296996	-103.288909	3482.67	SD	0.726357456329059
46095	SD_Mellette Cou	2010	Mellette County, South Dakota	14.4	14.9	21159	4.45	2.61	39.3	0.1	53.3	0.2	5.6	1.5	49	6.3	2061	27	0.46	40.5	45.9	15.7	18.5	5.9	8.5	5.4	Mellette Cou	ellette County, South Dakota	SD	Mellette County, SD	21425	0.4619	45.25798526	142.4050633	15.3	2086	0.393576222435283	30.42535745	32.4	13.2	13.61457335	43.548671	-100.814632	1309.87	SD	0.588579795021962
46097	SD_Miner County	2010	Miner County, South Dakota	14.4	17.5	26037	5.22	4.05	97.1	0.1	0.2	0.4	0.9	1.3	9.7	15.4	2216	8.8	0.44	8.2	38.9	11.5	17.3	3.5	6.6	22.2	Miner County	iner County, South Dakota	SD	Miner County, SD	26810	0.5053	10.43710972	42.64998578	23	2306	0.946660884648742	14.23264849	31.4	10.6	21.76929748	44.01589	-97.555355	572.03	SD	0.663533834586466
46099	SD_Minnehaha Co	2010	Minnehaha County, South Dakota	9.1	28.9	28281	4.7	4.62	86.2	3.7	2.3	1.5	2.1	4.1	15.9	7.6	193134	9.7	0.42	12.2	32.5	15.3	28.9	0.6	7.9	14.7	Minnehaha Co	innehaha County, South Dakota	SD	Minnehaha County, SD	30604	0.4215	11.80520099	349.6641015	29.4	178942	0.845262710822501	16.63860121	27.8	7.9	11.90665132	43.559391	-96.732329	813.74	SD	0.537201487292846
46101	SD_Moody County	2010	Moody County, South Dakota	9.4	21.7	27259	4.51	4.37	80.6	0.5	13.7	1.1	2.4	1.7	11.9	13.1	6576	7.1	0.38	8.8	33	18.3	18.7	2.8	10.3	16.9	Moody County	oody County, South Dakota	SD	Moody County, SD	29037	0.436	14.31718062	195.755203	25.6	6439	0.790806025780401	17.14810218	32.9	11	16.26028886	44.019542	-96.65761	521.13	SD	0.59018070235254
46102	SD_Oglala Lakot	2010	Oglala Lakota County, South Dakota	18.8	16.1	20340	2.92	2.34	2.8	0	94.1	0.1	0.8	2.2	55.1	41.5	14177	53.5	0.45	56.2	43.2	24.3	18.4	0	7.6	6.5	Oglala Lakot	glala Lakota County, South Dakota	SD	Oglala Lakota County, SD	20665	0.491	53.32478084	488.2556845	11.4	14153	0.0475517558114887	17.6330124	27.3	8.4	6.224828658	43.186406	-102.487474	2096.72	SD	0.082960413080895
46103	SD_Pennington C	2010	Pennington County, South Dakota	8.6	27.8	24890	4.93	3.74	81.7	1	9	1	3.3	4	31.3	7.6	113775	14	0.45	20.7	35.1	17.3	26.3	0.3	10.9	10.1	Pennington C	ennington County, South Dakota	SD	Pennington County, SD	26391	0.434	12.68820334	32.71894427	28.2	106085	0.80659848234906	14.66100486	32.8	10.1	14.69953339	44.064633	-103.213752	2784.46	SD	0.624259053683263
46105	SD_Perkins Coun	2010	Perkins County, South Dakota	17.3	17.8	22769	3.7	3.12	96.7	0.1	1.2	0.1	1.3	0.7	40.2	21.2	2865	18.7	0.55	25.6	45.7	13	18.5	2.1	11.8	8.8	Perkins Coun	erkins County, South Dakota	SD	Perkins County, SD	26086	0.4995	13.56164384	55.69479254	19.2	2981	0.956055015095606	12.98914122	29.2	11	24.01878564	45.711883	-102.322856	2890.85	SD	0.830012453300125
46107	SD_Potter Count	2010	Potter County, South Dakota	13	19.9	21828	4.28	2.83	97	0.1	0.9	0.3	0.9	0.7	29.9	10.8	2153	10	0.43	11.7	33.8	19.1	20.9	5	12.1	9.1	Potter Count	otter County, South Dakota	SD	Potter County, SD	26691	0.4588	11.58564289	209.1981826	20.5	2307	0.927178153446034	20.65328362	32	12	26.74469007	45.076727	-99.909039	898.47	SD	0.801047120418848
46109	SD_Roberts Coun	2010	Roberts County, South Dakota	14	15	22584	3.83	3.06	61.5	0.1	34.1	0.2	2.9	1.2	42.8	11	10394	20	0.45	33.9	32.1	19.1	22.1	2.1	12.1	12.5	Roberts Coun	oberts County, South Dakota	SD	Roberts County, SD	25634	0.4426	20.21700179	NA	16.7	10318	0.589455320798604	14.43332894	29.7	10.2	18.02674937	45.61302	-96.952207	1135.42	SD	0.551298534327591
46111	SD_Sanborn Coun	2010	Sanborn County, South Dakota	15.4	15.3	23668	3.2	3.39	97.5	0	0.3	0.2	0.9	1.2	24.6	15.1	2344	12.7	0.39	21.4	29.3	15.3	23.4	8.6	8.7	14.5	Sanborn Coun	anborn County, South Dakota	SD	Sanborn County, SD	27788	0.4276	10.3930131	0	17.5	2339	0.972210346301838	40.13231588	42.9	15.8	19.92304404	44.006288	-98.149484	570.25	SD	0.729296527159395
46115	SD_Spink County	2010	Spink County, South Dakota	16.5	15.9	23789	3.77	3.42	96.6	0.3	1.2	0.1	0.8	1.1	24.7	12	6376	17	0.47	19	35.5	18.9	20.1	3.3	6.7	15.5	Spink County	pink County, South Dakota	SD	Spink County, SD	27762	0.4584	12.54125413	80.24877119	22.3	6570	0.950837138508371	15.63209932	31.4	9.9	19.6194825	44.910381	-98.429642	1510.18	SD	0.628261606235174
46117	SD_Stanley Coun	2010	Stanley County, South Dakota	8.9	27.7	24152	4.85	3.53	89.5	0.3	6.6	0.1	2.7	0.7	19.8	17.3	3098	11.9	0.42	18.1	32.7	16.7	24.1	7.1	7.6	11.8	Stanley Coun	tanley County, South Dakota	SD	Stanley County, SD	31605	0.4391	8.152173913	99.9555753	26.9	2962	0.891289669142471	14.24189279	33.4	9.8	17.52194463	44.363198	-100.436337	1517.06	SD	0.732610082961072
46119	SD_Sully County	2010	Sully County, South Dakota	8	25.1	24315	5.23	3.57	96.4	0.1	1.2	0	1.5	0.9	38.7	8.4	1391	8	0.41	12.8	41.3	12.9	23.2	5.3	12.3	5.1	Sully County	ully County, South Dakota	SD	Sully County, SD	36453	0.4593	5.099931082	23.25040688	23.8	1469	0.976174268209666	13.4749727	33.1	9.3	18.31177672	44.710627	-100.121731	1070.42	SD	0.788617886178862
46121	SD_Todd County,	2010	Todd County, South Dakota	17	18.1	19318	3.79	1.98	9.5	0.2	86.3	0.2	1.5	2.4	69.8	45.7	10177	48.8	0.5	59	37.8	19	20.8	4.6	4	13.8	Todd County,	odd County, South Dakota	SD	Todd County, SD	19629	0.4765	46.40373638	NA	14.4	9942	0.100181050090525	41.38995605	38	18.2	6.920136793	43.248143	-100.783743	1391	SD	0.229176470588235
46123	SD_Tripp County	2010	Tripp County, South Dakota	11.8	16	21620	3.81	2.76	82.8	0.1	13.6	0.2	2.1	1.1	30	10.3	5441	16.5	0.42	27.4	42.6	14.2	17.4	5.8	8.8	11.2	Tripp County	ripp County, South Dakota	SD	Tripp County, SD	25559	0.455	22.78195489	114.3269752	22.1	5504	0.820494186046512	18.95883833	30.7	10.7	20.65770349	43.349802	-99.851545	1617.51	SD	0.786692015209125
46125	SD_Turner Count	2010	Turner County, South Dakota	9.9	21.5	26774	5.01	4.24	96.8	0.2	0.6	0.2	0.8	1.3	13.1	9.1	8384	7.7	0.39	8.9	29.5	16.3	24	3.6	11.6	15	Turner Count	urner County, South Dakota	SD	Turner County, SD	31324	0.4018	9.377695625	75.54972365	21	8302	0.957961936882679	13.9770261	32.9	8.4	19.94700072	43.301965	-97.115892	617.5	SD	0.707710843373494
46127	SD_Union County	2010	Union County, South Dakota	7.7	29.1	31869	5.7	5.45	94.5	0.6	0.5	0.9	1.3	2.1	9.6	10.5	15932	4.9	0.47	4.3	35.4	13.2	26.5	1	7.3	16.6	Union County	nion County, South Dakota	SD	Union County, SD	35994	0.4594	5.343250989	99.95265401	31.5	14842	0.929928581053766	12.58392285	30.4	9.2	15.34159817	42.702762	-96.600368	467.11	SD	0.669874635937698
46129	SD_Walworth Cou	2010	Walworth County, South Dakota	17.1	21.3	21988	4.48	2.88	82.2	0.1	14.1	0.2	2.6	0.7	43.6	14.4	5435	14.5	0.49	23.6	39.3	17.9	19.7	5.7	8.4	9	Walworth Cou	alworth County, South Dakota	SD	Walworth County, SD	27617	0.4262	12.23874976	149.817223	21.7	5495	0.813102820746133	15.02071752	28.4	10.7	23.7488626	45.520019	-100.313424	744.25	SD	0.765442067016552
46135	SD_Yankton Coun	2010	Yankton County, South Dakota	11.5	26.8	24301	4.78	3.57	91.6	1.5	2.4	0.5	1.3	2.7	12.5	13.5	22814	11.2	0.46	10.7	31.4	17.6	24.4	0.8	8.1	17.7	Yankton Coun	ankton County, South Dakota	SD	Yankton County, SD	25623	0.4717	14.23746551	245.4382095	26.7	22636	0.90245626435766	16.36649113	30	7.9	16.74324086	42.902431	-97.394907	532.66	SD	0.588070248363296
46137	SD_Ziebach Coun	2010	Ziebach County, South Dakota	23.1	12	14905	3.15	0.18	21.7	0.2	72.2	0.1	2.7	3.1	59.2	22.9	2756	46	0.49	56.1	49.8	15.9	12.9	7.5	5.8	8.1	Ziebach Coun	iebach County, South Dakota	SD	Ziebach County, SD	21922	0.4604	39.54822517	11.59151501	13.9	2833	0.237204376985528	33.01110531	42	16.5	6.953759266	44.939041	-101.524925	1971.21	SD	0.479791395045632
47001	TN_Anderson Cou	2010	Anderson County, Tennessee	16.3	22.1	27596	4.19	4.45	90.7	3.7	0.3	1.1	1.9	2.4	32.2	11.1	76978	16.5	0.45	25.2	33.3	16.9	25	0.2	9.7	14.9	Anderson Cou	nderson County, Tennessee	TN	Anderson County, TN	27450	0.475	17.93762467	317.7289564	24	75430	0.899973485350656	21.51095788	31.7	12.3	18.49927085	36.082029	-84.180288	344.83	TN	0.642950369800207
47003	TN_Bedford Coun	2010	Bedford County, Tennessee	25.8	12.8	23080	2.81	3.21	78.5	7.6	0.2	0.8	1.6	11.3	38.1	13.5	49713	21.7	0.46	31.7	23.3	10.9	23.7	1.3	14	26.9	Bedford Coun	edford County, Tennessee	TN	Bedford County, TN	24191	0.4331	17.10800159	361.2255556	13.7	45986	0.781020310529292	24.26914838	32.1	11.5	14.35871787	35.51241	-86.464741	474.89	TN	0.748029957668512
47005	TN_Benton Count	2010	Benton County, Tennessee	23.4	12.6	24057	3.08	3.5	94.4	1.9	0.4	0.4	1.1	1.8	18.3	11.8	16160	17.6	0.43	26.2	24.9	16.3	20.1	0.7	11.6	26.5	Benton Count	enton County, Tennessee	TN	Benton County, TN	22675	0.4533	22.83596961	205.3596844	10.8	16261	0.933214439456368	24.09795309	32.4	14.3	21.9728184	36.071513	-88.09002	436.23	TN	0.745259165613148
47007	TN_Bledsoe Coun	2010	Bledsoe County, Tennessee	28.5	8.8	20782	3.58	2.49	92.7	3.6	0.4	0.1	1.1	2	49.6	18.3	15064	23.1	0.39	34.1	22.6	18	23.3	4.6	13.1	18.3	Bledsoe Coun	ledsoe County, Tennessee	TN	Bledsoe County, TN	23412	0.4497	21.69227057	108.751942	10.7	13686	0.903989478298992	24.00490218	32.7	12.5	16.7324273	35.612132	-85.195883	406.73	TN	0.776586620926244
47009	TN_Blount Count	2010	Blount County, Tennessee	14.5	20.6	26087	4.26	4.06	92.1	2.7	0.3	0.7	1.5	2.8	19.6	6.8	133088	11.7	0.43	16.5	30.5	16	27.4	0.5	10.2	15.4	Blount Count	lount County, Tennessee	TN	Blount County, TN	26724	0.4557	14.09442983	308.9346017	22.8	125188	0.915990350512829	19.78077893	34	13.7	17.7740678	35.752926	-83.973022	566.66	TN	0.717188936561447
47011	TN_Bradley Coun	2010	Bradley County, Tennessee	20	19.2	23469	3.95	3.33	88.5	4.2	0.2	0.8	1.5	4.7	22.6	10.8	108110	16	0.46	20.2	29.3	15.2	25.4	0.3	10.4	19.4	Bradley Coun	radley County, Tennessee	TN	Bradley County, TN	25759	0.4819	19.61791831	545.1802596	19.9	102062	0.871244929552625	21.03693402	34.9	14.3	15.35047324	35.166015	-84.859341	331.52	TN	0.769875342678322
47013	TN_Campbell Cou	2010	Campbell County, Tennessee	31	9.2	23277	2.52	3.27	97	0.3	0.2	0.3	1	1.2	36.9	18.3	39842	23.2	0.46	28.3	24.6	14.8	23.9	0.5	15.1	21.2	Campbell Cou	ampbell County, Tennessee	TN	Campbell County, TN	24468	0.4685	23.24459487	326.0842714	10.2	40176	0.96692054958184	24.25280961	32.5	13.4	18.96903624	36.383124	-84.125923	498.27	TN	0.787583785509097
47015	TN_Cannon Count	2010	Cannon County, Tennessee	22.3	11.1	25223	2.57	3.83	95.6	1.2	0.2	0.1	1.4	1.5	14.3	11.3	14678	13.7	0.4	18.2	20.2	14.9	23.9	1.1	12.9	27.1	Cannon Count	annon County, Tennessee	TN	Cannon County, TN	24488	0.4598	18.3728963	190.3155866	13.9	13787	0.946906506128962	21.52628115	33.3	12.9	17.63980561	35.80032	-86.06262	265.73	TN	0.754045916447121
47017	TN_Carroll Coun	2010	Carroll County, Tennessee	22.6	15.5	23412	3.45	3.31	85.7	10	0.4	0.2	1.6	2.1	29	14.1	27767	19.6	0.46	27.3	27	14.6	20.3	0.3	9.5	28.3	Carroll Coun	arroll County, Tennessee	TN	Carroll County, TN	24287	0.4485	20.84580019	224.1157932	14.2	28353	0.851550100518464	21.54821552	32.4	14.6	19.22900575	36.018048	-88.464475	599.89	TN	0.746918335901387
47019	TN_Carter Count	2010	Carter County, Tennessee	23.1	14.9	21546	3.26	2.74	95.5	1.3	0.2	0.3	1.1	1.5	47.3	14.4	56391	23.5	0.44	36.4	27.2	18.2	24.9	0	11.4	18.3	Carter Count	arter County, Tennessee	TN	Carter County, TN	21891	0.4512	23.61315126	209.2232081	16.1	56941	0.953267417151086	24.34939235	31.8	14.2	19.12154686	36.318376	-82.201421	347.64	TN	0.801460823373174
47021	TN_Cheatham Cou	2010	Cheatham County, Tennessee	18.4	17.9	30422	3.89	5.13	94.4	1.4	0.3	0.4	1.2	2.3	6.5	12	40667	9.3	0.39	10.6	31.6	13.9	28	0.4	14.4	11.7	Cheatham Cou	heatham County, Tennessee	TN	Cheatham County, TN	31231	0.3952	13.82667965	308.1390931	19.3	39422	0.937446096088479	19.99212754	33.8	12.3	12.78220283	36.269635	-87.063974	307.16	TN	0.709432303441346
47023	TN_Chester Coun	2010	Chester County, Tennessee	23	13.8	22403	3.92	3.01	86.6	9.1	0.4	0.3	1.6	2	16.1	17	17297	15.1	0.4	16.8	28	14.9	24.9	0.6	13.7	17.9	Chester Coun	hester County, Tennessee	TN	Chester County, TN	26904	0.4539	21.68496361	262.153514	15.7	17324	0.859385823135534	21.23798301	32	14.7	16.15677673	35.436863	-88.622571	288.76	TN	0.780851390809897
47025	TN_Claiborne Co	2010	Claiborne County, Tennessee	30.8	11.1	22274	2.75	2.97	96.4	0.9	0.3	0.5	1.1	0.8	24.9	15.2	31959	19.3	0.45	24.9	24.6	16.4	22.8	0.7	12.9	22.5	Claiborne Co	laiborne County, Tennessee	TN	Claiborne County, TN	24748	0.451	21.87900496	460.6702753	14.2	31748	0.955682247700643	23.59014228	30.8	14.8	17.76804838	36.491598	-83.64175	441.56	TN	0.800931098696462
47027	TN_Clay County,	2010	Clay County, Tennessee	28.2	11	23068	1.96	3.21	95.7	1.3	0.2	0.1	1.1	1.6	25.3	22.7	7615	18.7	0.44	17.3	22.8	16.6	21.9	3	15.5	20.3	Clay County,	lay County, Tennessee	TN	Clay County, TN	22251	0.4581	23.45662933	170.6120708	14.7	7780	0.952185089974293	22.97579874	31.3	13.9	23.49614396	36.553965	-85.560947	259.26	TN	0.733219178082192
47029	TN_Cocke County	2010	Cocke County, Tennessee	28.6	7.8	19741	2.25	2.13	94.2	1.8	0.3	0.3	1.6	1.8	38.8	16.6	36004	26.3	0.47	37.9	19.3	23.3	22.9	0.6	11.4	22.5	Cocke County	ocke County, Tennessee	TN	Cocke County, TN	21067	0.4804	26.11948856	581.536678	10.1	35321	0.936779819370912	24.17679998	34.4	15.8	18.8782877	35.947227	-83.174767	443.17	TN	0.807438561768102
47031	TN_Coffee Count	2010	Coffee County, Tennessee	18.6	19	25713	4.15	3.96	90	3.4	0.3	0.9	1.6	3.8	31.3	12	56520	17.5	0.44	24.9	29.7	15.5	22.4	0.6	9.3	22.5	Coffee Count	offee County, Tennessee	TN	Coffee County, TN	25490	0.4454	18.59117591	423.6601747	18.3	53448	0.893990420595719	22.2953256	35.9	13.1	16.43279449	35.454014	-86.124954	434.49	TN	0.721896750287917
47033	TN_Crockett Cou	2010	Crockett County, Tennessee	23.2	12.2	23156	3.21	3.24	77.1	12.6	0.1	0.2	1.3	8.7	28	14.5	14230	18.7	0.47	26	24.7	15.7	23.7	5	11.9	19	Crockett Cou	rockett County, Tennessee	TN	Crockett County, TN	26210	0.444	19.88508969	539.077427	13	14600	0.757328767123288	23.51401142	33	13.8	17.06164384	35.789488	-89.122632	265.49	TN	0.737817305910691
47035	TN_Cumberland C	2010	Cumberland County, Tennessee	20	15.6	21767	3.29	2.81	95.8	0.3	0.3	0.4	0.9	2.3	21.9	10.8	60520	15.8	0.44	21.3	27.3	18.6	24.6	0.7	12	16.8	Cumberland C	umberland County, Tennessee	TN	Cumberland County, TN	24067	0.4283	16.45231482	375.3074389	18.2	57455	0.949386476372813	19.51945982	29.2	18.2	28.42398399	35.954565	-85.020109	684.97	TN	0.774393019726859
47037	TN_Davidson Cou	2010	Davidson County, Tennessee	14.9	34	27918	4.83	4.53	57.4	27.5	0.2	3	2.1	9.8	31.9	10.3	694144	17.3	0.49	28	37.3	17.1	27.3	0.1	7.6	10.6	Davidson Cou	avidson County, Tennessee	TN	Davidson County, TN	29701	0.4881	18.21605693	1110.861218	37.3	658506	0.56842458534926	20.22465432	30.9	10.6	10.84773715	36.140596	-86.74545	526.16	TN	0.33946552748647
47039	TN_Decatur Coun	2010	Decatur County, Tennessee	28.1	10.4	23523	2.68	3.35	93.1	2.9	0.2	0.2	1	2.6	32.7	21.1	11663	20.3	0.5	27.8	27.6	12.6	26.3	1.5	8.5	23.5	Decatur Coun	ecatur County, Tennessee	TN	Decatur County, TN	28735	0.5094	21.55510952	390.0577969	12.7	11686	0.919219578983399	20.78193075	36.3	15	22.43710423	35.610752	-88.126566	344.93	TN	0.781358885017422
47041	TN_DeKalb Count	2010	DeKalb County, Tennessee	31.1	11.7	22859	3.27	3.15	90.7	1.2	0.2	0.3	1	6.6	23	16.4	20490	19.2	0.47	23.6	27.5	16.9	18.4	1.6	9.7	25.9	DeKalb Count	eKalb County, Tennessee	TN	DeKalb County, TN	26507	0.5323	20.87540279	259.9895306	13.8	19038	0.897310641874146	21.4521491	31.8	14.4	17.01334174	35.966234	-85.838617	329	TN	0.743493889288282
47043	TN_Dickson Coun	2010	Dickson County, Tennessee	19.4	14.9	27297	3.56	4.38	90.4	4.1	0.3	0.4	1.6	3.2	25.9	11.1	53948	14	0.41	18.3	27.4	16.7	24	0.6	16.5	14.8	Dickson Coun	ickson County, Tennessee	TN	Dickson County, TN	27575	0.4449	16.28868462	392.2809655	14.5	50472	0.900558725630052	22.78274484	35.9	12.6	14.98058329	36.106096	-87.345598	491.34	TN	0.707684902935986
47045	TN_Dyer County,	2010	Dyer County, Tennessee	21.4	14.5	24873	3.46	3.73	81	14.2	0.2	0.5	1.6	2.6	37.8	14.3	37159	20.2	0.46	29.3	26.6	15.4	23.6	0.5	8.4	25.5	Dyer County,	yer County, Tennessee	TN	Dyer County, TN	27396	0.4565	17.84017395	760.4595783	19.2	38054	0.802859094970305	23.47466999	37.2	15.8	15.78809061	36.058797	-89.359385	526.52	TN	0.763347330533893
47047	TN_Fayette Coun	2010	Fayette County, Tennessee	17.2	18.9	31025	4.14	5.26	68.2	28	0.3	0.5	0.9	2.2	17.3	14.2	41133	13	0.45	17.6	30.8	14.7	27.7	0.6	11.5	14.7	Fayette Coun	ayette County, Tennessee	TN	Fayette County, TN	33495	0.4752	13.94906285	248.1283055	22.9	38814	0.681532436749626	20.19475339	31.1	17.6	17.67661153	35.203083	-89.470445	706.27	TN	0.673146333917707
47049	TN_Fentress Cou	2010	Fentress County, Tennessee	28.4	10.1	21120	2.08	2.6	97.6	0.1	0.2	0.2	0.8	1.1	39	17.8	18523	25	0.49	31.4	28.4	12.5	19.6	4.1	16.4	19	Fentress Cou	entress County, Tennessee	TN	Fentress County, TN	19219	0.46	26.00863735	216.3381532	10.9	17931	0.970442250850482	24.2918862	35.5	14.6	19.43003737	36.365518	-84.93663	499	TN	0.823401063684713
47051	TN_Franklin Cou	2010	Franklin County, Tennessee	20.3	16.5	22983	3.85	3.18	89.7	5.1	0.3	0.7	1.6	2.5	22.6	10.2	42208	13.2	0.43	19.6	30.6	15	20.4	3.3	9.8	21	Franklin Cou	ranklin County, Tennessee	TN	Franklin County, TN	25845	0.4528	17.06019288	318.0140348	19.5	41138	0.892337984345374	20.31794143	30.9	13.1	18.49628081	35.206924	-86.116239	574.37	TN	0.702999268471105
47053	TN_Gibson Count	2010	Gibson County, Tennessee	20.3	14.8	24206	3.46	3.54	77.6	18.7	0.2	0.2	1.2	2	32	14.1	49133	19.1	0.46	28.8	26.7	15.8	23.7	1	9.4	23.3	Gibson Count	ibson County, Tennessee	TN	Gibson County, TN	25771	0.4403	18.72937294	557.8072956	16	49572	0.77481239409344	21.95983694	32.3	13.1	17.34043412	35.938053	-88.876406	603.64	TN	0.705274466670077
47055	TN_Giles County	2010	Giles County, Tennessee	22	12.1	24491	3.51	3.62	85.5	10.2	0.3	0.4	2	1.6	31.6	10.8	29464	17.1	0.45	25.3	25.5	14.6	24.1	0.6	11.2	23.9	Giles County	iles County, Tennessee	TN	Giles County, TN	25214	0.4251	16.44278607	325.3671837	14.8	28949	0.848284914850254	20.2231791	32.1	14.4	18.20097413	35.191241	-87.031071	611.22	TN	0.715632576097692
47057	TN_Grainger Cou	2010	Grainger County, Tennessee	32.1	7.3	20588	2.21	2.42	96	0.4	0.2	0.1	0.9	2.3	32	20.1	23320	18.7	0.45	24.3	21.3	16.1	18.8	0.9	13.4	29.5	Grainger Cou	rainger County, Tennessee	TN	Grainger County, TN	24935	0.4395	20.61028075	159.2659156	11.1	22736	0.953553835327234	23.5619304	35	14.4	17.79116819	36.269199	-83.483361	302.46	TN	0.827422577422577
47059	TN_Greene Count	2010	Greene County, Tennessee	23.4	14	23147	2.54	3.23	93.9	2	0.2	0.4	1.1	2.5	30.8	15.2	69069	19.7	0.43	26.5	25.5	17	21.8	0.6	10.1	25	Greene Count	reene County, Tennessee	TN	Greene County, TN	24091	0.4528	20.49314493	337.9879097	15	68576	0.934248133457769	22.18960854	29.8	12.3	19.07956136	36.177294	-82.833456	624.27	TN	0.787092397065683
47061	TN_Grundy Count	2010	Grundy County, Tennessee	35.7	8	19082	2.34	1.89	97.2	0.3	0.5	0.2	1.1	0.8	54.8	14	13427	31.5	0.44	46.3	22.4	17.5	19.2	3	12.6	25.4	Grundy Count	rundy County, Tennessee	TN	Grundy County, TN	20228	0.4796	28.6522789	615.5581715	10.8	13524	0.817435669920142	25.27158485	31.3	15.2	19.93493049	35.341946	-85.720235	361.17	TN	0.763384421583036
47063	TN_Hamblen Coun	2010	Hamblen County, Tennessee	21.6	15.6	24401	3.3	3.6	82.9	3.8	0.2	0.7	1.7	10.7	40.3	9.3	64934	17.7	0.45	28.3	23.6	15.4	24.4	1	9.3	26.3	Hamblen Coun	amblen County, Tennessee	TN	Hamblen County, TN	24548	0.4587	21.28658556	427.3211548	15.5	62999	0.823695614216099	23.77614194	30.8	13.9	17.0748742	36.215973	-83.296406	175.78	TN	0.766334815387589
47065	TN_Hamilton Cou	2010	Hamilton County, Tennessee	14.6	27	26592	4.63	4.2	72	20.1	0.2	1.7	1.5	4.5	27.5	8.8	367804	14.7	0.48	22.1	35.7	18	25.8	0.1	7.7	12.8	Hamilton Cou	amilton County, Tennessee	TN	Hamilton County, TN	28257	0.477	15.9633678	645.6441511	28.7	348121	0.716144673834672	21.35072033	30.2	12.2	15.58193846	35.093485	-85.205177	575.76	TN	0.55286922083029
47067	TN_Hancock Coun	2010	Hancock County, Tennessee	31.7	7.4	19771	2.58	2.14	97.9	0.4	0.3	0.1	1.2	0.2	33.2	29	6620	30.3	0.45	34.7	18.3	16.4	25.8	2.6	12.8	24	Hancock Coun	ancock County, Tennessee	TN	Hancock County, TN	22444	0.4404	27.69111969	223.3694034	10.6	6642	0.973501957241795	25.74819565	30.6	13	18.05179163	36.517795	-83.23135	223.51	TN	0.826086956521739
47069	TN_Hardeman Cou	2010	Hardeman County, Tennessee	29.7	10.7	21635	2.46	2.77	55.8	41.2	0.2	0.5	0.9	1.4	39.3	17.8	25050	20	0.46	26.2	26.4	22	18.9	1.8	9.4	21.5	Hardeman Cou	ardeman County, Tennessee	TN	Hardeman County, TN	24379	0.4518	24.81507573	570.523776	10.1	26253	0.550603740524892	24.48065418	37.8	14.7	15.71249	35.22229	-89.017224	670.44	TN	0.530464790251267
47071	TN_Hardin Count	2010	Hardin County, Tennessee	27.3	9.4	20957	3.08	2.54	92.6	3.4	0.3	0.4	1.4	1.9	36.7	19.2	25652	20.7	0.47	28.7	22.3	16.3	23.1	0.9	13.5	23.9	Hardin Count	ardin County, Tennessee	TN	Hardin County, TN	23571	0.5067	23.2622107	414.6828444	12.7	25900	0.922277992277992	24.79402075	31.9	13.8	20.62162162	35.199678	-88.226837	596.36	TN	0.805307066036788
47073	TN_Hawkins Coun	2010	Hawkins County, Tennessee	21.9	12.4	23338	3.2	3.29	95.8	1.3	0.2	0.5	1.1	1.2	26.6	13.6	56786	18.3	0.44	25.6	28.3	16.3	20.8	0.5	10.2	23.9	Hawkins Coun	awkins County, Tennessee	TN	Hawkins County, TN	25756	0.4388	19.10984441	250.2593437	12.6	56595	0.95444827281562	22.1090581	32.9	14.4	18.41682127	36.462944	-82.873902	499.66	TN	0.801386348320015
47075	TN_Haywood Coun	2010	Haywood County, Tennessee	25.2	12.9	20994	2.91	2.56	44.8	50.2	0.1	0.1	0.9	3.8	39	26	17304	26.6	0.45	37.4	22.9	19.9	20.8	1.7	7.8	27	Haywood Coun	aywood County, Tennessee	TN	Haywood County, TN	25169	0.4839	22.80526403	918.81939	12.8	18248	0.451665935992986	23.94046394	38.4	15.3	15.66199036	35.586187	-89.267291	534.19	TN	0.440883816213052
47077	TN_Henderson Co	2010	Henderson County, Tennessee	21.2	11.8	26887	3.44	4.27	88.2	7.8	0.1	0.3	1.7	1.9	22.5	22	28117	16.4	0.43	20.3	26.3	14.9	22.9	0.2	12.9	22.8	Henderson Co	enderson County, Tennessee	TN	Henderson County, TN	25688	0.4234	21.49153034	530.3532532	12.8	28013	0.877556848606004	22.01234233	34.8	15.9	16.29243565	35.648436	-88.402036	525.95	TN	0.796515611236175
47079	TN_Henry County	2010	Henry County, Tennessee	18.8	14.8	25142	3.29	3.81	88.2	8	0.3	0.3	1.5	1.7	28.3	11.7	32345	17.2	0.44	26.1	25.9	15.9	24.4	1.7	10.8	21.3	Henry County	enry County, Tennessee	TN	Henry County, TN	24691	0.4674	18.51840152	306.4424906	15.5	32269	0.87570113731445	21.70463731	33.7	14	20.95819517	36.319164	-88.293739	593.49	TN	0.734492081884898
47081	TN_Hickman Coun	2010	Hickman County, Tennessee	25.5	10.6	24814	2.89	3.72	91.8	4.5	0.5	0.2	1.3	1.8	16.8	14.4	25178	16	0.4	20.3	23	17.5	22.2	0.8	17.4	19	Hickman Coun	ickman County, Tennessee	TN	Hickman County, TN	23293	0.4413	20.93773477	297.7946726	10.6	24283	0.907672033933204	23.96812268	32.1	12.2	15.12169007	35.852522	-87.403679	612.75	TN	0.728913349545629
47083	TN_Houston Coun	2010	Houston County, Tennessee	20.4	7.5	23741	3.42	3.41	94.1	2.3	0.2	0.3	1.6	1.5	35.8	8.8	8201	19.4	0.45	23.8	21.7	14.5	22.4	1.8	23.1	16.5	Houston Coun	ouston County, Tennessee	TN	Houston County, TN	23365	0.4058	23.10559006	283.0038265	10.5	8290	0.925693606755127	23.17454792	33.2	15.2	18.9384801	36.304687	-87.70333	206.94	TN	0.688762626262626
47085	TN_Humphreys Co	2010	Humphreys County, Tennessee	18.1	13.2	23121	3.81	3.23	94.4	2.5	0.4	0.2	1.1	1.5	20.2	3.9	18582	12.9	0.4	17.3	23.8	20.7	19.2	0.7	15.1	20.5	Humphreys Co	umphreys County, Tennessee	TN	Humphreys County, TN	27145	0.4434	15.93038822	216.2535437	13.4	18240	0.934429824561404	19.76985135	35.6	14.1	18.53618421	36.072233	-87.774505	556.75	TN	0.689221305745841
47087	TN_Jackson Coun	2010	Jackson County, Tennessee	30.9	9.4	21466	1.87	2.71	96.8	0.2	0.4	0.1	1	1.4	42.9	13.7	11786	21.7	0.44	28.6	22.3	16.2	20.5	2.2	14.8	23.9	Jackson Coun	ackson County, Tennessee	TN	Jackson County, TN	22049	0.4779	26.84480623	244.4418578	8.1	11496	0.960421016005567	24.77335522	34.7	13.8	19.88517745	36.329916	-85.628303	319.57	TN	0.724585759068518
47089	TN_Jefferson Co	2010	Jefferson County, Tennessee	22.2	13.5	22577	3.62	3.06	92.9	2	0.3	0.4	1.3	3.1	38.6	10.9	54495	18.2	0.44	25.5	25.4	17	27.1	0.5	12.2	17.9	Jefferson Co	efferson County, Tennessee	TN	Jefferson County, TN	24936	0.452	16.49042358	284.0529128	15.6	52490	0.924156982282339	20.51934675	34.2	12.3	18.37873881	36.067034	-83.453522	314.34	TN	0.774748322147651
47091	TN_Johnson Coun	2010	Johnson County, Tennessee	30.9	10.1	20768	1.89	2.48	95.2	2	0.2	0.2	0.9	1.5	46.5	16	17788	23.8	0.43	36	24.9	16.3	20	1	15.2	22.6	Johnson Coun	ohnson County, Tennessee	TN	Johnson County, TN	20330	0.4584	25.60074511	525.8899676	9.2	18017	0.924904257090526	24.35578402	29.2	14.1	19.99222956	36.450735	-81.843103	302.76	TN	0.822313421492628
47093	TN_Knox County,	2010	Knox County, Tennessee	11.7	33.8	27815	5.47	4.51	83.9	8.7	0.2	1.9	1.8	3.5	22.5	7.7	470313	13.7	0.48	16.9	39.2	15.3	28.4	0.1	7.5	9.5	Knox County,	nox County, Tennessee	TN	Knox County, TN	30069	0.4795	15.9737337	488.6888549	34.5	444348	0.830628246329454	18.67724532	29.7	11.2	14.06937806	35.973839	-83.985913	525.81	TN	0.585327924647338
47095	TN_Lake County,	2010	Lake County, Tennessee	33.9	5.2	15572	1.43	0.49	69.1	27.6	0.3	0.1	1.2	1.7	57.4	19.3	7016	28.7	0.48	45.7	17.4	28.5	19.7	3.4	9.1	21.9	Lake County,	ake County, Tennessee	TN	Lake County, TN	22018	0.4921	26.9899734	258.3311806	8.9	7687	0.676596851827761	27.11842574	37.5	13.5	14.50500846	36.357362	-89.468133	193.81	TN	0.688832487309645
47097	TN_Lauderdale C	2010	Lauderdale County, Tennessee	26.8	9.9	22521	2.6	3.04	61.2	34.8	0.6	0.2	1.2	2	37	19	25633	24.1	0.46	35.1	23.7	17.2	21.7	1.6	8.7	27.2	Lauderdale C	auderdale County, Tennessee	TN	Lauderdale County, TN	24302	0.4604	26.65578453	735.8043598	9.1	27427	0.608159842490976	27.4470217	38.3	15.4	13.3590987	35.762745	-89.54174	507.17	TN	0.603932236923457
47099	TN_Lawrence Cou	2010	Lawrence County, Tennessee	24.8	11	22754	3.28	3.11	94.8	1.5	0.3	0.3	1.4	1.6	22.2	13.6	44142	17.4	0.44	23.6	24.4	15.3	23.9	0.5	11.4	24.5	Lawrence Cou	awrence County, Tennessee	TN	Lawrence County, TN	25346	0.4311	20.30983137	494.0298154	12.4	42226	0.942002557665893	22.0041868	34	14.2	17.20030313	35.2351	-87.355853	617.96	TN	0.792799693603983
47101	TN_Lewis County	2010	Lewis County, Tennessee	22.1	11.2	22406	2.99	3.01	94.6	1.6	0.3	0.4	1.3	1.8	29.1	12.8	12268	18.3	0.44	25	28.9	19.3	21.5	2	11.6	16.7	Lewis County	ewis County, Tennessee	TN	Lewis County, TN	23442	0.3902	19.58472187	380.4181823	12.1	11944	0.934778968519759	21.38150456	34.3	14.5	18.97186872	35.533806	-87.523745	282.5	TN	0.775638251839031
47103	TN_Lincoln Coun	2010	Lincoln County, Tennessee	20.6	15.8	27150	3.78	4.34	88.1	6.8	0.4	0.3	1.7	2.7	28.6	13.4	34366	15.9	0.45	23.4	29.2	14.2	22.8	1.2	13.2	19.4	Lincoln Coun	incoln County, Tennessee	TN	Lincoln County, TN	26704	0.4273	16.69592059	418.6460808	16.7	33550	0.875230998509687	21.15092891	32.1	14.2	17.94336811	35.107495	-86.574658	570.68	TN	0.77899310758166
47105	TN_Loudon Count	2010	Loudon County, Tennessee	15.7	22.6	25643	3.86	3.94	90.2	1.1	0.2	0.6	1	7	27.7	6.8	54068	13.8	0.45	23.8	28.1	15.8	26.7	0.8	11.2	17.4	Loudon Count	oudon County, Tennessee	TN	Loudon County, TN	27028	0.4517	14.44337233	204.8419601	25.5	50229	0.889247247605965	18.68603759	27.5	13.3	23.98415258	35.759679	-84.286322	247.04	TN	0.752853661664743
47107	TN_McMinn Count	2010	McMinn County, Tennessee	21.7	13.9	24308	3.34	3.57	90.4	3.9	0.3	0.7	1.8	2.8	28.7	11.9	53794	17.3	0.43	24	26.4	15.2	21	1.1	10.6	25.8	McMinn Count	cMinn County, Tennessee	TN	McMinn County, TN	23943	0.4554	19.90030376	490.5653212	15	52506	0.899820972841199	21.67062442	33.7	14.1	18.30076563	35.425632	-84.598553	432.24	TN	0.783311117035457
47109	TN_McNairy Coun	2010	McNairy County, Tennessee	24.9	10.9	22999	3.36	3.19	91	5.9	0.2	0.2	1.3	1.5	27.7	18.8	25694	21.1	0.48	26.7	24.7	13.4	22.7	0.4	13.3	25.5	McNairy Coun	cNairy County, Tennessee	TN	McNairy County, TN	23745	0.4639	20.69891427	404.9045492	11.4	26103	0.902271769528407	23.86627902	38.6	16.9	19.32728039	35.177181	-88.542589	560.87	TN	0.781131699541741
47111	TN_Macon County	2010	Macon County, Tennessee	27.4	7.6	21649	2.69	2.77	94.2	0.4	0.3	0.2	0.8	4.1	30.6	23.2	24602	24.1	0.45	31	23.8	14	20.3	1.5	12.9	27.5	Macon County	acon County, Tennessee	TN	Macon County, TN	25342	0.4228	18.90971039	265.6295862	9.5	22761	0.925003295110057	23.77246731	34.2	14.2	15.2365889	36.535537	-86.022066	307.2	TN	0.834621535181237
47113	TN_Madison Coun	2010	Madison County, Tennessee	15.3	24.5	25638	4.66	3.94	58.1	36.1	0.1	0.9	1.4	3.4	34.8	14.5	97984	18.6	0.5	27.2	32.8	18.2	24.5	0.4	8	16.1	Madison Coun	adison County, Tennessee	TN	Madison County, TN	27017	0.4716	19.60475061	1017.419351	25.4	98184	0.570052146989326	21.18107927	34.3	14.2	14.41782775	35.650005	-88.822589	558.68	TN	0.559679958027282
47115	TN_Marion Count	2010	Marion County, Tennessee	26.3	13.3	25975	3.35	4.03	93.2	3.6	0.4	0.4	1.1	1.3	30.1	10.5	28907	18.7	0.46	25.9	23.7	14.7	24.6	1	13.5	22.5	Marion Count	arion County, Tennessee	TN	Marion County, TN	26742	0.4358	19.18181492	315.4574133	13.3	28306	0.923090510845757	21.99602102	32.9	15.9	17.79481382	35.109364	-85.604158	513.8	TN	0.708525133492911
47117	TN_Marshall Cou	2010	Marshall County, Tennessee	21	11.5	24433	3.16	3.61	86.8	6.5	0.3	0.4	1.5	4.5	26.6	10.5	34375	16.4	0.41	25.9	23.4	14.8	25.3	0.4	12.2	24	Marshall Cou	arshall County, Tennessee	TN	Marshall County, TN	27149	0.4359	16.18673506	429.1110659	13.4	31159	0.859944157386309	21.91407726	31.3	14.4	14.53512629	35.488656	-86.772777	376.13	TN	0.714447839371454
47119	TN_Maury County	2010	Maury County, Tennessee	16.6	16.1	26598	3.97	4.2	80.2	12.4	0.3	0.6	1.7	4.8	20	8.7	96387	13.3	0.42	17.5	28.8	17.2	25.3	0.5	11.6	16.5	Maury County	aury County, Tennessee	TN	Maury County, TN	28617	0.4344	15.30255989	522.9382467	19.2	84089	0.798891650513147	21.36841942	33.6	11.9	14.36692076	35.623	-87.045667	615.57	TN	0.672877378495292
47121	TN_Meigs County	2010	Meigs County, Tennessee	27	9	22457	2.81	3.02	95.8	1	0.5	0.2	1.1	1.5	45.9	23.4	12422	25.2	0.45	44.9	21.4	14.7	17.8	1.1	18.9	26.1	Meigs County	eigs County, Tennessee	TN	Meigs County, TN	28351	0.4276	20.83990882	409.4398635	8.2	11716	0.948531922157733	23.79827923	27.9	14.2	19.16182998	35.503802	-84.815615	216.79	TN	0.773611111111111
47123	TN_Monroe Count	2010	Monroe County, Tennessee	27.3	10.4	22204	2.64	2.95	92.4	2	0.4	0.3	1.5	3.3	27.3	13	46545	18.8	0.44	24.1	20.5	16.3	21.6	1.5	11.6	28.4	Monroe Count	onroe County, Tennessee	TN	Monroe County, TN	25641	0.446	19.303231	406.1458012	12.1	45293	0.914975824078776	24.33545934	35.5	14.7	18.40681783	35.517149	-84.353878	652.88	TN	0.782425554320482
47125	TN_Montgomery C	2010	Montgomery County, Tennessee	10	22.3	27523	4.09	4.43	67.1	18.6	0.5	2	3.9	8	25	10.7	208993	14.6	0.41	20.1	29.3	17.9	27.1	0.2	10.3	15.1	Montgomery C	ontgomery County, Tennessee	TN	Montgomery County, TN	29208	0.4164	15.76880464	541.6478657	24.6	185980	0.654860737713733	24.17366546	29	9.8	8.391224863	36.551703	-87.352951	543.87	TN	0.561280805275946
47127	TN_Moore County	2010	Moore County, Tennessee	20	12.6	22319	4.05	2.98	94.9	2.3	0.3	0.4	1.1	1.1	45.9	7.9	6488	14.5	0.49	28.8	31.8	14.4	20.8	2.6	13.4	17	Moore County	oore County, Tennessee	TN	Moore County, TN	28851	0.4788	10.76724694	83.72579801	17.6	6351	0.939851991812313	18.53715629	32	14	20.73689183	35.297553	-86.341444	130.38	TN	0.7946001367054
47129	TN_Morgan Count	2010	Morgan County, Tennessee	24.4	6.3	23467	2.19	3.33	93.9	3.7	0.3	0.2	1.2	0.9	20.9	16.9	21403	19.2	0.44	26.3	23.4	20	18.2	1.8	17.5	19.1	Morgan Count	organ County, Tennessee	TN	Morgan County, TN	24105	0.4461	22.66081871	242.7626388	6.4	21794	0.933926768835459	23.93884146	30.3	12.3	15.25649261	36.098632	-84.590381	522.41	TN	0.811483967188665
47131	TN_Obion County	2010	Obion County, Tennessee	20.1	11.9	24609	3.54	3.66	84.8	10.5	0.2	0.2	1.1	3.1	27.6	13.2	30069	14.9	0.44	19.5	22.7	16.3	24.3	0.5	8.7	27.5	Obion County	bion County, Tennessee	TN	Obion County, TN	25075	0.4611	20.5853563	361.5658665	16.8	31129	0.839763564521829	22.35457133	33.6	15.5	18.16312763	36.396173	-89.080699	555.38	TN	0.777696138460283
47133	TN_Overton Coun	2010	Overton County, Tennessee	28.6	10.5	23753	2.42	3.41	97.1	0.4	0.3	0.2	1.1	0.9	39.4	21.8	22241	19.2	0.43	23.8	26.5	13.1	21.4	1.5	14	23.5	Overton Coun	verton County, Tennessee	TN	Overton County, TN	24491	0.4531	21.45516386	245.7959893	13.4	22100	0.964298642533937	21.97575013	33	15.1	18.71945701	36.348292	-85.322853	434.83	TN	0.736298456677604
47135	TN_Perry County	2010	Perry County, Tennessee	23.4	10.6	22160	3.04	2.93	94.8	1.5	0.5	0.2	1.4	1.7	54.5	6.3	8076	24.2	0.42	41.8	21.5	22.3	17.7	1.7	10.3	26.6	Perry County	erry County, Tennessee	TN	Perry County, TN	21822	0.4973	25.81187735	287.1015411	11	7864	0.931205493387589	23.31639972	31.4	16.3	19.81180061	35.652569	-87.858652	422.93	TN	0.759019264448336
47137	TN_Pickett Coun	2010	Pickett County, Tennessee	25.9	12	20771	2.93	2.48	97.8	0.1	0.2	0.1	0.5	1.3	9.2	26.3	5048	17.1	0.5	17.9	29.3	12.5	16	1.2	15.2	25.8	Pickett Coun	ickett County, Tennessee	TN	Pickett County, TN	21788	0.4054	16.14385614	58.48713283	11.4	5097	0.973317637826172	20.43363712	33.1	15	25.38748283	36.566056	-85.141613	174.58	TN	0.772848948374761
47139	TN_Polk County,	2010	Polk County, Tennessee	29.2	10.1	22799	3.4	3.13	96.7	0.3	0.3	0.1	1.2	1.4	31.1	11.7	16832	18.4	0.43	23.9	22.5	14.4	17	1.8	16.4	27.8	Polk County,	olk County, Tennessee	TN	Polk County, TN	26163	0.4548	18.89119551	210.8487657	9.8	16687	0.955294540660394	22.99936175	34.9	13.7	18.90094085	35.125651	-84.565986	442.39	TN	0.781748466257669
47141	TN_Putnam Count	2010	Putnam County, Tennessee	19.2	21.7	21294	3.96	2.66	89.9	2	0.3	1.2	1.3	5.3	34.6	13	80245	22.5	0.48	30.1	32.5	15.5	26.7	0.4	9.9	14.8	Putnam Count	utnam County, Tennessee	TN	Putnam County, TN	23967	0.5234	25.23172716	396.7356393	23.3	73810	0.89260262837014	22.8790995	32.6	12.5	15.66860859	36.163405	-85.503295	402.44	TN	0.698294869910334
47143	TN_Rhea County,	2010	Rhea County, Tennessee	25.7	11.2	22411	3.13	3.01	92.1	1.9	0.4	0.4	1.4	3.7	28	10.7	33167	19.1	0.42	26.7	22.6	14.1	21.5	1.3	16.3	24.2	Rhea County,	hea County, Tennessee	TN	Rhea County, TN	23498	0.4654	24.54443555	307.6449777	12.9	32394	0.912699882694326	22.56601335	30.4	13.7	17.13588936	35.556242	-84.955218	336.4	TN	0.782860242270837
47145	TN_Roane County	2010	Roane County, Tennessee	18.7	16.7	25712	3.5	3.96	93.7	2.6	0.3	0.5	1.6	1.3	21.4	7.6	53382	13.4	0.44	18.9	30.4	17.7	22.8	0.2	14	14.8	Roane County	oane County, Tennessee	TN	Roane County, TN	26104	0.4581	18.38403914	296.522998	18.4	53162	0.932320078251383	20.57756987	34.1	13.4	20.57296565	35.882073	-84.524136	394.99	TN	0.73284415524482
47147	TN_Robertson Co	2010	Robertson County, Tennessee	18.9	14.2	29522	3.61	4.92	84.7	7.4	0.3	0.5	1.3	5.9	21.9	8.6	71813	12	0.4	16.9	27.8	13.2	25.9	1	12.9	19.1	Robertson Co	obertson County, Tennessee	TN	Robertson County, TN	30977	0.4001	12.0251168	428.3838872	17.8	67426	0.841796932933883	19.80442566	35.6	12.8	13.03948032	36.484933	-86.832296	476.72	TN	0.71589274517759
47149	TN_Rutherford C	2010	Rutherford County, Tennessee	12.1	26.3	29916	4.92	5.01	75.6	12.4	0.3	3	2.1	6.7	19.9	7.4	332285	12.7	0.4	16.2	32.8	14.4	27.1	0.3	10.2	15.3	Rutherford C	utherford County, Tennessee	TN	Rutherford County, TN	31290	0.4088	12.44939893	436.8337866	30.1	282558	0.739890571139377	18.21121858	33	9.9	9.248366707	35.892016	-86.44798	624	TN	0.600497040098291
47151	TN_Scott County	2010	Scott County, Tennessee	26.5	9.9	22418	3.15	3.01	98.1	0.1	0.2	0.2	0.9	0.5	31.5	18.7	22068	24.5	0.42	29	25.2	16.3	19.3	0.8	12.4	25.9	Scott County	cott County, Tennessee	TN	Scott County, TN	22060	0.5362	27.34642824	242.003367	9	22043	0.976273646962755	25.20508227	28.9	13.4	15.13859275	36.453953	-84.506554	533.25	TN	0.848518882493332
47153	TN_Sequatchie C	2010	Sequatchie County, Tennessee	25.9	13.3	25451	3.41	3.89	95	0.1	0.3	0.3	1	3.3	49.5	13.6	15026	21.8	0.44	31.7	29	17.2	19.6	1.2	10.5	22.5	Sequatchie C	equatchie County, Tennessee	TN	Sequatchie County, TN	28607	0.4329	16.29676159	401.240197	13	14592	0.864857456140351	21.43653591	28.3	13.5	18.44846491	35.354219	-85.392052	266.04	TN	0.779943800491746
47155	TN_Sevier Count	2010	Sevier County, Tennessee	19.1	15.2	22362	3.44	2.99	91.6	0.7	0.3	0.9	1.1	5.3	25.9	9.7	98250	13.5	0.43	18.4	24.4	22.4	30.4	0.2	11.3	11.4	Sevier Count	evier County, Tennessee	TN	Sevier County, TN	22910	0.4357	15.28210453	306.785671	16.4	93617	0.910326115983208	19.87240884	30.6	12.2	17.20200391	35.861562	-83.580944	597.77	TN	0.788417052214144
47157	TN_Shelby Count	2010	Shelby County, Tennessee	15.1	27.8	27526	4.76	4.43	38.7	51.9	0.2	2.3	1.3	5.6	33.1	12.2	937166	19.7	0.5	30	33.5	17.3	27.8	0.2	7.2	14	Shelby Count	helby County, Tennessee	TN	Shelby County, TN	28643	0.5047	21.35835257	1286.055257	30.2	937750	0.374630765129299	20.37294876	32.6	12.2	11.20735804	35.131228	-89.894188	783.69	TN	0.344842508365863
47159	TN_Smith County	2010	Smith County, Tennessee	21.7	12.8	26111	3.72	4.07	93.9	2.1	0.4	0.2	1.2	2.2	22.9	12.6	20157	17.7	0.45	22.8	26.7	18	22.2	0.9	12.1	20.1	Smith County	mith County, Tennessee	TN	Smith County, TN	30113	0.4644	16.2955089	257.2704991	10.2	19136	0.934521321070234	20.41207484	36.8	13.6	15.21216555	36.241092	-85.968484	325.38	TN	0.738838084991931
47161	TN_Stewart Coun	2010	Stewart County, Tennessee	19.1	11.5	26713	3.89	4.23	93.6	1.4	0.6	1	1.6	1.9	29.8	16.9	13715	17.1	0.43	20.3	25	17.3	21	1.4	14.7	20.6	Stewart Coun	tewart County, Tennessee	TN	Stewart County, TN	25248	0.4322	19.46768061	352.5793304	14.2	13286	0.920517838326057	20.42608864	31.4	15.2	18.62110492	36.493717	-87.798679	493.22	TN	0.729194187582563
47163	TN_Sullivan Cou	2010	Sullivan County, Tennessee	17.9	20	25360	4.37	3.87	94.4	2.1	0.2	0.6	1.2	1.5	24.7	9.9	158348	15.9	0.47	22.6	31	16.7	26.4	0.3	10.9	14.7	Sullivan Cou	ullivan County, Tennessee	TN	Sullivan County, TN	25663	0.4675	17.45229206	477.398685	21.9	156752	0.938399510054098	20.33639939	30.1	14.4	19.90341431	36.531452	-82.394917	429.71	TN	0.754343427855744
47165	TN_Sumner Count	2010	Sumner County, Tennessee	14.6	23	30900	4.58	5.24	87	6.4	0.3	1	1.5	3.9	17.7	9.4	191283	10.1	0.42	13.9	33.7	14.1	29.5	0.3	9.6	12.8	Sumner Count	umner County, Tennessee	TN	Sumner County, TN	31686	0.4392	9.325893602	258.6436642	24.6	169623	0.859276159483089	19.35680315	29.7	11.8	14.17968082	36.398559	-86.536931	543.16	TN	0.701055870218866
47167	TN_Tipton Count	2010	Tipton County, Tennessee	16.8	13.8	28451	3.8	4.66	76.7	18.7	0.4	0.6	1.7	2.1	29.5	9	61599	16.7	0.42	24.7	27.8	17.4	24.2	0.5	15.1	15.1	Tipton Count	ipton County, Tennessee	TN	Tipton County, TN	30643	0.4209	13.6496074	552.2391276	15	61674	0.761844537406362	22.3771366	35.4	13.5	12.4071732	35.478427	-89.748046	474.76	TN	0.720156722456454
47169	TN_Trousdale Co	2010	Trousdale County, Tennessee	24.8	10	23707	3.52	3.4	85.9	9.5	0.3	0.2	1.6	2.5	0	15.5	11284	9.7	0.43	9	22.2	16.4	25.1	0.1	10.9	25.2	Trousdale Co	rousdale County, Tennessee	TN	Trousdale County, TN	25222	0.4558	17.26794197	387.2505213	14.3	7884	0.855403348554033	22.2856211	32.9	13.2	15.11922882	36.393982	-86.170445	116.65	TN	0.665506329113924
47171	TN_Unicoi Count	2010	Unicoi County, Tennessee	25.3	12.2	26555	3.67	4.19	94.7	0.2	0.2	0.2	0.9	3.8	38.9	13.5	17883	18.8	0.46	25.9	30.4	19.4	17.9	1.2	10.1	21	Unicoi Count	nicoi County, Tennessee	TN	Unicoi County, TN	23453	0.4695	22.50028309	270.3245721	12.4	18069	0.940229121700149	21.77454239	33.4	14.7	21.00835685	36.149453	-82.396177	186.49	TN	0.788186240444753
47173	TN_Union County	2010	Union County, Tennessee	33.9	6.3	22473	2.29	3.03	97	0.1	0.2	0.1	1.2	1.3	28.9	18.3	19972	21.9	0.43	28.5	17.3	15.2	26.8	0.1	18	22.7	Union County	nion County, Tennessee	TN	Union County, TN	27151	0.424	21.52762961	308.6901479	9.1	19096	0.966589861751152	23.95525485	31	13.8	15.69962296	36.243267	-83.816526	247.14	TN	0.808868256763246
47175	TN_Van Buren Co	2010	Van Buren County, Tennessee	25.3	9	21584	2.93	2.75	97.5	0.4	0.2	0.1	0.9	0.9	31.4	20.9	5872	24.6	0.49	35.9	22.6	19.6	20.9	5.1	11.5	20.3	Van Buren Co	an Buren County, Tennessee	TN	Van Buren County, TN	22624	0.4236	17.9799818	214.3112275	12.6	5596	0.959077912794853	22.41530448	32.1	14.6	19.76411723	35.723509	-85.45447	274.61	TN	0.752377015295577
47177	TN_Warren Count	2010	Warren County, Tennessee	24.7	10.9	22344	2.92	2.99	87.2	2.7	0.2	0.5	1.3	8.1	30.9	14.8	41277	21.1	0.46	30.3	24.2	16.6	20.9	3.5	13.6	21.2	Warren Count	arren County, Tennessee	TN	Warren County, TN	24093	0.4733	21.15785195	373.4664171	13.5	40015	0.864650755966513	23.04658601	31.4	16.3	16.35636636	35.695537	-85.792646	434.12	TN	0.700852189244784
47179	TN_Washington C	2010	Washington County, Tennessee	15.6	27.9	24322	4.94	3.58	90.2	3.8	0.3	1.2	1.6	3	25.1	11.2	129375	16.9	0.48	21.8	35	17.3	27.6	0	8	12	Washington C	ashington County, Tennessee	TN	Washington County, TN	25475	0.4943	18.06945846	356.7087461	30.6	125317	0.895409242161877	21.90262525	32.2	12.9	16.46624161	36.324631	-82.434713	329.71	TN	0.688482412060301
47181	TN_Wayne County	2010	Wayne County, Tennessee	25	8.7	19684	2.81	2.11	91.3	5.7	0.3	0.2	0.9	1.6	24.8	10.8	16673	15.5	0.41	19.7	23.6	20.6	20.4	1.1	8.8	25.5	Wayne County	ayne County, Tennessee	TN	Wayne County, TN	21576	0.4497	21.78278271	254.5276554	8.8	16897	0.906610640942179	24.2316826	32.7	12.3	17.68361248	35.257711	-87.789817	735.65	TN	0.859825849410961
47183	TN_Weakley Coun	2010	Weakley County, Tennessee	18	18.4	18964	4.4	1.85	87.7	7.8	0.3	1	1.3	2	33.7	16	33328	21.7	0.49	27	28.5	17.8	24.6	1.6	7	20.6	Weakley Coun	eakley County, Tennessee	TN	Weakley County, TN	21842	0.4484	19.14350539	252.8348146	20.4	34415	0.870841202963824	22.12089902	30.9	14.7	16.39691995	36.292721	-88.773558	581.85	TN	0.739330269205515
47185	TN_White County	2010	White County, Tennessee	25.7	11	21903	2.66	2.85	94.8	1.7	0.3	0.3	1.3	1.6	35.5	13.3	27345	19.1	0.42	27.4	23.4	14.1	20.9	0.7	11.9	29	White County	hite County, Tennessee	TN	White County, TN	22338	0.4302	19.57421875	288.7062667	12.1	26252	0.939928386408655	22.67199722	31.2	13.6	18.90522627	35.939892	-85.487471	379.55	TN	0.780763358778626
47187	TN_Williamson C	2010	Williamson County, Tennessee	5.2	51.8	41941	7.54	7.35	86.7	4.3	0.2	3	1.4	4.5	7	6.7	238412	5.2	0.44	6.3	51.6	12	26.3	0.2	4.6	5.2	Williamson C	illiamson County, Tennessee	TN	Williamson County, TN	46434	0.4459	5.064910858	130.2591275	55.7	199456	0.858269493021017	14.7006551	25.9	9.2	11.12576207	35.920355	-86.85552	583.67	TN	0.641868430710166
47189	TN_Wilson Count	2010	Wilson County, Tennessee	12.3	24	32320	4.96	5.55	87.5	6.3	0.3	1.1	1.5	3.2	13.1	8.1	144657	7.6	0.41	9.1	34.2	14.6	27.1	0.2	10.5	13.5	Wilson Count	ilson County, Tennessee	TN	Wilson County, TN	33703	0.4208	10.05786672	312.700958	28.3	122445	0.864085916125607	18.25863073	31.7	12.7	13.94830332	36.201286	-86.404093	583.27	TN	0.694574681848627
48001	TX_Anderson Cou	2010	Anderson County, Texas	25.2	11.3	26732	2.37	4.23	61.2	20.9	0.3	0.5	1.2	15.9	21.3	15.9	57735	16.5	0.47	21.8	23.5	24.8	24.8	0.8	13.6	12.4	Anderson Cou	nderson County, Texas	TX	Anderson County, TX	26553	0.4532	18.47576089	319.7633069	11.3	57915	0.601502201502201	19.59672474	31.6	11.7	13.3022533	31.776143	-95.687072	1078.05	TX	0.777581433704424
48003	TX_Andrews Coun	2010	Andrews County, Texas	27.3	12.4	30257	2.82	5.09	47.9	1.3	0.6	0.6	0.9	48.7	32.5	16	18705	17.1	0.53	31.6	20.3	16.6	24.5	1.2	19.8	17.7	Andrews Coun	ndrews County, Texas	TX	Andrews County, TX	36694	0.4425	12.25720835	578.5572229	11.7	16775	0.430581222056632	14.61015659	28.1	8.8	10.12816692	32.32166	-102.542123	1501.09	TX	0.794456807606717
48005	TX_Angelina Cou	2010	Angelina County, Texas	22	15.9	23794	3.45	3.42	63.3	14.8	0.3	0.9	1	19.8	30.5	9.3	86715	17.8	0.45	27.7	27.9	18.2	23.4	0.7	11.5	18.3	Angelina Cou	ngelina County, Texas	TX	Angelina County, TX	24399	0.4631	19.36585824	344.0310796	15.2	87748	0.619216392396408	20.30756644	37.5	12.9	14.61115923	31.312605	-94.714115	864.51	TX	0.724415766774765
48007	TX_Aransas Coun	2010	Aransas County, Texas	14.8	23.9	22638	4.75	3.08	70.6	1.1	0.5	1.9	1.3	24.6	38.3	5.7	23510	17.4	0.47	29.6	31.8	20.8	23.4	1.2	12.2	10.6	Aransas Coun	ransas County, Texas	TX	Aransas County, TX	23470	0.5134	18.97807147	313.5701613	19.5	24292	0.6825703935452	15.65703319	26.9	12.1	25.94269718	28.030072	-97.071875	528.01	TX	0.736301369863014
48009	TX_Archer Count	2010	Archer County, Texas	16	18.8	31384	4.19	5.34	90.4	0.4	0.5	0.2	1.1	7.5	19.6	8.2	8553	10	0.41	14.1	27.7	15.2	25.1	2.8	14.2	15.1	Archer Count	rcher County, Texas	TX	Archer County, TX	32315	0.4419	9.929731598	154.8641419	20.6	8779	0.888142157421119	14.13335466	27.1	10.6	17.39378061	33.70449	-98.610345	925.85	TX	0.883959841232781
48011	TX_Armstrong Co	2010	Armstrong County, Texas	8.5	25.9	31691	5.16	5.41	90.7	0.6	0.7	0	1.5	6.5	18.8	3.7	1887	10.7	0.38	17.4	33.4	22	23.1	0.9	7.7	12.8	Armstrong Co	rmstrong County, Texas	TX	Armstrong County, TX	NA	0.3784	6.922257721	135.5932203	23	1943	0.844570252187339	12.34278985	27.2	10.6	21.46165723	35.085722	-101.392092	913.85	TX	0.904995102840353
48013	TX_Atascosa Cou	2010	Atascosa County, Texas	26.2	11	23959	3.17	3.47	36.3	0.6	0.3	0.3	0.7	61.9	34.7	18.3	51153	18.8	0.43	26.3	25	15.4	25.2	1.6	17.8	15	Atascosa Cou	tascosa County, Texas	TX	Atascosa County, TX	27500	0.4335	16.4064687	176.6500723	14	47050	0.349840595111583	15.48143759	27.9	10.8	13.64718385	29.034632	-98.576202	1235.73	TX	0.630293278724493
48015	TX_Austin Count	2010	Austin County, Texas	18.8	17.9	29636	3.68	4.95	65.7	9.2	0.3	0.4	1.1	23.4	11.5	12.7	30032	8.8	0.45	11.1	30	18.4	22.5	0.9	11.1	17	Austin Count	ustin County, Texas	TX	Austin County, TX	31344	0.4464	11.50201084	240.0753538	20.1	28886	0.638960049851139	14.44934303	27	9.7	17.03247248	29.853256	-96.221858	656.44	TX	0.785155613491934
48017	TX_Bailey Count	2010	Bailey County, Texas	26.6	18.5	24992	3.08	3.77	38.3	0.9	0.2	0.3	0.4	59.8	23.8	5.3	7000	17.3	0.43	17.2	29.4	14.5	20.7	16.1	5.6	13.7	Bailey Count	ailey County, Texas	TX	Bailey County, TX	22067	0.4043	18.96750072	156.9496376	7.8	7126	0.375105248386191	18.33362634	26.7	9.5	15.25399944	34.216557	-102.745529	827.43	TX	0.749581706636921
48019	TX_Bandera Coun	2010	Bandera County, Texas	11	24	24608	4.69	3.66	80.9	0.4	0.6	0.3	1.1	16.7	46.4	8.3	23112	18.4	0.45	30.3	38.7	20.5	20	1.4	14.3	5.1	Bandera Coun	andera County, Texas	TX	Bandera County, TX	26836	0.4055	13.01838811	107.6668434	22.6	20796	0.795152914021927	13.09717599	27.1	11.3	24.41334872	29.703543	-99.036031	797.6	TX	0.798884321785085
48021	TX_Bastrop Coun	2010	Bastrop County, Texas	19.4	17.9	27353	3.67	4.39	57.2	7.5	0.4	0.6	1.7	32.6	23.5	9.1	88723	14.1	0.41	21.2	32.2	14.2	23.9	0.8	17.4	11.6	Bastrop Coun	astrop County, Texas	TX	Bastrop County, TX	30833	0.4327	14.31755323	322.9524072	17.9	76948	0.552944845869938	16.30669392	33.1	9.7	12.94770494	30.144282	-97.358916	895.99	TX	0.573838476136923
48023	TX_Baylor Count	2010	Baylor County, Texas	15.3	24.5	20462	5.18	2.38	84.5	1.9	0.3	0.1	1	12.2	70.6	6.4	3509	17.3	0.52	22.3	33.6	14	27.5	3.9	13.9	7	Baylor Count	aylor County, Texas	TX	Baylor County, TX	30649	0.581	11.89873418	299.4827117	25.8	3628	0.863836824696803	15.06081854	28.1	12.2	23.98015436	33.596338	-99.26133	901.08	TX	0.845230153435624
48025	TX_Bee County,	2010	Bee County, Texas	30.5	9.2	19658	2	2.1	34.4	7.9	0.2	0.5	0.7	56.2	24.8	17.2	32565	19	0.48	22.8	24.5	36.5	18.8	3.9	7.7	8.6	Bee County,	ee County, Texas	TX	Bee County, TX	22352	0.475	21.21650978	181.3062151	9.7	32659	0.331363483266481	17.27322923	29.3	8.7	11.17609235	28.396655	-97.736901	880.39	TX	0.559104301708898
48027	TX_Bell County,	2010	Bell County, Texas	11.4	21.2	27528	3.6	4.44	50.7	20.4	0.5	2.7	4.1	21.6	25.2	8.1	362924	14.1	0.42	21.2	31.7	20.6	25.9	0.2	9.9	11.6	Bell County,	ell County, Texas	TX	Bell County, TX	28874	0.4347	15.32741619	389.388573	23.1	326041	0.487822083725666	18.07444253	29	9.2	9.526409255	31.084262	-97.592082	1087.19	TX	0.547381939911994
48029	TX_Bexar County	2010	Bexar County, Texas	18.6	25.3	26252	4.36	4.11	30.3	6.9	0.2	2.3	1.6	58.7	26.4	12.7	2003554	16.9	0.46	24.2	33.7	18.1	27.9	0.2	10.2	9.8	Bexar County	exar County, Texas	TX	Bexar County, TX	27329	0.463	17.42561166	475.5367877	26.7	1825502	0.293070618383327	12.98041764	27.3	8.9	10.98021257	29.479255	-98.525238	1256.76	TX	0.407589312213281
48031	TX_Blanco Count	2010	Blanco County, Texas	11.7	25.4	24291	4.7	3.57	79.4	0.6	0.4	0.5	0.9	18.2	27.5	6	11931	11.7	0.44	14	35.1	15.7	23.1	1.9	17.7	6.5	Blanco Count	lanco County, Texas	TX	Blanco County, TX	25647	0.434	9.026397956	166.8778392	28.4	10723	0.779166278093817	13.86728972	28.7	11.2	20.95495664	30.185496	-98.393265	713.46	TX	0.74089709762533
48033	TX_Borden Count	2010	Borden County, Texas	14.9	19.1	31750	4.1	5.42	84.1	0	0.3	0.2	0.6	14.8	43.8	0	654	4.3	0.5	9.2	39.9	17.4	12.8	5	19.1	5.7	Borden Count	orden County, Texas	TX	Borden County, TX	NA	0.5737	1.424501425	265.3927813	31.9	705	0.879432624113475	12.65897081	27.3	11.3	22.55319149	32.746089	-101.426185	906.11	TX	0.904109589041096
48035	TX_Bosque Count	2010	Bosque County, Texas	19.9	14.8	24407	4.03	3.6	80.7	1.5	0.4	0.2	1.1	16.1	25.2	12.7	18685	16.2	0.42	23.3	29.8	19.4	21.6	1.8	10.1	17.3	Bosque Count	osque County, Texas	TX	Bosque County, TX	26277	0.4603	14.5010809	76.44383289	17	17971	0.793778865950698	14.78579264	27.8	10.2	22.97034111	31.86216	-97.576972	1002.72	TX	0.808752232712427
48037	TX_Bowie County	2010	Bowie County, Texas	16.5	18.1	25757	4.13	3.97	66.3	24	0.6	0.8	1.8	6.5	23.9	13.1	93245	16.8	0.47	23.7	30.2	17	25.9	0.7	11.8	14.4	Bowie County	owie County, Texas	TX	Bowie County, TX	26682	0.4869	19.05202127	553.7526217	18.2	93155	0.651849068756374	16.86418117	32.4	12.7	15.05984649	33.436159	-94.203466	922.83	TX	0.720305184671406
48039	TX_Brazoria Cou	2010	Brazoria County, Texas	15.7	26.1	36618	4.82	6.41	53.2	11.8	0.3	5.4	1.6	27.7	14.3	8.8	374264	10.6	0.42	13.7	38.7	14.2	22.7	0.4	12.2	11.7	Brazoria Cou	razoria County, Texas	TX	Brazoria County, TX	41004	0.4304	11.16115038	174.9493515	28.6	331741	0.506298588356579	14.25869308	31.2	9.1	10.55100214	29.329215	-95.385415	1597.54	TX	0.600679974583474
48041	TX_Brazos Count	2010	Brazos County, Texas	15.5	39.3	16588	6.13	0.92	59.1	10.7	0.2	5.1	1.5	23.3	30.3	7	229211	29.7	0.53	25.1	39.3	17.8	23.9	0.7	10	8.4	Brazos Count	razos County, Texas	TX	Brazos County, TX	19388	0.5195	27.89855072	364.7087737	38.9	205271	0.575984917499306	13.22519692	28.4	7.6	7.991874157	30.628865	-96.33059	590.35	TX	0.576363988037672
48043	TX_Brewster Cou	2010	Brewster County, Texas	19.8	30.4	20526	5.25	2.4	54.3	0.9	0.4	0.6	1.4	42.4	16.2	10.9	9203	16.5	0.49	17.8	29.8	26.6	18.7	1.3	16	7.6	Brewster Cou	rewster County, Texas	TX	Brewster County, TX	25522	0.501	13.52562002	141.5828968	39.1	9235	0.528857606930157	16.03638026	27.7	9.7	18.23497564	30.217438	-103.617388	6193.22	TX	0.488476011288805
48045	TX_Briscoe Coun	2010	Briscoe County, Texas	19	15	24961	3.19	3.76	71	2.4	0.1	0	1.3	25.1	27.6	13.1	1546	19.9	0.39	26.5	33.9	17.8	20.9	8.3	12.5	6.6	Briscoe Coun	riscoe County, Texas	TX	Briscoe County, TX	26843	0.4446	18.58353511	21.05706465	21.8	1670	0.603592814371257	16.50278223	26.4	11.2	21.31736527	34.440834	-101.232801	901.64	TX	0.849184782608696
48047	TX_Brooks Count	2010	Brooks County, Texas	46.3	12.5	18261	2.39	1.59	7.9	0.3	0.1	0.2	0.2	91.2	58.5	24.2	7093	34	0.51	42.8	26.3	33	20.6	4.3	9.9	5.8	Brooks Count	rooks County, Texas	TX	Brooks County, TX	15909	0.5338	39.59331881	234.8390662	11.7	7221	0.0511009555463232	20.8243653	27.2	10.8	16.65974242	27.204776	-98.144221	943.67	TX	0.23613251155624
48049	TX_Brown County	2010	Brown County, Texas	18.3	15	25741	3.27	3.97	74.7	3.4	0.4	0.4	1.4	19.6	26	12.8	37864	16.2	0.48	20.1	27	18.6	22.8	0.8	11.4	19.4	Brown County	rown County, Texas	TX	Brown County, TX	26684	0.4629	18.34118336	308.9598352	17.9	37833	0.734781804244971	16.16607985	25.2	9.5	18.71646446	31.731622	-98.989458	957.03	TX	0.856766005988878
48051	TX_Burleson Cou	2010	Burleson County, Texas	23.2	10.5	28245	3.48	4.61	68.1	12	0.3	0.1	1.1	18.4	17.8	13.5	18443	13.5	0.41	18.7	24.3	18.1	21.4	1.6	16.8	17.8	Burleson Cou	urleson County, Texas	TX	Burleson County, TX	30882	0.4362	16.23735592	155.2140421	14.9	17293	0.661712831781646	14.76689901	29.8	12.2	19.23899844	30.479774	-96.646318	677.83	TX	0.763793103448276
48053	TX_Burnet Count	2010	Burnet County, Texas	16.5	21.4	25284	4.31	3.85	76.1	1.6	0.4	0.5	1.2	20.2	24.4	6.9	48155	13.7	0.44	19	28.6	18.8	27.2	0.9	14.5	9.9	Burnet Count	urnet County, Texas	TX	Burnet County, TX	26735	0.4413	15.99203716	211.9395163	22.7	44144	0.746964479884016	15.0662594	30	10	20.57357738	30.671778	-98.244836	1020.18	TX	0.76223703395126
48055	TX_Caldwell Cou	2010	Caldwell County, Texas	24.4	14.3	24590	2.75	3.65	44.2	6.5	0.2	0.9	1.1	47.1	37.2	13.6	43664	19.6	0.43	30.4	27.1	20.4	24	0.4	14.7	13.3	Caldwell Cou	aldwell County, Texas	TX	Caldwell County, TX	24561	0.4186	19.323971	293.3819477	15.4	39347	0.425038757719775	16.63500237	26.4	9.8	12.87010446	29.852388	-97.686629	547.46	TX	0.553341051935164
48057	TX_Calhoun Coun	2010	Calhoun County, Texas	21.8	14.7	26179	3.53	4.09	45.8	2.4	0.2	4.4	0.8	46.4	32.4	9.4	21290	16.3	0.44	25.3	27.8	17	21.4	1	16.2	16.5	Calhoun Coun	alhoun County, Texas	TX	Calhoun County, TX	30090	0.4141	19.33794651	452.0840578	16.2	21666	0.440598172251454	14.29167984	29.1	11.6	15.94664451	28.586063	-96.625056	1032.24	TX	0.665900933237617
48059	TX_Callahan Cou	2010	Callahan County, Texas	13.7	17.1	26032	4.35	4.05	89.1	1	0.5	0.4	1.5	7.6	27	13.9	13943	13.9	0.42	18.2	24.9	15	27.2	1.6	19.8	11.4	Callahan Cou	allahan County, Texas	TX	Callahan County, TX	30557	0.4825	19.01066925	92.87774356	14.3	13532	0.871859296482412	15.6161012	28.4	11	19.31717411	32.346951	-99.448422	901.34	TX	0.872020075282309
48061	TX_Cameron Coun	2010	Cameron County, Texas	37.7	14.5	18450	3.04	1.66	10.7	0.3	0.1	0.6	0.2	88.1	49.5	24.8	423163	34.7	0.49	46.8	26.7	24	26	1.1	10.1	12.1	Cameron Coun	ameron County, Texas	TX	Cameron County, TX	20962	0.4956	33.80873133	252.0899955	16.4	417947	0.100804647479226	14.37505206	33.2	9.3	12.03693291	26.045736	-97.556998	1276.42	TX	0.320072980809957
48063	TX_Camp County,	2010	Camp County, Texas	25.3	14.9	22191	3.49	2.94	58.9	17.2	0.3	0.5	1.8	21.4	38.9	9.4	13094	20.4	0.44	31	24.8	16.3	21.2	4.4	9.9	23.4	Camp County,	amp County, Texas	TX	Camp County, TX	23687	0.4474	19.73303313	345.634372	14.3	12516	0.571748162352189	17.37684592	31.8	11.2	16.99424736	32.990653	-94.98408	203.21	TX	0.704755614266843
48065	TX_Carson Count	2010	Carson County, Texas	12.1	23.6	34593	5.12	6.02	88.5	0.6	0.9	0.3	1.2	8.5	9.3	6.2	5926	5.7	0.39	5.6	33.5	9.5	22.6	4.2	11.2	19	Carson Count	arson County, Texas	TX	Carson County, TX	36784	0.3761	7.301107754	167.1339228	24.4	6068	0.867501647989453	13.40139035	28.4	11	16.44693474	35.384076	-101.329281	924.15	TX	0.883940620782726
48067	TX_Cass County,	2010	Cass County, Texas	17.7	12.9	24934	3.91	3.75	77.2	17.4	0.4	0.3	1.2	3.5	31.3	13.2	30026	19.3	0.46	29.5	24.2	17.5	22.6	2.2	12.6	20.9	Cass County,	ass County, Texas	TX	Cass County, TX	26281	0.4478	19.83967264	324.0476295	13.6	30328	0.766222632550778	16.45637928	31.3	13.7	20.80255869	33.079821	-94.299328	960.41	TX	0.787913156189242
48069	TX_Castro Count	2010	Castro County, Texas	31.9	14.9	21419	3.24	2.7	37.3	1.8	0.4	0.4	0.3	59.9	45.5	12.2	7530	23.3	0.42	34.5	28.6	15.5	18.9	10.6	9	17.5	Castro Count	astro County, Texas	TX	Castro County, TX	25224	0.49	17.08998086	138.6453533	13.2	7948	0.348263714141922	16.85544754	28.1	9.3	13.67639658	34.521244	-102.26892	899.39	TX	0.70806209313971
48071	TX_Chambers Cou	2010	Chambers County, Texas	15.2	16.2	36330	4.27	6.36	70.6	8	0.4	0.9	1.2	18.9	13.3	11.7	43837	10.5	0.38	12.6	31.2	12.6	20.8	0.7	18.1	16.6	Chambers Cou	hambers County, Texas	TX	Chambers County, TX	44436	0.439	10.59500649	255.8565752	18.7	37251	0.683740033824595	15.25682901	28.6	9.6	10.56884379	29.801262	-94.741728	868.59	TX	0.794650303824616
48073	TX_Cherokee Cou	2010	Cherokee County, Texas	25.8	11.8	22082	2.78	2.91	62.7	14.6	0.2	0.4	1.4	20.6	34.8	13.6	52646	22.4	0.45	33.5	23.2	22.9	18.5	2.2	11.8	21.5	Cherokee Cou	herokee County, Texas	TX	Cherokee County, TX	25064	0.4676	22.07534699	426.2275939	16.3	51167	0.615982957765747	18.35634277	30.1	11.6	15.73865968	31.904972	-95.211216	1062.02	TX	0.769446098868374
48075	TX_Childress Co	2010	Childress County, Texas	17.9	15.7	22986	2.64	3.19	61.5	9.7	0.4	0.7	1	26.8	24.9	6.6	7306	16.2	0.44	20	26.8	28.1	25.2	1.7	10.9	7.2	Childress Co	hildress County, Texas	TX	Childress County, TX	25326	0.4526	20.21294865	409.0844971	16.7	7059	0.643433914152146	17.23944982	27	9	14.44963876	34.428815	-100.225433	713.66	TX	0.86468330134357
48077	TX_Clay County,	2010	Clay County, Texas	10.8	19.3	31780	4.54	5.43	92.5	0.5	1.1	0.3	1.4	4.3	25.5	12.3	10471	11.7	0.39	18.9	34.5	13.9	23.9	2.4	11.1	14.3	Clay County,	lay County, Texas	TX	Clay County, TX	26239	0.4513	12.05611998	72.13649479	15.9	10479	0.90943792346598	14.82152564	29.4	11.2	19.71562172	33.828051	-98.245004	1116.23	TX	0.872259864487844
48079	TX_Cochran Coun	2010	Cochran County, Texas	33.5	11.7	22115	2.59	2.92	42.5	3.5	0.4	0.1	0.6	52.9	47.1	6.9	2853	24.9	0.4	42.7	23.1	17	17.5	13.6	14.3	14.5	Cochran Coun	ochran County, Texas	TX	Cochran County, TX	24665	0.4965	20.04748982	206.6565151	12.2	2993	0.383561643835616	18.56051432	26.9	10.9	14.3334447	33.687756	-102.737454	775.34	TX	0.753607103218646
48081	TX_Coke County,	2010	Coke County, Texas	13.7	11.8	21500	3.93	2.72	79.8	0.2	0.6	0.2	1.1	18.1	45.1	9.2	3387	15.1	0.38	27.3	31.5	20.7	18.4	1.4	15.8	12.2	Coke County,	oke County, Texas	TX	Coke County, TX	30374	0.4688	11.60771704	20.4624514	20.6	3238	0.773316862260655	13.31555239	28.1	12.6	26.49783817	31.904324	-100.405638	928.07	TX	0.888966971187632
48083	TX_Coleman Coun	2010	Coleman County, Texas	22.2	13.7	20678	2.54	2.45	80.1	2.1	0.4	0.4	1.1	16	48	14.3	8175	29.4	0.5	41.4	30.8	21.4	15.9	3.1	11.2	17.6	Coleman Coun	oleman County, Texas	TX	Coleman County, TX	25353	0.4649	22.63529412	180.3801859	11.8	8536	0.780927835051546	17.0525048	28.1	11.6	22.46954077	31.808605	-99.423304	1281.55	TX	0.872083447707933
48085	TX_Collin Count	2010	Collin County, Texas	7.2	48.3	42147	6.86	7.39	63.1	8.3	0.4	11.2	2.3	14.7	9.1	6.8	1034730	6.9	0.42	8.3	50.2	11.4	27.1	0.1	5.5	5.6	Collin Count	ollin County, Texas	TX	Collin County, TX	45143	0.4308	7.558283925	153.6053258	49.8	862215	0.607554960189744	12.5943436	24.6	7.9	9.224845311	33.099357	-96.693057	885.91	TX	0.556179946267352
48087	TX_Collingswort	2010	Collingsworth County, Texas	25.8	18.3	22313	3.55	2.98	63.4	4	1.3	0.1	1.2	30	25.9	22.1	2920	20.8	0.5	27.1	38.1	12.9	22.3	8	7.7	11	Collingswort	ollingsworth County, Texas	TX	Collingsworth County, TX	NA	0.4026	22.6054923	10.7342207	15.2	3058	0.620667102681491	16.89712582	28	10.7	19.75147155	34.863545	-100.216872	919.48	TX	0.850346020761246
48089	TX_Colorado Cou	2010	Colorado County, Texas	20.4	15.3	26327	3.12	4.13	59.9	12.6	0.1	0.4	0.9	26.1	39.5	14.7	21493	15.2	0.46	23.5	28.2	15.3	22.2	2.4	13.7	18.1	Colorado Cou	olorado County, Texas	TX	Colorado County, TX	30133	0.4835	15.11850434	215.2354836	18.2	20757	0.581394228453052	15.0881573	28.5	11.3	20.20041432	29.661294	-96.536638	973.68	TX	0.742981322682955
48091	TX_Comal County	2010	Comal County, Texas	11.4	32.6	31746	5.31	5.42	71.3	1.5	0.3	0.7	1.2	24.9	18.1	5.9	156209	10	0.44	12.4	37.8	13.5	27.1	0.2	11.1	10.3	Comal County	omal County, Texas	TX	Comal County, TX	32866	0.4439	8.802986411	272.7528433	33.4	119632	0.693602046275244	12.79399534	26.7	8.8	16.93192457	29.764495	-98.221819	574.65	TX	0.725915918813728
48093	TX_Comanche Cou	2010	Comanche County, Texas	25.3	18.1	23970	3.39	3.48	72.6	0.2	0.3	0.2	0.8	25.8	35.7	14.6	13635	22.1	0.43	29.9	28.7	17.9	19.6	7.9	9.3	16.6	Comanche Cou	omanche County, Texas	TX	Comanche County, TX	25745	0.4429	23.19175935	204.8883961	16.7	13623	0.711590692211701	16.41498715	28.3	10.8	22.72627175	31.969672	-98.557373	947.74	TX	0.827382088982242
48095	TX_Concho Count	2010	Concho County, Texas	28.3	10.5	18956	2.19	1.85	44.3	1.4	0.3	0.3	0.5	53.2	39.3	14.7	2726	20	0.42	30.9	32.4	20.8	18.1	6.3	13.1	9.2	Concho Count	oncho County, Texas	TX	Concho County, TX	22800	0.4662	11.12770724	81.93363376	11.6	4086	0.428046989720999	14.96464686	27.5	8.7	16.22613803	31.280122	-99.859636	993.75	TX	0.828651685393258
48097	TX_Cooke County	2010	Cooke County, Texas	18.2	19.5	27076	3.78	4.32	78.7	2.6	0.8	0.7	1.5	15.6	23.4	7.8	41257	13.6	0.44	20.5	28	18.2	21.8	0.6	12.4	19	Cooke County	ooke County, Texas	TX	Cooke County, TX	29341	0.4414	13.90911241	NA	21	38761	0.770594153917598	15.06323199	29.2	10.3	17.10998168	33.610424	-97.137065	898.87	TX	0.826136007521153
48099	TX_Coryell Coun	2010	Coryell County, Texas	12.4	15.4	26990	2.75	4.3	62	15.2	0.6	1.8	4.5	15.9	16.9	6.4	75951	13.2	0.38	19.5	28.1	21.6	24.5	0.6	15.8	9.3	Coryell Coun	oryell County, Texas	TX	Coryell County, TX	27279	0.404	13.83638725	171.0746324	14.8	76128	0.601421290458176	17.58504747	30.3	9.1	8.494903321	31.239826	-97.828854	1056.81	TX	0.669752917328658
48101	TX_Cottle Count	2010	Cottle County, Texas	20.9	15.9	24962	4.46	3.76	69.3	8.6	0.3	0	0.9	21	3.5	3.1	1398	10.9	0.39	14.6	25.4	28.7	17.2	8.2	5.9	14.6	Cottle Count	ottle County, Texas	TX	Cottle County, TX	18424	0.4263	22.74247492	201.929549	15.2	1510	0.598675496688742	15.83373242	27.4	12.3	27.08609272	34.019044	-100.300376	901.66	TX	0.826797385620915
48103	TX_Crane County	2010	Crane County, Texas	27.8	13.1	24782	3.19	3.71	40.3	2.8	0.8	0.3	0.8	55.1	27.7	17.8	4797	17	0.39	25.8	21.5	19.5	20.9	0	15.7	22.4	Crane County	rane County, Texas	TX	Crane County, TX	33534	0.4159	13.11404458	149.9036334	12.8	4730	0.356659619450317	13.79118679	29.3	8.8	11.79704017	31.400898	-102.352002	785.65	TX	0.757947976878613
48105	TX_Crockett Cou	2010	Crockett County, Texas	38.1	9.1	25368	1.51	3.87	35.3	0.3	0.2	0.3	0.6	63.2	32.5	5.7	3464	15.9	0.47	24.7	21.2	12.4	24.5	0.9	19.2	21.7	Crockett Cou	rockett County, Texas	TX	Crockett County, TX	32263	0.4133	17.5462835	181.3471503	13.4	3699	0.367126250337929	13.04868362	27.9	9.9	15.11219248	30.707106	-101.220153	2807.66	TX	0.702508960573477
48107	TX_Crosby Count	2010	Crosby County, Texas	24.8	13.3	20808	3.49	2.5	43.3	3.3	0.2	0.1	0.8	52.3	45	11.4	5737	23.9	0.45	36.5	29.5	19.9	19.6	8.6	10.3	12.2	Crosby Count	rosby County, Texas	TX	Crosby County, TX	23574	0.4484	22.93531498	110.3175986	11.7	6007	0.41301814549692	16.57536983	27.8	9.8	18.01231896	33.664489	-101.361212	901.74	TX	0.683449074074074
48109	TX_Culberson Co	2010	Culberson County, Texas	38.2	13.8	15855	3.45	0.61	21	0.3	0.5	0.9	1	76.2	73	47.4	2171	28.8	0.54	27.4	27.6	33.9	24.2	0	9.5	4.8	Culberson Co	ulberson County, Texas	TX	Culberson County, TX	14538	0.4728	29.65396408	57.57052389	9.9	2296	0.191637630662021	16.9418127	27.6	10	15.59233449	31.071834	-104.821069	3812.94	TX	0.365058670143416
48111	TX_Dallam Count	2010	Dallam County, Texas	28.2	8.4	21104	2.12	2.59	55.6	1.2	0.5	0.6	1.6	40.5	18.2	13.8	7287	12.5	0.4	15.3	18.6	15.9	21.5	6.9	13.7	23.4	Dallam Count	allam County, Texas	TX	Dallam County, TX	24841	0.4307	17.00201207	507.9484526	11.1	7014	0.527373823781009	16.42510921	31.5	8	8.140861135	36.110008	-102.577929	1505.37	TX	0.816709844559586
48113	TX_Dallas Count	2010	Dallas County, Texas	23.5	28	27772	4.07	4.5	33.1	21.9	0.3	5	1.4	38.3	29.7	10.6	2635516	17.6	0.49	26.5	32.1	16.5	26.1	0.2	12	13.1	Dallas Count	allas County, Texas	TX	Dallas County, TX	29937	0.5017	19.26872506	443.4302758	29.1	2485003	0.31508694355701	15.50729443	27.6	9.1	9.425461458	32.808956	-96.788197	908.87	TX	0.346448424384003
48115	TX_Dawson Count	2010	Dawson County, Texas	33	8.7	23763	1.97	3.42	39.1	6.2	0.2	0.3	0.8	53.4	32.1	18.3	12728	19.1	0.46	28.5	26.9	20.7	25.3	6.1	11.3	9.7	Dawson Count	awson County, Texas	TX	Dawson County, TX	28088	0.4865	16.5562344	308.5080742	11	13542	0.377787623689263	16.67145119	29.9	9.1	14.46610545	32.73465	-101.949316	902.16	TX	0.73982598933483
48117	TX_Deaf Smith C	2010	Deaf Smith County, Texas	33.7	13.2	23747	2.58	3.41	30.7	0.8	0.3	0.3	0.7	67.3	19.5	11.3	18546	17.5	0.39	26.4	23.4	16.8	19.7	7.1	10.5	22.5	Deaf Smith C	eaf Smith County, Texas	TX	Deaf Smith County, TX	25416	0.4263	20.83772392	261.2972641	14.8	19245	0.278150168875032	16.26868068	29.4	8.7	11.5302676	34.835104	-102.402042	1498.36	TX	0.690464895635674
48119	TX_Delta County	2010	Delta County, Texas	15.8	15	26047	4.17	4.05	83.2	7.2	1.1	0.6	2.4	5.5	29.1	12.5	5331	14.5	0.45	22.3	25.6	16.6	21.2	1.9	13	21.7	Delta County	elta County, Texas	TX	Delta County, TX	26136	0.439	22.84549689	68.97416604	18.8	5223	0.812368370668198	16.76650551	28	11.9	20.69691748	33.37458	-95.704605	277.94	TX	0.804910127137221
48121	TX_Denton Count	2010	Denton County, Texas	8.8	39.5	36046	6.14	6.3	64.4	8.2	0.5	6.5	2.2	18.2	9.7	6.3	887207	8	0.42	8.1	42	13.2	28.9	0.2	7	8.7	Denton Count	enton County, Texas	TX	Denton County, TX	38784	0.4302	8.791251578	171.0035529	41.3	731851	0.62108953871758	13.60072257	22.1	8	8.26438715	33.109148	-97.019684	957.72	TX	0.571256843409399
48123	TX_DeWitt Count	2010	DeWitt County, Texas	24.5	12.1	23011	3.12	3.19	57.1	8.9	0.2	0.2	1.2	32.4	32.4	14.3	20160	16.4	0.44	22.5	24	18.7	22.5	1.7	15.1	18.1	DeWitt Count	eWitt County, Texas	TX	DeWitt County, TX	27042	0.5395	15.06820005	551.4794808	14.5	20540	0.56333982473223	15.32087406	30.6	11.6	19.30866602	29.101571	-97.313585	910.55	TX	0.806399766218586
48125	TX_Dickens Coun	2010	Dickens County, Texas	27.1	12.7	15980	2.05	0.66	65.1	3.8	0.9	0.7	0.6	29	42.9	12	2211	24.6	0.48	44.6	27.2	21.6	20.7	10.5	13.3	6.7	Dickens Coun	ickens County, Texas	TX	Dickens County, TX	24464	0.482	20.07703418	100.0285796	15.5	2281	0.668566418237615	16.18657299	26.6	9.9	21.4379658	33.534982	-100.852578	905.26	TX	0.830583058305831
48127	TX_Dimmit Count	2010	Dimmit County, Texas	39	12.6	18639	2.13	1.73	12.2	0.8	0.1	0.5	0.2	86.2	68.7	24	10124	36.4	0.45	52.5	22.4	26	21.8	1.8	17.4	10.6	Dimmit Count	immit County, Texas	TX	Dimmit County, TX	20685	0.5224	18.91942949	348.5730292	11.9	10682	0.13714660175997	15.46583361	29.9	9.3	14.12656806	28.519099	-99.817579	1334.58	TX	0.302015503875969
48129	TX_Donley Count	2010	Donley County, Texas	17.8	16.6	23701	5.11	3.4	85.3	4.4	0.4	0.2	1.2	8.4	11.3	8.1	3278	10.5	0.41	12.1	34.2	19.3	19.6	3.3	15.1	8.6	Donley Count	onley County, Texas	TX	Donley County, TX	20262	0.4164	17.66837813	314.7273905	15.2	3588	0.82469342251951	15.39470786	27.6	11.1	23.57859532	34.94207	-100.85405	933.09	TX	0.83617747440273
48131	TX_Duval County	2010	Duval County, Texas	35.1	8.5	16801	2.2	1.01	10.2	0.7	0.2	0.1	0.3	88.5	44.7	18.8	11157	22.9	0.47	29.4	18.4	24.9	18.3	3.7	14.3	20.4	Duval County	uval County, Texas	TX	Duval County, TX	22425	0.5198	23.89081614	720.5336354	8.1	11577	0.10011229161268	16.37515417	27.8	9.9	17.43975123	27.729918	-98.389589	1795.82	TX	0.31573896353167
48133	TX_Eastland Cou	2010	Eastland County, Texas	22.3	15.5	20666	4.16	2.45	82.2	1.7	0.5	0.3	0.9	14.4	28.9	19.3	18360	21	0.45	26.2	27	20.3	23.2	2.2	13.4	14	Eastland Cou	astland County, Texas	TX	Eastland County, TX	22701	0.5552	18.20484772	194.3508681	14.4	18328	0.802433435181144	16.63101121	28.2	12.2	20.82060236	32.356034	-98.840622	931.98	TX	0.863277322992963
48135	TX_Ector County	2010	Ector County, Texas	27.1	13.1	26134	2.77	4.08	41.1	4.1	0.5	0.7	0.9	52.7	25.3	14	166223	16.7	0.47	22.5	22.4	17.2	26.6	0.3	15.9	17.7	Ector County	ctor County, Texas	TX	Ector County, TX	31545	0.4411	12.99435794	847.545546	14.6	149557	0.369691823184471	15.51222661	31.6	8.9	9.740767734	31.864941	-102.3858	901.76	TX	0.684916506980564
48137	TX_Edwards Coun	2010	Edwards County, Texas	32.3	22.1	18533	1.99	1.69	47.3	0.5	0.5	0.1	0.2	51.3	13.2	14.8	1932	24.7	0.63	38.6	31.1	13.7	22.3	5.4	17.8	9.8	Edwards Coun	dwards County, Texas	TX	Edwards County, TX	26711	0.4283	10.82365364	119.9451679	25.1	1906	0.487932843651626	12.9268518	27.1	11.8	29.22350472	29.977801	-100.19957	2120.13	TX	0.69524697110904
48139	TX_Ellis County	2010	Ellis County, Texas	17.1	21	31063	4.37	5.27	65.5	8.8	0.4	0.5	1.3	23.5	20.2	7.7	184826	11.3	0.4	16.9	31.8	15	26.5	0.3	12.3	14.1	Ellis County	llis County, Texas	TX	Ellis County, TX	33170	0.4102	12.10702989	128.865704	21.2	157058	0.638547542945918	13.32859801	29.8	9.9	11.35949777	32.423916	-96.815886	951.73	TX	0.705809369748559
48141	TX_El Paso Coun	2010	El Paso County, Texas	29	19.3	20624	3.85	2.43	13.1	2.6	0.3	0.9	0.8	82.2	38.2	21.4	839238	25.6	0.47	35.7	28.5	20.1	27.4	0.4	9.7	13.8	El Paso Coun	l Paso County, Texas	TX	El Paso County, TX	23601	0.4618	22.75799534	364.3684082	21.3	831095	0.133415554178524	14.64020337	28.4	9.5	10.9436346	31.782045	-106.375936	1014.75	TX	0.259392172255243
48143	TX_Erath County	2010	Erath County, Texas	20.5	24	21192	4.43	2.62	77.5	1.1	0.4	0.6	1	19.2	28.2	14.6	42698	19.7	0.47	20	30.8	13	25.7	4.3	10.8	15.6	Erath County	rath County, Texas	TX	Erath County, TX	22348	0.5055	24.40553959	139.2442226	26.6	40039	0.762331726566598	17.54139622	28.2	8.9	13.38445016	32.206569	-98.228806	1089.88	TX	0.8068811631757
48145	TX_Falls County	2010	Falls County, Texas	26.5	9.8	20837	2.71	2.5	52.5	25	0.3	0.3	1.1	20.8	32.9	20.2	17297	23.4	0.43	33.9	23.9	24.7	23	2.2	11.5	14.7	Falls County	alls County, Texas	TX	Falls County, TX	22844	0.4468	22.03947368	167.1456817	11.8	17410	0.518150488225158	18.22382861	29.8	11.5	16.45605974	31.260968	-96.950734	773.86	TX	0.655678353658537
48147	TX_Fannin Count	2010	Fannin County, Texas	17.6	14.7	24505	3.63	3.63	80.9	6.7	0.9	0.4	1.7	9.5	31.5	9.6	35514	14.7	0.42	19.6	27.2	16	23.1	1.1	15.3	17.4	Fannin Count	annin County, Texas	TX	Fannin County, TX	25894	0.4263	17.21843557	161.7689486	16	33748	0.797025008889416	16.40457834	28.4	10.4	18.47220576	33.561545	-96.175947	899.23	TX	0.792759880438393
48149	TX_Fayette Coun	2010	Fayette County, Texas	21	17.6	27864	3.53	4.52	73.5	6.5	0.3	0.2	0.8	18.7	25.1	10	25346	11	0.45	18.9	29.4	16.8	22	1.1	12.8	17.8	Fayette Coun	ayette County, Texas	TX	Fayette County, TX	29840	0.5003	12.38368518	165.2716319	16	24849	0.726105678296913	14.04842034	27.1	11.6	23.11964264	29.8524	-96.897998	959.92	TX	0.78244138177913
48151	TX_Fisher Count	2010	Fisher County, Texas	19	15.2	23484	4.22	3.33	70.4	3.1	0.3	0.2	0.9	25.1	31.4	7.8	3830	13.9	0.41	21.9	31.8	17.5	12.7	5.9	14.8	17.1	Fisher Count	isher County, Texas	TX	Fisher County, TX	27821	0.4816	17.49868628	291.5451895	16.3	3858	0.644634525660964	14.11609213	26.7	11.7	23.95023328	32.77399	-100.413883	901.82	TX	0.731636784268363
48153	TX_Floyd County	2010	Floyd County, Texas	25.4	17.1	22612	3.97	3.07	43.1	3.3	0.2	0.2	0.3	52.9	36.4	16	5712	23.8	0.42	32.5	30.2	14.8	25	7.5	10.4	12.2	Floyd County	loyd County, Texas	TX	Floyd County, TX	25960	0.4633	22.44531505	392.1568628	16.6	6178	0.399643897701522	16.89416633	26.8	11.4	18.19359016	34.042836	-101.376103	992.57	TX	0.752424706482899
48155	TX_Foard County	2010	Foard County, Texas	24.2	15.6	16774	2.99	1	81.4	4	0.1	0.3	0.3	14	35.1	8.6	1155	23.4	0.46	32.6	29.9	23.9	16.4	12.8	8	9	Foard County	oard County, Texas	TX	Foard County, TX	NA	0.3692	9.793814433	127.0325203	22.7	1197	0.845446950710109	15.57139039	26.3	11.7	29.40685046	33.991937	-99.701195	707.74	TX	0.746588693957115
48157	TX_Fort Bend Co	2010	Fort Bend County, Texas	11.4	40.4	39520	6.26	6.94	36.2	21.1	0.2	16.9	2	23.7	11.3	8.6	811688	8	0.43	10.7	45.7	12.4	26.6	0.2	6.9	8.3	Fort Bend Co	ort Bend County, Texas	TX	Fort Bend County, TX	43253	0.4248	8.242277991	261.5361195	43.7	658331	0.351958209472135	11.76366834	23.9	8.4	8.961753282	29.613217	-95.663045	886.11	TX	0.447562827684629
48159	TX_Franklin Cou	2010	Franklin County, Texas	17.3	23.6	21891	4.27	2.85	81.1	3.9	0.6	0.5	1.4	12.6	30.5	11.8	10725	14.8	0.49	24.6	29.7	19.4	22.1	1.4	12.2	15.1	Franklin Cou	ranklin County, Texas	TX	Franklin County, TX	25026	0.5224	16.45219712	155.4726368	18.1	10599	0.798377205396736	15.96257719	26.9	11.3	19.56788376	33.126081	-95.223453	294.79	TX	0.818493150684932
48161	TX_Freestone Co	2010	Freestone County, Texas	21.3	14	25200	3.51	3.82	68.9	16	0.4	0.3	0.9	13.6	24.5	10.4	19717	16	0.48	23.5	34.9	15.3	19.2	3.7	13.4	13.6	Freestone Co	reestone County, Texas	TX	Freestone County, TX	29878	0.4604	14.8997612	189.1157152	12.3	19586	0.677626876340243	15.80076434	28.5	11	18.08945165	31.696374	-96.209634	892.2	TX	0.784226965122332
48163	TX_Frio County,	2010	Frio County, Texas	35.7	8.1	22079	2.41	2.91	16.2	3	0.2	2.1	0.6	77.8	19.2	19.3	20306	21.8	0.44	27.8	17.4	24.7	25.5	5.2	14.5	12.6	Frio County,	rio County, Texas	TX	Frio County, TX	19017	0.5122	22.08992949	179.5631248	8	18168	0.169749009247028	18.15075226	27.5	8.6	12.24680757	28.845787	-99.107465	1134.39	TX	0.421818181818182
48165	TX_Gaines Count	2010	Gaines County, Texas	41.8	12.9	26584	1.19	4.19	60.6	1.5	0.3	0.2	0.8	36.6	20.5	10.2	21492	18	0.51	23.3	25.1	14.9	16.8	8.5	19.3	15.3	Gaines Count	aines County, Texas	TX	Gaines County, TX	30988	0.4464	11.59088489	100.9546413	11.8	18916	0.575861704377247	15.5943392	30.6	8.9	9.367731021	32.760539	-102.658431	1502.91	TX	0.845670995670996
48167	TX_Galveston Co	2010	Galveston County, Texas	14.1	26.3	32361	5.05	5.56	59.3	13.5	0.4	2.9	1.6	22.4	19	9.5	342139	12.8	0.45	17.5	38.1	16.5	23.1	0.2	10.5	11.5	Galveston Co	alveston County, Texas	TX	Galveston County, TX	34949	0.4619	13.9086735	261.1008754	29.3	308163	0.582003679870718	16.46484273	27.6	9.8	12.37624244	29.424115	-95.013496	876.46	TX	0.600123674767906
48169	TX_Garza County	2010	Garza County, Texas	37.1	8.6	19596	2.01	2.08	45.8	6.1	0.4	0.1	0.4	47.1	30.5	6	6229	21.7	0.48	30.3	30.8	13.9	20.9	0.4	18.8	15.2	Garza County	arza County, Texas	TX	Garza County, TX	30582	0.4918	10.41465767	41.21162168	9.4	6410	0.390171606864275	15.49465513	27.5	8.3	10.29641186	33.198856	-101.385674	896.25	TX	0.825471698113208
48171	TX_Gillespie Co	2010	Gillespie County, Texas	13.6	26.8	25807	4.6	3.99	78.4	0.2	0.3	0.4	0.8	20	15.8	6.7	26988	8	0.44	9.6	34.2	15.9	24.8	2.3	13.3	9.5	Gillespie Co	illespie County, Texas	TX	Gillespie County, TX	26006	0.4546	11.15864385	62.74263754	33.4	25398	0.767265138987322	13.15371172	26.8	13.3	27.91164659	30.272524	-98.905778	1061.58	TX	0.790525200544877
48173	TX_Glasscock Co	2010	Glasscock County, Texas	22	16.4	31210	4.06	5.31	67.3	1.2	0.2	0.1	0.3	30.8	0	1.1	1409	11.2	0.4	22.1	29.7	6.9	19.6	12.5	12	19.3	Glasscock Co	lasscock County, Texas	TX	Glasscock County, TX	NA	0.47	3.389830508	26.23983207	24.6	1180	0.659322033898305	13.38138713	26.8	9.6	14.74576271	31.851318	-101.514268	901	TX	0.915562913907285
48175	TX_Goliad Count	2010	Goliad County, Texas	16.2	18	30283	4.95	5.1	60.2	4.3	0.4	0.2	0.8	34.1	23.5	13.2	7658	11.8	0.46	18.8	27.6	24.6	19.4	2.3	13.5	12.6	Goliad Count	oliad County, Texas	TX	Goliad County, TX	31284	0.4886	18.5645933	152.0640458	13.9	7410	0.585425101214575	14.44290994	29.2	11.9	20.28340081	28.704105	-97.370374	859.43	TX	0.706580366774542
48177	TX_Gonzales Cou	2010	Gonzales County, Texas	32.4	13.9	19686	2.67	2.11	44.6	6.8	0.2	0.4	0.8	47.2	33.3	20.7	20837	20.3	0.45	30.1	25.5	15.6	22	8.6	9.5	18.8	Gonzales Cou	onzales County, Texas	TX	Gonzales County, TX	24295	0.4734	20.28230294	626.3116474	13.8	20172	0.432431092603609	17.22859026	29.5	12	16.12135634	29.476703	-97.50357	1069.91	TX	0.724186927691822
48179	TX_Gray County,	2010	Gray County, Texas	20.7	12.2	23778	3.3	3.42	69.1	4.7	0.7	0.4	1.4	23.8	22.9	11.6	21886	15	0.47	20.6	24.8	17.1	23.8	2.6	15.3	16.5	Gray County,	ray County, Texas	TX	Gray County, TX	29767	0.4209	13.28191139	598.2268384	13.6	22983	0.65892181177392	16.91723507	28.4	10.9	15.511465	35.527957	-100.938403	929.3	TX	0.87778528021607
48181	TX_Grayson Coun	2010	Grayson County, Texas	14.8	19.2	26575	4.13	4.19	78.7	5.7	1.3	0.9	2.1	11.3	25	8.6	136212	13.5	0.42	19.4	30.2	18	25.7	0.8	10.4	15	Grayson Coun	rayson County, Texas	TX	Grayson County, TX	28374	0.4476	16.19102407	263.7086305	20.3	122780	0.770736276266493	15.83920201	28.9	9.3	16.54341098	33.649485	-96.624643	979.25	TX	0.745001687194196
48183	TX_Gregg County	2010	Gregg County, Texas	17.6	20.3	25286	3.82	3.85	60.8	19.8	0.4	1.1	1.5	16.4	29.3	10.7	123945	16.5	0.46	23.8	29.2	17.4	25.4	0.4	11.4	16.2	Gregg County	regg County, Texas	TX	Gregg County, TX	26480	0.4592	18.22863459	470.2749713	20.5	123178	0.592524639140106	16.9373997	35.3	11	13.86448879	32.49808	-94.79133	276.41	TX	0.688974586217634
48185	TX_Grimes Count	2010	Grimes County, Texas	22.8	11.3	25644	2.82	3.94	60.6	16.3	0.3	0.2	1.2	21.2	26.4	13.5	28880	15.9	0.44	24.3	22.9	23.1	22.9	1.4	12	17.7	Grimes Count	rimes County, Texas	TX	Grimes County, TX	28203	0.4737	19.81955394	415.4222435	11.5	26961	0.595675234598123	17.51350226	29.1	11.9	15.90074552	30.447103	-96.009259	801.27	TX	0.741109829015001
48187	TX_Guadalupe Co	2010	Guadalupe County, Texas	14.9	24	28655	4.86	4.71	54.8	6.1	0.3	1.3	1.8	35.6	15.8	9.4	166847	9.7	0.4	13.2	33.9	15.9	26.6	0.3	10.5	12.7	Guadalupe Co	uadalupe County, Texas	TX	Guadalupe County, TX	32461	0.4003	9.848704546	188.3688102	26.1	143460	0.525582043775268	14.2339765	30.9	10	12.69203959	29.598985	-98.097778	714.23	TX	0.633530490124866
48189	TX_Hale County,	2010	Hale County, Texas	30	14.1	21059	2.89	2.58	37.6	5	0.3	0.4	0.9	55.9	28.3	16.5	33406	19	0.43	24	25.1	16.9	24.3	3.5	9.1	21.1	Hale County,	ale County, Texas	TX	Hale County, TX	25155	0.421	23.00097513	197.3215428	14.7	35504	0.35387561964849	16.6174122	30.6	10.3	12.46620099	34.145755	-101.739801	1004.86	TX	0.718672386543238
48191	TX_Hall County,	2010	Hall County, Texas	27.8	15.2	20142	3.94	2.27	59.6	7	0.4	0.1	0.5	32.4	38.3	13.2	2964	27.7	0.54	36.6	33.2	16.6	21.6	8.8	10.3	9.5	Hall County,	all County, Texas	TX	Hall County, TX	15931	0.4996	26.85332485	190.9355844	12.7	3203	0.576646893537309	18.87213003	29.1	12.4	22.75991258	34.658133	-100.604341	904.13	TX	0.818515123739688
48193	TX_Hamilton Cou	2010	Hamilton County, Texas	17.4	23.4	25536	4.23	3.91	88	0.4	0.4	0.4	0.7	10.1	8.7	8.1	8461	11.4	0.44	13.3	28.3	20.2	21.6	4.2	15.4	10.3	Hamilton Cou	amilton County, Texas	TX	Hamilton County, TX	30161	0.4845	14.4875	184.5367654	21.3	8266	0.863537382046939	14.47803036	30	11.8	26.02225986	31.761315	-98.099032	836.45	TX	0.845303867403315
48195	TX_Hansford Cou	2010	Hansford County, Texas	24	20.2	26349	3.84	4.13	55	0.6	0.2	0.3	0.7	43.3	25.6	6.3	5399	13.5	0.39	21.1	30.1	10.5	23.6	6.6	13.9	15.3	Hansford Cou	ansford County, Texas	TX	Hansford County, TX	NA	0.4568	17.12253829	327.9014308	19.4	5559	0.537146968879295	15.08628812	28.1	9.7	14.85878755	36.213931	-101.273482	920.48	TX	0.888546481766821
48197	TX_Hardeman Cou	2010	Hardeman County, Texas	20.6	14.7	20630	3.21	2.44	71	5.2	0.4	0.3	1.6	21.5	44.4	20.8	3933	19.2	0.39	26.3	34.5	18.5	20.8	1.6	10.4	14.2	Hardeman Cou	ardeman County, Texas	TX	Hardeman County, TX	22035	0.4549	14.75782038	17.1718039	17.7	3992	0.698396793587174	16.79608431	28.5	10.9	17.76052104	34.283002	-99.694647	697.05	TX	0.797752808988764
48199	TX_Hardin Count	2010	Hardin County, Texas	14.9	15.4	30480	3.89	5.14	88	5.8	0.3	0.5	1	4.4	18.1	7.2	57602	12	0.42	15.6	28.6	14.4	25.4	0.5	16.3	14.7	Hardin Count	ardin County, Texas	TX	Hardin County, TX	34521	0.4492	12.18174197	154.5401387	15.4	55375	0.871729119638826	15.68707207	32.1	9.9	14.79006772	30.303364	-94.262169	897.43	TX	0.860667251975417
48201	TX_Harris Count	2010	Harris County, Texas	22.4	27.7	29087	4.28	4.82	33	18.4	0.2	6.1	1.4	40.8	26.9	11.8	4713325	16.8	0.49	24.6	33.2	16.6	24.9	0.2	12.1	13.1	Harris Count	arris County, Texas	TX	Harris County, TX	31136	0.4985	17.96222999	713.7067992	29.5	4356362	0.316755127328721	14.09366084	27.2	8.5	8.939362707	29.807479	-95.417454	1777.89	TX	0.416088718036265
48203	TX_Harrison Cou	2010	Harrison County, Texas	16.3	16.2	25284	4.3	3.85	65	21.8	0.4	0.5	1.2	11.1	24.7	9.3	66553	15.2	0.45	22	25.5	16.9	24.5	0.7	14.1	18.3	Harrison Cou	arrison County, Texas	TX	Harrison County, TX	28458	0.4726	17.17678954	343.879293	19.1	66417	0.642004306126444	17.00265361	33.3	11.9	14.85011368	32.534967	-94.412978	915.17	TX	0.706230224499021
48205	TX_Hartley Coun	2010	Hartley County, Texas	21.6	19.8	31697	4.36	5.41	67.8	6.9	0.3	0.5	0.7	23.9	21.6	7.6	5576	9.3	0.44	14.2	43.3	14.3	19	6.9	6.8	9.6	Hartley Coun	artley County, Texas	TX	Hartley County, TX	32781	0.3956	6.379757785	298.7182272	21.3	6121	0.636333932363993	13.32053582	27.3	9.6	14.04999183	35.984331	-102.488764	1463.3	TX	0.886270491803279
48207	TX_Haskell Coun	2010	Haskell County, Texas	22.1	11.7	19801	2.46	2.15	70.3	3.4	0.4	0.5	1.3	24	25	13.4	5658	18.8	0.48	28.9	28.8	19.5	22.3	3.7	14.6	11.1	Haskell Coun	askell County, Texas	TX	Haskell County, TX	22188	0.4593	20.51384186	128.2694774	14.7	5853	0.686143857850675	16.16456794	27.3	10.5	21.85204169	33.178592	-99.767465	910.33	TX	0.792655367231638
48209	TX_Hays County,	2010	Hays County, Texas	11.9	35	27050	5.5	4.31	58.6	3.2	0.3	1.1	1.6	35.3	13.3	8	230191	16.4	0.46	13.4	38.6	16.7	26.6	0.3	9.4	8.4	Hays County,	ays County, Texas	TX	Hays County, TX	26685	0.4598	16.8846939	248.6337594	36.1	177562	0.56643313321544	14.79290812	23.8	8.7	9.584257893	30.00246	-97.935889	679.85	TX	0.468737874840641
48211	TX_Hemphill Cou	2010	Hemphill County, Texas	19.3	16.3	31743	4.14	5.42	69.8	0.1	0.3	0.5	0.8	28.5	45.2	8.6	3819	16.8	0.43	28.9	29.4	14.4	17.4	0.8	15.3	22.8	Hemphill Cou	emphill County, Texas	TX	Hemphill County, TX	27414	0.4484	12.34021632	311.7256814	24.4	4115	0.640340218712029	15.41062579	26.8	9.4	14.24058323	35.893959	-100.364036	912.11	TX	0.862536873156342
48213	TX_Henderson Co	2010	Henderson County, Texas	21	14.2	23597	3.48	3.37	80.9	6.1	0.4	0.4	1.4	10.8	28.6	8.3	82737	16.8	0.46	24.4	25.8	18.6	25.3	1.2	14.2	14.9	Henderson Co	enderson County, Texas	TX	Henderson County, TX	25882	0.4632	18.8008825	335.9015808	16.5	79016	0.794826364280652	17.3365292	30.2	10.9	20.36296446	32.237902	-95.889717	949.09	TX	0.787152604426693
48215	TX_Hidalgo Coun	2010	Hidalgo County, Texas	39.8	15.1	16900	2.96	1.05	7.8	0.4	0.1	0.9	0.2	90.6	47.5	24.2	868707	34.4	0.49	45.7	25.9	23.7	26.1	1.9	11.8	10.6	Hidalgo Coun	idalgo County, Texas	TX	Hidalgo County, TX	19558	0.4924	34.24876281	311.8893488	16.7	819217	0.0728219751299106	14.34505672	34.4	9.7	10.12478989	26.232452	-98.184054	1582.78	TX	0.280459186909368
48217	TX_Hill County,	2010	Hill County, Texas	21.9	15.3	23942	3.61	3.47	73.6	6.2	0.3	0.3	1.3	18.3	28.1	9.9	36649	15	0.44	21.4	25.2	17.1	21.7	1.9	16.5	17.5	Hill County,	ill County, Texas	TX	Hill County, TX	24216	0.4557	20.79044389	210.0108302	14.8	34923	0.720298943389743	16.35150019	28.7	10.1	19.62889786	31.998096	-97.174067	985.71	TX	0.779336931380108
48219	TX_Hockley Coun	2010	Hockley County, Texas	25.9	18	24678	3.81	3.68	51.4	3.5	0.4	0.3	0.9	43.6	19.2	18.1	23021	17	0.43	22	28.5	17.1	24.1	2.8	15.7	11.7	Hockley Coun	ockley County, Texas	TX	Hockley County, TX	27395	0.437	14.60853383	417.6261102	15.7	23322	0.48422090729783	15.15393998	30.7	8.7	13.45081897	33.586415	-102.33483	908.57	TX	0.794556148269731
48221	TX_Hood County,	2010	Hood County, Texas	13.8	23.9	30835	3.99	5.22	87.1	0.4	0.6	0.6	1.1	10.2	19.5	4.7	61643	10.9	0.45	17.4	34.9	15.9	23.5	0.7	13.7	11.3	Hood County,	ood County, Texas	TX	Hood County, TX	31441	0.4503	11.74732105	145.0284991	25.5	53171	0.855616783585037	13.78470007	26.5	11.7	23.34543266	32.432951	-97.765687	436.82	TX	0.814180184296702
48223	TX_Hopkins Coun	2010	Hopkins County, Texas	21.3	16.7	25386	3.26	3.87	75.4	7	0.5	0.5	1.5	15.3	25.7	10.8	37084	15.8	0.43	24	28.5	16.6	20.9	3.1	9.9	21	Hopkins Coun	opkins County, Texas	TX	Hopkins County, TX	25740	0.4535	19.85645933	148.8233653	16.2	35645	0.744311965212512	16.90171693	30.5	10.5	16.95048394	33.124117	-95.586932	792.8	TX	0.790884916531245
48225	TX_Houston Coun	2010	Houston County, Texas	21.5	13.4	20421	3.18	2.36	62.4	25.8	0.3	0.4	1.1	10	36.7	10.6	22968	23.7	0.49	34	22.2	26.4	24.2	1.6	11.7	13.9	Houston Coun	ouston County, Texas	TX	Houston County, TX	22888	0.4765	25.01144281	163.3308022	14.5	22949	0.619286243409299	18.12645008	28.3	11.3	20.32768312	31.298935	-95.46482	1236.93	TX	0.74284688135999
48227	TX_Howard Count	2010	Howard County, Texas	29.2	10.1	22210	2.57	2.95	53.7	5.9	0.6	0.7	1.1	37.9	36.3	9.4	36664	17.7	0.44	24.2	25	22.3	22.9	0.6	16	13.2	Howard Count	oward County, Texas	TX	Howard County, TX	27936	0.4629	15.63408341	577.5585195	12.8	36105	0.515274892674145	16.74843635	31.1	9.7	12.60213267	32.242066	-101.464986	904.27	TX	0.760862088730941
48229	TX_Hudspeth Cou	2010	Hudspeth County, Texas	49.5	10.5	13552	2.49	0	18.1	0.9	0.3	0.4	0.7	79.6	71.8	33.2	4886	46	0.5	56	21.9	17.9	20.3	8	17.2	14.7	Hudspeth Cou	udspeth County, Texas	TX	Hudspeth County, TX	NA	0.4948	40.28387969	59.50609938	8.2	3330	0.193093093093093	19.89418056	26.3	10	16.12612613	31.420986	-105.641319	4572.26	TX	0.577497129735936
48231	TX_Hunt County,	2010	Hunt County, Texas	20	17	25034	3.81	3.78	74.8	8.1	0.7	1	1.8	13.6	25.8	10	98594	19.2	0.45	27.8	29.8	15.6	25.6	0.7	13.2	15	Hunt County,	unt County, Texas	TX	Hunt County, TX	27037	0.4423	18.92523639	415.4818387	17.5	88052	0.735156498432744	16.59949203	27	10.3	14.99909145	33.085785	-96.095018	882.09	TX	0.757748621410915
48233	TX_Hutchinson C	2010	Hutchinson County, Texas	16.5	13	24583	3.81	3.65	74.4	2.3	1.4	0.4	1.7	19.8	34.5	6	20938	15.2	0.42	21	24.9	17.1	25.8	0.6	15.4	16.2	Hutchinson C	utchinson County, Texas	TX	Hutchinson County, TX	30600	0.4343	16.10865154	708.5070274	15.1	21858	0.718455485405801	16.14328848	31.1	10.5	14.66282368	35.6807	-101.448842	895.01	TX	0.863519313304721
48235	TX_Irion County	2010	Irion County, Texas	18.4	12.3	22227	4.38	2.95	72.1	0.7	0.4	0.2	1.1	25.5	0	2.4	1536	1.5	0.49	0	25.6	17.1	21.2	9.5	12.3	14.3	Irion County	rion County, Texas	TX	Irion County, TX	33162	0.4539	11.61800487	82.71298594	14.7	1644	0.717153284671533	13.2072044	27.9	10.6	15.69343066	31.266676	-100.844201	1051.68	TX	0.861618798955614
48237	TX_Jack County,	2010	Jack County, Texas	21.1	10.5	27154	3.04	4.34	80.6	3.8	0.4	0.3	0.7	14.2	44.8	7.2	8935	17.8	0.42	29.5	24.5	16.6	23.5	0.5	18.7	16.2	Jack County,	ack County, Texas	TX	Jack County, TX	29893	0.4635	17.21045106	235.4412684	11.1	8946	0.786496758327744	16.42911533	26.9	9.7	15.47060139	33.198497	-98.168776	920.18	TX	0.887462686567164
48239	TX_Jackson Coun	2010	Jackson County, Texas	22.8	16.9	26580	3.38	4.19	62.9	6.7	0.2	0.4	0.8	29	11.5	8.7	14760	11.7	0.46	22.1	30.4	14.9	20.4	5.7	13.6	15.1	Jackson Coun	ackson County, Texas	TX	Jackson County, TX	31528	0.4334	12.43307974	138.0738695	17.4	14486	0.606861797597681	14.25129959	32.2	10.9	16.27088223	28.961331	-96.594951	857.1	TX	0.804602036967182
48241	TX_Jasper Count	2010	Jasper County, Texas	18.4	14	25109	3.57	3.8	75.4	16.6	0.5	0.6	1.3	5.6	28.6	10.4	35529	18.6	0.44	28.8	26.7	17	23.6	2.5	14.7	15.5	Jasper Count	asper County, Texas	TX	Jasper County, TX	27338	0.4378	17.01686719	338.201101	9.6	35768	0.744799821069112	16.73586463	29.1	13.2	17.44016998	30.736464	-93.994075	969.68	TX	0.790595424398241
48243	TX_Jeff Davis C	2010	Jeff Davis County, Texas	16.1	34.3	24608	4.24	3.66	63.6	0.4	0.3	0.3	1.6	33.7	53.2	3.2	2274	14.7	0.41	30.3	37.3	21	18.1	6	8.3	9.3	Jeff Davis C	eff Davis County, Texas	TX	Jeff Davis County, TX	25409	0.3856	5.670816044	174.6470674	36.6	2232	0.590501792114695	13.50611046	26.2	12.4	27.41935484	30.603582	-103.990284	2264.77	TX	0.583543240973971
48245	TX_Jefferson Co	2010	Jefferson County, Texas	18.6	17.8	25998	3.82	4.04	44.6	33.5	0.3	3.4	1.2	17	32.6	11.6	251565	18.8	0.47	28.8	29.8	18.8	24.3	0.4	12.5	14.2	Jefferson Co	efferson County, Texas	TX	Jefferson County, TX	27479	0.4909	19.88573986	686.9224069	18.4	252872	0.428620013287355	18.74047466	33.2	10.8	13.15448132	30.01233	-94.067554	1111.32	TX	0.489191718596635
48247	TX_Jim Hogg Cou	2010	Jim Hogg County, Texas	31.1	12.4	18414	1.88	1.65	6.3	0.3	0.3	0.3	0.2	92.6	28	18.7	5200	12	0.43	17.2	20	24.7	17.2	2.8	17.9	17.4	Jim Hogg Cou	im Hogg County, Texas	TX	Jim Hogg County, TX	20541	0.4641	17.54217791	69.31753734	12.8	5239	0.0658522618820386	15.46697277	27.3	9.9	18.43863333	27.304609	-98.68362	1136.24	TX	0.202925908447381
48249	TX_Jim Wells Co	2010	Jim Wells County, Texas	29.4	10.6	20841	2.88	2.51	19.7	0.4	0.2	0.3	0.3	79	27	18.2	40482	21.9	0.45	29.3	25.1	19.4	26.7	1.9	14.2	12.8	Jim Wells Co	im Wells County, Texas	TX	Jim Wells County, TX	26043	0.5005	22.27264964	616.2259548	11	41461	0.189744579243144	15.4200932	28.5	9.2	13.81298087	27.751904	-98.064602	868.3	TX	0.437838274497132
48251	TX_Johnson Coun	2010	Johnson County, Texas	18.3	16.1	30043	3.57	5.04	76.6	2.5	0.5	0.6	1.7	18.1	16.5	7.7	175817	10.5	0.41	14.5	28.7	15.5	24.2	0.5	13.7	17.4	Johnson Coun	ohnson County, Texas	TX	Johnson County, TX	33888	0.4114	12.0823534	192.9140525	17.3	155450	0.746079125120618	15.26045834	30.2	9.4	12.75651335	32.435783	-97.325793	734.43	TX	0.770440579106343
48253	TX_Jones County	2010	Jones County, Texas	30.4	9.3	22766	2.02	3.12	62.1	11.3	0.3	0.4	1.1	24.8	27.2	8.3	20083	12.3	0.41	15.3	26	21.5	20.6	2.6	16.6	12.7	Jones County	ones County, Texas	TX	Jones County, TX	21442	0.4494	18.25079872	283.4504708	9.7	19978	0.555661227350085	17.67686012	27.4	9	14.08549404	32.711236	-99.808917	937.21	TX	0.808557046979866
48255	TX_Karnes Count	2010	Karnes County, Texas	34.4	8.4	21379	1.18	2.68	40.2	9.1	0.2	0.2	0.5	49.8	28.1	17.9	15601	19	0.44	21.8	30.8	22.4	18.5	2.9	11.4	13.9	Karnes Count	arnes County, Texas	TX	Karnes County, TX	27698	0.5856	25.35617228	163.5840168	13	14879	0.391760198938101	17.70383108	29.2	9.5	14.51038376	28.856195	-97.864151	753.58	TX	0.706288708909004
48257	TX_Kaufman Coun	2010	Kaufman County, Texas	17.3	17.2	31135	3.93	5.29	70	10.2	0.5	0.8	1.4	17	19.5	7.2	136154	11.4	0.39	16.7	33.3	14.5	27	0.3	11.4	13.7	Kaufman Coun	aufman County, Texas	TX	Kaufman County, TX	33180	0.4141	13.9696716	225.8929397	19	109289	0.681148148487039	15.37966191	27.2	9.2	11.4329896	32.656168	-96.338534	806.87	TX	0.71699987883194
48259	TX_Kendall Coun	2010	Kendall County, Texas	8.9	35.5	31616	6.08	5.4	77.1	0.4	0.4	0.6	1.1	20.4	6.4	5	47431	7.1	0.48	10	43.9	15.4	21.5	1.1	11.2	6.9	Kendall Coun	endall County, Texas	TX	Kendall County, TX	32937	0.4532	7.755467035	109.5634525	40.8	37361	0.751318219533738	12.86023079	27.3	8.9	18.47916276	29.841299	-98.725533	663.1	TX	0.780318091451292
48261	TX_Kenedy Count	2010	Kenedy County, Texas	40.2	17.9	27778	4.32	4.5	20.7	0.2	1.4	0.2	0.7	76.7	0	30	404	14.9	0.42	0	26.1	3.5	7.8	38.3	21.7	2.6	Kenedy Count	enedy County, Texas	TX	Kenedy County, TX	28125	0.3863	26.72566372	925.9259259	15.1	565	0.336283185840708	15.72086743	26.4	9.2	12.03539823	27.065647	-97.773573	1945.6	TX	0.451612903225806
48263	TX_Kent County,	2010	Kent County, Texas	9.4	19.4	24950	5.08	3.75	82.8	0.7	0.6	0	1	14.9	8.3	4.3	762	5.4	0.38	3.2	35.7	15.1	17.9	3.7	9.5	18.1	Kent County,	ent County, Texas	TX	Kent County, TX	NA	0.4595	9.622886866	319.8720512	24.8	821	0.814859926918392	12.8532091	26.4	12	29.3544458	33.247856	-100.629728	902.97	TX	0.829493087557604
48265	TX_Kerr County,	2010	Kerr County, Texas	13.8	27	22388	4.4	3	72.2	1.5	0.4	0.7	1.2	24	30.3	6.5	52600	14.1	0.45	23.6	32.8	21.7	24.1	0.8	9.6	10.9	Kerr County,	err County, Texas	TX	Kerr County, TX	23397	0.4725	15.90815401	178.1952596	28.1	50149	0.706095834413448	14.71354539	26.7	13.4	26.14409061	30.039931	-99.159771	1107.76	TX	0.760913422329055
48267	TX_Kimble Count	2010	Kimble County, Texas	23.5	20.3	21094	3.92	2.59	74.9	0.3	0.4	0.4	0.6	23.4	68.1	5.8	4337	14.6	0.45	29.8	27	20.2	19.7	4.9	16.6	11.7	Kimble Count	imble County, Texas	TX	Kimble County, TX	22955	0.5099	20.63348416	152.6162791	17.1	4486	0.748328131966117	14.5786404	28.4	11.6	27.73071779	30.490095	-99.732497	1251.02	TX	0.869364754098361
48269	TX_King County,	2010	King County, Texas	9.2	36.8	37500	4.57	6.58	84.6	0	0.3	0	1.4	13.6	0	0	272	0	0.42	0	67.1	10.5	8.6	3.9	4.6	5.3	King County,	ing County, Texas	TX	King County, TX	31058	0.4	7.116104869	0	21.8	267	0.752808988764045	14.54518233	27.5	10.5	17.22846442	33.653281	-100.314415	913.38	TX	0.937106918238994
48271	TX_Kinney Count	2010	Kinney County, Texas	24.6	14.5	16226	2.48	0.77	41.6	1.1	0.5	0.3	0.8	55.7	45.1	12.6	3667	32.2	0.45	49.6	12.7	30.8	24.6	9.8	14.1	8	Kinney Count	inney County, Texas	TX	Kinney County, TX	23415	0.3882	17.75846011	17.16443529	12.5	3577	0.37321778026279	14.52428101	26.7	10.8	14.64914733	29.304886	-100.418801	1365.4	TX	0.654545454545455
48273	TX_Kleberg Coun	2010	Kleberg County, Texas	23.9	20.4	18219	4.33	1.57	23.3	3.3	0.2	2.2	0.8	70.2	32	13	30680	24.8	0.49	26.1	32.8	22.2	22.1	1	11.5	10.4	Kleberg Coun	leberg County, Texas	TX	Kleberg County, TX	19204	0.4712	26.07987772	520.8279724	25.4	32029	0.219457366761373	16.45816973	28	9.2	12.22641981	27.492495	-97.857766	1090.5	TX	0.459104289318755
48275	TX_Knox County,	2010	Knox County, Texas	24.5	12.9	23587	3.99	3.36	63.1	5.6	0.4	0.2	1.1	29.6	17.3	10.2	3664	16	0.44	23.7	31.8	22.3	15.8	7.9	15	7.2	Knox County,	nox County, Texas	TX	Knox County, TX	25352	0.4167	16.51651652	87.38967054	15.2	3796	0.599315068493151	15.44612287	26.6	11.2	20.44257113	33.464244	-99.705702	855.5	TX	0.788588149231895
48277	TX_Lamar County	2010	Lamar County, Texas	17.6	17.4	24802	3.97	3.71	76.1	13.3	1.2	0.6	2.3	6.5	31.9	12.8	49859	16.7	0.45	22.8	28.4	18.3	24.2	0.7	10.8	17.7	Lamar County	amar County, Texas	TX	Lamar County, TX	26318	0.4692	18.61285427	373.3921548	16.2	49566	0.751462696203042	18.48286008	32.7	11.6	17.95989186	33.674176	-95.53564	932.53	TX	0.782386760517973
48279	TX_Lamb County,	2010	Lamb County, Texas	28.1	13.8	21488	3.21	2.72	43.1	4	0.3	0.1	0.8	51.7	36.7	12.6	12893	17.9	0.42	23	23.3	18.3	24.2	8.6	8.4	17.1	Lamb County,	amb County, Texas	TX	Lamb County, TX	24311	0.4712	23.50718625	281.9907019	16.3	13742	0.410420608353951	18.21474694	31	10.2	16.19123854	34.028478	-102.324158	1017.8	TX	0.778723404255319
48281	TX_Lampasas Cou	2010	Lampasas County, Texas	17.4	17.3	25483	3.84	3.9	75.4	3	0.6	0.9	2.6	17.5	18.5	9.4	21428	14.6	0.44	23.2	26.2	18.9	24.8	1.1	16.5	12.6	Lampasas Cou	ampasas County, Texas	TX	Lampasas County, TX	26791	0.4096	14.61719258	155.0114497	21	20219	0.734012562441268	15.13117422	28.2	10.2	17.4637717	31.09588	-98.116277	714.02	TX	0.778184034125533
48283	TX_La Salle Cou	2010	La Salle County, Texas	40.1	8.1	19770	1.37	2.14	13	0.3	0.4	0.1	0.3	86	14.2	28.3	7520	21.8	0.46	22.3	19.9	26.2	16	4.9	23.9	9.1	La Salle Cou	a Salle County, Texas	TX	La Salle County, TX	22207	0.5986	15.57193207	114.3170698	14.9	7191	0.153247114448616	18.25889335	26.6	8.2	13.62814629	28.336046	-99.249834	1494.36	TX	0.423506556580865
48285	TX_Lavaca Count	2010	Lavaca County, Texas	23.7	14	24943	3.53	3.75	76.2	6.5	0.2	0.3	0.9	16	17.4	9.5	20154	10.5	0.44	15.4	28.6	13.5	21.7	1	14.3	20.9	Lavaca Count	avaca County, Texas	TX	Lavaca County, TX	28867	0.448	9.239870171	157.440325	15.9	19549	0.746329735536345	13.80679897	32	11.7	21.74024247	29.409258	-97.047964	970.44	TX	0.848285417388292
48287	TX_Lee County,	2010	Lee County, Texas	20.9	14.5	29698	3.77	4.96	65	10.7	0.3	0.3	1.3	22.4	16.5	10.8	17239	10.8	0.42	14.7	28.1	13.3	26	1	14.6	17	Lee County,	ee County, Texas	TX	Lee County, TX	29933	0.4477	14.68332509	262.2325526	17.2	16664	0.640842534805569	14.35674453	28.1	10.8	16.4006241	30.270012	-96.967301	634.09	TX	0.764651874521806
48289	TX_Leon County,	2010	Leon County, Texas	21.3	12.6	25101	3.18	3.8	77.8	7	0.3	0.4	0.9	13.5	20.6	9.6	17404	16.7	0.45	27.1	22.9	21.5	18.1	3.1	21.9	12.6	Leon County,	eon County, Texas	TX	Leon County, TX	27906	0.4768	13.89753412	90.45771604	17.2	16819	0.768059932219514	14.28535166	29.5	13.8	22.67078899	31.29928	-96.046864	1080.47	TX	0.859120849576556
48291	TX_Liberty Coun	2010	Liberty County, Texas	26.8	8.8	26988	2.61	4.3	69.2	10.7	0.4	0.4	1.3	18	23.8	12	88219	15.4	0.41	20.9	23.4	16.4	23.3	0.7	18.5	17.6	Liberty Coun	iberty County, Texas	TX	Liberty County, TX	30973	0.4386	17.61691493	433.2098872	9.6	77486	0.672082698810108	17.1329433	27.6	11	12.44870041	30.155392	-94.901747	1176.33	TX	0.778505789755635
48293	TX_Limestone Co	2010	Limestone County, Texas	25.5	12	24979	2.35	3.76	61.7	17.3	0.3	0.4	1.3	19.1	39.2	11.7	23437	18.9	0.41	30.4	30.5	17.6	23.7	1.3	13.9	12.9	Limestone Co	imestone County, Texas	TX	Limestone County, TX	23947	0.4572	23.22011903	316.104469	13.8	23454	0.602754327620022	17.48702021	33.9	11.8	16.90116824	31.592033	-96.520288	933.22	TX	0.748933970797261
48295	TX_Lipscomb Cou	2010	Lipscomb County, Texas	18.5	22.5	27333	3.8	4.39	67	0.2	0.7	0.3	1.3	30.5	24.8	17.5	3233	14.2	0.43	21	32.4	14.6	14.1	8.2	15.2	15.6	Lipscomb Cou	ipscomb County, Texas	TX	Lipscomb County, TX	32262	0.4437	9.225844005	104.7220107	18.6	3483	0.665518231409704	13.71647731	27.2	9.5	12.80505312	36.387589	-100.354171	932.28	TX	0.87012012012012
48297	TX_Live Oak Cou	2010	Live Oak County, Texas	22.9	14	18741	3.35	1.77	59	3.9	0.5	0.5	0.8	35.2	24.1	8.1	12207	13.3	0.43	17	30.3	21.2	24	1.2	11.3	12	Live Oak Cou	ive Oak County, Texas	TX	Live Oak County, TX	26712	0.4222	15.28035105	299.3927411	12.7	11873	0.569527499368315	14.47081114	27.6	10.8	19.95283416	28.341838	-98.105736	1078.94	TX	0.805206880520688
48299	TX_Llano County	2010	Llano County, Texas	12	26	25686	4.48	3.96	89.6	0.5	0.5	0.4	1	8	38	6.5	21795	12.6	0.48	26.9	32.7	16.9	27.8	0.5	13	9	Llano County	lano County, Texas	TX	Llano County, TX	24322	0.5416	14.85645558	103.169008	27.6	19323	0.876623712674015	13.55990562	27	13.3	33.63349376	30.684899	-98.511609	966.25	TX	0.794390734182062
48301	TX_Loving Count	2010	Loving County, Texas	7.7	17.9	50556	6.35	8.65	73.2	0	4.9	0	0	22	0	NA	169	0	0.21	0	58.3	0	0	0	16.7	25	Loving Count	oving County, Texas	TX	Loving County, TX	41111	0.4299	28.94736842	1520.912548	1.9	117	0.41025641025641	25.54993228	29	10.5	20.51282051	31.745821	-103.602226	676.88	TX	0.892307692307692
48303	TX_Lubbock Coun	2010	Lubbock County, Texas	16.6	27.5	21239	4.74	2.64	57.3	7.2	0.4	2	1.2	31.9	27.1	7.7	310569	18.8	0.48	22.2	32	19.4	28.3	0.9	9	10.4	Lubbock Coun	ubbock County, Texas	TX	Lubbock County, TX	23349	0.4813	19.42139276	729.3472314	27.5	290782	0.556358371563577	15.64976498	27.7	8.6	11.50311918	33.556622	-101.887742	900.74	TX	0.663054346398958
48305	TX_Lynn County,	2010	Lynn County, Texas	25.8	15.9	21791	3.34	2.82	50.4	1.9	0.5	0.1	0.7	46.4	19.3	12.9	5951	16.9	0.4	23.3	25.1	22.8	23.1	10	7.6	11.4	Lynn County,	ynn County, Texas	TX	Lynn County, TX	25846	0.4744	19.31540342	137.401958	16.5	5764	0.49323386537127	16.84705958	28.4	10.4	15.89174185	33.181411	-101.807743	893.5	TX	0.769537083125933
48307	TX_McCulloch Co	2010	McCulloch County, Texas	25.2	20.4	17577	3.63	1.33	67.2	1.6	0.3	0.3	0.7	29.9	32.6	15.6	7984	22.9	0.49	32.4	30.4	21.3	21.2	2.3	7.3	17.5	McCulloch Co	cCulloch County, Texas	TX	McCulloch County, TX	25494	0.4371	18.80405238	95.20787052	15.6	8273	0.656593738667956	16.71594779	28.5	11	20.66964825	31.150738	-99.337039	1073.43	TX	0.822429906542056
48309	TX_McLennan Cou	2010	McLennan County, Texas	19.7	20.6	22434	4.22	3.02	58.9	14.4	0.3	1.3	1.5	23.6	33.3	10.8	256623	20.5	0.46	26.2	31.1	18.2	26.4	0.4	9.8	14.1	McLennan Cou	cLennan County, Texas	TX	McLennan County, TX	24372	0.4774	21.46508766	394.7930747	22.2	241505	0.576567772923956	18.03589765	28.6	9	13.0850293	31.541318	-97.171313	1060.27	TX	0.610306670882074
48311	TX_McMullen Cou	2010	McMullen County, Texas	21.3	10.5	14934	2.78	0.2	61.1	1.1	0	0.4	0.4	36.9	0	5.1	743	9.1	0.46	8.9	25.2	18.3	7.1	9.5	29.4	10.5	McMullen Cou	cMullen County, Texas	TX	McMullen County, TX	NA	0.5262	11.8251928	450.8566276	15.4	778	0.503856041131105	13.57327416	32.2	11.8	29.69151671	28.449157	-98.51005	1142.71	TX	0.909819639278557
48313	TX_Madison Coun	2010	Madison County, Texas	21.8	11.5	23578	2.56	3.36	58.8	19.7	0.2	0.6	1.1	19.7	25.8	11.9	14284	20.4	0.45	28.9	25.1	21.7	23.5	7	15	7.6	Madison Coun	adison County, Texas	TX	Madison County, TX	24139	0.4309	20.15391015	218.9710766	10.6	13838	0.565327359445006	17.52554698	28.8	9.1	14.61193814	30.955599	-95.897089	472.48	TX	0.7813010025647
48315	TX_Marion Count	2010	Marion County, Texas	23.1	11.2	23302	2.83	3.28	71.7	22	0.7	0.5	2	3.1	38.7	20.1	9854	23.2	0.49	35.8	20.5	18.2	23.1	1.5	15.5	21.2	Marion Count	arion County, Texas	TX	Marion County, TX	23949	0.4917	22.56328483	647.290672	14.3	10248	0.7096018735363	16.92816896	31.3	12.5	23.24355972	32.78969	-94.423837	420.39	TX	0.70386974988202
48317	TX_Martin Count	2010	Martin County, Texas	29.1	12.6	25060	2.62	3.78	53.7	1.4	0.3	0.2	0.9	43.5	3.8	11.9	5771	7.2	0.42	4.4	34.3	16.9	18.3	6.1	13.4	11	Martin Count	artin County, Texas	TX	Martin County, TX	28271	0.4934	13.34104492	160.2564103	17.5	5252	0.511995430312262	15.5173265	27.1	8.8	12.10967251	32.184223	-101.825151	915.69	TX	0.825766174801362
48319	TX_Mason County	2010	Mason County, Texas	20.1	28.9	19590	5.42	2.08	77.1	0.3	0.3	0.2	0.6	21.5	30.8	16.4	4274	16.3	0.47	25.6	36.9	14.3	30.7	4	9.9	4.1	Mason County	ason County, Texas	TX	Mason County, TX	20719	0.4751	14.25043221	48.99158978	22.4	4066	0.717658632562715	13.40532788	26.2	12.5	26.85686178	30.75329	-99.216248	932.26	TX	0.805055906660185
48321	TX_Matagorda Co	2010	Matagorda County, Texas	23.4	14.1	23729	3.2	3.41	47.4	11.1	0.3	1.9	1	38.3	31.9	10.8	36643	21.6	0.47	32.3	27.3	17.5	20.8	2.3	14.6	17.5	Matagorda Co	atagorda County, Texas	TX	Matagorda County, TX	25396	0.4625	21.68784783	323.9370534	15.3	36598	0.461637247937046	16.7043697	31.9	11.2	15.10191814	28.915316	-96.002899	1612.33	TX	0.68596261069203
48323	TX_Maverick Cou	2010	Maverick County, Texas	44.8	13.7	16345	2.98	0.82	2.9	0.1	0.9	0.3	0.1	95.7	41.4	35.4	58722	33.6	0.47	42.3	21.7	24.9	25.4	1.2	11.5	15.3	Maverick Cou	averick County, Texas	TX	Maverick County, TX	19626	0.4744	26.66523228	216.7668572	10.7	56548	0.0314599985852727	18.52445821	29.4	8.7	11.09853576	28.70947	-100.481002	1291.84	TX	0.207241683838681
48325	TX_Medina Count	2010	Medina County, Texas	21.7	19.3	25615	3.94	3.94	46.5	2	0.3	0.6	0.9	49.7	22.6	11.5	51584	15.9	0.42	22.8	32.9	17.2	22.6	1.3	13.7	12.3	Medina Count	edina County, Texas	TX	Medina County, TX	27407	0.4392	14.92811806	143.3067124	18.9	47392	0.450730081026334	14.37285554	32.2	11.2	14.8506077	29.305418	-98.968309	1334.63	TX	0.700742201090108
48327	TX_Menard Count	2010	Menard County, Texas	19.9	13.9	19351	3.51	1.99	63.6	0.5	0.3	0.1	0.3	35.2	26.7	10	2138	18.6	0.51	21.3	28.5	24.9	21	0.8	16.5	8.5	Menard Count	enard County, Texas	TX	Menard County, TX	22206	0.4876	14.89661654	224.2487666	17.4	2182	0.588450962419798	13.61288975	27.3	12.9	25.71035747	30.899442	-99.772013	902.32	TX	0.789351851851852
48329	TX_Midland Coun	2010	Midland County, Texas	18.8	23.9	29722	3.96	4.97	53.2	6.3	0.4	1.2	1.2	37.7	20.2	10.8	176832	12.5	0.5	17.8	31.5	15.8	26.8	0.4	14.3	11.1	Midland Coun	idland County, Texas	TX	Midland County, TX	36486	0.4792	8.844969165	310.9679601	25.6	151290	0.49666203979113	15.08086115	30.9	8.6	10.28488334	32.002748	-102.106662	902.03	TX	0.751300495814029
48331	TX_Milam County	2010	Milam County, Texas	18.5	13.5	22472	3.86	3.03	65.5	9.6	0.3	0.4	0.8	23.3	35.9	13.2	24823	17.6	0.46	25.6	27.4	17.1	23.2	2.9	12.7	16.7	Milam County	ilam County, Texas	TX	Milam County, TX	25398	0.4727	17.41260205	209.9322491	16.7	24344	0.63732336510023	16.17538878	29.7	11.9	18.90404206	30.747373	-97.01043	1021.74	TX	0.734533702677747
48333	TX_Mills County	2010	Mills County, Texas	22.8	18.7	21487	3.2	2.72	81.5	0.5	0.3	0.2	0.9	16.6	18.5	12.8	4873	15.7	0.45	24.2	33.7	18.7	19.5	5.6	11	11.6	Mills County	ills County, Texas	TX	Mills County, TX	29438	0.4694	14.62896024	61.38735421	22.1	4875	0.833025641025641	14.17136764	26.1	11.7	24.67692308	31.486443	-98.578116	749.95	TX	0.869042316258352
48335	TX_Mitchell Cou	2010	Mitchell County, Texas	26.6	9.4	22404	1.55	3.01	50.5	11.1	0.5	0.3	0.6	37	35.3	16.4	8545	15.3	0.4	28.9	26.2	20.8	27.5	1	13.5	10.9	Mitchell Cou	itchell County, Texas	TX	Mitchell County, TX	33910	0.404	11.46706587	327.6378369	11	9169	0.486966953866289	14.41922693	26.6	8.9	13.51292398	32.392977	-100.863291	915.98	TX	0.810564663023679
48337	TX_Montague Cou	2010	Montague County, Texas	18.8	16.7	24135	3.94	3.52	88	0.2	0.7	0.3	1.1	9.8	28.8	11.9	19818	13.2	0.44	13.6	27.5	17.5	22.2	0.8	15.1	16.9	Montague Cou	ontague County, Texas	TX	Montague County, TX	27120	0.4536	15.01304121	155.8450655	15.8	19478	0.868980388130198	15.6267244	25.9	10.7	21.13666701	33.63828	-97.756255	938.51	TX	0.874709437470944
48339	TX_Montgomery C	2010	Montgomery County, Texas	14.1	29.7	33260	4.97	5.75	71.2	4.1	0.4	2.1	1.5	20.8	19.7	6.9	607391	10.9	0.46	15.6	36.8	14.2	26	0.3	11.2	11.5	Montgomery C	ontgomery County, Texas	TX	Montgomery County, TX	37402	0.4717	12.00295983	171.1478463	32.2	502586	0.690950404507885	14.98370347	24.5	10.1	11.66128782	30.232068	-95.468727	1076.91	TX	0.734557644943117
48341	TX_Moore County	2010	Moore County, Texas	30.5	13.7	23383	3.13	3.3	38.2	1.3	0.5	6	1.3	52.7	31.4	5.6	20940	13.4	0.38	22.3	22.4	16.7	19.1	2.5	11.8	27.5	Moore County	oore County, Texas	TX	Moore County, TX	26746	0.3837	20.10916534	287.687906	12	22281	0.350298460571788	16.63046898	29.9	9	9.546250168	35.904748	-101.956199	909.68	TX	0.752649507948524
48343	TX_Morris Count	2010	Morris County, Texas	17.7	17.3	25593	3.82	3.93	66.8	22.8	0.6	0.3	1.7	7.8	32.4	10.4	12388	16.7	0.44	28.9	28.9	17.5	23.2	1	10.8	18.6	Morris Count	orris County, Texas	TX	Morris County, TX	27445	0.4582	18.68875966	376.8519953	14.5	12700	0.657716535433071	15.66788111	30	11.1	20.84251969	33.071717	-94.72461	258.65	TX	0.692941886185401
48345	TX_Motley Count	2010	Motley County, Texas	15.3	18.5	20893	3.45	2.52	83.7	2	0.7	0	0.2	13.5	23	16	1200	22.1	0.45	31.8	39.2	11.8	18.6	9.4	12.2	8.8	Motley Count	otley County, Texas	TX	Motley County, TX	20275	0.4326	16.93171188	27.35978112	17.2	1071	0.829131652661064	17.66361839	26.8	13	24.55648926	34.012828	-100.844887	989.87	TX	0.920325203252032
48347	TX_Nacogdoches	2010	Nacogdoches County, Texas	19.5	24	18054	4.49	1.51	61.5	17.9	0.4	1.2	1.4	17.6	45.7	12.1	65204	24.6	0.49	34.8	31.1	19.1	23.4	2.3	10.1	14	Nacogdoches	acogdoches County, Texas	TX	Nacogdoches County, TX	22073	0.4963	24.56414953	286.1259054	25.1	65531	0.604324670766507	16.88759467	32.2	11.3	12.43686194	31.623266	-94.642764	981.41	TX	0.652948457254001
48349	TX_Navarro Coun	2010	Navarro County, Texas	23.5	15.7	22135	4.03	2.92	59.9	13.6	0.3	0.5	1.9	23.8	42	12.1	50113	19.8	0.45	33.2	26.8	16.1	23.8	1.1	11.7	20.5	Navarro Coun	avarro County, Texas	TX	Navarro County, TX	24510	0.4527	20.73901535	357.5467656	15.7	48118	0.583960264350139	17.06058545	28.4	10.1	15.71345442	32.079812	-96.488644	1086.27	TX	0.729872816892838
48351	TX_Newton Count	2010	Newton County, Texas	22.3	8.6	21901	3.24	2.85	74.9	20	0.5	0.4	1.3	2.8	10.8	12.3	13595	16.2	0.46	13.5	23.6	18.1	19.8	2.4	21.8	14.4	Newton Count	ewton County, Texas	TX	Newton County, TX	23266	0.4276	12.9352518	60.42155655	6.4	14231	0.738036680486262	16.7711626	28	11.7	17.05431804	30.687746	-93.751989	939.57	TX	0.774846404047705
48353	TX_Nolan County	2010	Nolan County, Texas	22.6	17.1	20044	4.14	2.24	60.4	4.4	0.3	0.4	1	33.5	40.7	15.3	14714	19.4	0.45	31.9	28	19.8	23.7	1.5	12.4	14.6	Nolan County	olan County, Texas	TX	Nolan County, TX	23292	0.463	21.21212121	714.238694	12.1	15061	0.582033065533497	17.10560491	29	10.4	16.79835336	32.449322	-100.411684	914.01	TX	0.731315626930204
48355	TX_Nueces Count	2010	Nueces County, Texas	21.8	19.9	23757	3.87	3.41	32.9	3.6	0.3	1.6	1	60.6	33.5	13.3	362294	19.1	0.47	28.3	30.5	19.8	25.4	0.5	12.6	11.2	Nueces Count	ueces County, Texas	TX	Nueces County, TX	26948	0.4632	17.95909968	617.7222179	20.2	352060	0.31284156109754	17.1761752	33.6	9.9	12.74612282	27.733674	-97.430035	1166.58	TX	0.486241080408026
48357	TX_Ochiltree Co	2010	Ochiltree County, Texas	29.3	17.9	25952	3.32	4.03	49.5	0.2	0.6	0.2	0.7	48.7	26.4	15.1	9836	17.7	0.42	24.7	26.8	15.3	17.7	2.2	19	19	Ochiltree Co	chiltree County, Texas	TX	Ochiltree County, TX	27717	0.4641	13.67416367	195.7246399	15.2	10642	0.465889870325127	15.0941528	28.7	8.2	10.11088141	36.381028	-100.810965	918.14	TX	0.875416389073951
48359	TX_Oldham Count	2010	Oldham County, Texas	17.7	29.8	26694	5.89	4.22	82.8	2.9	0.5	0.8	1.1	11.8	23.7	13.8	2112	13.4	0.42	21.4	37.5	25	17	8.1	7.9	4.5	Oldham Count	ldham County, Texas	TX	Oldham County, TX	NA	0.4955	13.07269395	95.14747859	27.8	2071	0.72235634958957	15.78203645	29.3	9.3	15.49975857	35.324274	-102.390158	1501.53	TX	0.89662447257384
48361	TX_Orange Count	2010	Orange County, Texas	14.2	12.5	29499	3.81	4.91	83	8.5	0.4	1	1.4	5.8	22.1	10.5	83396	13.9	0.43	18.8	27.1	14.6	23.3	0.2	16.7	18.1	Orange Count	range County, Texas	TX	Orange County, TX	30423	0.4499	15.45327245	333.6173194	14.6	83217	0.817777617554105	16.60876967	29.5	8.9	14.75419686	30.124169	-93.870235	379.56	TX	0.79728125
48363	TX_Palo Pinto C	2010	Palo Pinto County, Texas	23.2	13.7	25066	3.18	3.79	78.1	2.1	0.5	0.5	1.1	17.7	20.2	10.1	29189	13.8	0.46	15.2	23.3	21	20.8	1.4	14.2	19.4	Palo Pinto C	alo Pinto County, Texas	TX	Palo Pinto County, TX	26044	0.4843	19.78699347	205.9927311	15.8	27921	0.760896816016618	16.89194686	29.4	12	17.84320046	32.778005	-98.167593	985.56	TX	0.806621226874391
48365	TX_Panola Count	2010	Panola County, Texas	18.5	11.4	28662	3.56	4.72	73.6	16.2	0.4	0.3	1.3	8.3	21.9	14.3	23194	12.5	0.44	16.4	25.3	13.5	19.1	0.9	19.3	22	Panola Count	anola County, Texas	TX	Panola County, TX	30527	0.4471	15.04007544	312.3323106	12.8	23900	0.731966527196653	16.60696205	30.7	10.9	16.51464435	32.167392	-94.331166	821.39	TX	0.810771889400922
48367	TX_Parker Count	2010	Parker County, Texas	14.6	22.4	33352	4.44	5.77	85.3	1.6	0.7	0.5	1.3	10.6	14.1	8	142878	10.5	0.44	14	34.1	13.3	26.1	0.6	13.2	12.6	Parker Count	arker County, Texas	TX	Parker County, TX	36045	0.4382	9.939360204	108.3782152	26.5	121418	0.845294766838525	14.53329321	29	10.5	14.1255827	32.794168	-97.736777	910.15	TX	0.817941813189714
48369	TX_Parmer Count	2010	Parmer County, Texas	35	15.7	25174	2.75	3.82	38.4	0.9	0.2	0.2	0.4	60	42.1	20	9605	18.6	0.42	25.7	25.6	16.5	13.4	9.8	9.1	25.5	Parmer Count	armer County, Texas	TX	Parmer County, TX	26020	0.4235	17.22701879	91.40469428	15.3	10004	0.366653338664534	15.7448745	29.4	9.4	12.44502199	34.538847	-102.815812	885.23	TX	0.776561232765612
48371	TX_Pecos County	2010	Pecos County, Texas	34.9	11.3	23847	1.62	3.44	27.9	3.4	0.4	0.5	0.6	67.3	22.3	19.3	15823	19.9	0.47	23.5	20.6	26.9	19.1	4	17.8	11.6	Pecos County	ecos County, Texas	TX	Pecos County, TX	29966	0.4201	11.96562523	347.2733778	10	15807	0.267349908268489	14.84493613	28.6	9.8	12.27304359	30.898458	-102.790862	4765.11	TX	0.589725209080048
48373	TX_Polk County,	2010	Polk County, Texas	25.1	10.6	21906	2.55	2.85	72.3	11.3	1.7	0.4	1.1	13.1	28.6	9.5	51353	21.8	0.44	30.9	23.4	23.6	20.8	1.2	18.5	12.6	Polk County,	olk County, Texas	TX	Polk County, TX	25953	0.4446	17.37895139	282.9548572	12.3	46113	0.711404593064862	17.10019124	29.4	10.8	19.52811572	30.743717	-94.940487	1109.91	TX	0.764456981664316
48375	TX_Potter Count	2010	Potter County, Texas	24.6	15	21953	3.2	2.87	49	9.8	0.5	3.9	1.6	35.3	35.9	12.4	117415	22.7	0.46	33.1	23.7	21.9	24.5	0.6	12.7	16.6	Potter Count	otter County, Texas	TX	Potter County, TX	24757	0.4818	22.03436759	596.918086	14.9	122352	0.467430037923369	18.47678901	31	8.9	11.30999085	35.221681	-101.836644	922.06	TX	0.685141879864577
48377	TX_Presidio Cou	2010	Presidio County, Texas	46.3	17.8	16827	2.56	1.02	14.5	0.3	0.3	1	0.5	83.4	24.6	32.6	6704	24.1	0.47	23.9	27.6	30	23.2	9.4	6.9	2.9	Presidio Cou	residio County, Texas	TX	Presidio County, TX	22624	0.4481	21.72900397	57.99946462	25.9	7304	0.151697699890471	15.76713127	26.1	10.3	20.01642935	29.807527	-104.260977	3856.54	TX	0.295289855072464
48379	TX_Rains County	2010	Rains County, Texas	19.2	12.1	22932	2.77	3.17	87.5	2.3	0.9	0.5	1.1	7.7	11.5	9	12514	11.5	0.4	14.2	26.1	14.8	23.8	0.8	20.8	13.6	Rains County	ains County, Texas	TX	Rains County, TX	26620	0.4106	11.02175105	164.6903821	10.6	11037	0.860741143426656	14.44263497	29.7	11.8	23.11316481	32.886055	-95.797078	258.89	TX	0.84407572856839
48381	TX_Randall Coun	2010	Randall County, Texas	8.7	30.1	30355	5.29	5.11	78.2	2.2	0.5	1.3	1.4	16.4	14.5	5.2	137713	9.4	0.44	11.4	35.6	15.4	28.3	0.5	9.2	11	Randall Coun	andall County, Texas	TX	Randall County, TX	33594	0.4275	10.51784881	515.9037505	30.4	126782	0.749948730892398	14.39021057	26.6	8.2	13.15328674	35.121463	-101.888863	922.49	TX	0.800331461191419
48383	TX_Reagan Count	2010	Reagan County, Texas	31.5	10	30037	2.32	5.04	36.2	1.9	0.2	0	0.7	60.9	12.4	18	3849	10.5	0.35	11.4	22.6	13.4	18	3.1	20.6	22.3	Reagan Count	eagan County, Texas	TX	Reagan County, TX	31393	0.4097	15.47952888	9.373828272	10.5	3598	0.308782657031684	15.17501846	27.7	8.9	12.00667037	31.215015	-101.465521	1176.09	TX	0.78429203539823
48385	TX_Real County,	2010	Real County, Texas	22.4	19.4	15192	3.63	0.31	72.5	0.6	0.7	0.1	1.6	24.6	47	15.3	3452	26.8	0.4	40.5	28.8	22.3	19.6	4.8	16.6	7.9	Real County,	eal County, Texas	TX	Real County, TX	NA	0.3873	16.59000307	29.23691648	22	3356	0.795292014302741	14.91036329	27.6	12.1	33.96901073	29.719686	-99.841559	700.09	TX	0.822129684711481
48387	TX_Red River Co	2010	Red River County, Texas	27.5	8.6	22782	3.23	3.12	73.9	17.2	0.7	0.2	1.4	6.6	20.8	17.5	12023	17.5	0.41	24.8	25.8	17.8	19.8	2.2	12.2	22.2	Red River Co	ed River County, Texas	TX	Red River County, TX	24680	0.4708	18.82247993	278.5295741	13.1	12567	0.731359910877696	17.43898038	30.7	11.9	22.07368505	33.592399	-95.07117	1057.67	TX	0.760705289672544
48389	TX_Reeves Count	2010	Reeves County, Texas	47.2	7.6	16857	0.59	1.04	19.5	4.9	0.2	0.9	0.4	74.2	49.6	26.9	15976	28.7	0.43	41.2	21.3	29.4	19.1	3.8	14.6	11.9	Reeves Count	eeves County, Texas	TX	Reeves County, TX	25617	0.4787	16.81306007	236.1190613	10.8	14179	0.201142534734466	16.11820855	28.3	8.1	13.16736018	31.382677	-103.532874	2642.13	TX	0.445037688442211
48391	TX_Refugio Coun	2010	Refugio County, Texas	27.3	11.2	18129	2.92	1.54	45.2	6	0.3	0.4	0.8	47.2	25.2	14.9	6948	16	0.42	23.7	26.3	23.1	25.1	1.8	14.8	8.9	Refugio Coun	efugio County, Texas	TX	Refugio County, TX	25800	0.474	16.93412162	213.587821	9.7	7277	0.429572626082177	14.14870206	28.4	10.9	20.83276075	28.29039	-97.244247	818.72	TX	0.620759837177748
48393	TX_Roberts Coun	2010	Roberts County, Texas	8.1	34.1	24767	5	3.7	90.5	0	0.3	0.2	1	8	4.8	17	854	14.6	0.47	29	42.7	17.7	22.9	4.7	4.5	7.5	Roberts Coun	oberts County, Texas	TX	Roberts County, TX	NA	0.4282	1.51187905	282.2580645	31.8	931	0.954887218045113	13.50199211	26.6	10.3	17.40064447	35.720593	-100.705316	924.25	TX	0.945848375451264
48395	TX_Robertson Co	2010	Robertson County, Texas	23.4	15.8	22026	4.06	2.89	59.1	21.1	0.3	0.6	1	18	35.3	17	17074	21.2	0.48	35.2	27.4	20.1	23.8	2.2	12.6	13.9	Robertson Co	obertson County, Texas	TX	Robertson County, TX	26690	0.4435	17.39210285	416.5753124	16.5	16532	0.584018872489717	15.84587671	29.8	10.9	18.5639971	30.970148	-96.547126	865.73	TX	0.663539445628998
48397	TX_Rockwall Cou	2010	Rockwall County, Texas	8.7	35.6	40392	6.12	7.09	74.1	5.6	0.4	2.4	1.6	15.9	7.9	6.4	104915	5.6	0.39	7.2	42.8	13.3	27.5	0.3	8.4	7.6	Rockwall Cou	ockwall County, Texas	TX	Rockwall County, TX	42308	0.4084	6.268963319	92.62057354	36.9	85536	0.728137860082305	14.11800241	25.3	8.9	11.22217546	32.915625	-96.435493	148.71	TX	0.712200861119455
48399	TX_Runnels Coun	2010	Runnels County, Texas	22.9	16.4	23802	3.48	3.43	65.1	1.6	0.4	0.2	0.7	32	42.9	16.2	10264	21.6	0.44	31.4	26.6	16.6	26.3	2.3	12.4	15.8	Runnels Coun	unnels County, Texas	TX	Runnels County, TX	26055	0.4608	20.30989507	155.6148374	17.5	10445	0.627955959789373	15.48524961	26.8	11.5	20.61273337	31.801037	-99.994273	1057.22	TX	0.859333685880487
48401	TX_Rusk County,	2010	Rusk County, Texas	20.6	14.8	25107	3.39	3.8	66.1	17.5	0.4	0.4	1.4	14.3	21.2	10.9	54406	12.4	0.46	18.1	25.2	16.3	23.6	1.2	15.2	18.5	Rusk County,	usk County, Texas	TX	Rusk County, TX	26838	0.4559	17.47146259	357.6760388	13.7	53457	0.649493985820379	16.35400474	30.8	10.8	14.89234338	32.193758	-94.797713	938.7	TX	0.772612403917026
48403	TX_Sabine Count	2010	Sabine County, Texas	22.5	12.2	25560	3.3	3.92	87.5	7.2	0.5	0.3	1.3	3.2	38.1	13.4	10542	18	0.43	24	25.9	20	17.8	3.9	14.6	17.8	Sabine Count	abine County, Texas	TX	Sabine County, TX	21613	0.4823	27.42901294	264.877881	12	10440	0.865708812260536	17.04104233	27.8	13.2	28.57279693	31.338566	-93.850011	576.65	TX	0.85960008600301
48405	TX_San Augustin	2010	San Augustine County, Texas	28.6	11.9	22648	3.64	3.08	69.7	22.7	0.2	0.2	1.1	6	39.6	27.5	8237	27.1	0.5	41.6	25.3	17.6	20.2	3.7	13.2	20	San Augustin	an Augustine County, Texas	TX	San Augustine County, TX	25481	0.5429	24.83775811	243.7012598	10.8	8695	0.68671650373778	18.65399077	32.3	13.7	25.06037953	31.443536	-94.150624	592.25	TX	0.734659568506584
48407	TX_San Jacinto	2010	San Jacinto County, Texas	23	9.6	26928	2.85	4.28	76.6	10.1	0.5	0.5	1.5	10.9	32.8	13	28859	17.8	0.44	25.9	24.8	17.7	22.6	0.7	16.1	18.1	San Jacinto	an Jacinto County, Texas	TX	San Jacinto County, TX	26972	0.4627	20.23827308	246.8622826	11.4	27023	0.753395255893128	17.01483686	28.1	12.6	19.26877105	30.547998	-95.131415	627.96	TX	0.779174320796674
48409	TX_San Patricio	2010	San Patricio County, Texas	23.7	15.1	23739	3.26	3.41	42.2	1.4	0.3	0.8	1	54.4	32.2	12.4	66730	16.6	0.44	24.2	28.4	20.3	23.5	1.1	13.1	13.6	San Patricio	an Patricio County, Texas	TX	San Patricio County, TX	30890	0.437	15.25686244	331.7583191	15.1	66070	0.406023914030574	15.1742445	33	10.5	13.75662176	27.947285	-97.399384	707.11	TX	0.6016808274843
48411	TX_San Saba Cou	2010	San Saba County, Texas	18.6	18.1	21885	2.96	2.84	67.4	3.2	0.5	0.2	0.8	28	64.4	14.7	6055	23.4	0.47	46.9	26.2	15.8	19.4	3.4	11.2	24.1	San Saba Cou	an Saba County, Texas	TX	San Saba County, TX	22141	0.4084	15.23956129	176.5906959	14.5	5893	0.664008145257085	15.97348841	27.4	11.4	21.75462413	31.190792	-98.763369	1138.33	TX	0.859142978362325
48413	TX_Schleicher C	2010	Schleicher County, Texas	21.5	17.4	27250	3.93	4.36	54.1	0.9	0	0.1	0.5	44.4	15.2	8.4	2793	12.4	0.4	15.1	38.1	14.8	14.3	1.6	19	12.2	Schleicher C	chleicher County, Texas	TX	Schleicher County, TX	27347	0.4839	19.54094293	10.28594939	19.5	3224	0.491315136476427	14.07286523	27.5	9.8	14.82630273	30.875183	-100.581777	1310.74	TX	0.775259678942398
48415	TX_Scurry Count	2010	Scurry County, Texas	25.8	16.3	22981	3.38	3.18	57.8	4.5	0.3	0.3	0.8	36.3	23.3	10.4	16703	17.7	0.5	25	29.9	13.7	21	0.7	19.5	15.3	Scurry Count	curry County, Texas	TX	Scurry County, TX	33002	0.4171	9.857972886	460.128605	15.3	17238	0.550759948949994	14.24358519	26.2	9.1	14.14317206	32.705897	-100.905311	907.61	TX	0.833806012478729
48417	TX_Shackelford	2010	Shackelford County, Texas	13.2	27.6	25708	3.84	3.96	87.7	0.4	0.2	0.3	1.4	10.1	30.3	11.2	3265	13.2	0.42	17.1	35.2	15.7	19.1	3.5	18.2	8.3	Shackelford	hackelford County, Texas	TX	Shackelford County, TX	27442	0.4408	19.09774436	108.5026633	22.6	3352	0.883353221957041	15.3463098	28.3	10.4	18.10859189	32.688185	-99.308669	915.61	TX	0.916223404255319
48419	TX_Shelby Count	2010	Shelby County, Texas	24.6	13.5	22262	3.08	2.96	65	17.3	0.2	0.3	0.8	16.4	42.1	16.5	25274	25.4	0.49	40.2	26.8	12.9	20.3	3.9	15.1	21	Shelby Count	helby County, Texas	TX	Shelby County, TX	24443	0.4716	21.83899005	342.4480513	14.8	25725	0.633663751214772	18.42517053	31.2	11.7	15.79397473	31.823558	-94.180373	834.6	TX	0.790116662998019
48421	TX_Sherman Coun	2010	Sherman County, Texas	25.6	19.1	26013	3.74	4.04	58.1	0.4	0.4	0.2	0.5	40.4	21.5	2.5	3022	12.9	0.39	19	34.2	14.5	14	16.3	5.3	15.7	Sherman Coun	herman County, Texas	TX	Sherman County, TX	26445	0.4044	12.40514682	85.84612083	20.6	3066	0.558382257012394	14.48227505	27.5	10	12.45923027	36.336364	-101.996669	923.27	TX	0.863101604278075
48423	TX_Smith County	2010	Smith County, Texas	15.8	24.5	25188	4.36	3.82	62.1	17.7	0.4	1.2	1.4	17.2	26.6	7.3	232751	15.4	0.48	22.2	32.1	18.5	25.8	0.7	9.2	13.7	Smith County	mith County, Texas	TX	Smith County, TX	27061	0.4701	17.42943169	337.6009837	24.9	217552	0.609822019563139	17.45275035	29.6	10.2	15.06444436	32.326711	-95.297792	949.55	TX	0.695191581728954
48425	TX_Somervell Co	2010	Somervell County, Texas	12.6	28.4	31757	5.28	5.43	77.7	0.6	0.5	0.5	1.5	19.2	22.1	10.2	9128	10.8	0.45	17.3	41.4	21.3	15	0	11	11.4	Somervell Co	omervell County, Texas	TX	Somervell County, TX	30933	0.4389	13.85167464	80.76612438	22.7	8608	0.79182156133829	14.69218887	27.6	10.7	17.89033457	32.23787	-97.752805	191.91	TX	0.822684115986656
48427	TX_Starr County	2010	Starr County, Texas	52.1	9.8	14905	1.95	0.18	4	0	0	0.2	0.1	95.7	50.9	32.6	64633	38	0.52	48	24.3	26.3	23.7	2	12.3	11.4	Starr County	tarr County, Texas	TX	Starr County, TX	16055	0.5023	36.59099716	281.3938339	9.1	62648	0.00946558549355127	20.01846449	29.6	8.4	11.03626612	26.388176	-98.84119	1229.38	TX	0.189437819420784
48429	TX_Stephens Cou	2010	Stephens County, Texas	17.8	12.2	20395	2.71	2.36	75.7	2	0.4	0.3	0.6	20.9	28.4	9.5	9366	19.9	0.45	31.3	22.5	16.8	26.6	2.1	17.9	14.1	Stephens Cou	tephens County, Texas	TX	Stephens County, TX	25463	0.4542	19.99771585	155.0223726	19.1	9452	0.736352094794752	16.67389069	27	10	18.68387643	32.754222	-98.904243	921.55	TX	0.876625252817105
48431	TX_Sterling Cou	2010	Sterling County, Texas	22.5	22.7	32026	2.97	5.48	64.1	1.1	1.1	0	1.7	31.9	22.8	29	1291	21	0.46	30.9	34.9	17.5	9.8	4.4	20.3	13.1	Sterling Cou	terling County, Texas	TX	Sterling County, TX	28047	0.4013	16.02465331	192.413414	22.3	1346	0.524517087667162	15.80388123	27.4	10.1	15.60178306	31.839559	-100.993423	923.58	TX	0.867298578199052
48433	TX_Stonewall Co	2010	Stonewall County, Texas	14.5	22.4	27344	4.5	4.39	80.9	2.6	0.3	0.9	1.3	14	0	5.4	1350	11.9	0.41	17	45.1	12.5	17.7	4.4	10.9	9.4	Stonewall Co	tonewall County, Texas	TX	Stonewall County, TX	NA	0.4558	19.46902655	182.0250284	15.6	1414	0.754596888260255	15.75565667	27	12	26.80339463	33.145963	-100.236102	920.31	TX	0.791726105563481
48435	TX_Sutton Count	2010	Sutton County, Texas	30.6	11.8	26816	3.52	4.25	39.7	0.1	0	0.1	0.4	59.6	10.9	21.7	3776	11.7	0.43	12	29.6	15.2	18.7	1	17.5	18.1	Sutton Count	utton County, Texas	TX	Sutton County, TX	NA	0.4218	8.373755425	174.7233547	20.2	3966	0.399394856278366	12.80260295	26.6	9.8	14.77559254	30.562364	-100.630735	1454.52	TX	0.759180790960452
48437	TX_Swisher Coun	2010	Swisher County, Texas	24.1	14.6	23019	2.84	3.2	51.2	7	0.5	0.1	1.1	40.1	15.2	11.8	7397	15.4	0.43	13.5	30.4	17.4	21.4	8.1	8.2	14.5	Swisher Coun	wisher County, Texas	TX	Swisher County, TX	25093	0.4501	22.5792752	270.8306885	15.9	7713	0.492545053805264	17.27427085	27.7	9.9	17.5807079	34.531837	-101.771547	900.74	TX	0.758166969147005
48439	TX_Tarrant Coun	2010	Tarrant County, Texas	16.2	28.7	31153	4.66	5.29	51.8	14.5	0.4	4.6	2	26.7	21.7	8.5	2102515	13.4	0.45	19.6	34.8	14.5	27.7	0.1	9.6	13.3	Tarrant Coun	arrant County, Texas	TX	Tarrant County, TX	32192	0.4636	14.9946456	411.1134925	30.3	1914526	0.498390202065681	14.30369555	29.1	11	9.887564859	32.76219	-97.244748	897.56	TX	0.517447652554771
48441	TX_Taylor Count	2010	Taylor County, Texas	15.9	24.2	23041	4.12	3.2	67	6.9	0.4	1.5	2	22.1	29.8	9.4	138034	16.5	0.45	23	31.9	20.5	26.6	0.4	10.3	10.3	Taylor Count	aylor County, Texas	TX	Taylor County, TX	24468	0.4617	17.41879783	390.8786745	24.6	134435	0.655595641016104	16.51518722	30.8	9.2	13.6318667	32.423132	-99.768456	919.34	TX	0.726633012085054
48443	TX_Terrell Coun	2010	Terrell County, Texas	19.6	20.7	22750	5.63	3.11	50.3	0.6	0.7	0.4	0.5	47.5	0	7.4	776	16.5	0.39	16.1	36.5	19.2	20.7	6.7	10.1	6.7	Terrell Coun	errell County, Texas	TX	Terrell County, TX	35804	0.5108	20.19543974	109.0116279	17.3	921	0.277958740499457	14.28073142	26.8	10.6	26.71009772	30.159691	-102.356398	2357.94	TX	0.657534246575342
48445	TX_Terry County	2010	Terry County, Texas	31.9	14.3	21862	2.47	2.84	45.4	4.5	0.2	0.2	0.6	49.1	34.8	17.5	12337	16.6	0.55	22.3	30.6	18	21.3	4.1	11.5	14.5	Terry County	erry County, Texas	TX	Terry County, TX	23378	0.51	15.28019492	294.4702142	12.6	12687	0.421691495231339	16.82755256	29.2	9.8	14.26657208	33.183905	-102.271641	890.96	TX	0.732935916542474
48447	TX_Throckmorton	2010	Throckmorton County, Texas	21.6	16.7	24091	3.52	3.51	88.5	0.5	0.7	0.4	0.5	9.3	28	4.4	1501	13.2	0.43	22.8	20.1	19	24.4	11.2	14.2	11.2	Throckmorton	hrockmorton County, Texas	TX	Throckmorton County, TX	28563	0.4822	13.09210526	62.03473945	21.9	1545	0.844012944983819	15.02336117	26.8	11.3	28.73786408	33.139397	-99.13442	915.54	TX	0.88490099009901
48449	TX_Titus County	2010	Titus County, Texas	27.1	13.7	21704	3.54	2.79	49.2	9.3	0.4	0.7	0.9	39.6	26.4	11.4	32750	17.9	0.42	25.4	22.4	16	21.6	1.6	11.4	26.9	Titus County	itus County, Texas	TX	Titus County, TX	24521	0.4389	21.38262662	252.9596276	15	32553	0.473074678217061	17.7416161	30.9	9.5	12.73308144	33.175718	-94.966822	425.72	TX	0.69126234207453
48451	TX_Tom Green Co	2010	Tom Green County, Texas	18.8	21.6	22270	3.52	2.97	57.9	3.6	0.4	0.9	1.5	35.7	26.9	10.1	119200	16.8	0.45	24.4	29.1	20.8	26.9	0.9	11.7	10.7	Tom Green Co	om Green County, Texas	TX	Tom Green County, TX	25480	0.4666	14.8594488	280.5471829	22.1	115056	0.556789737171464	15.78941445	27.6	10.1	14.20351829	31.452272	-100.460084	1540.63	TX	0.714519608097924
48453	TX_Travis Count	2010	Travis County, Texas	13.7	43.5	30442	5.68	5.13	50.5	8.1	0.3	5.7	2	33.5	24.1	8	1273954	16.2	0.49	21.4	43.8	16.1	23.9	0.1	9.6	6.6	Travis Count	ravis County, Texas	TX	Travis County, TX	32473	0.4929	16.40833837	345.7480722	46	1121645	0.498290457319384	13.15004142	20.3	6.4	8.133589505	30.31025	-97.749981	1022.19	TX	0.27139656938044
48455	TX_Trinity Coun	2010	Trinity County, Texas	19.1	11.2	24683	2.88	3.68	81	9.4	0.4	0.2	1.2	7.7	34.6	12.1	14651	16.6	0.43	30.4	22.3	29	20	4.6	9.9	14.2	Trinity Coun	rinity County, Texas	TX	Trinity County, TX	24611	0.4604	16.67717308	201.8719031	11.1	14405	0.793335647344672	17.8401154	27.4	11.5	25.57445331	31.000011	-95.245491	714.05	TX	0.791478696741855
48457	TX_Tyler County	2010	Tyler County, Texas	17.1	12.2	24380	2.79	3.59	80.4	10.9	0.5	0.2	1.1	6.8	30.2	11.7	21672	18.3	0.44	30.6	30.2	17.8	18.3	2.4	14.3	16.8	Tyler County	yler County, Texas	TX	Tyler County, TX	28407	0.419	16.74618321	252.3581639	11.2	21462	0.794287578044917	15.74253208	31	12.3	20.25906253	30.741967	-94.365305	935.77	TX	0.826347305389222
48459	TX_Upshur Count	2010	Upshur County, Texas	16.6	15.1	27070	3.62	4.32	82.1	8.6	0.5	0.4	1.8	6.6	29.1	7	41753	13.1	0.43	20.5	25.8	16	24.8	1.1	17.3	15.1	Upshur Count	pshur County, Texas	TX	Upshur County, TX	28496	0.4305	13.49220434	303.5817545	14.5	40096	0.809956105347167	16.09446617	29.6	10.7	16.5627494	32.697983	-94.925153	592.72	TX	0.824892275026541
48461	TX_Upton County	2010	Upton County, Texas	24.5	12.7	26007	3.31	4.04	48	1.5	0.8	0	0.7	49	20.8	15	3657	13.9	0.42	20.6	26.9	18.8	20.6	4.1	10.6	19	Upton County	pton County, Texas	TX	Upton County, TX	31405	0.4612	19.68834282	19.85900109	10.1	3405	0.446989720998532	15.37680869	26.9	9.6	12.98091043	31.183695	-102.122277	1241.93	TX	0.747587230883445
48463	TX_Uvalde Count	2010	Uvalde County, Texas	30.1	16.1	20562	3.71	2.41	29	0.4	0.2	0.4	0.6	69.3	44.2	15.8	26741	26.7	0.49	41	26.2	19	24.1	4.6	11.7	14.2	Uvalde Count	valde County, Texas	TX	Uvalde County, TX	22386	0.4433	19.93466535	384.5253208	15.3	26952	0.278532205402196	16.0680705	30	10.5	15.87266251	29.247671	-99.75475	1558.71	TX	0.53937974118697
48465	TX_Val Verde Co	2010	Val Verde County, Texas	36	15.8	20420	2.66	2.36	17.5	1.2	0.2	0.4	0.6	80.2	35.5	25.2	49025	24	0.44	33.1	26.1	25.6	20.6	0.8	13	13.9	Val Verde Co	al Verde County, Texas	TX	Val Verde County, TX	24087	0.4507	20.62349104	145.7281323	17	48980	0.169191506737444	16.4393717	30	8.7	13.35851368	29.38073	-100.898068	3232.7	TX	0.432547550855548
48467	TX_Van Zandt Co	2010	Van Zandt County, Texas	21.2	12.1	26066	3.55	4.06	85.8	2.7	0.7	0.3	1.3	9.2	20.8	12	56590	14.5	0.43	17.6	28	17	24.3	1.2	15.7	13.8	Van Zandt Co	an Zandt County, Texas	TX	Van Zandt County, TX	29089	0.4612	16.91303846	185.7938201	15.5	52736	0.845532463592233	15.6596771	30.2	10.8	19.3909284	32.57797	-95.833094	859.56	TX	0.843901324805847
48469	TX_Victoria Cou	2010	Victoria County, Texas	19.9	16.9	25478	3.66	3.9	47.9	6	0.2	1	1	43.9	34.4	11.1	92084	16.4	0.45	26.6	29.8	16.3	24.8	0.3	13.3	15.5	Victoria Cou	ictoria County, Texas	TX	Victoria County, TX	28217	0.4506	16.40400984	507.6948071	18.2	90099	0.465132798366242	15.3480579	34.3	10.3	14.19327628	28.820583	-96.990925	888.81	TX	0.683578061240883
48471	TX_Walker Count	2010	Walker County, Texas	19.7	17.1	19890	4.03	2.18	58.5	22.2	0.3	0.9	1.3	16.8	32	8.7	72971	23.8	0.49	25.7	30.6	25.9	24.3	1	7.9	10.2	Walker Count	alker County, Texas	TX	Walker County, TX	25377	0.4853	25.80737354	383.4059956	18.9	69330	0.5741814510313	18.73502595	29.7	9	10.9923554	30.729192	-95.535016	801.51	TX	0.650838553243079
48473	TX_Waller Count	2010	Waller County, Texas	20.5	19.6	24398	3.83	3.6	44.6	24.4	0.3	0.5	1.2	29	36.3	11.3	55246	21.1	0.45	30.7	29.3	16.5	22.3	1.8	13.1	17.1	Waller Count	aller County, Texas	TX	Waller County, TX	24040	0.4596	18.23948283	273.0143738	18.8	45847	0.429973607869653	18.28490557	33.6	12	11.1348616	30.021425	-95.968855	518.49	TX	0.627442802669209
48475	TX_Ward County,	2010	Ward County, Texas	29.6	10	27308	2.65	4.38	46.2	4.4	0.5	0.3	1	47.6	30.8	18.5	11998	17.3	0.43	20.4	24.2	20.3	21.1	0	19.7	14.7	Ward County,	ard County, Texas	TX	Ward County, TX	33641	0.4626	16.5222884	485.2769374	11.4	11225	0.429844097995546	15.44427184	28.5	9.7	14.20044543	31.565078	-102.921099	835.81	TX	0.73933236574746
48477	TX_Washington C	2010	Washington County, Texas	20.8	25.8	24928	4.66	3.75	66.4	17.4	0.2	1.3	1	13.8	27.4	9.6	35882	16	0.51	22.7	30.3	18.6	24.8	2.5	9.8	13.9	Washington C	ashington County, Texas	TX	Washington County, TX	27197	0.445	13.45675171	261.7699527	21.6	34236	0.65080616894497	14.95856092	29.6	11.8	19.59341045	30.182708	-96.396264	621.4	TX	0.73813056379822
48479	TX_Webb County,	2010	Webb County, Texas	37.3	16.7	18988	3.39	1.86	3.3	0.2	0	0.5	0.2	95.7	45.3	25.4	276652	29.8	0.46	40.6	24.9	22.2	30	0.3	9.5	13.2	Webb County,	ebb County, Texas	TX	Webb County, TX	21150	0.4788	31.75644914	421.9702825	17.1	263251	0.0366228428382038	19.09197218	31.3	8.6	8.376416424	27.520331	-99.47635	3375.67	TX	0.227519550127405
48481	TX_Wharton Coun	2010	Wharton County, Texas	24.9	15.4	23092	3.8	3.22	47.7	13.7	0.2	0.4	0.7	37.4	31.9	16.5	41556	17.2	0.46	25.1	27.7	16	21.6	2.9	15.6	16.1	Wharton Coun	harton County, Texas	TX	Wharton County, TX	25951	0.4435	17.63029916	412.4553507	14.1	41264	0.461491857309035	15.95670481	31.9	10.2	15.4420318	29.276822	-96.175663	1094.51	TX	0.688908498506652
48483	TX_Wheeler Coun	2010	Wheeler County, Texas	20.6	15.1	22800	3.51	3.13	71.1	2.1	0.4	0.4	1.2	24.8	27.3	8.8	5056	13.9	0.51	19.9	28.1	18.5	15.5	3.3	19.6	15.1	Wheeler Coun	heeler County, Texas	TX	Wheeler County, TX	30744	0.4087	15.67842852	122.3918872	16.9	5618	0.687967248131008	14.49776037	27.8	10.8	17.15913136	35.353697	-100.265178	915.39	TX	0.905030355594102
48485	TX_Wichita Coun	2010	Wichita County, Texas	17.2	20	22753	3.39	3.11	68.4	10.1	0.8	2	2	16.6	26.2	9	132230	15.3	0.47	20.7	28.1	20.5	26.4	0.2	10.2	14.6	Wichita Coun	ichita County, Texas	TX	Wichita County, TX	25324	0.4544	17.58398492	392.0764612	21.6	131957	0.670544192426321	17.63225805	31.1	12.3	13.61125215	33.922335	-98.551696	633.04	TX	0.724861617566043
48487	TX_Wilbarger Co	2010	Wilbarger County, Texas	26.4	15.9	22443	2.75	3.02	63.4	7.8	0.8	0.7	1.3	25.9	48.6	12	12769	23.3	0.45	33.1	27.1	25.9	18	2.7	12.8	13.4	Wilbarger Co	ilbarger County, Texas	TX	Wilbarger County, TX	25701	0.4251	17.77482616	297.6935008	16.5	13158	0.605259157926737	16.71411642	28	11	16.5754674	34.147319	-99.296459	978.16	TX	0.771254567600487
48489	TX_Willacy Coun	2010	Willacy County, Texas	42.6	8.6	20574	1.91	2.42	10.1	1.8	0.1	0.6	0.3	87.2	49	38.3	21358	43.4	0.55	50.5	22.6	36.6	22.5	5.2	5.3	7.8	Willacy Coun	illacy County, Texas	TX	Willacy County, TX	19427	0.5157	39.02288823	788.9279596	8.3	22002	0.10439960003636	21.01542886	27.6	8.3	12.38069266	26.452145	-97.779937	784.27	TX	0.303631010794897
48491	TX_Williamson C	2010	Williamson County, Texas	8.4	37.3	36491	5.83	6.39	63.8	5.9	0.3	4.8	2.1	23.2	9.9	4.9	590551	6.5	0.37	8.6	44.7	12.4	27.4	0.1	7.6	7.9	Williamson C	illiamson County, Texas	TX	Williamson County, TX	38163	0.3956	7.473176687	146.5545788	39.3	473592	0.620591141742259	11.93692975	31.1	7.4	10.36567341	30.554707	-97.71143	1136.5	TX	0.512972656230765
48493	TX_Wilson Count	2010	Wilson County, Texas	15.5	18.2	30902	4.26	5.24	58.7	1.5	0.3	0.3	1	38.2	12.1	10.1	51070	9	0.39	12	35	14.5	23.3	1	14.4	11.9	Wilson Count	ilson County, Texas	TX	Wilson County, TX	35719	0.4164	10.7126859	122.2448874	19.5	45509	0.580962007514997	13.61253407	31.4	9.7	14.11588916	29.226084	-98.142066	808.64	TX	0.720358172087279
48495	TX_Winkler Coun	2010	Winkler County, Texas	37.1	9.8	23615	2.47	3.37	42.5	1.8	0.4	0.2	1.2	53.8	14.2	14.9	8010	16.3	0.43	17.4	21.6	18.5	14.8	0.4	30	14.6	Winkler Coun	inkler County, Texas	TX	Winkler County, TX	31957	0.4039	13.94101877	319.5455352	11.1	7576	0.39545934530095	14.91579537	27.7	8.7	11.31203801	31.841034	-103.099982	841.29	TX	0.747867803837953
48497	TX_Wise County,	2010	Wise County, Texas	18.5	15.6	30294	3.66	5.1	79.7	1	0.6	0.4	1.3	17.1	16.6	5	69984	9.8	0.4	14.2	26.6	15.1	24.3	1.1	14.5	18.3	Wise County,	ise County, Texas	TX	Wise County, TX	31875	0.436	11.70629954	152.4133013	16.5	61243	0.781558708750388	15.07177012	30.9	10.4	13.86607449	33.164603	-97.637257	922.84	TX	0.834275104940265
48499	TX_Wood County,	2010	Wood County, Texas	19.2	16.5	22523	4.03	3.04	84.9	4.6	0.5	0.4	1.1	8.5	36.7	7.8	45539	14	0.43	24	25.6	18	25	1.8	14.2	15.5	Wood County,	ood County, Texas	TX	Wood County, TX	26280	0.4498	14.70175269	150.3782954	17	42712	0.836907660610601	14.92415533	30.1	11.7	26.01376662	32.772492	-95.396924	695.87	TX	0.838361723714423
48501	TX_Yoakum Count	2010	Yoakum County, Texas	28.6	15	25337	2.69	3.86	39.2	0.7	0.4	0.3	0.7	58.7	41.9	9.7	8713	25	0.44	37.6	25	12.1	16.9	7.9	26.7	11.4	Yoakum Count	oakum County, Texas	TX	Yoakum County, TX	30445	0.4259	11.93611314	142.0339258	14.7	8213	0.355412151467186	14.97182584	26.7	8.6	11.20175332	33.025705	-102.829655	799.79	TX	0.780286582718194
48503	TX_Young County	2010	Young County, Texas	23.5	13.6	25134	3.18	3.8	80.6	1.2	0.4	0.3	1	16.4	25	14.2	18010	15.6	0.51	23.1	21	16.5	26.8	0.8	13.8	21.2	Young County	oung County, Texas	TX	Young County, TX	27639	0.4567	15.23593265	162.0599622	17.6	18329	0.792241802607889	15.38345806	27.1	10.9	18.99721752	33.166529	-98.625208	930.9	TX	0.856494096276113
48505	TX_Zapata Count	2010	Zapata County, Texas	43.3	9.6	16091	1.92	0.71	6.1	0.1	0.1	0.2	0.1	93.3	59.9	15.8	14179	37.6	0.51	52.2	25	23.9	15.9	1.2	19.9	14.2	Zapata Count	apata County, Texas	TX	Zapata County, TX	19155	0.5085	37.38959764	301.1701957	8.4	14308	0.0636706737489516	18.2468879	26.3	8.3	11.37824993	26.902457	-99.26586	1058.18	TX	0.327498408656906
48507	TX_Zavala Count	2010	Zavala County, Texas	42.3	7.7	13714	1.86	0	5.5	0.3	0.1	0	0.2	93.9	69.8	27.1	11840	43	0.48	64.6	16.6	32	19.9	6.1	13.4	12	Zavala Count	avala County, Texas	TX	Zavala County, TX	17270	0.4964	33.39827207	260.9496521	9	12060	0.0635986733001658	18.97103349	27.4	8.7	12.3880597	28.757996	-99.807717	1301.82	TX	0.204358068315665
49001	UT_Beaver Count	2010	Beaver County, Utah	9.7	10.4	20170	3.77	2.28	86	0.2	0.8	1.1	1.2	10.8	33.2	15.3	6710	17.9	0.4	25.1	24.4	18.9	24.4	8.9	7.8	15.4	Beaver Count	eaver County, Utah	UT	Beaver County, UT	29441	0.3984	12.5	118.0219521	20	6461	0.888716916885931	9.890217375	25.7	7.9	13.00108342	38.299707	-112.776347	2592.43	UT	0.737856282617423
49003	UT_Box Elder Co	2010	Box Elder County, Utah	8.6	22.7	27450	4.73	4.42	88.3	0.3	0.7	0.9	1.6	8.3	12.8	5.1	56046	8.6	0.35	12.1	32	15.3	21.6	1	10.5	19.5	Box Elder Co	ox Elder County, Utah	UT	Box Elder County, UT	29483	0.3848	9.457373545	177.1849909	21.5	50991	0.875566276401718	8.93789824	33.5	9.9	12.10801906	41.591026	-112.09977	6729.45	UT	0.619711173042817
49005	UT_Cache County	2010	Cache County, Utah	7.6	35.1	19619	5.62	2.09	85.5	0.5	0.5	1.9	1.7	10	16	8.1	128289	14.9	0.42	13.9	34.8	16.1	25.1	0.8	7.8	15.5	Cache County	ache County, Utah	UT	Cache County, UT	20983	0.4251	15.57515432	56.05046249	36.1	117449	0.840901157097974	8.038607542	21.8	5.6	8.247835231	41.744338	-111.840612	1173.17	UT	0.457980371341292
49007	UT_Carbon Count	2010	Carbon County, Utah	14.3	14.2	23090	4.08	3.22	84.1	0.4	0.9	0.6	1.6	12.4	19.3	7.7	20463	12.6	0.43	16.3	27.2	15.6	23.5	0.5	17.7	15.6	Carbon Count	arbon County, Utah	UT	Carbon County, UT	23925	0.4088	15.33573082	227.9221101	15.1	20927	0.833516509772065	11.7758837	26.6	9.6	14.64137239	39.601629	-110.777221	1484.69	UT	0.663355130784708
49009	UT_Daggett Coun	2010	Daggett County, Utah	15.5	18.8	20741	2.87	2.47	94.4	0.4	0.7	0.4	1	3.1	0	2.1	950	8.4	0.41	3	31.2	30.9	20.5	2.8	10.4	4.2	Daggett Coun	aggett County, Utah	UT	Daggett County, UT	NA	0.3674	7.219662058	29.18855809	15.9	776	0.957474226804124	8.009246049	26.1	10.1	20.23195876	40.967854	-109.646088	723.1	UT	0.69831223628692
49011	UT_Davis County	2010	Davis County, Utah	5	33.8	30926	5.6	5.24	85.8	1.1	0.4	1.7	2.6	8.4	8.7	5	355481	6.5	0.38	8	39.1	13.3	27.7	0.1	8.7	11	Davis County	avis County, Utah	UT	Davis County, UT	31645	0.39	7.680977477	105.5686695	34.8	323374	0.848608731685293	8.764686257	25	7.4	8.900839276	41.01957	-111.958756	633.57	UT	0.449523520529438
49013	UT_Duchesne Cou	2010	Duchesne County, Utah	15.1	16	27254	3.46	4.37	87.1	0.2	4.1	0.2	2.3	6	15	5.9	19938	10.8	0.4	11.2	27.9	16.4	20.7	0.9	16.6	17.5	Duchesne Cou	uchesne County, Utah	UT	Duchesne County, UT	37421	0.3857	10.40775298	376.1860778	15	19817	0.857849321289802	9.76939366	27.6	8	10.80890145	40.289409	-110.165397	3256.29	UT	0.79343128781331
49015	UT_Emery County	2010	Emery County, Utah	9.6	13.2	27341	3.41	4.39	92.1	0.2	0.6	0.3	0.8	6	12.3	9.7	10012	10	0.34	11.4	26.8	13.6	19.6	0.8	26.5	12.7	Emery County	mery County, Utah	UT	Emery County, UT	27046	0.3616	11.16331517	112.780809	12.6	10728	0.932326621923937	10.73941926	25.8	8.7	13.83296048	39.216051	-110.925129	4461.83	UT	0.798554441594777
49017	UT_Garfield Cou	2010	Garfield County, Utah	8.1	19.6	22500	4.63	3.04	91.6	0.3	1.5	1.2	0.9	4.5	13.2	14.3	5051	9.8	0.38	11.7	38.1	24	16.8	1.7	10.3	9.2	Garfield Cou	arfield County, Utah	UT	Garfield County, UT	18778	0.4394	18.04837709	NA	19.7	5069	0.90234760307753	10.54703877	32.5	9.7	18.2876307	37.76185	-112.088923	5208.5	UT	0.685153583617747
49019	UT_Grand County	2010	Grand County, Utah	16.1	24.3	21057	3.09	2.58	84.1	0.3	3.8	0.8	1.4	9.6	19.8	12.8	9754	12.6	0.37	15.3	28.7	21.1	27.2	1.1	13.9	8	Grand County	rand County, Utah	UT	Grand County, UT	21998	0.4277	18.7056547	240.7164855	23.7	9388	0.830954409884959	12.27564721	22.3	7.8	14.46527482	38.569104	-109.530222	3694.3	UT	0.435693801014781
49021	UT_Iron County,	2010	Iron County, Utah	9	28.2	18705	4.76	1.76	87.1	0.4	2	0.7	2	7.7	28.7	6.1	54839	20.9	0.39	25.6	31.1	19	26.4	1.4	10	12.1	Iron County,	ron County, Utah	UT	Iron County, UT	19638	0.4414	21.02953258	289.4744274	28.6	47139	0.866055707588197	11.58874149	23.3	6.8	11.05029805	37.709161	-113.073838	3302.12	UT	0.654865752803897
49023	UT_Juab County,	2010	Juab County, Utah	8.5	13.1	27648	4.47	4.47	94	0.2	0.7	0.2	1.2	3.7	10.4	14.8	12017	10.5	0.36	11.9	24.2	14.8	24.6	0.1	18.6	17.7	Juab County,	uab County, Utah	UT	Juab County, UT	21561	0.3633	14.31085044	67.06908115	15.8	10400	0.926538461538462	10.09084733	28	10.2	11.43269231	39.750368	-111.894782	3406.46	UT	0.676801532200144
49025	UT_Kane County,	2010	Kane County, Utah	10.5	23.7	24424	3.9	3.61	93.2	0.2	1.4	0.4	1	3.7	15.1	4.3	7886	9.9	0.46	15.7	32.3	21	24	0.7	12.8	9.3	Kane County,	ane County, Utah	UT	Kane County, UT	24042	0.4175	7.904360056	255.0555657	24.8	7202	0.919744515412385	9.624108406	26.1	9.8	20.59150236	37.114838	-112.425977	4108.6	UT	0.646219686162625
49027	UT_Millard Coun	2010	Millard County, Utah	13.6	19.3	20543	3.98	2.41	84.7	0.1	0.8	0.6	1	12.8	23.6	9.4	13188	12.6	0.4	16.5	25.8	17.7	20.8	7	12	16.7	Millard Coun	illard County, Utah	UT	Millard County, UT	24034	0.3808	12.87367406	230.2399205	20	12582	0.843586075345732	9.494190924	31.3	9.3	15.54601812	39.214604	-112.494882	6828.51	UT	0.736360167874857
49029	UT_Morgan Count	2010	Morgan County, Utah	3.1	27.1	31308	5.65	5.33	96.1	0.2	0.1	0.3	0.9	2.4	0	1.5	12124	1.1	0.34	1	35.3	10.2	28.4	0.8	13	12.2	Morgan Count	organ County, Utah	UT	Morgan County, UT	35799	0.3867	5.423035732	30.2999697	34.6	10276	0.95182950564422	8.6838525	22	8.3	11.074348	41.073208	-111.718106	610.79	UT	0.61402157164869
49031	UT_Piute County	2010	Piute County, Utah	11.3	16.2	18917	5.25	1.83	91.2	0.1	0.3	0.4	1	7	2	7.6	1479	13.2	0.39	14.9	36.2	20	16.9	4.6	9	13.4	Piute County	iute County, Utah	UT	Piute County, UT	20882	0.4089	20.59145674	109.9868016	17.5	1865	0.931903485254692	10.14852026	26.1	10.1	23.37801609	38.288475	-112.208162	765.81	UT	0.858710562414266
49033	UT_Rich County,	2010	Rich County, Utah	5.1	22.2	22835	4.39	3.14	94.1	0	0.7	0.1	0.8	4.2	21.9	8.7	2483	6.8	0.42	10.1	34.9	15.5	15.2	10.1	14.4	9.9	Rich County,	ich County, Utah	UT	Rich County, UT	26222	0.3996	14.59246275	144.4669171	19.1	2292	0.912739965095986	10.22685131	26.4	8.7	16.88481675	41.76689	-111.278738	1086.36	UT	0.718665464382326
49035	UT_Salt Lake Co	2010	Salt Lake County, Utah	11.1	30.1	28098	4.92	4.58	74	1.4	0.6	3.2	3.6	17.1	14.1	7.4	1160437	10.3	0.42	12.9	34.6	14.3	29.4	0.1	9.5	12.1	Salt Lake Co	alt Lake County, Utah	UT	Salt Lake County, UT	30345	0.4365	12.36316504	349.8185749	32.1	1078958	0.728405554247709	9.254689654	25.4	7.2	9.342532332	40.646321	-111.922762	807.83	UT	0.329562057736566
49037	UT_San Juan Cou	2010	San Juan County, Utah	18.2	17.2	25147	4.15	3.81	43.9	0.1	49.6	0.2	1.8	4.4	31.9	22	15308	25.8	0.43	31.9	29.2	20.3	21.1	1.4	17.4	10.5	San Juan Cou	an Juan County, Utah	UT	San Juan County, UT	25000	0.449	28.08882269	146.0209297	18.9	15152	0.45769535374868	16.92246341	26.7	10.6	11.57602957	37.523884	-109.521036	7933.64	UT	0.485588397282908
49039	UT_Sanpete Coun	2010	Sanpete County, Utah	11.8	18.7	17610	4.51	1.34	86.7	0.8	0.9	0.5	1.8	9.4	19.6	8.9	30939	17.8	0.4	16.9	29.1	17	23.2	4.8	12.4	13.5	Sanpete Coun	anpete County, Utah	UT	Sanpete County, UT	18344	0.3926	16.08194113	78.51347815	20.5	28261	0.863876012879941	9.708932586	25.4	7.9	12.5862496	39.380549	-111.606832	1602.71	UT	0.656532861078316
49041	UT_Sevier Count	2010	Sevier County, Utah	10	16.9	22253	4.48	2.96	92.9	0.2	0.9	0.3	1.2	4.5	18.6	7.3	21620	11.5	0.39	14	29.3	17.1	23.5	3.5	14.1	12.6	Sevier Count	evier County, Utah	UT	Sevier County, UT	22571	0.4117	14.52156499	131.5601769	16.4	20871	0.923146950313833	10.85226831	29.9	9.5	15.19333046	38.77474	-112.042048	1918.41	UT	0.778830598567137
49043	UT_Summit Count	2010	Summit County, Utah	6.3	50.8	36968	6.8	6.48	85.4	0.3	0.2	1.2	1.3	11.5	9.9	5.1	42145	7	0.46	7.4	44	16.9	22.9	0.3	8.2	7.7	Summit Count	ummit County, Utah	UT	Summit County, UT	40298	0.4791	7.821826048	159.4882582	50.8	38521	0.849251057864541	8.244633131	14.4	4.2	9.270268165	40.727812	-111.47076	1882.15	UT	0.355263795358752
49045	UT_Tooele Count	2010	Tooele County, Utah	8.2	18.6	34810	4.35	6.06	84.5	0.6	0.8	0.6	2	11.4	7.7	5.8	72259	6.5	0.35	7.3	30.4	15.3	27.8	0.4	11	15	Tooele Count	ooele County, Utah	UT	Tooele County, UT	35051	0.36	7.198314476	218.7835852	22.4	60893	0.836697157308722	10.36301519	31.7	9.2	8.07974644	40.56078	-112.379217	7287.73	UT	0.511658802510422
49047	UT_Uintah Count	2010	Uintah County, Utah	15.5	14.7	30634	3.45	5.18	82.8	0.3	7.3	0.5	1.9	7.1	15.4	9.8	35734	11.7	0.4	15	25.2	14.2	24.4	0.9	20.9	14.5	Uintah Count	intah County, Utah	UT	Uintah County, UT	32387	0.409	9.251326279	197.9204152	15.9	35721	0.821561546429271	10.86407473	27.6	8	9.13468268	40.42648	-109.597164	4499.21	UT	0.766585918574666
49049	UT_Utah County,	2010	Utah County, Utah	6.7	35.5	21091	5.73	2.59	84.2	0.5	0.5	1.3	2.8	10.8	11.3	5	636235	12.8	0.41	10.3	37.9	15	27.9	0.3	8.9	10	Utah County,	tah County, Utah	UT	Utah County, UT	22077	0.4171	13.21000773	74.44947371	37.3	551957	0.834182735249304	6.546206873	24.4	5.5	6.967028229	40.272349	-111.73158	2141.06	UT	0.506978382642607
49051	UT_Wasatch Coun	2010	Wasatch County, Utah	9	31.1	30267	5.19	5.09	84.2	0.2	0.2	0.7	1.1	13.5	9.8	1.6	34091	6.1	0.41	6.7	36.6	15.6	24.8	0.3	12.2	10.6	Wasatch Coun	asatch County, Utah	UT	Wasatch County, UT	31399	0.404	9.977642199	89.74474032	33.5	26661	0.841603840816173	8.439355845	23	6.5	9.125689209	40.505696	-111.412248	1209.24	UT	0.50453795379538
49053	UT_Washington C	2010	Washington County, Utah	9.3	24	24234	4.5	3.55	85.6	0.5	1.1	0.7	2.4	9.8	14.8	5.2	177556	11.3	0.41	15.3	30.9	17.4	26.7	0.3	13.5	11.2	Washington C	ashington County, Utah	UT	Washington County, UT	23434	0.4266	14.97961027	151.5033441	27.1	148244	0.852223361485119	8.871259309	23.7	7.8	18.94983945	37.135163	-113.519705	2430.07	UT	0.688313993835031
49055	UT_Wayne County	2010	Wayne County, Utah	10	22.7	23481	4.51	3.33	93.4	0.1	0.3	0.7	1.3	4.2	15.6	7.3	2711	12.3	0.37	10.6	34.9	22.5	18.8	1.4	10.8	11.5	Wayne County	ayne County, Utah	UT	Wayne County, UT	23482	0.4352	15.43048826	90.59612249	26.8	2722	0.925055106539309	9.780294845	22.8	8.5	17.96473181	38.361636	-111.467245	2466.61	UT	0.679802955665025
49057	UT_Weber County	2010	Weber County, Utah	10.9	22.5	26939	4.32	4.29	78.1	1.2	0.5	1.2	2.2	16.7	16.2	6.9	260213	11.5	0.39	15.3	30.7	15.9	26.3	0.3	11.1	15.6	Weber County	eber County, Utah	UT	Weber County, UT	27643	0.4047	12.97558821	233.9366951	23	238682	0.772479701024794	11.63371307	28.4	8.3	10.840365	41.224614	-111.990305	659.49	UT	0.473135855313444
50001	VT_Addison Coun	2010	Addison County, Vermont	10.2	32.6	26297	5.78	4.12	94.1	0.7	0.2	1.4	1.7	1.9	13.1	5.8	36777	11.3	0.4	11.4	39.3	16.1	19.1	3	11.5	10.9	Addison Coun	ddison County, Vermont	VT	Addison County, VT	27654	0.4175	9.154847028	90.70130247	35.5	36943	0.933410930352164	12.61889506	23	6.7	16.05716915	44.06247	-73.166759	808.46	VT	0.278335347590773
50003	VT_Bennington C	2010	Bennington County, Vermont	10.2	31.1	25841	5.42	4	95.7	0.8	0.2	0.7	1.2	1.4	34.5	5.9	35470	10.9	0.46	18.1	35.6	18.7	22.3	1	10.5	11.9	Bennington C	ennington County, Vermont	VT	Bennington County, VT	26545	0.4542	13.50079836	133.5343919	33.5	36589	0.950230943726256	16.11230079	24.1	8.8	20.68381207	42.972541	-73.15352	677.72	VT	0.340889477015131
50005	VT_Caledonia Co	2010	Caledonia County, Vermont	11.5	27.5	24133	5.11	3.52	95.8	0.5	0.4	0.8	1.5	1.1	16.1	13	29993	13.5	0.44	15.6	34.9	17.3	23.9	1.5	10.3	12.2	Caledonia Co	aledonia County, Vermont	VT	Caledonia County, VT	26926	0.4164	12.49581576	142.3891399	27	31012	0.952276538114278	16.6325936	28.3	8.2	17.27395847	44.467875	-72.07512	657.74	VT	0.393179396092362
50007	VT_Chittenden C	2010	Chittenden County, Vermont	7.3	44.8	28317	6.74	4.63	91.3	2	0.2	2.8	1.9	1.8	14.4	6.8	163774	10.8	0.44	11.8	44.5	16.8	24.3	0.6	6.2	7.6	Chittenden C	hittenden County, Vermont	VT	Chittenden County, VT	30910	0.4421	11.35107417	118.3024852	48.7	159711	0.89978774160828	12.36622189	19.8	6.5	12.69981404	44.480855	-73.149444	619.62	VT	0.222985446786065
50009	VT_Essex County	2010	Essex County, Vermont	17.2	15.9	24167	3.71	3.53	96.6	0.3	0.6	0.3	1.3	0.9	33.2	10.3	6163	16.9	0.41	25.8	27.5	18.4	18.5	3	14.6	18	Essex County	ssex County, Vermont	VT	Essex County, VT	23924	0.4187	15.03722888	16.00512164	16	6207	0.958917351377477	17.13529361	29.8	10.2	22.00741099	44.666929	-71.740577	673.83	VT	0.514871794871795
5001	AR_Arkansas Cou	2010	Arkansas County, Arkansas	20.6	14.3	22734	3.38	3.11	71	24.4	0.2	0.5	1.3	2.7	29.7	16.7	17486	18.9	0.47	21.5	28.3	15.4	23.3	4.5	8.5	20	Arkansas Cou	rkansas County, Arkansas	AR	Arkansas County, AR	24680	0.4816	20.12056044	489.996639	12.4	18731	0.703219262185682	20.49519138	33.8	12.9	17.17473707	34.405316	-91.461284	1033.85	AR	0.615904700579524
50011	VT_Franklin Cou	2010	Franklin County, Vermont	12.2	21.2	30665	4.34	5.18	94.9	0.4	1	0.5	2	1.2	16.9	8.7	49402	10.5	0.39	13.8	32.5	17	22.2	2.2	11.3	14.9	Franklin Cou	ranklin County, Vermont	VT	Franklin County, VT	33848	0.417	8.65454849	162.2020831	23.6	48418	0.94518567474906	16.6466009	27.5	8.1	13.44541286	44.840447	-72.993263	692.66	VT	0.408761851384802
50013	VT_Grand Isle C	2010	Grand Isle County, Vermont	7.9	28.6	30897	5.62	5.24	94.7	0.3	0.9	0.3	2.6	1.1	9.6	3.7	7235	6.4	0.39	9.9	34.8	16.4	26.6	0.4	12.1	9.6	Grand Isle C	rand Isle County, Vermont	VT	Grand Isle County, VT	31889	0.4538	8.612991502	47.81486086	35.1	6952	0.935558112773303	14.48342629	26.8	7.4	16.6283084	44.79441	-73.298303	194.66	VT	0.361800486618005
50015	VT_Lamoille Cou	2010	Lamoille County, Vermont	7.8	34.6	26923	5.43	4.28	95.7	0.6	0.4	0.5	1.5	1.3	21.6	8.4	25362	12	0.43	15	39.8	17.3	22.4	0.9	10	9.7	Lamoille Cou	amoille County, Vermont	VT	Lamoille County, VT	27757	0.438	11.81743758	55.99776009	36.2	25027	0.949694330123467	15.20235526	25.2	7	14.67215407	44.58756	-72.653257	463.47	VT	0.279736718382699
50017	VT_Orange Count	2010	Orange County, Vermont	9.7	29.2	28757	5.44	4.74	96.4	0.4	0.3	0.5	1.5	1	20.9	7.2	28892	10	0.39	13.2	38.8	14.9	23.1	2.4	11.3	9.4	Orange Count	range County, Vermont	VT	Orange County, VT	30861	0.3983	12.38230088	43.76821276	30.8	28929	0.958208026547755	14.85231039	26.6	7.7	17.03135262	43.996017	-72.394216	691.97	VT	0.341798074953922
50019	VT_Orleans Coun	2010	Orleans County, Vermont	15	19.9	23477	3.65	3.33	96	0.6	0.4	0.3	1.6	1.1	25.1	14.2	27037	14.3	0.42	15.6	30	17.5	21.2	3.2	12.4	15.7	Orleans Coun	rleans County, Vermont	VT	Orleans County, VT	26219	0.4307	15.51954242	127.7798255	22.1	27146	0.956752376040669	17.23594087	28.5	9.3	19.74876593	44.864953	-72.223292	720.33	VT	0.428239395700174
50021	VT_Rutland Coun	2010	Rutland County, Vermont	10.9	26.3	25689	5.14	3.96	96.3	0.5	0.2	0.6	1.3	1.1	16.1	8.5	58191	11.8	0.42	15.2	33.3	18.3	22.6	0.9	10.9	14.1	Rutland Coun	utland County, Vermont	VT	Rutland County, VT	27502	0.4364	12.47471111	175.7188498	29.1	60530	0.959458119940525	16.89046926	29.5	9.4	18.55113167	43.601633	-73.045536	944.43	VT	0.421317397616395
50023	VT_Washington C	2010	Washington County, Vermont	7.6	37.4	30184	6.07	5.07	94.9	0.7	0.2	0.8	1.7	1.7	21.8	7.5	58409	10.5	0.42	13.8	44.4	14.9	23.4	0.5	9.5	7.4	Washington C	ashington County, Vermont	VT	Washington County, VT	32808	0.4191	10.06146821	94.78885642	39.9	59132	0.944141919772712	14.03778098	23	8.3	16.30250964	44.241925	-72.58392	695.83	VT	0.257125394068069
50025	VT_Windham Coun	2010	Windham County, Vermont	8.7	33.8	25471	5.58	3.9	94.1	0.9	0.2	1	1.9	1.8	13.6	7.7	42222	11.1	0.45	13.3	38.8	17.6	20.7	1.2	10.2	11.4	Windham Coun	indham County, Vermont	VT	Windham County, VT	28134	0.428	12.82591208	194.2779085	35.8	43858	0.937160837247481	16.38433622	23.4	7.5	18.40029185	42.95631	-72.61616	798.18	VT	0.240954274353877
50027	VT_Windsor Coun	2010	Windsor County, Vermont	8.4	32.8	29197	5.49	4.84	95.5	0.5	0.2	0.9	1.6	1.2	16.3	7.6	55062	9.7	0.45	12.5	38.8	17.6	22.8	1.2	9.5	10.1	Windsor Coun	indsor County, Vermont	VT	Windsor County, VT	32097	0.4715	10.97864607	104.8938402	35.1	56150	0.950507569011576	13.98670541	24	8.1	19.95013357	43.545556	-72.491252	976.09	VT	0.287523389468057
5003	AR_Ashley Count	2010	Ashley County, Arkansas	18.9	13.7	23673	3.8	3.39	68.2	25.7	0.2	0.2	0.8	4.9	28.9	12.5	19657	18.5	0.45	25.9	25	15	22.6	2.7	10.7	24	Ashley Count	shley County, Arkansas	AR	Ashley County, AR	25193	0.4754	20.74554295	286.0118446	13.2	21229	0.678882660511564	21.13245197	42.1	14.5	17.57030477	33.179373	-91.87136	939.16	AR	0.660398366942967
5005	AR_Baxter Count	2010	Baxter County, Arkansas	16.3	14.5	20617	4.02	2.43	96	0.1	0.5	0.4	1.3	1.7	31.2	8.5	41932	15.5	0.42	29.2	28.7	18.7	25.4	0.7	10.3	16.1	Baxter Count	axter County, Arkansas	AR	Baxter County, AR	22870	0.4574	15.91671601	123.2166018	17.9	41040	0.953460038986355	18.98894157	32.3	16	29.5662768	36.332208	-92.383933	586.78	AR	0.742790650612162
5007	AR_Benton Count	2010	Benton County, Arkansas	15.8	25.9	28561	4.24	4.69	76.6	1.2	1.6	2.8	2.3	15.5	18.1	7.3	279141	11.7	0.44	16.3	33.9	13.8	26.4	0.5	9.8	15.5	Benton Count	enton County, Arkansas	AR	Benton County, AR	32195	0.4442	12.24425599	243.8909054	30.2	238198	0.750178422992636	16.25204493	30.1	9.6	12.67223067	36.337348	-94.230543	876.82	AR	0.628676774353466
5009	AR_Boone County	2010	Boone County, Arkansas	16.2	14.5	23244	3.65	3.26	95.2	0.2	0.7	0.4	1.7	1.8	22.2	12.8	37432	16	0.45	21.8	25.3	16.4	30.3	0.9	10.8	16.3	Boone County	oone County, Arkansas	AR	Boone County, AR	23821	0.4482	17.65476938	370.925173	14.7	37227	0.944663819270959	19.24314635	33.9	12.4	19.40795659	36.267871	-93.099344	601.86	AR	0.759419030476072
5011	AR_Bradley Coun	2010	Bradley County, Arkansas	30.6	12.7	22051	3.36	2.9	58	27.5	0.1	0.2	0.9	13.2	51.4	18.8	10763	30.4	0.48	40.4	27.7	12.6	18.2	6	8.4	27.1	Bradley Coun	radley County, Arkansas	AR	Bradley County, AR	26869	0.4928	29.03022102	252.3844461	13	11206	0.569605568445476	22.47300834	39	13.1	17.98143852	33.569321	-92.103312	654.43	AR	0.592389816589105
5013	AR_Calhoun Coun	2010	Calhoun County, Arkansas	22.2	6.6	23805	2.16	3.43	73.4	22.2	0.2	0.2	1.2	2.8	21	18.7	5189	11.9	0.39	9.7	16.7	12.8	16.6	3.4	16.6	33.8	Calhoun Coun	alhoun County, Arkansas	AR	Calhoun County, AR	23722	0.4338	17.78082729	178.5600408	10.4	5245	0.729837940896092	20.96690053	34.2	13.7	19.19923737	33.591116	-92.495555	632.59	AR	0.685764654032613
5015	AR_Carroll Coun	2010	Carroll County, Arkansas	21	17.4	21169	3.15	2.61	84	0.3	0.8	0.6	1.6	12.7	33.1	8.7	28380	17.2	0.45	24.1	24.3	22	21	1.4	12.3	18.9	Carroll Coun	arroll County, Arkansas	AR	Carroll County, AR	22324	0.424	18.29991218	243.0806258	16.7	27635	0.816283698208793	18.88121925	35.8	13	20.72371992	36.373069	-93.570816	642.33	AR	0.630786391522588
5017	AR_Chicot Count	2010	Chicot County, Arkansas	30.7	12.6	19059	2.78	1.89	40.3	53.8	0.2	0.4	0.6	4.6	73.2	21.8	10118	34.1	0.51	50.1	28	25.5	14.4	5.7	6.6	19.9	Chicot Count	hicot County, Arkansas	AR	Chicot County, AR	22407	0.5403	31.6828903	463.5703665	11.1	11353	0.395225931471858	23.42341152	43.1	15.2	19.00819167	33.32186	-91.318378	690.93	AR	0.410919540229885
5019	AR_Clark County	2010	Clark County, Arkansas	16.9	21.7	15079	4.85	0.26	70.4	23.3	0.4	0.5	1.4	4	30.3	13	22320	23.8	0.47	27.7	29.7	22.1	20	2.9	10	15.4	Clark County	lark County, Arkansas	AR	Clark County, AR	18658	0.4856	23.71040724	306.3323268	23.9	22751	0.696189178497648	19.86705606	34.3	11.6	15.45866116	34.094705	-93.124856	882.68	AR	0.516537649542576
5021	AR_Clay County,	2010	Clay County, Arkansas	26.9	8.8	21360	3.29	2.68	96.9	0.3	0.2	0.1	1.1	1.3	47.3	14.1	14551	18.7	0.49	27.6	28.3	14.4	23.8	4.1	9	20.4	Clay County,	lay County, Arkansas	AR	Clay County, AR	23176	0.4427	21.83538067	174.6031746	11	15400	0.960194805194805	20.96954591	33.7	11.1	20.78571429	36.370695	-90.372418	641.47	AR	0.727115384615385
5023	AR_Cleburne Cou	2010	Cleburne County, Arkansas	20.9	13.8	20907	3.19	2.53	95.9	0.3	0.5	0.2	1.2	2	22.5	11.1	24919	17.4	0.45	27.4	27.6	14.7	22.3	1.2	14.4	19.9	Cleburne Cou	leburne County, Arkansas	AR	Cleburne County, AR	25267	0.4717	14.53424008	248.2608808	16.8	25711	0.950799268795457	18.20455662	31.8	13.5	25.1526584	35.510232	-92.037481	591.95	AR	0.782623086470832
5025	AR_Cleveland Co	2010	Cleveland County, Arkansas	14.1	14	25572	4.03	3.92	85.1	12.1	0.3	0.1	0.7	1.7	33.9	7.8	7956	15.1	0.45	27	30.1	14.6	21	4.5	11.7	18	Cleveland Co	leveland County, Arkansas	AR	Cleveland County, AR	30469	0.4387	20.77351999	50.24154589	15.4	8510	0.849706227967097	19.21839169	35.7	13	18.03760282	33.914989	-92.139146	598.84	AR	0.734048896839595
5027	AR_Columbia Cou	2010	Columbia County, Arkansas	16.3	20.8	21010	5.01	2.56	59.2	36.7	0.3	0.7	1	2.2	40.7	15.6	23457	22.9	0.48	34.4	32.1	16.3	24.8	1.3	10.2	15.3	Columbia Cou	olumbia County, Arkansas	AR	Columbia County, AR	21116	0.4656	25.63842902	270.2962282	20	24327	0.591564927857936	20.50749426	36.4	12.9	16.28232006	33.258045	-93.247459	766.94	AR	0.613930460222797
5029	AR_Conway Count	2010	Conway County, Arkansas	17.3	13.8	23123	3.45	3.23	82.4	11.2	0.7	0.4	1.8	3.6	30.6	14.5	20846	17	0.49	19.8	26.3	15.3	20.9	1.1	14.9	21.6	Conway Count	onway County, Arkansas	AR	Conway County, AR	27199	0.4685	22.57322276	236.3844143	16.5	21110	0.818095689246802	20.07413272	39.7	13.7	18.08147797	35.214487	-92.70416	566.71	AR	0.611706824776082
5031	AR_Craighead Co	2010	Craighead County, Arkansas	16.7	23.1	23657	4.39	3.38	79.6	13	0.3	1.1	1.5	4.4	35.5	10.1	110332	19.4	0.47	28.7	32.6	16.1	26	1.1	8.6	15.6	Craighead Co	raighead County, Arkansas	AR	Craighead County, AR	25385	0.4733	20.21512212	374.0371853	25.4	101409	0.782948259030264	20.81809373	36.4	13.1	12.5107239	35.835235	-90.669325	713.03	AR	0.643521772130548
5033	AR_Crawford Cou	2010	Crawford County, Arkansas	22.6	13	24193	3.37	3.54	86.8	1.1	2.1	1.4	2.4	6.1	33.2	12.2	63257	18.3	0.41	28.9	27.1	14.7	23.9	1	10.1	23.2	Crawford Cou	rawford County, Arkansas	AR	Crawford County, AR	26527	0.4437	18.51293809	324.3185002	14.5	61748	0.858926604910281	20.81589676	35.1	11.4	14.89117056	35.496882	-94.28436	604.24	AR	0.743251670378619
5035	AR_Crittenden C	2010	Crittenden County, Arkansas	23.7	14.2	25303	3.56	3.85	45.2	51	0.2	0.6	1	2	42.7	14.5	47955	27.4	0.47	41.7	27.2	17.1	25.8	0.7	9.9	19.3	Crittenden C	rittenden County, Arkansas	AR	Crittenden County, AR	28658	0.4533	24.07785213	1357.357357	16.4	49765	0.443625037677082	23.54227972	38.8	15.8	11.91198634	35.17736	-90.217261	636.73	AR	0.436559679037111
5037	AR_Cross County	2010	Cross County, Arkansas	23.9	12.6	23260	3.53	3.27	74.7	22.2	0.3	0.5	0.9	1.5	22.8	20.9	16419	16.7	0.43	20.1	24.4	18.8	25	3	11.6	17.2	Cross County	ross County, Arkansas	AR	Cross County, AR	26234	0.4568	20.11741455	521.3153769	13.7	17467	0.735672983340013	21.80401723	37.9	13.6	16.75731379	35.252833	-90.775307	622.38	AR	0.666860634274076
5039	AR_Dallas Count	2010	Dallas County, Arkansas	19.7	12.4	19667	4.14	2.1	54.1	41.8	0.4	0.1	1.2	2.3	29.7	19.6	7009	17.7	0.46	27	24.6	8.6	21.9	1.7	7.3	35.8	Dallas Count	allas County, Arkansas	AR	Dallas County, AR	24752	0.4169	15.52803484	438.2852611	13.1	7868	0.537366548042705	19.89174436	36.2	14.4	19.66192171	33.869213	-92.527123	668.21	AR	0.544568747744497
5041	AR_Desha County	2010	Desha County, Arkansas	27.5	13.6	22344	3.57	2.99	46.8	47.5	0.3	0.3	0.7	4.4	44.6	21.8	11361	27.6	0.47	39.4	30.8	15.9	18.6	5.2	5.6	23.9	Desha County	esha County, Arkansas	AR	Desha County, AR	23477	0.4983	33.01376598	669.9668739	11.9	12379	0.463688504725745	23.67705969	39.6	15.1	16.76225866	33.773838	-91.417485	819.57	AR	0.450786939159032
5043	AR_Drew County,	2010	Drew County, Arkansas	19.4	19.4	22063	4.18	2.9	68	27.8	0.2	0.5	1.1	2.5	34.5	14.5	18219	23.6	0.47	36.8	29.7	17.5	19.8	3.4	9.3	20.3	Drew County,	rew County, Arkansas	AR	Drew County, AR	21197	0.4786	28.58524926	395.6584505	20.5	18740	0.669103521878335	22.48126466	34.3	13.6	15.75773746	33.6274	-91.781779	835.71	AR	0.601667930250189
5045	AR_Faulkner Cou	2010	Faulkner County, Arkansas	12.6	26.4	24189	4.84	3.54	82.4	10.2	0.5	1.1	1.9	3.9	17.2	7	126007	15.3	0.45	16.9	34	17	23.2	0.4	12.1	13.3	Faulkner Cou	aulkner County, Arkansas	AR	Faulkner County, AR	27151	0.442	15.50544541	314.2861932	28.3	119343	0.814132374751766	18.40084422	33.2	11.2	10.85023839	35.104918	-92.405359	664.05	AR	0.617459549308814
5047	AR_Franklin Cou	2010	Franklin County, Arkansas	17.4	11.6	21516	3.42	2.73	93.8	0.7	1	0.9	1.6	2	31.9	10.7	17715	17.8	0.45	24.9	24.1	17.9	22.6	1.8	11.3	22.3	Franklin Cou	ranklin County, Arkansas	AR	Franklin County, AR	25270	0.4261	21.98015285	330.6548444	12.3	17866	0.928187618941005	20.6283126	37.1	13.8	18.0566439	35.446102	-93.885464	619.72	AR	0.744313146233383
5049	AR_Fulton Count	2010	Fulton County, Arkansas	20.6	9.7	17988	3.71	1.49	96.4	0.3	0.6	0.2	1.6	0.8	45.5	13.7	12477	20.3	0.42	30.5	30.1	19.2	18.9	2.5	12.4	16.8	Fulton Count	ulton County, Arkansas	AR	Fulton County, AR	23425	0.4016	19.94309147	181.0517213	10.6	12224	0.958933246073298	19.49911882	32.9	15.6	24.61551047	36.376787	-91.764934	620.36	AR	0.727367979882649
5051	AR_Garland Coun	2010	Garland County, Arkansas	15	20.2	21449	4.06	2.71	84	7.9	0.6	0.7	2.1	4.8	33.1	8.7	99386	17.7	0.47	28.1	30.1	19.7	26.4	0.5	11.5	11.7	Garland Coun	arland County, Arkansas	AR	Garland County, AR	23339	0.4873	20.85277114	478.1570072	21.4	96954	0.83043505167399	20.41831899	32.3	14.5	21.41943602	34.505811	-93.081852	734.61	AR	0.639308908222032
5053	AR_Grant County	2010	Grant County, Arkansas	15.2	14.7	28880	3.45	4.77	94.1	2.2	0.4	0.3	0.9	2.2	6.7	7.6	18265	8.8	0.38	11.8	25.8	13.6	25.6	1.3	13.4	20.3	Grant County	rant County, Arkansas	AR	Grant County, AR	29781	0.4403	11.97194951	221.72949	17.1	18054	0.930652486983494	18.08870832	38.3	11.1	15.66965769	34.309174	-92.412714	633.06	AR	0.768972464741437
5055	AR_Greene Count	2010	Greene County, Arkansas	19.1	12	24228	3.74	3.55	95.4	0.6	0.5	0.3	1.2	2.1	31.6	12.4	45325	16.4	0.41	22	23.8	15	22.9	1.3	12.1	24.9	Greene Count	reene County, Arkansas	AR	Greene County, AR	25774	0.4288	17.77214477	313.8688383	15.4	43382	0.945276842930248	19.75317321	31.2	12.9	14.74574708	36.07312	-90.523016	579.69	AR	0.734246575342466
5057	AR_Hempstead Co	2010	Hempstead County, Arkansas	19.3	14.7	22110	2.99	2.92	56.5	29.3	0.3	0.4	1.5	12	36.8	9.6	21532	23.2	0.44	35.2	23.6	18.5	19.4	1.8	9.6	27	Hempstead Co	empstead County, Arkansas	AR	Hempstead County, AR	21516	0.4608	26.96812858	619.0249985	12.2	22336	0.557440902578797	22.60419427	40.3	13.5	16.01002865	33.699647	-93.623587	741.42	AR	0.624343878564335
5059	AR_Hot Spring C	2010	Hot Spring County, Arkansas	18.7	12.5	22182	3.48	2.94	84.1	10.8	0.4	0.3	1.6	2.8	9.6	8.9	33771	12.3	0.41	13	26	17.2	24	0.4	12.6	19.8	Hot Spring C	ot Spring County, Arkansas	AR	Hot Spring County, AR	22865	0.4357	19.10227309	NA	13	33316	0.829751470764798	20.10246149	34.7	12.2	17.11189819	34.353464	-92.894595	622.2	AR	0.684192900200938
5061	AR_Howard Count	2010	Howard County, Arkansas	21.9	12.4	19896	3.08	2.18	67.4	20.4	0.7	0.6	1.1	9.8	30.6	15.3	13202	22	0.47	32.2	23.7	14.3	17.6	3.6	9.1	31.8	Howard Count	oward County, Arkansas	AR	Howard County, AR	24085	0.4984	21.82554564	184.6452867	15.1	13555	0.660863150129104	21.39950693	35.7	13.4	16.09000369	33.983198	-93.910184	595.24	AR	0.675438596491228
5063	AR_Independence	2010	Independence County, Arkansas	17.6	14.7	22215	3.58	2.95	89.8	1.9	0.4	0.8	1.3	5.8	37.8	14.5	37825	19.3	0.46	31.3	25.9	17.6	21.9	1.7	9.8	23	Independence	ndependence County, Arkansas	AR	Independence County, AR	24505	0.4581	21.7937948	514.7866156	15.9	36952	0.892752760337735	20.66960719	37.2	13.1	16.43212817	35.749801	-91.607539	771.64	AR	0.729836932569414
5065	AR_Izard County	2010	Izard County, Arkansas	18.4	12.3	20574	3.59	2.42	95	1.3	0.7	0.3	1.2	1.5	24.4	10.8	13629	18.7	0.43	25	24.8	21.5	23.9	1.9	13	15	Izard County	zard County, Arkansas	AR	Izard County, AR	25179	0.4311	21.00323369	181.7683823	12.7	13480	0.957863501483679	19.11769264	33.9	15.5	24.59940653	36.120217	-91.908429	584.07	AR	0.741923641703377
5067	AR_Jackson Coun	2010	Jackson County, Arkansas	27.7	7	18929	2.79	1.84	78.8	16.6	0.5	0.3	1.4	2.4	45.6	19.1	16719	25.9	0.45	41.3	22.7	18.3	24	2.7	10.2	22.1	Jackson Coun	ackson County, Arkansas	AR	Jackson County, AR	22565	0.4984	26.75681356	484.0783602	8.8	17597	0.775814059214639	22.13608462	37.2	12.9	16.53122691	35.621102	-91.246233	641.5	AR	0.633630721489527
5069	AR_Jefferson Co	2010	Jefferson County, Arkansas	18.4	16.5	23788	3.92	3.42	41.4	54.9	0.3	0.8	1.1	1.6	39.2	12.6	66824	22.6	0.46	33.4	27.6	18.6	26.4	0.8	8.3	18.3	Jefferson Co	efferson County, Arkansas	AR	Jefferson County, AR	26390	0.4797	25.46662917	883.4009589	17.5	73548	0.405286343612335	21.421047	40.7	15.4	14.62582259	34.233473	-92.041179	913.75	AR	0.357225612110914
5071	AR_Johnson Coun	2010	Johnson County, Arkansas	23.6	14.8	21152	2.62	2.61	83.5	1.3	0.8	0.7	1.6	12.1	36.6	12.3	26578	19.4	0.45	28.4	18.7	13.4	22.2	1.1	13.6	31	Johnson Coun	ohnson County, Arkansas	AR	Johnson County, AR	23070	0.4784	22.09362242	192.8962732	17.1	25930	0.814924797531816	21.98390097	36.4	12.5	15.51484767	35.475272	-93.475517	682.78	AR	0.668459174714662
5073	AR_Lafayette Co	2010	Lafayette County, Arkansas	22.1	13.3	20062	3.86	2.24	59.9	37.1	0.1	0.3	0.7	1.7	32.7	14.7	6624	19.9	0.51	29.5	26.5	22.5	20.9	2.8	8.2	19	Lafayette Co	afayette County, Arkansas	AR	Lafayette County, AR	23494	0.5191	24.41466855	223.682371	11.8	7270	0.596836313617607	20.48736645	36.3	15.3	21.05914718	33.287629	-93.557538	545.11	AR	0.614685314685315
5075	AR_Lawrence Cou	2010	Lawrence County, Arkansas	25.2	9.2	20010	3.41	2.22	96.7	0.8	0.4	0.1	1.1	0.9	42.6	12.5	16406	24.5	0.43	41.4	24.6	17.5	22.8	2.5	10.1	22.4	Lawrence Cou	awrence County, Arkansas	AR	Lawrence County, AR	22173	0.4304	23.85438972	141.2429379	12.9	17029	0.9613013095308	22.35139254	31.8	13.2	19.2436432	36.070224	-91.065733	592.39	AR	0.714863676341249
5077	AR_Lee County,	2010	Lee County, Arkansas	30.7	8.5	20108	2.48	2.26	41.4	55.1	0.4	0.4	1.1	1.6	69.5	30.6	8857	28.8	0.43	45.3	20.1	19.5	35.4	7	8.2	9.7	Lee County,	ee County, Arkansas	AR	Lee County, AR	19691	0.4897	27.34718101	154.376745	7.9	9966	0.410495685330122	24.8728395	35.7	13.1	16.67670078	34.785214	-90.774516	619.5	AR	0.406146728354263
5079	AR_Lincoln Coun	2010	Lincoln County, Arkansas	26.8	8.6	21075	1.97	2.58	65.8	29.8	0.2	0.1	0.8	3.2	47.9	19.9	13024	25.8	0.48	38.4	24.7	21.7	18.1	4.3	12.7	18.5	Lincoln Coun	incoln County, Arkansas	AR	Lincoln County, AR	26131	0.4899	22.98838867	123.2519554	8.9	14062	0.650049779547717	22.49538339	37.5	12.3	13.05646423	33.975379	-91.746234	572.21	AR	0.641662310507057
5081	AR_Little River	2010	Little River County, Arkansas	18.8	11.9	24395	3.24	3.6	74.6	19	1.4	0.3	1.9	2.7	37	13.7	12259	18.5	0.43	28.4	22	18.7	19.1	2.4	15	22.8	Little River	ittle River County, Arkansas	AR	Little River County, AR	24268	0.4301	19.32577038	238.8679735	10	12720	0.73372641509434	19.53957256	32.7	12.9	18.89937107	33.700518	-94.195995	564.9	AR	0.689688157643008
5083	AR_Logan County	2010	Logan County, Arkansas	23.3	11.7	23872	3.54	3.45	92.2	1.3	1	1.6	1.6	2.3	30.2	10.9	21466	14.3	0.43	20.4	27.9	15.2	20.3	1.2	12.2	23.3	Logan County	ogan County, Arkansas	AR	Logan County, AR	23173	0.4639	19.34313361	241.7860532	12.6	22001	0.916140175446571	20.15657118	37.5	13.8	18.8855052	35.227532	-93.768119	731.55	AR	0.72541345789673
5085	AR_Lonoke Count	2010	Lonoke County, Arkansas	14.2	16.6	28547	3.99	4.69	87.9	5.9	0.5	0.8	1.6	3.3	24.1	12.4	73309	12.6	0.39	16.6	30.1	14.3	28.1	1.4	12.3	13.7	Lonoke Count	onoke County, Arkansas	AR	Lonoke County, AR	31617	0.3862	12.43974654	309.8410051	19.1	70691	0.870322954831591	19.66181753	35.8	13.1	12.18542672	34.905178	-91.970577	802.48	AR	0.736457564575646
5087	AR_Madison Coun	2010	Madison County, Arkansas	24.2	13.4	23770	3.57	3.42	91.9	0.2	1.1	0.5	1.5	4.8	26.7	18.7	16576	18.8	0.45	27.4	24.9	16.3	20.3	2.6	15.8	20.1	Madison Coun	adison County, Arkansas	AR	Madison County, AR	25868	0.4452	20.47998971	278.2165845	10.7	15702	0.908992485033754	21.57943739	34	11.8	17.04878359	36.061309	-93.755297	837.13	AR	0.720362520099401
5089	AR_Marion Count	2010	Marion County, Arkansas	14.9	14.8	21027	3.86	2.57	95.9	0.2	0.6	0.2	1.4	1.7	21.2	7.4	16694	15.5	0.43	20.6	26.2	21.1	20.5	1	7.4	23.8	Marion Count	arion County, Arkansas	AR	Marion County, AR	19453	0.4089	18.84610653	331.0122111	13.2	16458	0.947685016405396	20.45078795	31.7	12.2	25.95090533	36.28457	-92.663368	640.38	AR	0.750809061488673
5091	AR_Miller Count	2010	Miller County, Arkansas	17	12.7	24851	3.33	3.73	70.6	24.4	0.6	0.5	1.5	2.4	33.3	12.9	43257	18.1	0.43	29.1	24	17.9	25.6	0.5	15.2	16.9	Miller Count	iller County, Arkansas	AR	Miller County, AR	25979	0.4418	20.27412772	775.1997189	14.3	43652	0.697951983872446	20.71870934	35.9	12.3	14.69119399	33.400831	-93.987504	637.53	AR	0.701883040208812
5093	AR_Mississippi	2010	Mississippi County, Arkansas	24.4	11	22362	3.1	2.99	60.5	33.9	0.3	0.5	1.2	3.6	40.4	15.8	40651	25.5	0.47	39.3	24.3	14.7	21.5	2.4	10.4	26.6	Mississippi	ississippi County, Arkansas	AR	Mississippi County, AR	24092	0.4732	26.77256613	867.6374189	13.2	44864	0.596447039942939	24.0801961	39.8	15.9	13.04163695	35.84288	-89.999037	919.8	AR	0.534762193274765
5095	AR_Monroe Count	2010	Monroe County, Arkansas	31.4	12.3	21330	3.76	2.67	55.8	40.7	0.4	0.4	1.1	1.6	37.5	23.7	6701	22.5	0.47	27.6	25.7	18.1	22.9	4.8	6.8	21.8	Monroe Count	onroe County, Arkansas	AR	Monroe County, AR	21076	0.486	32.78280246	269.0697873	9.4	7713	0.551277064695968	24.81899436	37.5	17.2	20.56268637	34.777729	-91.218021	621.46	AR	0.51629680998613
5097	AR_Montgomery C	2010	Montgomery County, Arkansas	17.8	10.1	20350	3.6	2.34	92.8	0.2	0.8	0.5	1.9	3.8	45.9	15.3	8986	19.8	0.49	29.1	29.3	13.7	19.9	4.9	10.7	21.5	Montgomery C	ontgomery County, Arkansas	AR	Montgomery County, AR	22132	0.4341	17.94616152	114.6213912	12.3	9197	0.918886593454387	18.72971681	33.8	14.3	24.00782864	34.517013	-93.622663	800.34	AR	0.742624332677718
5099	AR_Nevada Count	2010	Nevada County, Arkansas	21.7	10.7	21913	3.45	2.85	65.1	30.7	0.3	0.3	1.2	2.4	34.7	19.2	8252	20	0.46	36.2	25.8	13.3	19.5	2.2	9.4	29.8	Nevada Count	evada County, Arkansas	AR	Nevada County, AR	21810	0.4523	28.13043983	209.6357579	14.1	8793	0.641305583987263	23.95756052	36	13.9	19.59513249	33.722168	-93.358085	620.83	AR	0.616142945163278
51001	VA_Accomack Cou	2010	Accomack County, Virginia	21.1	18	24820	3.36	3.72	61.1	27.9	0.3	0.5	1.6	8.6	26	17	32316	15.6	0.47	20	28.7	16.5	22.8	2.8	10.2	19	Accomack Cou	ccomack County, Virginia	VA	Accomack County, VA	27661	0.4624	19.59364066	180.4100591	18.8	33115	0.609059338668277	17.9359751	34.7	13.6	20.46806583	37.784132	-75.641008	1310.18	VA	0.542609685168795
51003	VA_Albemarle Co	2010	Albemarle County, Virginia	9.1	51.6	32632	7.53	5.61	77.9	9.6	0.2	4.6	2.2	5.5	10.1	6.8	109330	8.1	0.48	8.2	52.6	13.4	20.2	1.3	7.9	4.6	Albemarle Co	lbemarle County, Virginia	VA	Albemarle County, VA	35488	0.4817	10.18794311	112.8602473	51.7	103108	0.774110641269349	14.1651242	22.6	7.6	15.88043605	38.05016	-78.516763	726.24	VA	0.339509219758136
51005	VA_Alleghany Co	2010	Alleghany County, Virginia	18.2	14.9	29015	4.17	4.8	92.6	4.6	0.2	0.2	1.4	1.1	21.9	7.7	14860	10.9	0.4	14.9	28.7	18.3	21	1.5	9.2	21.4	Alleghany Co	lleghany County, Virginia	VA	Alleghany County, VA	30176	0.4215	17.01236917	122.9987085	15.7	16066	0.92001742810905	16.92043731	33	11	23.27274991	37.800535	-79.929401	446.93	VA	0.665392491467577
51007	VA_Amelia Count	2010	Amelia County, Virginia	22	13.1	30388	2.27	5.12	72.8	23	0.3	0.2	1.4	2.3	12.3	9.2	13145	10	0.4	9.2	27.1	14.9	23.5	3.2	18.6	12.7	Amelia Count	melia County, Virginia	VA	Amelia County, VA	31527	0.3973	11.61468614	114.2857143	14.5	12777	0.723252719730766	15.96222566	29	11.8	17.48454254	37.341681	-77.977011	358.57	VA	0.66875
51009	VA_Amherst Coun	2010	Amherst County, Virginia	21.7	15.6	23887	4.01	3.45	75.7	18.9	0.9	0.5	2.1	1.9	14.8	13.9	31605	13.1	0.4	14.1	27.3	17.4	24.3	1	12	18	Amherst Coun	mherst County, Virginia	VA	Amherst County, VA	27103	0.4187	13.0247681	95.56201769	18.3	32148	0.755879059350504	15.82007234	29.4	12.7	18.21886276	37.519237	-79.102718	478.81	VA	0.631267861782281
5101	AR_Newton Count	2010	Newton County, Arkansas	22	12.2	18829	2.72	1.8	94.8	0.1	1	0.3	2.2	1.7	21.9	23.8	7753	22.5	0.44	22.3	22.3	12.1	25.1	4.6	13.6	22.3	Newton Count	ewton County, Arkansas	AR	Newton County, AR	18125	0.4359	20.49323986	275.0171886	14.6	8052	0.943864878291108	20.35473242	34.2	12.8	22.71485345	35.98494	-93.1705	823.24	AR	0.76605382360778
51011	VA_Appomattox C	2010	Appomattox County, Virginia	20.2	11.8	30020	3.98	5.04	76.7	20	0.2	0.2	1.7	1.1	26.7	13.7	15911	13.8	0.39	18.9	25	18.7	22.2	1.8	13.2	19.2	Appomattox C	ppomattox County, Virginia	VA	Appomattox County, VA	32188	0.4256	17.650172	63.42263532	17.7	15208	0.767293529721199	16.68586389	29.3	11.6	18.60862704	37.359958	-78.833953	334.75	VA	0.713394083135688
51013	VA_Arlington Co	2010	Arlington County, Virginia	7.5	70.1	56148	7.2	9.38	64	8.2	0.2	9.5	2.9	15.1	8.1	9.3	236842	7	0.43	8.7	67.3	11	14.7	0.1	4	3	Arlington Co	rlington County, Virginia	VA	Arlington County, VA	62866	0.4404	9.039333487	146.4737848	72.9	223945	0.630096675523008	12.16486384	16.1	4.2	9.075889169	38.8749	-77.10082	25.97	VA	0.166337057912258
51015	VA_Augusta Coun	2010	Augusta County, Virginia	16.3	19.1	29022	4.1	4.8	92.2	3.9	0.2	0.5	1.1	2.1	15.2	8.2	75558	9.1	0.4	12.8	29.4	13.9	25.3	0.8	11	19.6	Augusta Coun	ugusta County, Virginia	VA	Augusta County, VA	29245	0.4329	9.525164705	132.2513315	22	74053	0.917599557073988	16.46152912	34	11.6	18.29905608	38.12803	-79.032141	972.28	VA	0.719891038164158
51017	VA_Bath County,	2010	Bath County, Virginia	20.8	11.5	29868	2.6	5	92.2	4.5	0.1	0.1	0.9	2.1	56.1	12.5	4147	10.3	0.33	28.3	11.9	24.7	22.8	1.6	24.2	14.8	Bath County,	ath County, Virginia	VA	Bath County, VA	30000	0.5099	7.731729055	28.69234632	21.8	4583	0.911848134409775	17.36400074	28.7	10.9	22.56164085	38.017866	-79.764614	534.59	VA	0.687083888149134
51019	VA_Bedford Coun	2010	Bedford County, Virginia	15	24.2	31046	4.88	5.27	90.3	5.7	0.3	1	1.1	1.6	14	7.5	78997	8.7	0.43	11.2	34.5	13	25.1	0.3	11.7	15.3	Bedford Coun	edford County, Virginia	VA	Bedford County, VA	31611	0.4233	9.718413837	73.61672853	26.7	76463	0.883956946496999	15.30310907	33.1	11.1	18.64692727	37.314607	-79.497893	769.36	VA	0.720964138741917
51021	VA_Bland County	2010	Bland County, Virginia	17	12	25964	3.48	4.03	95.2	3.3	0	0.3	0.6	0.6	4	14.8	6280	11.7	0.39	14.5	25.5	16.7	26.1	0.9	9	21.9	Bland County	land County, Virginia	VA	Bland County, VA	26366	0.3834	10.84716157	68.83666044	14.1	6662	0.931251876313419	15.17599149	30.9	10	19.55869108	37.150725	-81.089354	358.74	VA	0.819687798661994
51023	VA_Botetourt Co	2010	Botetourt County, Virginia	10.8	22.9	33656	5.05	5.83	94.2	3	0.2	0.5	1	1.1	9	5.9	33419	5.6	0.4	5.6	35.4	12.2	27	0.7	10.4	14.3	Botetourt Co	otetourt County, Virginia	VA	Botetourt County, VA	34512	0.4318	8.225477358	78.40062721	26.2	33155	0.932498868948876	13.61037069	25.6	11.1	19.13135274	37.448222	-79.851418	545.98	VA	0.713752067879823
51025	VA_Brunswick Co	2010	Brunswick County, Virginia	32.8	11.9	23871	2.75	3.45	39.8	57	0.2	0.3	1	1.7	50.9	21.8	16231	21	0.41	34.3	22.7	23	22	1.8	12.4	18.1	Brunswick Co	runswick County, Virginia	VA	Brunswick County, VA	21448	0.4669	22.240205	95.73865302	13.1	16930	0.407324276432369	19.66028536	35.9	12	18.20437094	36.756799	-77.86074	569.4	VA	0.397183465901682
51027	VA_Buchanan Cou	2010	Buchanan County, Virginia	36.3	8.9	24880	2.36	3.73	96.3	2.5	0.1	0.2	0.5	0.4	30.9	13.9	21004	21.8	0.45	30.4	23.3	11.8	25.4	0.6	22.1	16.8	Buchanan Cou	uchanan County, Virginia	VA	Buchanan County, VA	26615	0.4665	26.12020392	176.9563508	9.9	23486	0.954100315081325	20.54741772	31.8	14.6	18.79843311	37.264125	-82.058814	503.9	VA	0.789012652752244
51029	VA_Buckingham C	2010	Buckingham County, Virginia	38.4	12.4	27222	1.21	4.36	61.2	34.9	0.3	0.4	1.6	1.7	12.6	16.9	17148	19	0.42	19.6	26.5	20.4	24.6	0.7	14.1	13.7	Buckingham C	uckingham County, Virginia	VA	Buckingham County, VA	24958	0.4131	19.1005996	162.3659032	10.4	17068	0.609913288024373	18.84737974	33.5	14.3	15.99484415	37.582102	-78.483454	583.6	VA	0.541466758053461
5103	AR_Ouachita Cou	2010	Ouachita County, Arkansas	18.2	13.2	21565	3.78	2.74	56.3	39.9	0.3	0.4	1.5	1.6	34.3	14.2	23382	19.9	0.45	28.3	27.8	17.7	21.2	0.7	8	24.6	Ouachita Cou	uachita County, Arkansas	AR	Ouachita County, AR	24921	0.4693	24.11807639	391.4355782	16.1	25044	0.557019645424054	21.19886948	34.8	14.8	17.76872704	33.574461	-92.838871	739.7	AR	0.538600905888274
51031	VA_Campbell Cou	2010	Campbell County, Virginia	17.4	16.3	27075	3.73	4.32	81.3	14.1	0.3	1	1.7	1.7	16	7	54885	12.2	0.41	14.9	29.8	16.3	24.7	0.8	9.9	18.5	Campbell Cou	ampbell County, Virginia	VA	Campbell County, VA	29250	0.4246	13.42209164	144.2550429	19.3	55012	0.80615138515233	17.30984552	31.5	11	17.64887661	37.25795	-79.165807	507.28	VA	0.71004176502633
51033	VA_Caroline Cou	2010	Caroline County, Virginia	18.2	15.5	32243	3.15	5.53	63.6	29.1	0.7	0.6	2.8	3.4	4.8	10.7	30725	7.7	0.37	7.6	31.3	16.1	23.7	0.6	15.8	12.5	Caroline Cou	aroline County, Virginia	VA	Caroline County, VA	31480	0.4009	13.25651598	126.6573861	19.2	29349	0.637943371154043	18.36319839	29.6	10.5	14.43660772	38.008601	-77.433166	538.94	VA	0.480858507703694
51035	VA_Carroll Coun	2010	Carroll County, Virginia	27.6	11.7	23049	3.17	3.2	95.9	0.6	0.2	0.2	0.6	2.6	28.3	12.2	29791	15.7	0.39	19.3	20.2	17	21.5	0.4	17.1	23.8	Carroll Coun	arroll County, Virginia	VA	Carroll County, VA	24676	0.4426	16.89680722	106.6252013	14.5	29856	0.952840300107181	18.88474154	29.1	12.3	21.16157556	36.712893	-80.763589	477.84	VA	0.78014340064384
51036	VA_Charles City	2010	Charles City County, Virginia	25.2	10.9	29724	3.07	4.97	40.5	48.4	6.8	0.3	2.7	1.2	4.1	11.9	6963	9.7	0.41	8	21.2	16.1	23.3	1.3	15.6	22.5	Charles City	harles City County, Virginia	VA	Charles City County, VA	30035	0.4766	13.16123572	125.231911	13	7118	0.40938465861197	17.72372502	35.2	14.2	20.2304018	37.381884	-77.102373	203.9	VA	0.359386413440468
51037	VA_Charlotte Co	2010	Charlotte County, Virginia	28.4	15.1	23797	3.94	3.43	66.6	29.7	0.2	0.2	1.3	1.9	21.1	14.1	11880	15.8	0.42	22.3	25.6	18.5	15.5	0.9	15.1	24.3	Charlotte Co	harlotte County, Virginia	VA	Charlotte County, VA	22419	0.4453	21.32970835	166.3580992	14	12313	0.668236822870137	19.19912261	33.5	12	19.91391213	37.017568	-78.630844	477.46	VA	0.599001377410468
51041	VA_Chesterfield	2010	Chesterfield County, Virginia	10.6	35.7	37211	5.87	6.52	65.4	21.6	0.3	3.2	2.3	7.2	9	4.4	352802	5.9	0.39	8.3	41	13.2	27.5	0.1	8.7	9.5	Chesterfield	hesterfield County, Virginia	VA	Chesterfield County, VA	37153	0.4079	7.425695095	127.5848154	36.9	328176	0.637078884500999	15.22873484	26	9.1	12.18827702	37.418224	-77.550555	438.43	VA	0.481947852499986
51043	VA_Clarke Count	2010	Clarke County, Virginia	12.5	29.2	38388	5.32	6.74	88.3	5.3	0.2	0.9	1.8	3.5	12.8	6.9	14619	7.3	0.42	9	40.4	14.9	21.8	1.2	12	9.7	Clarke Count	larke County, Virginia	VA	Clarke County, VA	36916	0.4454	11.06370876	66.98078344	31	14299	0.873907266242395	14.7515026	26.8	10.7	18.77753689	39.129687	-77.988093	178.2	VA	0.567514915378059
51045	VA_Craig County	2010	Craig County, Virginia	16.6	13.6	27882	3.97	4.52	98.3	0.1	0.1	0.2	0.6	0.7	4.6	9.3	5131	7.2	0.33	9.7	28.8	15.8	25.8	0.8	7.3	21.6	Craig County	raig County, Virginia	VA	Craig County, VA	NA	0.4039	11.76130895	102.53124	14.7	5212	0.959708365310821	16.30407989	27.8	10.7	20.95165004	37.476038	-80.174522	330.07	VA	0.765926986399427
51047	VA_Culpeper Cou	2010	Culpeper County, Virginia	17.4	21.6	33625	4.05	5.82	71.7	15.4	0.3	1.3	2.4	8.9	4.2	6.6	52605	6.7	0.39	8	34	18	24.8	1	12.2	10.1	Culpeper Cou	ulpeper County, Virginia	VA	Culpeper County, VA	34389	0.4036	9.250931517	148.6109009	21.9	48424	0.715099950437799	16.12454316	31.8	10.6	13.53048075	38.500155	-77.997848	382.32	VA	0.600819155639572
51049	VA_Cumberland C	2010	Cumberland County, Virginia	27.5	12.5	25137	2.99	3.81	63.2	32.4	0.4	0.3	1.9	1.8	34.2	14.5	9932	16.1	0.43	23.4	22.7	18.2	27	0.7	21.2	10.3	Cumberland C	umberland County, Virginia	VA	Cumberland County, VA	27516	0.4341	20.45291526	161.6978272	14.5	9859	0.630185617202556	18.67760235	32.1	13.8	18.61243534	37.483249	-78.257306	299.76	VA	0.549735018344884
5105	AR_Perry County	2010	Perry County, Arkansas	18.4	10.5	25696	3.74	3.96	93.6	1.9	0.6	0.2	1.4	2.4	27.5	14.1	10455	15.1	0.39	15	22.4	16.3	17.3	2.2	16.9	24.9	Perry County	erry County, Arkansas	AR	Perry County, AR	26759	0.444	15.9669649	396.0204772	11.5	10300	0.926893203883495	20.2106406	37.5	12.2	18.33009709	34.999054	-92.779271	560.51	AR	0.698560148629819
51051	VA_Dickenson Co	2010	Dickenson County, Virginia	35.8	8.6	22867	1.86	3.15	98.4	0.3	0.1	0.1	0.5	0.5	26.3	11.1	14318	19.1	0.43	29	20.3	19.4	23.9	0.5	21.7	14.2	Dickenson Co	ickenson County, Virginia	VA	Dickenson County, VA	26662	0.4793	21.41576466	136.2716917	11	15463	0.980210825842333	18.48920319	35.1	10.4	18.29528552	37.142003	-82.379283	334.57	VA	0.76583850931677
51053	VA_Dinwiddie Co	2010	Dinwiddie County, Virginia	22.9	13.1	32127	2.79	5.51	62.9	32.6	0.3	0.4	1.3	2.4	17.8	11.7	28544	11.8	0.4	14.2	26.6	17.5	25	1.2	13.5	16.1	Dinwiddie Co	inwiddie County, Virginia	VA	Dinwiddie County, VA	30829	0.4136	14.82279082	224.5188881	15.3	28110	0.625578086090359	16.98896532	32.7	11.4	15.75240128	37.135094	-77.560538	507.04	VA	0.548581952117864
51057	VA_Essex County	2010	Essex County, Virginia	19.9	16.6	27047	2.84	4.31	56	37.9	0.4	0.8	1.9	3.1	21.3	10.9	10953	8.4	0.4	11.9	29.1	19.7	28.1	0.5	11.8	10.8	Essex County	ssex County, Virginia	VA	Essex County, VA	24206	0.4505	13.87455878	221.4872128	15.2	11151	0.552775535826383	17.84114804	32.7	14.1	19.88162497	37.911272	-76.90549	285.92	VA	0.491309171597633
51059	VA_Fairfax Coun	2010	Fairfax County, Virginia	8.1	58	50491	7.8	8.64	54.6	8.9	0.2	17.4	3.3	15.6	6.6	4.4	1147532	5.1	0.41	6.1	56.2	13.3	19.9	0.1	6	4.5	Fairfax Coun	airfax County, Virginia	VA	Fairfax County, VA	51754	0.4203	5.963784228	89.43627695	59.9	1128722	0.526131323744908	11.44631546	20.3	6.2	11.05560094	38.843734	-77.258936	406.81	VA	0.286130014895234
51061	VA_Fauquier Cou	2010	Fauquier County, Virginia	10.3	30.8	39244	5.69	6.89	81.9	8	0.3	1.3	2.1	6.4	7.3	6	71222	5.4	0.43	6.3	43.3	14.1	23.9	1.4	10.7	6.7	Fauquier Cou	auquier County, Virginia	VA	Fauquier County, VA	42516	0.4241	5.611491475	78.61596103	33.5	67463	0.811422557550064	15.3665544	25.5	10.3	14.72214399	38.696041	-77.777194	651.83	VA	0.590573037606427
51063	VA_Floyd County	2010	Floyd County, Virginia	20.5	19.3	25607	3.63	3.93	94.1	1.8	0.1	0.2	1	2.7	12.1	12.4	15749	14.5	0.41	21.9	31.5	16.8	22.3	1.7	15	12.7	Floyd County	loyd County, Virginia	VA	Floyd County, VA	28104	0.3962	10.04859086	66.55216831	18.2	15523	0.940282161953231	15.25059355	26.5	9.5	19.66759003	36.944158	-80.342686	381.49	VA	0.657433859147932
51065	VA_Fluvanna Cou	2010	Fluvanna County, Virginia	14.5	25.8	35202	4.75	6.14	79.1	15.2	0.2	0.5	2	3	9.9	5.9	27270	7.5	0.39	10.9	35.1	17.6	28.1	0.4	11.4	7.3	Fluvanna Cou	luvanna County, Virginia	VA	Fluvanna County, VA	35864	0.3876	6.552464261	75.16785364	31.5	26014	0.78696086722534	14.20174634	27.6	11.1	17.40216806	37.888175	-78.301879	290.23	VA	0.516658086342576
51067	VA_Franklin Cou	2010	Franklin County, Virginia	20.1	15.2	26702	3.92	4.22	87.4	8.1	0.2	0.4	1.4	2.5	18.8	7.7	56042	13.2	0.42	20.3	26.8	13.6	26.3	1.5	14	17.7	Franklin Cou	ranklin County, Virginia	VA	Franklin County, VA	28226	0.4377	14.85606643	129.3790394	20.5	56315	0.870016869395365	17.24180608	28.4	11.1	19.96981266	37.016004	-79.861232	711.6	VA	0.688480219495013
51069	VA_Frederick Co	2010	Frederick County, Virginia	17	23.1	32369	4.56	5.56	86.3	3.9	0.2	1.2	1.7	6.6	13.5	6.4	89313	7.9	0.39	11.1	33.8	14.1	24.8	1.1	11.7	14.5	Frederick Co	rederick County, Virginia	VA	Frederick County, VA	35479	0.3981	6.542067727	108.727316	29.1	81340	0.851647405950332	15.07116386	31.7	9.3	14.53159577	39.168677	-78.193089	415.66	VA	0.64498021760633
5107	AR_Phillips Cou	2010	Phillips County, Arkansas	29.1	12.1	20463	3.18	2.38	34.6	62.7	0.2	0.3	0.8	1.3	55.2	17	17782	32.4	0.47	48.3	30	23.4	22.5	4.8	4.7	14.6	Phillips Cou	hillips County, Arkansas	AR	Phillips County, AR	21418	0.4979	34.1436793	1243.477584	10.8	20391	0.352018047177676	26.13690566	45.5	16.7	15.82560934	34.529768	-90.707796	727.34	AR	0.351790593988207
51071	VA_Giles County	2010	Giles County, Virginia	19.7	16.1	28042	3.91	4.56	95.9	1.5	0.1	0.3	1	1.2	17.2	13.3	16720	15	0.42	16.3	30.4	15.3	22.2	0.6	10.3	21.3	Giles County	iles County, Virginia	VA	Giles County, VA	29018	0.4295	11.32131952	125.4803545	15.8	16907	0.953628674513515	15.29190633	30.3	10.6	19.97988999	37.317609	-80.71689	360.97	VA	0.719678519240136
51073	VA_Gloucester C	2010	Gloucester County, Virginia	14.7	19.2	31660	3.91	5.4	85.7	8.6	0.3	0.8	2.1	2.5	16.3	9.2	37348	9.3	0.38	12.5	32.2	15.8	23.9	1	15.1	12	Gloucester C	loucester County, Virginia	VA	Gloucester County, VA	32104	0.3964	7.447040244	105.3143228	22.1	37001	0.852544525823626	15.73578415	34.5	11.1	16.57793033	37.377825	-76.530947	288.02	VA	0.667516183291707
51075	VA_Goochland Co	2010	Goochland County, Virginia	20.7	30.7	31708	5.3	5.42	76.4	19.1	0.2	1	1.2	2.1	11	7.3	23753	7.1	0.51	6.5	46.2	11.2	27.4	1.2	7.7	6.4	Goochland Co	oochland County, Virginia	VA	Goochland County, VA	37069	0.5098	5.694281238	75.41129938	37.4	21721	0.773214861194236	13.27639243	28.4	11.5	18.52124672	37.703091	-77.85186	290.01	VA	0.597278620787918
51077	VA_Grayson Coun	2010	Grayson County, Virginia	26.6	10.3	21272	2.72	2.65	94.2	2	0.2	0.1	0.8	2.7	22.3	18.1	15550	15.6	0.45	20.8	24.2	15.5	20.3	2.1	10.8	27.3	Grayson Coun	rayson County, Virginia	VA	Grayson County, VA	24328	0.4692	21.39982848	107.1905147	10	15573	0.923842547999743	18.87447077	30.3	11	22.47479612	36.648239	-81.1193	445.93	VA	0.767604667124228
51079	VA_Greene Count	2010	Greene County, Virginia	20.5	20	31030	3.64	5.27	85.8	6.3	0.2	1.3	2.1	4.2	12.1	11.8	19819	8.4	0.39	8.6	29.8	20.5	27.8	0.2	12.8	9	Greene Count	reene County, Virginia	VA	Greene County, VA	35428	0.3818	9.878978515	102.3053993	23.7	18938	0.847819199493083	16.59768866	27.9	9.9	14.92237829	38.254353	-78.422182	156.98	VA	0.618755203996669
51081	VA_Greensville	2010	Greensville County, Virginia	30.3	5.5	20428	1.18	2.37	37.8	59.6	0.2	0.3	0.7	1.4	45.3	13.5	11336	16.8	0.41	32.6	20.4	24.1	19.9	2.2	12.7	20.7	Greensville	reensville County, Virginia	VA	Greensville County, VA	22659	0.4706	19.72726069	150.812713	8.6	11760	0.375170068027211	22.40078378	32.7	14.1	14.58333333	36.721194	-77.537371	296.83	VA	0.398120559248224
51083	VA_Halifax Coun	2010	Halifax County, Virginia	27.1	13.2	25487	3.43	3.9	60.2	36.5	0.3	0.4	1.1	1.6	28.9	20.8	33911	20	0.47	27.7	28.6	16.1	23.1	0.9	9.7	21.5	Halifax Coun	alifax County, Virginia	VA	Halifax County, VA	26886	0.4442	19.21029154	199.9665172	15.5	35506	0.599476144876922	19.30391302	32.4	15.9	21.1738861	36.75003	-78.927107	824.05	VA	0.570789953532145
51085	VA_Hanover Coun	2010	Hanover County, Virginia	8.8	33	38281	5.98	6.72	85.5	9.2	0.3	1.3	1.5	2.1	4.5	7.3	107766	4.3	0.39	4.6	42.8	12.5	26.8	0.5	9.4	8	Hanover Coun	anover County, Virginia	VA	Hanover County, VA	39939	0.3913	6.01836932	120.9166004	35.7	101340	0.846950858496152	13.47148729	27.4	9.4	14.89737517	37.687345	-77.420161	474.11	VA	0.63152359249757
51087	VA_Henrico Coun	2010	Henrico County, Virginia	10.9	38.9	34709	5.8	6.04	56.9	29.1	0.3	6.5	2.2	4.9	16.9	5.6	330818	9.6	0.44	14.2	42	14.5	27.7	0.1	7.1	8.7	Henrico Coun	enrico County, Virginia	VA	Henrico County, VA	35414	0.4476	10.73054665	174.060571	40.7	318864	0.553505569772693	15.60158736	27.5	9.7	13.35302825	37.60276	-77.495683	243.22	VA	0.365753357693671
51089	VA_Henry County	2010	Henry County, Virginia	27.7	10.9	22300	2.89	2.98	71.5	21.8	0.1	0.4	1.4	4.7	35.2	12	50557	16.8	0.43	27.3	24.4	14.9	23.8	0.2	9.2	27.6	Henry County	enry County, Virginia	VA	Henry County, VA	23592	0.4356	18.32319655	308.1635087	11.4	52580	0.706485355648536	19.91404247	32.3	15.1	21.19817421	36.690407	-79.903132	384.41	VA	0.630880278768771
5109	AR_Pike County,	2010	Pike County, Arkansas	22.8	12.4	21439	3.29	2.7	88.2	2.9	0.6	0.5	1.4	6.4	51.6	10.6	10718	20.7	0.46	33.4	23.7	14.5	17.9	5.3	16.8	21.7	Pike County,	ike County, Arkansas	AR	Pike County, AR	22595	0.4456	20.18542317	136.5674079	14.6	11087	0.877333814377198	20.19020806	37.8	12.4	18.32777126	34.187298	-93.624765	613.93	AR	0.791258477769405
51091	VA_Highland Cou	2010	Highland County, Virginia	26.3	21.4	27476	3.76	4.42	98.4	0.3	0.2	0.2	0.2	0.8	7.6	7.4	2190	8.8	0.41	9.8	25.2	10.3	22.7	5.9	23.1	12.9	Highland Cou	ighland County, Virginia	VA	Highland County, VA	24962	0.4258	12.6118068	29.74862413	21.6	2244	0.995098039215686	15.40423545	26.3	12.4	34.00178253	38.386074	-79.568796	415.88	VA	0.688713156002876
51093	VA_Isle of Wigh	2010	Isle of Wight County, Virginia	13.8	25.1	33785	5.13	5.86	70.8	24.5	0.3	0.8	1.7	1.9	17.1	6.9	37109	8.2	0.41	13.5	35.4	15.8	22.7	0.2	12.6	13.3	Isle of Wigh	sle of Wight County, Virginia	VA	Isle of Wight County, VA	36766	0.4156	11.67292119	143.8848921	26.9	35740	0.706603245663123	15.18555644	29.3	12.6	16.57806379	36.921892	-76.655375	362.79	VA	0.579074733096085
51095	VA_James City C	2010	James City County, Virginia	6.7	45	36098	6.75	6.31	77.7	12.9	0.3	2.2	2.4	4.5	17.2	1.7	76523	7	0.42	11.4	45.5	18.1	22.8	0	8.3	5.3	James City C	ames City County, Virginia	VA	James City County, VA	35048	0.4371	8.090415551	103.3210332	47	70673	0.764535253915923	13.3620149	25.2	10.5	22.28290861	37.294786	-76.757657	179.73	VA	0.493502883746786
51097	VA_King and Que	2010	King and Queen County, Virginia	24.2	9.9	28466	1.7	4.67	65.5	28.4	1.6	0.2	1.7	2.6	29.6	13	7025	13.1	0.4	22.1	18.9	12.6	25.4	2.4	19.9	20.8	King and Que	ing and Queen County, Virginia	VA	King and Queen County, VA	31170	0.3736	13.35491134	112.4648547	18.1	7106	0.658457641429778	17.99512773	30.1	12.2	19.74387841	37.699158	-76.89237	326.35	VA	0.567757641330809
51099	VA_King George	2010	King George County, Virginia	9.8	30.5	40136	4.66	7.05	74.6	17.7	0.4	1.1	2.7	3.3	13	6.3	26836	7.1	0.37	10.1	46.4	14.2	21.5	0.5	9.3	8.1	King George	ing George County, Virginia	VA	King George County, VA	41855	0.3792	5.516294472	111.349611	32.3	24933	0.740143584807283	14.22903396	28.3	9.3	11.34239763	38.291254	-77.162858	187.81	VA	0.608756945020317
51101	VA_King William	2010	King William County, Virginia	13	19.8	35873	4.49	6.27	76	17.6	1.4	0.7	2.2	2	9.5	4.5	17148	7.6	0.35	11.3	25.4	10.8	27.6	0.5	20.6	15	King William	ing William County, Virginia	VA	King William County, VA	36084	0.3694	11.84144819	62.10022977	18.4	16097	0.760700751692862	16.34582116	26.3	10.3	13.78517736	37.702616	-77.05673	285.67	VA	0.652221373212531
51103	VA_Lancaster Co	2010	Lancaster County, Virginia	17.7	27.7	27654	4.61	4.47	69.6	27.8	0.1	0.6	0.9	1	23.9	6.8	10603	10.1	0.44	20.4	31.4	22	22.1	0.9	14	9.6	Lancaster Co	ancaster County, Virginia	VA	Lancaster County, VA	25551	0.4507	11.27805938	103.6054704	27.9	11129	0.689909246113757	14.49210771	29.8	13.8	33.91140264	37.70389	-76.437123	231.36	VA	0.530173062452972
51105	VA_Lee County,	2010	Lee County, Virginia	28.5	12	21641	2.9	2.77	93.4	3.6	0.4	0.2	0.9	1.6	42.9	19.6	23423	21.2	0.43	28.5	25.8	18.3	24.5	1.1	13.8	16.5	Lee County,	ee County, Virginia	VA	Lee County, VA	22424	0.4601	25.39394961	152.5272182	12	25206	0.929699277949695	20.38164231	29.4	12.1	18.10283266	36.715746	-83.103165	437.34	VA	0.802532184274923
51107	VA_Loudoun Coun	2010	Loudoun County, Virginia	6.5	57.2	54453	7.84	9.16	62.4	7	0.2	14.7	3.4	12.4	3.6	4.3	413538	3.2	0.37	3.3	56	11.2	22.5	0.2	4.9	5.2	Loudoun Coun	oudoun County, Virginia	VA	Loudoun County, VA	55979	0.3702	4.021701787	84.97582835	58.2	351129	0.592836251064424	11.72988817	21.6	6.9	7.610308462	39.047874	-77.510676	521.14	VA	0.382032474589971
51109	VA_Louisa Count	2010	Louisa County, Virginia	19.4	17.9	31293	3.49	5.32	77.1	17.6	0.3	0.5	2.2	2.3	9.2	9.6	37591	10.1	0.43	10.4	30.1	14.7	24.4	0.8	15.3	14.7	Louisa Count	ouisa County, Virginia	VA	Louisa County, VA	31140	0.4263	10.00384195	149.8112575	20.6	33986	0.770140646148414	16.91270688	32.4	10.9	16.72159124	37.979376	-77.965373	510.83	VA	0.597130055016732
5111	AR_Poinsett Cou	2010	Poinsett County, Arkansas	27.2	8.8	21070	2.73	2.58	89	7.2	0.2	0.2	1.2	2.2	38.2	18.5	23528	25.8	0.43	40.6	21.3	16.6	24.3	3.4	11.7	22.7	Poinsett Cou	oinsett County, Arkansas	AR	Poinsett County, AR	24626	0.4258	22.81381634	363.8430927	8.4	24210	0.878934324659232	23.66876211	38.4	13.8	16.86493185	35.60191	-90.557998	763.44	AR	0.712509712509713
51111	VA_Lunenburg Co	2010	Lunenburg County, Virginia	28.5	10	24799	2.77	3.71	59.9	34.5	0.3	0.2	1.6	3.6	33	16.4	12196	16.3	0.39	22.4	21.4	18.9	28.9	2.1	10.4	18.4	Lunenburg Co	unenburg County, Virginia	VA	Lunenburg County, VA	25295	0.4177	20.46148321	163.2739051	12.2	12558	0.600095556617296	19.64676055	27.5	13.2	19.0874343	36.970055	-78.21653	432.4	VA	0.573576799140709
51113	VA_Madison Coun	2010	Madison County, Virginia	19.6	20.7	32192	3.96	5.52	85.6	9.7	0.2	0.6	2.2	1.8	32.4	12.1	13261	12.6	0.38	18.5	32.8	15.8	21.4	2.5	15	12.5	Madison Coun	adison County, Virginia	VA	Madison County, VA	24550	0.451	12.43926891	83.12761348	23.2	13147	0.85304632235491	17.9876499	29.1	11.4	20.2936031	38.378917	-78.23516	321.81	VA	0.633185270096002
51115	VA_Mathews Coun	2010	Mathews County, Virginia	15.5	20.6	31639	4.48	5.4	87.3	9.2	0.2	0.3	1.9	1.2	25.9	3.9	8834	8.3	0.43	11	28.6	10.9	25.1	2.9	15.7	16.7	Mathews Coun	athews County, Virginia	VA	Mathews County, VA	NA	0.3973	6.964326289	44.73772509	29.2	8880	0.862387387387387	13.67829117	27.8	11.9	28.78378378	37.444144	-76.342952	251.98	VA	0.662210506495952
51117	VA_Mecklenburg	2010	Mecklenburg County, Virginia	24.8	13.4	22130	3.23	2.92	58.7	36.5	0.2	0.7	1.4	2.5	31.9	14	30587	18.8	0.45	26.5	28.8	16.8	23.2	2.5	11.9	16.7	Mecklenburg	ecklenburg County, Virginia	VA	Mecklenburg County, VA	25061	0.4473	19.81166484	244.6777364	15.6	31555	0.597211218507368	17.59233719	30.9	13.7	22.78561242	36.691889	-78.320815	679.34	VA	0.554566744730679
51119	VA_Middlesex Co	2010	Middlesex County, Virginia	12.4	27.5	22500	4.98	3.04	78.5	17.8	0.3	0.3	1.5	1.5	2.2	8	10582	10.3	0.44	13.9	37.1	15.3	20.8	0.7	13	13.1	Middlesex Co	iddlesex County, Virginia	VA	Middlesex County, VA	26481	0.4516	9.469623915	150.7877893	24.2	10717	0.78072221703835	14.92760171	26.2	12.4	28.18885882	37.601651	-76.504547	210.76	VA	0.609938507561908
51121	VA_Montgomery C	2010	Montgomery County, Virginia	11.9	39.4	15528	7.08	0.47	85.9	3.8	0.2	5.4	2	2.7	18.3	5.9	98535	22.6	0.47	15.2	44.8	18.5	19.8	0.4	6.9	9.7	Montgomery C	ontgomery County, Virginia	VA	Montgomery County, VA	20153	0.4978	24.84150054	116.7964405	45.7	96467	0.844547876475893	18.20843588	24.2	6.8	10.67929966	37.189631	-80.412336	389.44	VA	0.452208872673189
51125	VA_Nelson Count	2010	Nelson County, Virginia	22.3	22.9	29992	4.02	5.03	81.8	12.9	0.3	0.4	1.5	3.1	9.3	9.5	14930	11.9	0.44	13.8	32.7	20.9	18.4	2.3	14	11.7	Nelson Count	elson County, Virginia	VA	Nelson County, VA	26116	0.471	14.7161066	91.47906022	28.2	14858	0.81733746130031	16.30582126	29.7	12.9	22.35832548	37.810028	-78.871691	474.34	VA	0.499398893964895
51127	VA_New Kent Cou	2010	New Kent County, Virginia	13.7	22.6	35670	4.8	6.23	80.3	13.4	1	0.9	2.3	2.1	4.1	6.1	23091	4.4	0.39	5	34.9	14.4	27.6	0.1	14	9	New Kent Cou	ew Kent County, Virginia	VA	New Kent County, VA	37976	0.379	6.97980223	147.7206362	24.6	19560	0.797903885480573	14.92120852	28.2	9.9	14.02351738	37.497253	-77.037031	223.77	VA	0.663126940042477
5113	AR_Polk County,	2010	Polk County, Arkansas	19.6	10	20264	3.67	2.31	89.8	0.3	1.7	0.4	2.1	5.8	36.5	9.4	19964	20.4	0.42	33.7	23.8	15.8	21.9	2.6	15	20.9	Polk County,	olk County, Arkansas	AR	Polk County, AR	21972	0.4523	24.10912865	257.245197	12	20364	0.887350225888823	21.41491056	36.7	13.9	20.94382243	34.52045	-94.258519	862.47	AR	0.804033531770137
51131	VA_Northampton	2010	Northampton County, Virginia	22	18.8	24174	3	3.53	54.5	36.2	0.2	0.7	1.3	7.1	29.3	21.5	11710	18.6	0.51	22.7	31.3	20	22.1	6.1	9.5	11.1	Northampton	orthampton County, Virginia	VA	Northampton County, VA	26169	0.4987	22.98366728	125.0509719	20.6	12184	0.541529875246225	18.13218549	36.1	14.6	24.26132633	37.389508	-75.917594	795.4	VA	0.435191186001296
51133	VA_Northumberla	2010	Northumberland County, Virginia	15.9	22.3	23504	4.32	3.34	70.1	25.2	0.2	0.3	1.2	3.1	24.6	5	12095	10.9	0.41	20	31.4	16.2	24.8	2.3	13.2	12	Northumberla	orthumberland County, Virginia	VA	Northumberland County, VA	28049	0.4325	11.00439525	118.6431538	25.4	12304	0.701397919375813	14.1865878	26.3	14.8	33.07054616	37.890865	-76.414247	285.68	VA	0.581508515815085
51135	VA_Nottoway Cou	2010	Nottoway County, Virginia	27.2	11.6	27228	2.62	4.36	55.5	39	0.3	0.3	1.1	3.8	23.1	15.4	15232	17.3	0.44	22.9	21.8	23.5	23.7	2.3	17.7	11.1	Nottoway Cou	ottoway County, Virginia	VA	Nottoway County, VA	24953	0.4452	24.13793103	230.9517311	15.2	15711	0.550633314238432	20.56417193	34	14	17.88555789	37.144866	-78.075207	316.13	VA	0.550415183867141
51137	VA_Orange Count	2010	Orange County, Virginia	16.5	21.5	31634	4.2	5.4	80.7	12.6	0.2	0.7	2.3	3.4	18.3	8.8	37051	9.7	0.4	12.1	32.7	15.9	24.1	1.4	12.7	13.1	Orange Count	range County, Virginia	VA	Orange County, VA	32270	0.4113	12.11236021	90.49512385	25.1	34596	0.794138050641693	15.03182151	28.3	10.1	19.17851775	38.267152	-77.966785	343.44	VA	0.609206716850029
51139	VA_Page County,	2010	Page County, Virginia	27.5	11.1	24418	2.91	3.6	95.1	1.9	0.2	0.3	1	1.6	26.4	6.7	23902	12.8	0.43	19.9	20.9	21.3	21.5	1.3	17	18	Page County,	age County, Virginia	VA	Page County, VA	24957	0.4148	16.4295393	126.5576324	12.8	23843	0.946567126619972	17.39353224	28.3	10.9	19.33062115	38.604441	-78.500392	314.11	VA	0.729143389199255
51141	VA_Patrick Coun	2010	Patrick County, Virginia	25.9	9.5	22718	2.93	3.1	90.2	5.9	0.3	0.2	1	2.4	23.5	13.5	17608	14.5	0.39	22.4	23.8	16.5	23.1	1.5	11.1	24	Patrick Coun	atrick County, Virginia	VA	Patrick County, VA	25923	0.4303	21.18521807	111.8548053	12.6	18264	0.899802890932983	19.11516281	30.9	12.5	23.69141481	36.655724	-80.282113	485.88	VA	0.757067448680352
51143	VA_Pittsylvania	2010	Pittsylvania County, Virginia	24	12.8	25767	3.64	3.98	74.4	22	0.2	0.3	1	2.1	25.3	14.2	60354	15.1	0.42	21.5	23.4	16.1	24.9	2.1	12	21.5	Pittsylvania	ittsylvania County, Virginia	VA	Pittsylvania County, VA	26480	0.4153	16.07266967	72.19833307	14.1	62794	0.742347995031372	16.7165222	32	14.3	19.17858394	36.772086	-79.409643	978.21	VA	0.682131780492436
51145	VA_Powhatan Cou	2010	Powhatan County, Virginia	20.7	21.9	33504	4.62	5.8	82.8	13.5	0.3	0.5	1.1	1.8	3.5	7	29652	4.7	0.4	4.1	42.4	10.7	28.8	0.8	10.6	6.8	Powhatan Cou	owhatan County, Virginia	VA	Powhatan County, VA	39984	0.3862	4.894448788	64.74625355	27.9	28207	0.834048285886482	13.94924786	30	10.7	14.84028787	37.546342	-77.872664	262.42	VA	0.703254437869822
51147	VA_Prince Edwar	2010	Prince Edward County, Virginia	18.8	18.5	14640	4.98	0.06	62.2	32.8	0.3	0.9	1.6	2.2	24.1	6.7	22802	16.9	0.45	21.9	27.3	29.4	21.1	1.5	9.4	11.3	Prince Edwar	rince Edward County, Virginia	VA	Prince Edward County, VA	15033	0.4486	21.00394872	185.4887413	24.4	23022	0.622882460255408	19.13069976	32.1	11.4	14.96394753	37.259323	-78.423416	353.87	VA	0.448539866564585
51149	VA_Prince Georg	2010	Prince George County, Virginia	13.9	17.2	33398	3.36	5.78	58.3	31.2	0.5	1.5	2.8	5.8	10.5	7.1	38353	6.7	0.37	8.7	31	12.4	26.6	0.1	13.1	16.8	Prince Georg	rince George County, Virginia	VA	Prince George County, VA	32614	0.3646	10.04022047	106.1069451	21.3	37380	0.563536650615302	16.67127225	33.2	12.3	11.76565008	37.215406	-77.293227	281.55	VA	0.565805734058329
5115	AR_Pope County,	2010	Pope County, Arkansas	18.1	20.1	20211	4.05	2.29	86.9	2.8	0.6	1	1.9	6.7	26.4	8.4	64072	18.2	0.43	24.5	26.1	18.2	26	1	9.4	19.4	Pope County,	ope County, Arkansas	AR	Pope County, AR	21726	0.4392	19.95306353	268.3643591	20.9	62830	0.854878242877606	20.41723504	32.1	11.2	13.98694891	35.309776	-93.097238	830.84	AR	0.720280030129824
51153	VA_Prince Willi	2010	Prince William County, Virginia	11.6	37.5	42498	5.56	7.45	48.7	19.5	0.2	7.5	3.8	20.3	7.3	4.8	470335	5.3	0.37	7.2	42.8	15	24.5	0.1	10.7	7	Prince Willi	rince William County, Virginia	VA	Prince William County, VA	43521	0.3752	6.650283353	163.2222623	38.8	437271	0.46271076746457	12.54815972	25.5	7.9	7.896476098	38.691636	-77.409683	349.05	VA	0.364921796293846
51155	VA_Pulaski Coun	2010	Pulaski County, Virginia	20.9	13.9	25747	3.53	3.97	91.7	5	0.2	0.5	1.4	1.2	27.5	11.7	34027	14.7	0.4	20.2	26.6	15.8	25	0.4	9.1	23	Pulaski Coun	ulaski County, Virginia	VA	Pulaski County, VA	30409	0.4324	13.47689547	229.3071853	17.8	34528	0.910420528266914	16.24148238	33	13.7	20.12569509	37.081529	-80.705779	329.6	VA	0.680556471286345
51157	VA_Rappahannock	2010	Rappahannock County, Virginia	20.2	37.4	35091	5.5	6.12	90.2	4.3	0.2	0.5	1.6	3.1	11.6	9.4	7370	10.3	0.48	13.7	42.7	14.2	21	1.9	13.6	6.5	Rappahannock	appahannock County, Virginia	VA	Rappahannock County, VA	32076	0.4694	9.888034534	57.87809982	35.1	7431	0.894630601534114	14.13512235	27.2	11.7	22.62145068	38.692393	-78.124495	266.86	VA	0.566361811287085
51159	VA_Richmond Cou	2010	Richmond County, Virginia	25.4	9.8	25709	2.52	3.96	62.2	30.2	0.3	0.4	1.4	5.5	6.8	18.9	9023	11.6	0.45	10.4	21.4	18.3	30.5	3.3	12	14.5	Richmond Cou	ichmond County, Virginia	VA	Richmond County, VA	30250	0.4365	10.54709532	66.14728796	12.7	8989	0.612526421181444	17.57656111	29.9	11.6	18.97875181	37.94866	-76.715071	216.4	VA	0.604479650368752
51161	VA_Roanoke Coun	2010	Roanoke County, Virginia	10.3	32.6	34325	5.65	5.97	88.6	5	0.1	2.7	1.5	2.1	11.5	4.4	94186	5.1	0.4	7	40.9	11.9	27.2	0.2	7	12.8	Roanoke Coun	oanoke County, Virginia	VA	Roanoke County, VA	35627	0.4121	8.322848171	164.134626	34.2	93633	0.869736097316117	15.64616479	26.6	11.5	18.98369165	37.271414	-79.989575	250.84	VA	0.609994367729029
51163	VA_Rockbridge C	2010	Rockbridge County, Virginia	20.4	21.8	24264	4.25	3.56	93.8	2.6	0.4	0.5	1.4	1.3	10.3	10.8	22573	12.4	0.43	14.8	30.5	16.5	21.8	1.9	11.2	18.1	Rockbridge C	ockbridge County, Virginia	VA	Rockbridge County, VA	27655	0.4342	13.89326728	100.8348533	25.5	22444	0.932409552664409	16.40906026	24.8	11.4	23.45392978	37.786365	-79.428059	601.02	VA	0.618805002315887
51165	VA_Rockingham C	2010	Rockingham County, Virginia	22.1	21.9	28095	3.96	4.58	91.3	1.6	0.1	0.6	1.1	5.3	14.6	8.2	81948	10.2	0.44	13.3	29	15	22.7	2.4	12.1	18.8	Rockingham C	ockingham County, Virginia	VA	Rockingham County, VA	28413	0.4298	11.14766611	86.08542587	23.8	77785	0.902873304621714	14.32470404	26.4	9.9	17.44552292	38.454851	-78.837195	853.35	VA	0.693307013097874
51167	VA_Russell Coun	2010	Russell County, Virginia	28.6	10.7	22480	2.81	3.03	97.4	0.8	0.1	0.2	0.6	1	25.3	16.9	26586	17.2	0.43	20.6	24.6	16.7	23.1	1.1	17	17.4	Russell Coun	ussell County, Virginia	VA	Russell County, VA	27846	0.4547	20.66683361	175.2827896	12.4	28245	0.96728624535316	18.86067138	28.9	11.5	17.90051337	36.935284	-82.090612	476.78	VA	0.777478360280908
51169	VA_Scott County	2010	Scott County, Virginia	26.4	10.3	24677	2.71	3.68	97.4	0.6	0.2	0.2	0.6	1	20.3	22.1	21566	18.4	0.43	19.7	24.7	21.1	19.9	0.7	14.2	19.4	Scott County	cott County, Virginia	VA	Scott County, VA	26702	0.4647	20.17214541	112.1843903	11.7	22570	0.970181657066903	17.83590326	31.2	14.1	20.99689854	36.684532	-82.594258	538.66	VA	0.816534653465346
5117	AR_Prairie Coun	2010	Prairie County, Arkansas	22	11.5	24110	2.9	3.52	85.7	12.2	0.3	0.1	0.8	0.9	25.3	15	8062	15.2	0.42	19.1	29	17.5	21.7	4	11.7	16.1	Prairie Coun	rairie County, Arkansas	AR	Prairie County, AR	26137	0.4204	21.38791329	125.4862593	10.3	8402	0.853963342061414	19.93325461	36.3	14.3	21.4234706	34.859177	-91.536241	675.81	AR	0.727351916376307
51171	VA_Shenandoah C	2010	Shenandoah County, Virginia	17.3	17.5	28964	3.72	4.79	90.2	1.7	0.2	0.5	1.3	6.1	7	9.1	43616	9.3	0.4	10.2	27.2	16.9	23.7	1.3	12.2	18.7	Shenandoah C	henandoah County, Virginia	VA	Shenandoah County, VA	28400	0.41	12.17045266	144.7729944	19	42724	0.890600131073869	15.84636178	26.6	10.5	19.68916768	38.86825	-78.529664	512.56	VA	0.687076488080729
51173	VA_Smyth County	2010	Smyth County, Virginia	24.3	14.6	25273	3.2	3.84	95.1	2	0.1	0.3	0.9	1.6	43.7	10.5	30104	19.1	0.46	28.9	30.3	15.6	18.6	1.1	8.8	25.5	Smyth County	myth County, Virginia	VA	Smyth County, VA	26433	0.4679	18.68633311	157.6694163	15	31734	0.944538980273524	18.98082854	29.6	9.7	19.6350917	36.829257	-81.574231	452.33	VA	0.756400310318076
51175	VA_Southampton	2010	Southampton County, Virginia	26.6	12.6	25410	3.28	3.88	60	37.1	0.3	0.2	1.3	1.1	26.6	14.3	17631	15.8	0.41	21.9	22.4	19.1	20.7	4	14.1	19.7	Southampton	outhampton County, Virginia	VA	Southampton County, VA	28397	0.4324	15.71920247	138.0989588	15	18410	0.600271591526344	17.04637298	31.1	12.6	17.21347094	36.71473	-77.070645	603.07	VA	0.567132236990313
51177	VA_Spotsylvania	2010	Spotsylvania County, Virginia	11.5	29.9	38501	5.43	6.76	72	14.9	0.3	2.3	3	7.6	14.4	6.3	136215	7.4	0.38	9.9	39.6	16.7	25.3	0.2	10	8.2	Spotsylvania	potsylvania County, Virginia	VA	Spotsylvania County, VA	36830	0.3913	8.19880283	191.7709033	29.3	127691	0.705805420898889	15.108278	32.7	12.6	11.43385203	38.238928	-77.571234	412.3	VA	0.553419008343723
51179	VA_Stafford Cou	2010	Stafford County, Virginia	8.5	35.4	42995	5.67	7.53	67.8	16.5	0.4	2.7	3.4	9.2	6.5	4.7	152882	4	0.35	4.7	44.4	14.5	24.2	0.1	9.9	6.9	Stafford Cou	tafford County, Virginia	VA	Stafford County, VA	44323	0.3712	5.216725356	151.5422299	36.8	137145	0.655889751722629	13.9590595	29.6	8.3	8.6485107	38.416536	-77.447823	279.55	VA	0.513665180331847
51181	VA_Surry County	2010	Surry County, Virginia	21.2	13.6	29871	4.02	5	50.8	45.9	0.3	0.3	1.5	1.2	5.7	10.4	6422	6.6	0.37	7.5	20.5	16.9	24.2	1.3	14.7	22.3	Surry County	urry County, Virginia	VA	Surry County, VA	31030	0.385	12.91220871	224.4121378	21.2	6823	0.520005862523817	17.59906929	35.3	14	18.11519859	37.118648	-76.867196	310.32	VA	0.430227057710501
51183	VA_Sussex Count	2010	Sussex County, Virginia	32.2	10	19488	2.17	2.04	38.6	57.9	0.2	0.4	0.8	2.2	32.9	15.9	11159	19.6	0.41	27.8	19.1	24.5	22.7	6.8	9.3	17.5	Sussex Count	ussex County, Virginia	VA	Sussex County, VA	16081	0.4365	20.54608538	130.6172359	9.6	11864	0.385367498314228	20.63327315	35.9	13.5	13.76432906	36.972121	-77.210307	492.86	VA	0.407414750198255
51185	VA_Tazewell Cou	2010	Tazewell County, Virginia	24.4	14.3	23072	3.42	3.21	94.7	3	0.1	0.6	0.9	0.7	24.8	11.8	40595	16.9	0.44	22.7	28.4	17	25.6	0.5	14.1	14.3	Tazewell Cou	azewell County, Virginia	VA	Tazewell County, VA	26073	0.491	17.74452417	163.728811	13.5	43870	0.940506040574424	17.77089202	30.3	15.3	18.43400957	37.147549	-81.566563	519.91	VA	0.816977270279005
51187	VA_Warren Count	2010	Warren County, Virginia	16.7	21.4	34219	4.19	5.94	88.7	4.5	0.3	0.9	2	3.5	16.4	8.8	40164	9.6	0.43	11.1	29.6	16.8	25.4	0.3	16.3	11.7	Warren Count	arren County, Virginia	VA	Warren County, VA	34766	0.4092	9.835280343	112.5297555	20.7	38481	0.879161144460903	16.63061288	29.2	10.6	14.09526779	38.925068	-78.179261	216.35	VA	0.655512249443207
5119	AR_Pulaski Coun	2010	Pulaski County, Arkansas	11.8	30.7	28532	5.04	4.68	55.3	34.8	0.3	1.9	1.8	5.8	28.3	8.9	391911	16.4	0.48	25.6	38.4	16.6	27	0.2	7.6	10.3	Pulaski Coun	ulaski County, Arkansas	AR	Pulaski County, AR	30687	0.4907	17.63216725	996.4551326	32.9	390463	0.542123069279292	18.45782843	31.7	12	13.03068409	34.773719	-92.311659	807.91	AR	0.38339300020028
51191	VA_Washington C	2010	Washington County, Virginia	19.6	20.5	25198	4.14	3.82	96.2	1.3	0.2	0.4	0.7	1.3	20.3	8.9	53740	14.7	0.47	20.1	31.1	16	25.7	0.7	10.4	16.1	Washington C	ashington County, Virginia	VA	Washington County, VA	27826	0.4561	12.84915152	127.4216146	23.3	54759	0.955842875143812	18.16777852	30	13.1	19.69174017	36.703579	-81.972246	567.59	VA	0.747475529074941
51193	VA_Westmoreland	2010	Westmoreland County, Virginia	23.5	15.9	27330	3.58	4.39	63.5	27.8	0.4	0.5	2	5.7	9.6	11	18015	9.7	0.4	9.8	26.4	17.2	25.5	2.7	17.1	11	Westmoreland	estmoreland County, Virginia	VA	Westmoreland County, VA	27102	0.4283	13.27883846	145.1625066	18.3	17557	0.635245201344193	16.85968855	30.7	13.5	22.43549581	38.155269	-76.844011	252.65	VA	0.518777700023326
51195	VA_Wise County,	2010	Wise County, Virginia	29.7	11.3	21798	2.62	2.82	92.4	5.1	0.1	0.3	0.9	1.1	36.6	9.2	37383	20.3	0.44	30	25.4	17.5	26.3	0.4	18.1	12.3	Wise County,	ise County, Virginia	VA	Wise County, VA	25167	0.4752	22.43314581	203.7519584	14	40530	0.919960523069331	20.5155145	30.8	12.1	15.29731063	36.952922	-82.609349	404.56	VA	0.797071819560773
51197	VA_Wythe County	2010	Wythe County, Virginia	23	14	22132	3.63	2.92	94.6	2.8	0.1	0.4	1.1	1	27.3	12.1	28684	15.5	0.43	25.2	26	17.7	23.3	1.4	8.1	23.5	Wythe County	ythe County, Virginia	VA	Wythe County, VA	25692	0.4523	15.07735973	111.0657781	16	29190	0.941247002398082	17.38678998	31.3	12.1	18.94826996	36.919123	-81.066298	464.63	VA	0.752904144495241
51199	VA_York County,	2010	York County, Virginia	5.5	41.5	38792	6.78	6.81	74	13.1	0.3	4.8	3.2	4.4	5.7	6.5	68280	3.9	0.39	4.7	50.6	13.1	22.1	0.1	7.3	6.9	York County,	ork County, Virginia	VA	York County, VA	40689	0.3879	6.420432821	129.9545159	42.2	66471	0.728377788810158	13.11302335	26.1	9.5	13.8571708	37.172279	-76.49193	215.5	VA	0.552113254000821
5121	AR_Randolph Cou	2010	Randolph County, Arkansas	22.2	11.1	22353	3.8	2.99	95.9	0.7	0.5	0.2	1.2	1.6	17	22.4	17958	19.7	0.49	23.6	29.4	15.4	21.1	1.8	12.4	20	Randolph Cou	andolph County, Arkansas	AR	Randolph County, AR	24796	0.4477	21.10770654	147.3440764	13.4	17695	0.954732975416784	20.26720648	35.3	12.7	19.62701328	36.304758	-90.98842	656.08	AR	0.706850603542875
5123	AR_St. Francis	2010	St. Francis County, Arkansas	26.7	10.5	20974	2.32	2.55	42.4	51.5	0.4	0.5	1.1	4.1	52.4	23.6	24994	29.6	0.48	44.7	26.9	21.1	20.8	2.6	10	18.5	St. Francis	t. Francis County, Arkansas	AR	St. Francis County, AR	22532	0.4579	24.80938665	545.5547392	11.4	27345	0.412250868531724	23.94940581	42.5	16.4	13.32601938	35.015313	-90.770297	642.44	AR	0.430013458950202
5125	AR_Saline Count	2010	Saline County, Arkansas	12.4	22.6	29184	4.6	4.84	89	4.6	0.5	0.9	1.3	3.8	16.4	4.7	122437	9.9	0.39	13.5	32.2	13.6	30.3	0.3	12.1	11.6	Saline Count	aline County, Arkansas	AR	Saline County, AR	32070	0.3816	9.074128568	324.333413	23	113833	0.871355406604412	17.6281595	32.5	11.8	16.60414818	34.593233	-92.546163	730.5	AR	0.688349328214971
5127	AR_Scott County	2010	Scott County, Arkansas	26.3	9	22781	2.48	3.12	85.3	0.5	1.7	3.4	2.2	7	45.2	16.2	10281	23.9	0.44	35.4	21.1	10.3	18.4	5.6	12.6	32	Scott County	cott County, Arkansas	AR	Scott County, AR	22071	0.4272	20.10400223	253.82263	11.6	10870	0.843974241030359	20.68801257	32.5	11.4	17.96688132	34.907145	-94.095905	898.15	AR	0.778062678062678
5129	AR_Searcy Count	2010	Searcy County, Arkansas	27.3	9.2	17706	2.7	1.38	95.2	0	1.1	0.1	2.1	1.5	29.2	15.1	7881	22.7	0.44	36.7	21.6	19.4	25.1	0.4	16.5	17.1	Searcy Count	earcy County, Arkansas	AR	Searcy County, AR	20399	0.462	23.60050891	166.7013961	13.9	7965	0.940615191462649	20.75321865	35	13.4	23.21406152	35.922829	-92.659155	668.56	AR	0.792650214592275
5131	AR_Sebastian Co	2010	Sebastian County, Arkansas	19	17.9	24601	3.57	3.66	72.8	6.2	1.7	4	2.9	12.3	34.5	11.2	127827	18	0.47	28.8	27.3	15.9	25.6	0.5	7.5	23.2	Sebastian Co	ebastian County, Arkansas	AR	Sebastian County, AR	24985	0.4982	23.1877911	594.5048191	19.2	127273	0.71365489931093	18.38726324	36.9	12.9	13.96525579	35.318195	-94.354435	546.07	AR	0.652530411990053
5133	AR_Sevier Count	2010	Sevier County, Arkansas	31.2	9.3	19502	2.14	2.05	61.1	4.2	1.9	0.4	1.9	30.6	44.3	11.2	17007	22.9	0.41	33.2	20.5	12.3	17.4	7	11.8	31	Sevier Count	evier County, Arkansas	AR	Sevier County, AR	25135	0.4088	22.08174066	163.5716348	7.9	17268	0.592946490618485	21.30422642	36.7	12.2	13.43525596	34.014236	-94.304091	581.38	AR	0.719421306444542
