## Supplementary material for "Estimating and explaining the spread of COVID-19 at the county level in the USA": Source code and compiled data: USA_county_data_13Oct20.csv (part 2 of 2)

fips	state_county5	Year.AHDP	County	Less_Than_High_School	At_Least_Bachelor_Degree.AHDP	Median_Earnings.AHDP	Education_Index	Income_Index	White.AHDP	African_American	Native_American	Asian_American	Other_race	Latino_Population	Children_in_Poverty	Adults_65_Poverty.AHDP	Population.Census2019	Below_federal_poverty_threshold.AHDP	Gini_Coefficient.AHDP	Child_Poverty	Professional_occupations	Service_occupations	Sales_office_occupations	Farming_occupations	Construction_occupations	Production_occupations	county5.x	countylast	state.x	county.x	Median_Earnings.y	Gini_Coefficient.MA	Below_federal_poverty_threshold.MA	Violent_Crime.MA	At_Least_Bachelor_Degree.MA	Population.MA	White.MA	Smoker	Obesity.MA	Diabetes	Elderly_Population.MA	lat	lon	area	ST	pTrump
5135	AR_Sharp County	2010	Sharp County, Arkansas	19.6	12.5	20183	3.61	2.28	95	0.5	0.9	0.3	1.6	1.7	30.3	14.7	17442	21.5	0.43	31.2	28.4	15.4	21.8	3.3	12.6	18.5	Sharp County	harp County, Arkansas	AR	Sharp County, AR	22775	0.4047	23.61535237	NA	9.9	17055	0.940486660803283	21.10532953	37.3	15.2	25.019056	36.178493	-91.520168	606.39	AR	0.745895985653194
5137	AR_Stone County	2010	Stone County, Arkansas	24.2	10.4	17328	3.34	1.23	96.1	0.1	0.7	0.4	1.5	1.3	63.8	20.6	12506	23.4	0.44	35.7	27	19	20.9	3.5	9	20.5	Stone County	tone County, Arkansas	AR	Stone County, AR	18587	0.4879	24.56197013	231.5302042	15.9	12512	0.9528452685422	20.47154659	32.6	12.7	24.5044757	35.856705	-92.137	609.47	AR	0.732111071555714
5139	AR_Union County	2010	Union County, Arkansas	18.7	16.1	24966	3.75	3.76	61.8	32.8	0.3	0.5	1.1	3.5	35.4	12	38682	21.4	0.47	31.5	28.3	17.2	22.4	1.3	10.5	20.3	Union County	nion County, Arkansas	AR	Union County, AR	26160	0.4659	20.40908069	576.5141902	17.5	40633	0.614869687200059	20.27175994	39.4	13.5	16.37339109	33.20687	-92.64508	1055.36	AR	0.618917959038712
5141	AR_Van Buren Co	2010	Van Buren County, Arkansas	19	13.2	19372	2.78	2	94.1	0.4	0.7	0.3	1.8	2.7	49.2	13.5	16545	22.5	0.44	41	21.2	21.8	16.9	1.6	16.4	22	Van Buren Co	an Buren County, Arkansas	AR	Van Buren County, AR	21117	0.4421	21.3538866	265.1061406	12.3	17002	0.936478061404541	20.73286664	35.6	12.9	24.19715328	35.567839	-92.421475	724.36	AR	0.733342417223055
5143	AR_Washington C	2010	Washington County, Arkansas	18.3	27.4	23931	4.53	3.46	74.1	2.9	1.1	2.2	4.3	15.5	28.3	9.5	239187	17.9	0.46	23.5	33.1	16.5	25.6	0.6	9.2	15.1	Washington C	ashington County, Arkansas	AR	Washington County, AR	26261	0.4955	20.0679065	432.789329	30.5	216432	0.724920529311747	20.85189063	30.6	9.1	10.43237599	36.094275	-94.172222	956.07	AR	0.506663734867641
5145	AR_White County	2010	White County, Arkansas	18.2	17.3	21976	4.31	2.87	89.6	3.9	0.6	0.5	1.7	3.7	22	10.9	78753	15.7	0.46	20.3	27	17.4	26.4	0.6	11.2	17.4	White County	hite County, Arkansas	AR	White County, AR	25533	0.4742	18.95940614	209.1494941	19.5	78660	0.886104754640224	18.91694301	36.3	10.1	14.89448258	35.243736	-91.767388	1042.43	AR	0.77434880047026
5147	AR_Woodruff Cou	2010	Woodruff County, Arkansas	26.9	9	21166	2.76	2.61	69.4	27.4	0.2	0.2	1.5	1.2	43.4	19.7	6320	22.9	0.51	35.1	24	18.2	23.4	7.1	10.3	17	Woodruff Cou	oodruff County, Arkansas	AR	Woodruff County, AR	21391	0.4932	23.48827044	136.9612856	10.4	6983	0.695116712014893	21.65292057	35.8	14.7	20.20621509	35.233191	-91.252079	594.09	AR	0.52392065344224
5149	AR_Yell County,	2010	Yell County, Arkansas	29.8	10.3	21030	2.83	2.57	76.7	1.3	0.6	1.3	1.1	19.1	35.9	16.6	21341	17.7	0.39	24.2	17	16.8	22.6	4.3	11.7	27.7	Yell County,	ell County, Arkansas	AR	Yell County, AR	25984	0.4271	18.63784286	288.3214477	12.6	21835	0.759972521181589	19.85405381	37.1	12.9	16.36363636	35.120982	-93.28946	948.89	AR	0.715639074390433
51510	VA_Alexandria C	2010	Alexandria City, Virginia	9.1	60.4	50887	6.41	8.69	53.5	21.3	0.2	6	2.9	16.1	9.3	8	159428	7.8	0.46	12.7	58.5	14.5	17.9	0	4.8	4.3	Alexandria C	lexandria City, Virginia	VA	Alexandria City, VA	52964	0.4378	8.342220722	176.2160027	61.4	149315	0.523959414660282	15.33339136	20.1	6.2	9.752536584	38.820052	-77.09256	15.38	VA	0.175333245347763
51520	VA_Bristol City	2010	Bristol City, Virginia	20.2	19.7	22227	4.4	2.95	90.3	5.6	0.3	0.7	1.9	1.2	49.8	12.7	16762	23.4	0.47	40	27.8	18.2	28.9	0.8	11.1	13.2	Bristol City	ristol City, Virginia	VA	Bristol City, VA	24511	0.4685	20.3587235	327.5770658	23.3	17524	0.887354485277334	19.0650743	27.3	10.5	19.20223693	36.610479	-82.169512	11.59	VA	0.695676905574516
51530	VA_Buena Vista	2010	Buena Vista City, Virginia	27.2	16.5	22418	3.38	3.01	90	5.2	1.1	0.4	1.8	1.5	35.4	6.6	6478	20.6	0.4	31.1	27.8	14.8	22.7	2.1	9	23.6	Buena Vista	uena Vista City, Virginia	VA	Buena Vista City, VA	17002	0.4257	28.42105263	114.1495856	16.4	6666	0.889138913891389	21.45945812	25.9	9.7	16.06660666	37.734133	-79.352493	6.83	VA	0.5941005400914
51540	VA_Charlottesvi	2010	Charlottesville City, Virginia	14.8	46.7	20941	6.91	2.54	66.3	19.2	0.1	6.3	2.9	5.1	20.9	7.7	47266	27.1	0.51	20.9	46.1	20.9	21	0	4.3	7.7	Charlottesvi	harlottesville City, Virginia	VA	Charlottesville City, VA	27081	0.512	25.84626234	454.2304447	49.8	45084	0.664182415047467	19.770608	25.9	8.3	9.189512909	38.033545	-78.490591	10.26	VA	0.131719473122108
51550	VA_Chesapeake C	2010	Chesapeake City, Virginia	10.7	27.9	35087	5.15	6.12	60.4	29.3	0.3	2.8	2.7	4.4	12.8	8.5	244835	6.8	0.39	9.7	39.3	13.7	26.2	0.2	10.4	10.2	Chesapeake C	hesapeake City, Virginia	VA	Chesapeake City, VA	36132	0.3983	9.719731493	374.4586206	29.6	230601	0.591662655409127	15.06660644	32.3	10.2	11.49257809	36.757515	-76.282263	350.92	VA	0.47954394214986
51570	VA_Colonial Hei	2010	Colonial Heights City, Virginia	11.9	20	31153	3.95	5.29	80.5	9.9	0.4	3.3	2	3.9	12.2	6.1	17370	7.5	0.38	10.5	30.7	20.3	27	0.1	10.3	11.5	Colonial Hei	olonial Heights City, Virginia	VA	Colonial Heights City, VA	33119	0.4138	11.38868055	242.0071468	21.7	17515	0.767627747644876	14.99077566	26.8	11.6	19.61747074	37.264094	-77.401027	7.79	VA	0.671751212013716
51580	VA_Covington Ci	2010	Covington City, Virginia	19.1	10.4	24321	2.94	3.58	83.1	12.4	0.3	0.6	2	1.5	14.9	4.2	5538	18.6	0.44	28.8	18.6	20.4	31.1	0.8	12.6	16.5	Covington Ci	ovington City, Virginia	VA	Covington City, VA	24951	0.4297	25.51038523	171.2817585	9.3	5736	0.815376569037657	18.91179762	26.4	10.7	19.4735007	37.781277	-79.98934	4.44	VA	0.566330814441646
51590	VA_Danville Cit	2010	Danville City, Virginia	24.2	16.2	21591	3.6	2.75	46.7	48.1	0.2	0.9	1.2	2.9	50.2	15.1	40044	24.4	0.47	39.9	26.9	21.2	22.4	0.2	8.8	20.5	Danville Cit	anville City, Virginia	VA	Danville City, VA	23425	0.4912	23.68116869	370.1900412	17.9	42450	0.450600706713781	20.74403601	34.1	15.3	19.29799764	36.591119	-79.409867	43.94	VA	0.385341916420431
51595	VA_Emporia City	2010	Emporia City, Virginia	28.4	15.4	23167	2.95	3.24	31.2	62.2	0.1	0.7	1.4	4.4	43.7	22.2	5346	26	0.49	39.3	36.8	21.5	21.2	2.2	3.2	15	Emporia City	mporia City, Virginia	VA	Emporia City, VA	22489	0.5269	34.94594099	501.7502917	18.1	5672	0.391748942172073	23.51485931	29.7	13.4	18.56488011	36.691841	-77.541306	6.96	VA	0.333333333333333
51600	VA_Fairfax City	2010	Fairfax City, Virginia	6.9	53.2	45350	7.27	7.9	61.4	4.6	0.3	15.1	2.9	15.8	5.9	0.3	24019	5	0.38	5.9	54.8	13.1	20.9	0	7.2	3.9	Fairfax City	airfax City, Virginia	VA	Fairfax City, VA	46162	0.3979	6.993590306	91.62156067	54.9	23402	0.597812152807452	10.72878814	21.8	7.5	14.93889411	38.852046	-77.302597	6.16	VA	0.307730673316708
51610	VA_Falls Church	2010	Falls Church City, Virginia	4.3	71	59672	9.27	9.8	73.7	4.2	0.2	9.3	3.5	9	3.1	10.4	14617	4.8	0.42	1.6	64	11.7	18.7	0	3.1	2.4	Falls Church	alls Church City, Virginia	VA	Falls Church City, VA	62412	0.4558	2.717554953	134.3183345	78.8	13308	0.726254884280132	12.91843738	27.5	10.2	10.85061617	38.883689	-77.173924	2	VA	0.170684542993425
51620	VA_Franklin Cit	2010	Franklin City, Virginia	23.9	19	22188	3.37	2.94	38.8	56.7	0.3	0.7	1.8	1.6	37.5	17.3	7967	22.1	0.48	36.2	29.7	23.3	20.9	2.4	10.7	13.2	Franklin Cit	ranklin City, Virginia	VA	Franklin City, VA	25053	0.4681	21.1753395	379.0515974	26.2	8457	0.382168617713137	20.00045212	34.4	14.9	17.44117299	36.678687	-76.936518	7.72	VA	0.349140049140049
51630	VA_Fredericksbu	2010	Fredericksburg City, Virginia	13.4	31.9	25676	5.03	3.95	60.8	22.1	0.2	2.8	3.4	10.7	31.2	9	29036	17.6	0.52	23.6	38.4	22	20.3	0.4	8.7	10.2	Fredericksbu	redericksburg City, Virginia	VA	Fredericksburg City, VA	30040	0.4736	16.5125814	441.6887112	37.3	27395	0.598028837379084	17.71610076	28.8	8.9	10.33400256	38.298644	-77.4809	10.52	VA	0.332386363636364
51640	VA_Galax City,	2010	Galax City, Virginia	26.5	12.7	23543	3.31	3.35	78.1	5.8	0.1	0.5	1.4	14	40.7	20.3	6347	32.3	0.53	49.2	31.6	20.4	16.9	0	13.5	17.6	Galax City,	alax City, Virginia	VA	Galax City, VA	21386	0.5286	26.8144549	338.740458	11.6	6876	0.760325770796975	19.41904292	26	10.8	21.61140198	36.665998	-80.918362	8.07	VA	0.6746632996633
51650	VA_Hampton City	2010	Hampton City, Virginia	11.4	21.8	29926	4.24	5.01	41	48.7	0.4	2.1	3.3	4.5	18.2	8.1	134510	12.6	0.39	19.5	31.5	16.5	27	0.2	11.5	13.3	Hampton City	ampton City, Virginia	VA	Hampton City, VA	29365	0.422	15.27073846	241.8312091	23.2	137081	0.402251223729036	18.03945709	34.8	12.4	13.21262611	37.042681	-76.366965	128.56	VA	0.287093463339534
51660	VA_Harrisonburg	2010	Harrisonburg City, Virginia	22.5	33.3	9226	5.77	0	72.4	6	0.1	3.5	2.4	15.7	25.6	10.6	53016	32.7	0.48	19.1	29.5	19.1	24	1.3	8.1	18	Harrisonburg	arrisonburg City, Virginia	VA	Harrisonburg City, VA	13928	0.4796	32.49189177	208.6613918	35.8	51388	0.690414104460185	20.66084286	24.8	6.7	7.809216159	38.440627	-78.868871	17.59	VA	0.34802423164564
51670	VA_Hopewell Cit	2010	Hopewell City, Virginia	23.9	10.9	26201	2.78	4.09	53.1	36.4	0.3	0.8	2.8	6.6	39.9	13.6	22529	20.4	0.4	33.5	21.6	22.4	25.4	0	12.7	17.8	Hopewell Cit	opewell City, Virginia	VA	Hopewell City, VA	27011	0.4255	19.03651904	410.7876407	12.3	22279	0.511243772162126	19.20559797	31.8	13.6	15.62009067	37.289087	-77.304582	10.72	VA	0.431283303730018
51678	VA_Lexington Ci	2010	Lexington City, Virginia	18.7	44.4	5559	7.56	0	82.5	9.5	0.1	2.2	1.9	3.8	49.2	22.9	7446	30.8	0.51	33.1	41.5	24	24.5	0	2.2	7.7	Lexington Ci	exington City, Virginia	VA	Lexington City, VA	NA	0.5167	20.24484921	70.52186178	43.8	7071	0.753924480271532	18.73871422	26	8.1	11.62494697	37.784093	-79.442982	2.49	VA	0.310750507099392
51680	VA_Lynchburg Ci	2010	Lynchburg City, Virginia	16.9	28.3	18589	5.41	1.71	63	29.1	0.3	2.5	2.2	3	44.2	10.3	82168	22.7	0.5	32.4	32.5	21.7	27	0.2	5.3	13.2	Lynchburg Ci	ynchburg City, Virginia	VA	Lynchburg City, VA	17210	0.4921	24.81692433	415.4135097	33.1	78158	0.629161442206812	19.86245389	27.1	11.3	13.81304537	37.394382	-79.188942	49.77	VA	0.50410697765692
51683	VA_Manassas Cit	2010	Manassas City, Virginia	19.4	28.3	33760	4.45	5.85	47.6	13	0.3	4.9	2.9	31.4	18.8	5.7	41085	13.4	0.39	19.9	32.8	18.2	25.5	0.1	15	8.5	Manassas Cit	anassas City, Virginia	VA	Manassas City, VA	33968	0.3952	9.689065724	322.0702904	28.8	40743	0.44623616326731	14.89281997	28.7	8.2	8.114277299	38.753009	-77.474795	10.03	VA	0.386282525468821
51685	VA_Manassas Par	2010	Manassas Park City, Virginia	21.5	21.9	36441	3.81	6.38	42.5	12.5	0.2	8.8	3.4	32.5	8.8	4.5	17478	7.3	0.34	11.2	31.2	21.4	19.5	0.2	18	9.6	Manassas Par	anassas Park City, Virginia	VA	Manassas Park City, VA	37160	0.369	7.925377935	127.9643351	28.3	15625	0.385344	15.9735844	28.3	7.9	6.7712	38.772139	-77.448892	1.83	VA	0.331230886850153
51690	VA_Martinsville	2010	Martinsville City, Virginia	21.7	20.4	21276	4.12	2.65	48.5	44.8	0.1	0.9	1.6	4	39.8	16.4	12554	23.5	0.48	34.4	26.8	20.2	29.1	0	3.2	20.7	Martinsville	artinsville City, Virginia	VA	Martinsville City, VA	24192	0.5272	23.56378538	366.113859	17.8	13624	0.473722842043453	19.64408395	33.5	12.8	20.39048738	36.683587	-79.86482	11.01	VA	0.363805654308448
51700	VA_Newport News	2010	Newport News City, Virginia	11.1	23.5	26629	4.12	4.21	46	39.7	0.4	2.7	3.7	7.5	24.3	8.2	179225	13.5	0.41	19.9	31.8	19.5	25.2	0.3	10.7	12.5	Newport News	ewport News City, Virginia	VA	Newport News City, VA	27807	0.4343	15.65569538	432.2626454	24	181323	0.45244673869283	20.37026476	32.3	12.7	11.42657026	37.089637	-76.495942	119.03	VA	0.336366638050584
51710	VA_Norfolk City	2010	Norfolk City, Virginia	16.1	23.7	24943	3.2	3.75	44.3	42.2	0.4	3.2	3.3	6.6	27.8	11.4	242742	16.5	0.47	26.1	30.9	19.7	26.2	0.3	11.7	11.2	Norfolk City	orfolk City, Virginia	VA	Norfolk City, VA	25540	0.4779	20.9946706	559.8336587	26.1	245452	0.440770496879227	19.04609195	30.1	9.2	9.732656487	36.891356	-76.262277	96.3	VA	0.258454453878256
51720	VA_Norton City,	2010	Norton City, Virginia	22.4	20.6	24632	3.71	3.66	87.9	6.3	0.1	1.4	2.6	1.7	53.6	21.7	3981	22.6	0.54	22.7	24.8	16.7	31.7	0	12.4	14.5	Norton City,	orton City, Virginia	VA	Norton City, VA	NA	0.4907	24.03140035	220.6423143	19.6	4007	0.865734963813327	19.26495159	26.2	9.6	13.52632892	36.938169	-82.624348	7.26	VA	0.699315068493151
51730	VA_Petersburg C	2010	Petersburg City, Virginia	28	15.2	25101	2.41	3.8	15.1	78.4	0.3	0.8	1.6	3.8	32.6	11.4	31346	20.2	0.42	34.8	25.7	24.8	25.1	0.2	8.6	15.7	Petersburg C	etersburg City, Virginia	VA	Petersburg City, VA	25062	0.4577	28.03097909	588.2049961	15.9	32123	0.156429972293995	21.97647878	41.4	15.6	15.33480684	37.210514	-77.396848	23.22	VA	0.105251704627883
51735	VA_Poquoson Cit	2010	Poquoson City, Virginia	6.1	36	40369	6.63	7.09	93.8	0.6	0.3	2.1	1.3	1.8	2.9	9.8	12271	4.9	0.4	5.9	45.4	11.4	25.8	2.1	8.3	7.1	Poquoson Cit	oquoson City, Virginia	VA	Poquoson City, VA	44473	0.3943	4.17428904	112.8295448	37.1	12077	0.925892191769479	12.99624162	24.7	11.5	17.38014408	37.131625	-76.381322	78.43	VA	0.70948864428034
51740	VA_Portsmouth C	2010	Portsmouth City, Virginia	18.3	18.7	26861	3.32	4.27	40.3	52.7	0.4	1	2.5	3.1	31.9	11.2	94398	15.2	0.4	26.2	30.8	20.1	25.3	0.2	11	12.6	Portsmouth C	ortsmouth City, Virginia	VA	Portsmouth City, VA	28575	0.4257	18.2303675	569.2782709	20.8	96135	0.394809382638997	19.80806594	37.2	14	13.63915327	36.833227	-76.35389	46.62	VA	0.295735583034786
51750	VA_Radford City	2010	Radford City, Virginia	11.1	35.1	7271	6.74	0	85.8	7.7	0.2	1.5	2.5	2.3	19.8	7	18249	30.8	0.48	17	34.8	25.6	23.6	0.2	6.8	9	Radford City	adford City, Virginia	VA	Radford City, VA	10107	0.5261	38.97475893	561.1561786	35.5	17057	0.834671982177405	23.31962183	29.6	6.9	8.008442282	37.128676	-80.558831	10.19	VA	0.433525061626952
51760	VA_Richmond Cit	2010	Richmond City, Virginia	19.8	32.6	23894	4.54	3.45	39.1	50.1	0.3	2.3	2	6.3	39.1	16.1	230436	25.3	0.53	38.7	36.6	21.1	24.7	0.2	7.4	10	Richmond Cit	ichmond City, Virginia	VA	Richmond City, VA	25919	0.5401	25.51218312	630.867808	36	213735	0.399223337310221	19.75457972	30	10.3	11.37202611	37.53579	-77.466976	62.61	VA	0.150564338448456
51770	VA_Roanoke City	2010	Roanoke City, Virginia	19.1	21.9	25148	3.79	3.81	61.9	28.1	0.2	1.7	2.6	5.5	36.8	11	99143	20.9	0.46	33.4	29	19.4	27.1	0.1	8.5	15.9	Roanoke City	oanoke City, Virginia	VA	Roanoke City, VA	26498	0.4632	21.21208988	456.4768809	23.6	98736	0.607296224274834	19.13362919	31.9	11.9	14.72411279	37.278728	-79.960131	42.93	VA	0.374727613642122
51775	VA_Salem City,	2010	Salem City, Virginia	12.5	29.1	26771	5.68	4.24	87.3	7	0.2	1.6	1.5	2.4	13.3	5	25301	8.8	0.44	8.3	33.8	18.9	31.2	0.2	5.9	10	Salem City,	alem City, Virginia	VA	Salem City, VA	27282	0.4442	11.20090372	81.88385699	28.4	25165	0.857619709914564	15.53523629	25.2	9.3	17.21438506	37.286115	-80.05573	14.55	VA	0.591083844580777
51790	VA_Staunton Cit	2010	Staunton City, Virginia	17.3	28.5	26852	4.74	4.26	82.5	12	0.2	0.8	2.4	2.2	27.2	9.3	24932	15.2	0.44	21.4	32.4	19.8	26.6	0.3	7.5	13.5	Staunton Cit	taunton City, Virginia	VA	Staunton City, VA	26198	0.4647	17.66039052	170.9472407	31.3	24193	0.816310503038069	17.05667507	27.1	10.2	20.04298764	38.157796	-79.077956	19.76	VA	0.456063971568192
51800	VA_Suffolk City	2010	Suffolk City, Virginia	15.3	25.1	35286	4.61	6.16	50.9	42.3	0.3	1.6	2.1	2.9	18.9	7.7	92108	11.2	0.42	16.8	35.4	15.1	24.3	0.6	9.5	15	Suffolk City	uffolk City, Virginia	VA	Suffolk City, VA	35381	0.4229	11.54790001	302.7264814	26.4	86184	0.501520003712986	16.18408392	31.9	10.9	12.57774065	36.776711	-76.556872	429.09	VA	0.416419981498612
51810	VA_Virginia Bea	2010	Virginia Beach City, Virginia	7.5	31.9	33029	5.03	5.7	64.5	19	0.3	6	3.6	6.6	12.9	4.4	449974	6.8	0.4	10	38.2	16.4	27.8	0.2	9.3	8.1	Virginia Bea	irginia Beach City, Virginia	VA	Virginia Beach City, VA	34480	0.4124	8.307620415	160.2220877	33.8	448290	0.631401548105021	15.80824181	27.9	8	11.80909679	36.821554	-76.099445	497.35	VA	0.483238381989747
51820	VA_Waynesboro C	2010	Waynesboro City, Virginia	18.8	21.8	25493	3.75	3.9	79.5	10.4	0.2	0.7	2.8	6.4	33.8	10.3	22630	19.4	0.46	34.8	28.5	16.5	26.7	0	9.8	18.5	Waynesboro C	aynesboro City, Virginia	VA	Waynesboro City, VA	28104	0.3955	18.26756497	234.2212923	18.4	21150	0.781371158392435	18.17350791	29.7	9.5	17.90070922	38.072013	-78.896755	14.06	VA	0.521621034332899
51830	VA_Williamsburg	2010	Williamsburg City, Virginia	6.5	43.3	7179	7.8	0	70.7	13.6	0.2	5.7	3	6.7	2.5	8.9	14954	16.5	0.47	16.3	39.4	27	24.2	0	3.7	5.7	Williamsburg	illiamsburg City, Virginia	VA	Williamsburg City, VA	10207	0.5163	22.37025995	155.4903421	52.4	14754	0.6895757082825	16.607924	26	8.9	14.7282093	37.275866	-76.713075	8.74	VA	0.252425911355888
51840	VA_Winchester C	2010	Winchester City, Virginia	20.3	29.7	25652	3.66	3.95	69	10.6	0.1	2.3	2.5	15.4	28.9	5.4	28078	17	0.46	25	34	19.6	20.5	7	8.1	10.8	Winchester C	inchester City, Virginia	VA	Winchester City, VA	26579	0.4644	16.03481846	291.9385702	28.3	27168	0.678886925795053	17.67322294	26.7	8.9	14.31831567	39.175174	-78.170343	9.33	VA	0.449048467235399
53001	WA_Adams County	2010	Adams County, Washington	32.5	13.4	20558	1.98	2.41	38.8	0.3	0.4	0.5	0.8	59.3	46.1	12.6	19983	25.1	0.41	36.6	26.5	14.1	16	13.2	11.6	18.7	Adams County	dams County, Washington	WA	Adams County, WA	25273	0.4047	21.37652253	298.7355843	13.6	19081	0.362297573502437	16.2025013	34.4	11	10.10953304	46.865676	-119.02242	1929.73	WA	0.663867355727821
53003	WA_Asotin Count	2010	Asotin County, Washington	11.1	18.2	22703	4.11	3.1	92.6	0.4	1.3	0.5	2.2	3	28.9	6.7	22582	13.5	0.44	21.1	28.4	23.4	22.4	0.9	7.3	17.7	Asotin Count	sotin County, Washington	WA	Asotin County, WA	26278	0.4326	15.19028117	234.6429216	18.2	22040	0.915925589836661	15.52389899	33.4	12.9	20.37205082	46.388456	-117.067274	640.69	WA	0.589667214461791
53005	WA_Benton Count	2010	Benton County, Washington	12	27.6	31440	4.78	5.36	74.5	1.2	0.7	2.6	2.3	18.7	25.9	6.1	204390	12.7	0.42	19.3	38.2	15.3	22.5	3.2	9.8	11	Benton Count	enton County, Washington	WA	Benton County, WA	32395	0.4313	14.21801725	213.9374769	29.4	184930	0.726258584329206	13.73291907	31.5	9.5	12.89623101	46.229004	-119.276099	1760.19	WA	0.589725967485974
53007	WA_Chelan Count	2010	Chelan County, Washington	16.9	23.2	25195	4.11	3.82	70.7	0.2	0.7	0.8	1.8	25.8	23.4	9	77200	11.5	0.43	16.8	31.1	18.6	22.6	6.2	8.8	12.7	Chelan Count	helan County, Washington	WA	Chelan County, WA	27070	0.4449	14.26099279	149.291203	24.5	74267	0.689633349940081	13.14002304	26.7	9.4	16.73825521	47.530217	-120.344707	2993.87	WA	0.54266027561414
53009	WA_Clallam Coun	2010	Clallam County, Washington	8.9	23.3	24403	4.61	3.6	84.6	0.8	4.7	1.4	3.5	5.1	27.5	6	77331	14.3	0.42	21.4	30.8	22.3	22.3	2.3	11.2	11.1	Clallam Coun	lallam County, Washington	WA	Clallam County, WA	26714	0.4334	15.01166418	261.9834445	24.7	72397	0.837893835379919	14.89986855	26.3	11.4	26.19998066	48.094258	-123.451968	2676.14	WA	0.476315989558253
53011	WA_Clark County	2010	Clark County, Washington	9.2	25.7	31957	4.88	5.47	81.8	1.9	0.7	4.1	4	7.6	14.4	7.2	488241	10.9	0.42	14.9	34.5	15.4	25.9	0.4	9.4	14.5	Clark County	lark County, Washington	WA	Clark County, WA	32894	0.4197	11.19744598	208.2137782	27.2	444506	0.802531349408107	14.72255447	29.9	9.6	13.14155489	45.679487	-122.561881	656.26	WA	0.46183553157474
53013	WA_Columbia Cou	2010	Columbia County, Washington	10.6	20	25875	4.47	4.01	89.5	0.3	1.2	0.6	2.3	6.2	33.1	10.9	3985	16.4	0.45	19.7	37.3	19.2	21.4	4.7	9.4	8	Columbia Cou	olumbia County, Washington	WA	Columbia County, WA	25538	0.4608	17.62902402	82.70614507	23	3989	0.885184256705941	16.72908644	30	11.9	25.64552519	46.325941	-117.975741	873.52	WA	0.686067827681027
53015	WA_Cowlitz Coun	2010	Cowlitz County, Washington	13.9	14.7	26691	3.84	4.22	85.8	0.6	1.3	1.4	3.1	7.8	30.9	7.1	110593	16.9	0.42	23.3	28	18.7	21.7	2.7	11.6	17.3	Cowlitz Coun	owlitz County, Washington	WA	Cowlitz County, WA	28421	0.432	17.46231654	301.7928902	16	102338	0.84856065195724	17.37523153	32.1	11.8	17.35914323	46.137731	-122.899958	1166.41	WA	0.529304911144183
53017	WA_Douglas Coun	2010	Douglas County, Washington	20.7	17.3	22847	3.67	3.14	67.8	0.2	0.8	0.7	1.8	28.7	22.5	3.7	43429	14.3	0.4	22	23.7	19.4	24.7	10.4	10	11.9	Douglas Coun	ouglas County, Washington	WA	Douglas County, WA	24923	0.3803	14.82017678	94.97155056	17.4	39599	0.66120356574661	16.54505898	28.7	8.6	15.29331549	47.511897	-120.172826	1848.74	WA	0.617834394904459
53019	WA_Ferry County	2010	Ferry County, Washington	11.4	16.7	21360	3.77	2.68	75	0.2	16.1	0.7	4.6	3.4	32.2	12.4	7627	20.8	0.45	24.3	30.2	14.6	23	5.4	10.5	16.2	Ferry County	erry County, Washington	WA	Ferry County, WA	21684	0.442	21.99973478	154.8387097	16.7	7652	0.740982749607946	19.46580154	28.1	10.7	21.04025091	48.622195	-118.531788	2257.46	WA	0.611496806442655
53021	WA_Franklin Cou	2010	Franklin County, Washington	32.4	14.6	22391	2.44	3	43.2	1.7	0.5	1.8	1.6	51.2	25.4	13.7	95222	19.9	0.43	25.6	23.2	20	20.4	11.9	9	15.5	Franklin Cou	ranklin County, Washington	WA	Franklin County, WA	26632	0.4043	18.32978382	237.2003484	15.9	86443	0.423435095959187	15.8464637	30.1	7.1	7.75424268	46.304218	-119.11931	1265.38	WA	0.556745362563238
53023	WA_Garfield Cou	2010	Garfield County, Washington	8.3	17.7	26691	4.21	4.22	92.8	0	0.2	1.7	1.3	4	28.2	6.6	2225	15.7	0.41	22.1	37	13.5	21	4.2	13.5	10.8	Garfield Cou	arfield County, Washington	WA	Garfield County, WA	NA	0.3859	11.45454545	177.2787709	24.5	2230	0.940807174887892	16.06482571	33.1	14.4	23.22869955	46.476155	-117.576254	718.18	WA	0.682985553772071
53025	WA_Grant County	2010	Grant County, Washington	25	14.4	22675	3	3.09	57.3	0.8	0.9	0.9	1.8	38.3	32.8	7.2	97733	20.4	0.43	28.4	26.1	17	20	13.6	8.7	14.6	Grant County	rant County, Washington	WA	Grant County, WA	25282	0.4107	17.92077248	292.3378473	16.4	92070	0.55973715651135	16.23804538	34.3	9	12.41881177	47.141696	-119.469973	2791.37	WA	0.65328441402667
53027	WA_Grays Harbor	2010	Grays Harbor County, Washington	15.6	14.5	25010	3.47	3.77	81.4	1	4.1	1.4	3.4	8.6	27.6	7.9	75061	16.1	0.43	23.1	24	22.8	21.9	3	12.5	15.8	Grays Harbor	rays Harbor County, Washington	WA	Grays Harbor County, WA	25589	0.4337	18.0985998	211.0808085	14.7	71419	0.801299374116132	18.69990751	36.9	11.6	18.20803988	46.991374	-123.76763	2224.59	WA	0.495893115239539
53029	WA_Island Count	2010	Island County, Washington	5.2	29.8	30393	4.52	5.12	83.1	2.1	0.7	4.3	4.4	5.5	11.3	4	85141	8	0.39	12.1	34.4	19.1	24	0.5	12.5	9.5	Island Count	sland County, Washington	WA	Island County, WA	31457	0.4234	9.636710289	111.5977428	31.7	79329	0.808619798560426	13.91721038	27.4	9.4	21.20535996	48.206288	-122.576588	517.39	WA	0.430660509375875
53031	WA_Jefferson Co	2010	Jefferson County, Washington	5.8	34.8	21808	5.44	2.82	89.3	0.8	2.1	1.5	3.4	2.8	23.5	7.4	32221	13.5	0.45	20.8	37.2	16.4	23.4	1.6	11.7	9.7	Jefferson Co	efferson County, Washington	WA	Jefferson County, WA	22976	0.4297	12.01081932	245.5860879	37	30083	0.886513977994216	13.54326559	24.5	11.2	30.06016687	48.008216	-122.825295	2178.03	WA	0.297741171828763
53033	WA_King County,	2010	King County, Washington	8.1	45.2	38569	6.22	6.77	64.8	6	0.7	14.5	5.1	8.9	14.3	8.6	2252782	10.2	0.46	12.5	47.2	14.4	22.9	0.2	6.5	8.9	King County,	ing County, Washington	WA	King County, WA	41515	0.4664	11.21754866	332.0849859	47.9	2045756	0.627975183746253	10.11553727	22.2	6.8	11.84696513	47.54832	-122.229983	2306.77	WA	0.216664212983689
53035	WA_Kitsap Count	2010	Kitsap County, Washington	7.3	28	31492	4.68	5.37	79.1	2.5	1.4	4.8	5.9	6.2	14.7	5.3	271473	9.4	0.42	11.8	37.3	18.3	22.7	0.4	11.3	10	Kitsap Count	itsap County, Washington	WA	Kitsap County, WA	32447	0.4265	10.64429731	267.8979753	30.3	255441	0.777475033373656	13.76221199	29.6	8.7	15.21956146	47.613056	-122.632791	565.98	WA	0.394298446712839
53037	WA_Kittitas Cou	2010	Kittitas County, Washington	10.2	31.9	17849	5.89	1.43	86.1	0.8	0.9	1.9	2.7	7.6	24.8	7	47935	21.2	0.48	19.8	34	20.4	23.3	2.7	11.7	7.9	Kittitas Cou	ittitas County, Washington	WA	Kittitas County, WA	20683	0.4496	22.15344355	115.6875485	33.6	42204	0.846365273433798	16.13981054	28.9	7.9	14.10529808	47.047742	-120.623911	2333.24	WA	0.532840939066209
53039	WA_Klickitat Co	2010	Klickitat County, Washington	12.8	17.9	23615	4.53	3.37	83.8	0.2	2.1	0.6	2.6	10.7	32.4	9.4	22425	19.5	0.44	33.9	31.9	16	18.1	6	12.5	15.6	Klickitat Co	lickitat County, Washington	WA	Klickitat County, WA	26292	0.3869	15.21592117	87.49880683	23.5	20820	0.822958693563881	15.13185179	27.5	10.3	20.32180596	45.797495	-121.132931	1904.29	WA	0.537561519175411
53041	WA_Lewis County	2010	Lewis County, Washington	15.1	15	25645	3.82	3.94	86	0.5	1.3	0.9	2.8	8.7	23.2	8.6	80707	13.3	0.41	18.2	27.1	17.7	22.4	3.7	11.7	17.3	Lewis County	ewis County, Washington	WA	Lewis County, WA	26320	0.4165	16.31176099	197.8697803	15.4	75515	0.846772164470635	17.58052337	32.8	9.5	18.88234126	46.617975	-122.832505	2436.43	WA	0.644001288471112
53043	WA_Lincoln Coun	2010	Lincoln County, Washington	8.7	20.3	26185	4.7	4.09	93.6	0.2	1.5	0.4	2	2.3	15	6	10939	12.1	0.41	21.5	37.1	19.1	20.4	2.9	10.7	9.8	Lincoln Coun	incoln County, Washington	WA	Lincoln County, WA	29632	0.4131	15.27329618	83.09895168	20.6	10363	0.921644311492811	14.70389582	31.2	10.4	23.02422079	47.633857	-118.325118	2339.74	WA	0.719061788902503
53045	WA_Mason County	2010	Mason County, Washington	13.4	17.9	26966	3.76	4.29	82.9	1	3.1	1.1	3.9	8	22.4	9	66768	15.6	0.41	21	28.8	18.9	22.9	3.8	12.3	13.4	Mason County	ason County, Washington	WA	Mason County, WA	28429	0.429	17.19698892	230.6962336	17.7	60791	0.819463407412281	16.75789954	30.5	11.1	20.36485664	47.287955	-123.036931	1051.09	WA	0.487194101093577
53047	WA_Okanogan Cou	2010	Okanogan County, Washington	16.2	17.7	22686	3.62	3.09	68.3	0.3	10.7	0.5	2.6	17.6	27.4	9.2	42243	19.5	0.45	27.3	32.4	17.9	23.1	7	8.9	10.6	Okanogan Cou	kanogan County, Washington	WA	Okanogan County, WA	23947	0.4483	21.23750338	189.4152206	18.5	41332	0.667448949966128	19.48070232	28	10.5	18.94174006	48.446246	-119.578336	5315.38	WA	0.562284243168919
53049	WA_Pacific Coun	2010	Pacific County, Washington	13.9	16.8	24293	3.85	3.57	84.6	0.3	2	2	3	8	29	9.9	22471	16.8	0.44	20.4	29.7	20.1	21.4	5.7	8.9	14.2	Pacific Coun	acific County, Washington	WA	Pacific County, WA	23891	0.4287	19.19083072	144.8016218	16.8	20645	0.832017437636231	16.91001066	31.6	12.6	26.83458465	46.528108	-123.896075	1223.58	WA	0.500186636804778
53051	WA_Pend Oreille	2010	Pend Oreille County, Washington	12.3	17.9	23308	4.11	3.28	89.8	0.4	3.6	0.6	2.6	3	35.5	13.3	13724	18.3	0.47	25.2	30.5	19.7	17.6	2.5	16.2	13.6	Pend Oreille	end Oreille County, Washington	WA	Pend Oreille County, WA	27164	0.4407	21.46756082	112.7511275	17.1	12968	0.891502159161012	16.98223145	28.8	13.9	22.62492289	48.286333	-117.222011	1425.34	WA	0.642899147309615
53053	WA_Pierce Count	2010	Pierce County, Washington	10.2	23.4	32784	4.29	5.65	70.3	6.5	1.1	5.8	7.1	9.2	16.4	8.2	904980	11.6	0.41	15	32.3	17.6	26.1	0.3	10.4	13.4	Pierce Count	ierce County, Washington	WA	Pierce County, WA	34474	0.422	12.70071397	435.7965731	24.7	821952	0.688281067507592	14.55220948	30	9.4	12.2379409	47.179454	-122.410936	1806.67	WA	0.421320860295278
53055	WA_San Juan Cou	2010	San Juan County, Washington	5.7	44.9	28755	5.9	4.74	90.2	0.3	0.5	1.1	2.4	5.4	22.6	5.2	17582	10.1	0.48	13.3	36.5	18.9	21.8	0.4	16.1	6.3	San Juan Cou	an Juan County, Washington	WA	San Juan County, WA	27431	0.4907	11.57092986	73.11468561	46.6	15956	0.892767610930058	12.75509633	20.7	10.2	27.98947105	48.576187	-122.980165	621.09	WA	0.249489511787637
53057	WA_Skagit Count	2010	Skagit County, Washington	12.3	23.2	29412	4.32	4.89	76.7	0.5	1.7	1.7	2.4	16.9	18	6.2	129205	11.7	0.42	16	29.9	17.1	24.1	3.4	10.2	15.2	Skagit Count	kagit County, Washington	WA	Skagit County, WA	30411	0.4369	16.00622724	204.1295036	24.8	119343	0.757061578810655	14.56088583	26.4	9.1	18.04797935	48.466681	-122.335882	1920.49	WA	0.441966838193253
53059	WA_Skamania Cou	2010	Skamania County, Washington	9.8	19.7	30604	4.58	5.17	89.6	0.4	1.4	0.9	2.8	5	9.5	5.3	12083	9.4	0.41	10.4	33.6	18.1	21.3	2.1	12	13	Skamania Cou	kamania County, Washington	WA	Skamania County, WA	31494	0.4761	13.65181607	129.9046382	22	11243	0.883305167659877	15.36218133	28.1	9.1	16.37463311	45.691397	-121.925675	1683.95	WA	0.519241000177336
53061	WA_Snohomish Co	2010	Snohomish County, Washington	9.3	28.2	36398	4.77	6.37	74.3	2.4	1.2	8.8	4.3	9	12.4	7.3	822083	8.4	0.4	10.8	35.8	16	25.7	0.5	11.2	10.8	Snohomish Co	nohomish County, Washington	WA	Snohomish County, WA	38201	0.4101	10.16449071	191.2465408	29.9	746653	0.724837374255511	12.95194407	29.4	9.9	11.6533383	47.929139	-122.189388	2196.53	WA	0.374825015416178
53063	WA_Spokane Coun	2010	Spokane County, Washington	8	27.9	26856	5.03	4.26	86.7	1.6	1.4	2.1	3.7	4.5	20.2	8.5	522798	14.1	0.44	17	34.5	18.7	27.4	0.3	7.5	11.5	Spokane Coun	pokane County, Washington	WA	Spokane County, WA	28677	0.4486	15.91186745	362.5766969	28.6	480832	0.857372221482763	15.39055628	29.2	9.3	14.246348	47.681186	-117.37087	1780.82	WA	0.499172702709839
53065	WA_Stevens Coun	2010	Stevens County, Washington	9.8	19.2	25791	4.57	3.98	87.9	0.3	5.2	0.5	3.3	2.7	23.5	9.3	45723	15.1	0.42	21.1	30.6	18.5	24.1	1.6	11.9	13.3	Stevens Coun	tevens County, Washington	WA	Stevens County, WA	26514	0.4206	17.97880481	98.31342931	16.7	43548	0.87225590153394	17.13398666	30.6	10.6	19.73454579	48.279486	-117.810545	2540.66	WA	0.66856286104864
53067	WA_Thurston Cou	2010	Thurston County, Washington	7.4	31.6	35460	5.3	6.19	78.9	2.5	1.2	5.1	5.2	7.1	17.6	5.9	290536	10.3	0.41	13	40.7	16.8	25.1	0.8	8.3	8.4	Thurston Cou	hurston County, Washington	WA	Thurston County, WA	36094	0.4041	12.39162491	213.9919161	33.4	262723	0.767763005142298	14.50262953	28.1	8.8	14.58303993	46.999073	-122.840989	773.68	WA	0.375736032764083
53069	WA_Wahkiakum Co	2010	Wahkiakum County, Washington	7.6	15.3	21578	4.59	2.75	92.5	0.2	1.2	0.6	2.9	2.7	18.1	10.7	4488	12.2	0.39	14.5	26	13.4	28	3.9	14.4	14.2	Wahkiakum Co	ahkiakum County, Washington	WA	Wahkiakum County, WA	22083	0.4388	17.08058794	57.74624649	14.5	4035	0.893432465923172	14.12531069	31.4	12.8	28.97149938	46.236785	-123.428851	286.7	WA	0.569974554707379
53071	WA_Walla Walla	2010	Walla Walla County, Washington	13.4	24.2	22232	5.08	2.95	74.2	1.7	0.8	1.2	2.4	19.7	28.8	9.2	60760	17.5	0.44	24.6	34.2	23	21.4	4.8	6.6	10	Walla Walla	alla Walla County, Washington	WA	Walla Walla County, WA	24283	0.4458	17.55435683	214.5863098	27.2	59726	0.726534507584637	14.50724622	28	10.4	15.91601648	46.077821	-118.390182	1299.23	WA	0.537039222628742
53073	WA_Whatcom Coun	2010	Whatcom County, Washington	9.3	31.7	24780	5.36	3.71	81.9	0.9	2.5	3.5	3.4	7.8	18	7.1	229247	15	0.44	14.9	33.2	19.2	25.5	1.7	8.7	11.7	Whatcom Coun	hatcom County, Washington	WA	Whatcom County, WA	25637	0.4499	16.03706662	199.9034283	32.5	207100	0.802911636890391	14.1135658	23.1	7.9	14.83727668	48.820552	-122.485318	2503.64	WA	0.370182269109079
53075	WA_Whitman Coun	2010	Whitman County, Washington	4.3	47.4	12294	8.09	0	82.1	1.6	0.6	7.7	3.4	4.6	15.2	5.7	50104	27.6	0.5	13.3	45.5	21.1	21.1	1.5	4.4	6.4	Whitman Coun	hitman County, Washington	WA	Whitman County, WA	11606	0.5105	31.245343	147.5865262	48.9	46737	0.803068232877592	16.22608521	22.9	6.6	9.705372617	46.797297	-117.221303	2177.61	WA	0.42779543484542
53077	WA_Yakima Count	2010	Yakima County, Washington	29.2	15.6	21684	2.95	2.78	47.7	0.7	3.7	1	1.9	45	36.2	11.9	250873	21.8	0.44	31.9	25.5	17.9	21.4	11.4	7.4	16.4	Yakima Count	akima County, Washington	WA	Yakima County, WA	23064	0.4351	21.26624979	297.5489356	15.7	247408	0.455579447713898	16.88509254	29.6	10.2	12.41431158	46.515822	-120.41619	4311.78	WA	0.536784565916399
54001	WV_Barbour Coun	2010	Barbour County, West Virginia	19.6	13.3	19437	3.67	2.02	96.5	0.7	0.5	0.2	1.5	0.6	31.7	13.6	16441	18.4	0.45	27.5	22.8	16.6	22.1	0.9	17.4	20.1	Barbour Coun	arbour County, West Virginia	WV	Barbour County, WV	21781	0.4358	21.48056755	251.7516455	11.9	16731	0.961389038312115	26.17838506	37.6	15.3	18.21170283	39.109653	-80.004972	342.77	WV	0.747770069375619
54003	WV_Berkeley Cou	2010	Berkeley County, West Virginia	15.1	19.7	30962	3.99	5.25	85.8	6.9	0.2	0.8	2.4	3.8	18	6.5	119171	10.1	0.41	13.2	30.4	16.2	24.4	0.1	12.6	16.2	Berkeley Cou	erkeley County, West Virginia	WV	Berkeley County, WV	31885	0.4161	14.19176347	198.4133126	19.7	108724	0.851973805231596	23.23324531	34.3	10.5	12.79018432	39.457075	-77.982455	321.61	WV	0.659136522753792
54005	WV_Boone County	2010	Boone County, West Virginia	28.5	8.2	30524	2.5	5.15	98.3	0.5	0.1	0.1	0.6	0.4	31.9	13.4	21457	19.3	0.44	25.9	28.5	16.1	19.6	0.3	20.2	15.3	Boone County	oone County, West Virginia	WV	Boone County, WV	30740	0.448	23.2868635	245.1370539	8.8	24000	0.980333333333333	24.5135806	35.4	15	16.0375	38.054143	-81.752712	503.22	WV	0.749049867557296
54007	WV_Braxton Coun	2010	Braxton County, West Virginia	26.1	9.5	22253	2.33	2.96	97.8	0.4	0.3	0.2	0.9	0.5	28.5	13	13957	21	0.43	30.4	21.2	20.3	21.6	2	19.9	15	Braxton Coun	raxton County, West Virginia	WV	Braxton County, WV	25195	0.4487	21.00864347	221.3062602	12	14466	0.97400801880271	22.99268966	32.5	15.9	19.41103277	38.691193	-80.728585	516.2	WV	0.694891944990177
54009	WV_Brooke Count	2010	Brooke County, West Virginia	12.1	15.6	24330	4.46	3.58	96.6	1.1	0.1	0.4	1.2	0.7	19.9	7.8	21939	11	0.43	16.5	26.9	22.3	25.5	0.1	10.2	15	Brooke Count	rooke County, West Virginia	WV	Brooke County, WV	27473	0.4145	13.10604383	107.3454992	18.5	23665	0.960743714346081	20.66902428	39	16.1	20.57046271	40.308456	-80.58577	92.26	WV	0.689170914386768
54011	WV_Cabell Count	2010	Cabell County, West Virginia	14.3	23	22578	4.76	3.06	90.9	4.9	0.2	1	2	1.1	34.5	10.7	91945	20.6	0.48	29	33.5	20.6	27.7	0.1	7.2	10.9	Cabell Count	abell County, West Virginia	WV	Cabell County, WV	24590	0.5033	21.65672317	260.1330601	26.9	96824	0.903278112864579	26.35418707	30.5	13.5	16.62914154	38.413495	-82.338233	288.04	WV	0.599969774822427
54013	WV_Calhoun Coun	2010	Calhoun County, West Virginia	28.3	8	20191	2.64	2.29	97.9	0.2	0.3	0.2	0.7	0.7	47.2	6.6	7109	20.5	0.48	35	19.2	19.7	20.7	4	22.2	14.1	Calhoun Coun	alhoun County, West Virginia	WV	Calhoun County, WV	26250	0.431	17.67079075	NA	10.4	7557	0.972608177848353	24.35116802	32.7	14	20.08733624	38.85054	-81.104298	280.65	WV	0.777607948032098
54015	WV_Clay County,	2010	Clay County, West Virginia	27	8.3	26250	3.08	4.11	98.5	0.1	0.2	0.1	0.8	0.4	39.9	21.1	8508	23.7	0.46	29.3	24.7	16.1	22.5	0.4	20.7	15.6	Clay County,	lay County, West Virginia	WV	Clay County, WV	21042	0.4438	28.2208589	NA	9.8	9141	0.978995733508369	24.76324044	32.6	14.6	17.99584291	38.468912	-81.103578	343.85	WV	0.773889636608345
54017	WV_Doddridge Co	2010	Doddridge County, West Virginia	26.1	8	20091	2.57	2.25	96.6	1.4	0.3	0.2	1.1	0.5	50.8	20.2	8448	25.1	0.42	36.7	18	21	21.8	1	20.3	17.9	Doddridge Co	oddridge County, West Virginia	WV	Doddridge County, WV	25576	0.4032	15.70542431	NA	13.5	8201	0.962443604438483	22.68484669	35.7	13	17.19302524	39.287426	-80.72175	320.51	WV	0.830281690140845
54019	WV_Fayette Coun	2010	Fayette County, West Virginia	23.4	10.7	21919	3.29	2.86	92.9	4.6	0.2	0.2	1.3	0.9	30.4	12.5	42406	21.3	0.43	30.9	26	18.5	27.4	0.4	15.3	12.4	Fayette Coun	ayette County, West Virginia	WV	Fayette County, WV	26562	0.4261	19.86774666	283.9823057	12.4	45534	0.924847366802829	26.45607095	35.6	14	18.16664471	38.033101	-81.13355	668.4	WV	0.675295038143053
54021	WV_Gilmer Count	2010	Gilmer County, West Virginia	25.1	12.2	11817	3.6	0	80	12.1	0.3	0.4	1.6	5.7	57.4	13.1	7823	30.3	0.48	39.4	20	33.5	17.4	0	12.5	16.7	Gilmer Count	ilmer County, West Virginia	WV	Gilmer County, WV	18949	0.4518	27.00940249	NA	16.6	8644	0.7962748727441	26.49627628	39	11.8	15.55992596	38.924402	-80.827613	340.09	WV	0.74557609123083
54023	WV_Grant County	2010	Grant County, West Virginia	20.6	11.5	24500	3.23	3.63	97.3	0.6	0.1	0.2	0.8	1	26.6	12.8	11568	12.9	0.4	15	22.3	15.3	21.9	1.6	14.9	23.9	Grant County	rant County, West Virginia	WV	Grant County, WV	26819	0.4018	15.35625482	150.8295626	12.3	11815	0.967498942022852	20.79795214	38.9	15.7	21.1341515	39.061384	-79.162438	480.23	WV	0.876916868442292
54025	WV_Greenbrier C	2010	Greenbrier County, West Virginia	22.2	17.2	22803	3.6	3.13	93.9	2.7	0.2	0.4	1.5	1.2	33	13.6	34662	19.4	0.45	23.5	28.4	23	19.3	3.2	12.1	14.1	Greenbrier C	reenbrier County, West Virginia	WV	Greenbrier County, WV	26866	0.4512	18.71060172	86.9589875	18.1	35666	0.934391297033589	23.45273918	34.2	13.6	20.68356418	37.855598	-80.493567	1024.49	WV	0.679368690459264
54027	WV_Hampshire Co	2010	Hampshire County, West Virginia	21.6	9.4	24421	3.49	3.61	96.6	0.9	0.2	0.2	1.1	1	21	18.2	23175	16.4	0.42	20.1	18.9	15.7	21	1.8	15.7	26.9	Hampshire Co	ampshire County, West Virginia	WV	Hampshire County, WV	26348	0.456	20.66264006	345.7735612	10.1	23542	0.960878430039929	24.1170368	33.8	13.4	18.5115963	39.327538	-78.611263	644.67	WV	0.777416356877323
54029	WV_Hancock Coun	2010	Hancock County, West Virginia	12.5	15.3	24446	4.29	3.61	95	2.3	0.1	0.3	1.3	1	32	7	28810	14.8	0.46	23.2	27.7	20.8	24	0.2	8.9	18.4	Hancock Coun	ancock County, West Virginia	WV	Hancock County, WV	27268	0.4414	16.23082346	95.1993963	17.8	30201	0.94592894275024	22.76554078	34.8	12	19.81391345	40.479465	-80.569498	88.36	WV	0.70138560856558
54031	WV_Hardy County	2010	Hardy County, West Virginia	19.1	9.5	23266	3.54	3.27	92.2	2.3	0.2	1	0.8	3.4	29.6	14	13776	14.9	0.42	21.9	18.9	15.2	17.5	2.6	14.1	31.7	Hardy County	ardy County, West Virginia	WV	Hardy County, WV	25283	0.4385	13.4551495	318.9714398	14	13936	0.916618828932262	21.21799211	37	15.4	19.10160735	39.037706	-78.881937	584.52	WV	0.757398546872231
54033	WV_Harrison Cou	2010	Harrison County, West Virginia	15.9	17.6	25226	3.9	3.83	95	1.6	0.2	0.5	1.5	1.3	36.2	9.1	67256	18.9	0.44	29	30.5	18.4	26.9	0.4	11.6	12.2	Harrison Cou	arrison County, West Virginia	WV	Harrison County, WV	30278	0.456	16.30345153	254.506411	20.4	68998	0.945737557610365	24.41944221	33.7	14.3	17.36572075	39.287945	-80.343216	416.63	WV	0.670600858369099
54035	WV_Jackson Coun	2010	Jackson County, West Virginia	17.8	14.5	26966	3.72	4.29	97.8	0.3	0.1	0.3	0.9	0.6	26.1	10.5	28576	18.1	0.42	28	31.5	15.3	24.2	0.1	12.8	16.1	Jackson Coun	ackson County, West Virginia	WV	Jackson County, WV	29291	0.4552	16.38341969	175.6713154	17.6	29256	0.973578069455838	23.04421495	31.7	13.2	18.76538146	38.840404	-81.712041	471.62	WV	0.740132928530401
54037	WV_Jefferson Co	2010	Jefferson County, West Virginia	14.8	27.7	34136	5.26	5.93	85.2	6.4	0.2	1.1	2.4	4.7	9	6.9	57146	8.4	0.4	10.9	37.5	18	24.1	0.3	10.6	9.5	Jefferson Co	efferson County, West Virginia	WV	Jefferson County, WV	34874	0.4219	11.58314096	155.0191612	28.4	55214	0.839787010540805	20.92146629	33.2	10.1	13.43499837	39.315195	-77.847656	211.59	WV	0.546817410030232
54039	WV_Kanawha Coun	2010	Kanawha County, West Virginia	14.1	23.4	27344	4.51	4.39	88.6	7.2	0.2	1	2.1	0.9	26.3	8.3	178124	13.7	0.46	20.5	35	17.8	28.2	0.1	8.7	10.1	Kanawha Coun	anawha County, West Virginia	WV	Kanawha County, WV	30067	0.4702	15.84819285	492.6046108	25.1	190781	0.880428344541647	22.86184278	32.7	14.1	17.7009241	38.361943	-81.652953	911.07	WV	0.57933676839741
54041	WV_Lewis County	2010	Lewis County, West Virginia	20.6	12	22288	3.03	2.97	97.5	0.4	0.2	0.3	1	0.6	32.5	12.9	15907	19.6	0.46	25.3	24.6	21.7	23.3	0.9	14.8	14.7	Lewis County	ewis County, West Virginia	WV	Lewis County, WV	26782	0.4462	20.58498896	121.9536983	14.1	16434	0.967323840817817	23.47108287	35.9	14.2	18.79639771	39.03246	-80.471273	389.79	WV	0.761258660508083
54043	WV_Lincoln Coun	2010	Lincoln County, West Virginia	33.6	7.7	21882	1.88	2.84	98.7	0.1	0.1	0.1	0.6	0.4	47.1	13.2	20409	26.6	0.44	37.7	18.6	19.8	22.3	0.7	23.4	15.2	Lincoln Coun	incoln County, West Virginia	WV	Lincoln County, WV	25969	0.4465	27.30232558	NA	9.5	21560	0.982142857142857	26.30609924	39.9	15.7	16.48423006	38.199035	-82.066952	438.61	WV	0.751061420888763
54045	WV_Logan County	2010	Logan County, West Virginia	25.1	8.9	25833	2.72	3.99	96	2.1	0.1	0.3	0.8	0.7	43.8	7.4	32019	21.8	0.44	32.8	26	16.3	27.8	0.6	16.3	13.1	Logan County	ogan County, West Virginia	WV	Logan County, WV	27484	0.4536	19.67390685	486.1956963	8.1	35760	0.9582774049217	26.15688242	40.7	17.5	16.25279642	37.856637	-81.971518	455.63	WV	0.800792944412978
54047	WV_McDowell Cou	2010	McDowell County, West Virginia	40.4	6.3	22966	1.25	3.18	88.8	9.5	0.2	0.1	1.1	0.4	36.9	20.1	17624	32.6	0.45	44.3	28.3	17.7	20.7	0.1	17.7	15.5	McDowell Cou	cDowell County, West Virginia	WV	McDowell County, WV	24866	0.4757	35.4777721	372.5509121	5.1	20802	0.889481780598019	28.66076717	42.1	17.6	17.62811268	37.389931	-81.658541	534.94	WV	0.746251813638562
54049	WV_Marion Count	2010	Marion County, West Virginia	13.6	19.2	24012	4.31	3.49	93.7	3.3	0.2	0.5	1.4	0.9	28.5	8.6	56072	16.8	0.44	24	29.3	18	26.3	0.3	14.2	11.9	Marion Count	arion County, West Virginia	WV	Marion County, WV	27238	0.4355	16.17143886	249.9834229	21.4	56790	0.931273111463286	20.41378635	32.6	10.9	17.67916887	39.486129	-80.181612	311.51	WV	0.636936037170524
54051	WV_Marshall Cou	2010	Marshall County, West Virginia	14.8	12.2	22326	3.94	2.98	97.4	0.5	0.1	0.4	0.8	0.8	35.2	9.8	30531	18	0.47	26.5	26.5	18.9	25.6	0	13.1	15.9	Marshall Cou	arshall County, West Virginia	WV	Marshall County, WV	27247	0.4196	13.03318284	262.5732175	16.8	32480	0.969057881773399	20.98097634	35.2	14	18.74384236	39.926441	-80.7045	312.2	WV	0.731386198547216
54053	WV_Mason County	2010	Mason County, West Virginia	21	10.3	24282	3.37	3.57	97.4	0.6	0.1	0.3	1.1	0.4	33.3	10.2	26516	18.9	0.44	27.3	21.6	18.3	24.7	1.6	11.8	22	Mason County	ason County, West Virginia	WV	Mason County, WV	26350	0.4303	19.20965971	113.2808286	10.4	27177	0.968833940464363	24.09683106	36.1	13.2	18.45310373	38.826465	-82.059748	444.84	WV	0.751423522481838
54055	WV_Mercer Count	2010	Mercer County, West Virginia	20.9	16.4	22323	3.41	2.98	91.1	6	0.2	0.5	1.4	0.8	36.9	11.4	58758	22.8	0.46	32.5	30.2	17.7	25.9	0.1	12.4	13.8	Mercer Count	ercer County, West Virginia	WV	Mercer County, WV	25092	0.457	21.85528879	371.8141912	18.8	61891	0.904541855843337	23.99060299	37.4	15.5	18.89612383	37.352463	-81.140806	420.71	WV	0.757288312592464
54057	WV_Mineral Coun	2010	Mineral County, West Virginia	13.6	13	23725	4.17	3.4	94.8	2.7	0.1	0.4	1.3	0.7	25	12.7	26868	16.1	0.44	25.2	24.9	18.8	23.9	0.4	12.4	19.6	Mineral Coun	ineral County, West Virginia	WV	Mineral County, WV	24413	0.4482	16.91007488	256.1237429	12.9	27755	0.94163213835345	23.85408215	34.5	14.1	18.95874617	39.465107	-78.909946	329.16	WV	0.784330681425112
54059	WV_Mingo County	2010	Mingo County, West Virginia	30.5	9	27303	2.43	4.38	96.7	1.8	0.1	0.2	0.9	0.4	33.9	10.8	23424	21.6	0.44	30.1	25.2	17.6	21.7	0.1	19.2	16.3	Mingo County	ingo County, West Virginia	WV	Mingo County, WV	29123	0.484	25.83576005	307.8027302	10.2	25931	0.960202074736802	25.86892677	40.3	13.2	15.12089777	37.705418	-82.157458	423.66	WV	0.83186119873817
54061	WV_Monongalia C	2010	Monongalia County, West Virginia	12.8	35.8	19428	6.28	2.02	89.7	3.6	0.1	3	1.8	1.8	16.9	7.6	105612	21	0.52	13.2	40.6	18.6	22.1	0.2	9.8	8.7	Monongalia C	onongalia County, West Virginia	WV	Monongalia County, WV	23779	0.5184	22.05183335	284.4786362	39.7	101668	0.889867018137467	21.40832142	28.8	9.1	10.55592714	39.636196	-79.959809	365.91	WV	0.511318242343542
54063	WV_Monroe Count	2010	Monroe County, West Virginia	24.3	13.3	21645	2.92	2.77	97.1	0.7	0.2	0.1	1.3	0.6	24	5.4	13275	13.3	0.39	18.1	28.4	17.3	20.8	3	14.8	15.8	Monroe Count	onroe County, West Virginia	WV	Monroe County, WV	26036	0.419	16.80597015	131.1069883	13.3	13525	0.966210720887246	22.04800059	30.9	13.7	22.55083179	37.528463	-80.636561	473.68	WV	0.765374677002584
54065	WV_Morgan Count	2010	Morgan County, West Virginia	15.9	12.7	27521	3.91	4.43	96.6	0.5	0.2	0.3	1.3	1	14.9	10.6	17884	15.8	0.42	22	25.2	18.7	19.9	0.7	19	16.6	Morgan Count	organ County, West Virginia	WV	Morgan County, WV	26576	0.4502	12.86542923	273.0069474	18.6	17475	0.960515021459228	21.05494101	32.6	14.3	19.89127325	39.581071	-78.223556	229.69	WV	0.748889469558401
54067	WV_Nicholas Cou	2010	Nicholas County, West Virginia	20.1	13	23048	3.41	3.2	97.9	0.2	0.2	0.3	0.9	0.6	36	12.3	24496	18.7	0.45	25.5	26.4	17.4	22.4	0.8	16.6	16.6	Nicholas Cou	icholas County, West Virginia	WV	Nicholas County, WV	26330	0.4908	18.05577193	752.015068	13.9	25930	0.993019668337833	23.7770085	38.2	15.7	18.57308137	38.275855	-80.775451	654.45	WV	0.763986934991044
54069	WV_Ohio County,	2010	Ohio County, West Virginia	10.9	25.9	23246	5.13	3.26	92.6	3.6	0.1	0.8	2	0.8	33.4	9	41411	15.9	0.47	25.2	33.3	21	25.6	0	8.9	11.2	Ohio County,	hio County, West Virginia	WV	Ohio County, WV	26001	0.5089	16.13591198	611.476952	29.8	43637	0.923711529206866	21.86504733	31.4	12.2	19.06180535	40.078993	-80.672339	108.86	WV	0.62097223770766
54071	WV_Pendleton Co	2010	Pendleton County, West Virginia	20.1	13.1	22444	2.68	3.02	95.6	1.9	0.2	0.3	1.1	0.9	19.5	22.2	6969	15.1	0.41	17.3	22.3	19.2	21.8	2.9	15.1	18.8	Pendleton Co	endleton County, West Virginia	WV	Pendleton County, WV	25172	0.47	20.58742794	NA	15.3	7402	0.949608213996217	21.94209277	36	14.3	23.99351527	38.672518	-79.337502	698.21	WV	0.743565891472868
54073	WV_Pleasants Co	2010	Pleasants County, West Virginia	12.9	10.4	21419	4.62	2.7	96.7	1.3	0.1	0.1	1	0.8	5.6	10.8	7460	13.7	0.39	12.6	27.3	19.2	23.4	0	15.9	14.2	Pleasants Co	leasants County, West Virginia	WV	Pleasants County, WV	29985	0.4437	18.02833023	110.3816883	13	7636	0.963462545835516	22.55410892	38.8	13.7	18.04609743	39.383419	-81.19208	134.6	WV	0.748571428571429
54075	WV_Pocahontas C	2010	Pocahontas County, West Virginia	21	13.5	23791	3.01	3.42	97.3	0.7	0.2	0	1.1	0.8	20.6	11.7	8247	15.3	0.42	20.6	24.9	19.3	19.8	2	18.9	15	Pocahontas C	ocahontas County, West Virginia	WV	Pocahontas County, WV	21153	0.4246	16.48771176	131.0100878	16.7	8697	0.960791077383006	21.75055293	31.4	13.8	21.52466368	38.286867	-80.024122	941.9	WV	0.684585847504114
54077	WV_Preston Coun	2010	Preston County, West Virginia	17.5	11.6	25125	2.93	3.8	97.1	1.1	0.2	0.1	0.8	0.7	17.3	9.9	33432	13.9	0.4	19	22	18.5	22	0.7	19.3	17.5	Preston Coun	reston County, West Virginia	WV	Preston County, WV	25778	0.4102	14.64758062	214.8533845	14.6	33809	0.929929900322399	22.19578516	35.9	10.6	16.88307847	39.495471	-79.676099	651.45	WV	0.75345603918161
54079	WV_Putnam Count	2010	Putnam County, West Virginia	11.1	23.8	31226	4.4	5.31	96.2	0.9	0.2	0.7	1.1	0.9	19.8	6.5	56450	10.4	0.41	15.6	39	13.2	25.6	0.1	11.3	10.8	Putnam Count	utnam County, West Virginia	WV	Putnam County, WV	35390	0.4369	9.778932754	339.4066091	25.4	56596	0.956162979715881	20.41273626	34.6	11.7	15.96402573	38.475729	-81.926568	350.42	WV	0.714578395532881
54081	WV_Raleigh Coun	2010	Raleigh County, West Virginia	21.6	15.4	24414	3.6	3.6	87.8	8.1	0.2	0.9	1.7	1.3	28.5	10.2	73361	17.5	0.45	26.1	29.4	18	27.1	0.4	15	10.2	Raleigh Coun	aleigh County, West Virginia	WV	Raleigh County, WV	26873	0.4551	17.78020981	436.891949	18.3	78493	0.872689284394787	23.8401873	35.6	15.2	17.45378569	37.770284	-81.202994	609.38	WV	0.744412181781349
54083	WV_Randolph Cou	2010	Randolph County, West Virginia	18.9	17.6	21996	3.98	2.88	96.8	1.2	0.2	0.3	0.8	0.7	29.5	11.4	28695	17.1	0.45	26.1	29	20.3	23.1	0.8	11	15.9	Randolph Cou	andolph County, West Virginia	WV	Randolph County, WV	26085	0.4529	16.99288584	435.4580815	19.3	29365	0.962165843691469	23.1652215	34.8	12.7	19.2303763	38.869406	-79.872569	1040	WV	0.701452739977933
54085	WV_Ritchie Coun	2010	Ritchie County, West Virginia	20.5	10.3	19900	3.37	2.19	98.3	0.2	0.1	0.1	0.7	0.5	16.1	15.2	9554	18.9	0.45	21.6	25.5	21.7	17.8	0.3	13.7	21.1	Ritchie Coun	itchie County, West Virginia	WV	Ritchie County, WV	25933	0.4126	20.70171931	131.0012746	10.5	10140	0.97879684418146	24.29331173	35.7	15.2	19.58579882	39.213934	-81.044436	453.61	WV	0.83558282208589
54087	WV_Roane County	2010	Roane County, West Virginia	23.4	9.1	21528	2.9	2.73	97.9	0.1	0.2	0.3	0.9	0.7	38.7	15.5	13688	27.6	0.42	41.5	20	15.1	25.2	0.3	22.9	16.6	Roane County	oane County, West Virginia	WV	Roane County, WV	24040	0.4596	22.07266894	206.7007382	11.3	14636	0.971576933588412	24.7938209	36.2	16.1	19.02842307	38.729491	-81.346321	483.8	WV	0.720602248904136
54089	WV_Summers Coun	2010	Summers County, West Virginia	24.3	11.2	20627	3.31	2.43	92.2	4.6	0.3	0.2	1.4	1.4	19.9	18.8	12573	21.6	0.42	23.4	23.7	23.6	21.6	2.1	9.9	19.1	Summers Coun	ummers County, West Virginia	WV	Summers County, WV	24361	0.4236	17.56474184	98.06414121	13.6	13544	0.915829887773184	22.139085	36.1	15.3	20.61429415	37.666908	-80.847554	367.73	WV	0.710612916495269
54091	WV_Taylor Count	2010	Taylor County, West Virginia	16.6	14.5	23995	4.21	3.48	96.9	0.7	0.2	0.4	0.9	0.8	29.3	16	16695	15.8	0.42	21.6	27.9	17.3	24.9	0.7	13.4	15.8	Taylor Count	aylor County, West Virginia	WV	Taylor County, WV	29430	0.4345	16.64431984	35.3679743	16.6	16977	0.963597808800141	25.88120172	37	11.8	17.58261177	39.337291	-80.064419	175.7	WV	0.723921688589783
54093	WV_Tucker Count	2010	Tucker County, West Virginia	18.5	13.7	21104	3.34	2.59	98.4	0.2	0.2	0.1	0.6	0.6	27.3	20.7	6839	17.7	0.47	20.3	29.3	22.7	16.2	0.8	17.3	13.8	Tucker Count	ucker County, West Virginia	WV	Tucker County, WV	24053	0.4278	14.91680165	128.186868	14.2	6972	0.976764199655766	22.64692858	37.8	13.8	22.00229489	39.11173	-79.607202	421.13	WV	0.738129496402878
54095	WV_Tyler County	2010	Tyler County, West Virginia	17.2	8.3	23736	3.03	3.41	98.5	0.1	0.2	0.1	0.5	0.5	17.4	9.8	8591	18.1	0.41	25	21.2	20.3	21.7	0.7	16.4	19.8	Tyler County	yler County, West Virginia	WV	Tyler County, WV	23935	0.4587	19.76705118	244.0176322	11.3	9033	0.981180117347504	22.20449244	32.6	13.7	19.66124211	39.508846	-80.925137	260.71	WV	0.81992337164751
54097	WV_Upshur Count	2010	Upshur County, West Virginia	20.4	15.2	21903	3.92	2.85	96.9	0.6	0.2	0.4	0.9	1	35.9	14.1	24176	19.3	0.45	26.7	28.5	19.1	22.9	1	12.3	16.2	Upshur Count	pshur County, West Virginia	WV	Upshur County, WV	24749	0.431	18.08331535	47.57632602	16.3	24560	0.96400651465798	22.2745488	38.2	12.7	18.00895765	38.953837	-80.228779	354.89	WV	0.759926231286613
54099	WV_Wayne County	2010	Wayne County, West Virginia	21.9	12.7	23930	3.57	3.46	98.2	0.2	0.2	0.2	0.7	0.5	24.9	15	39402	20.2	0.44	23.2	25.8	19.6	27.7	0.1	10.7	16	Wayne County	ayne County, West Virginia	WV	Wayne County, WV	28049	0.4559	20.57837181	215.4914402	12.3	41499	0.97585483987566	24.21647632	37.7	16.5	17.71127015	38.261889	-82.491282	512.23	WV	0.73455407719668
54101	WV_Webster Coun	2010	Webster County, West Virginia	30.9	8	21048	1.99	2.57	98.2	0.2	0.1	0.1	1	0.5	40.4	12.1	8114	22.9	0.44	26.4	16.6	22.8	19.7	3	18.7	19.2	Webster Coun	ebster County, West Virginia	WV	Webster County, WV	19629	0.4751	26.08548168	NA	9.3	8927	0.977259997759606	25.87538794	34.7	16.7	20.23076061	38.469808	-80.479615	556.18	WV	0.773002014775017
54103	WV_Wetzel Count	2010	Wetzel County, West Virginia	17.5	12.6	22013	3.63	2.89	98.4	0.1	0.1	0.2	0.6	0.5	35.6	13.7	15065	17.5	0.44	26.5	25.1	20.5	20.7	0.2	17.1	16.4	Wetzel Count	etzel County, West Virginia	WV	Wetzel County, WV	24421	0.4579	19.79264256	104.7078249	10.4	16157	0.977904313919663	24.19908052	33	13	21.10540323	39.62681	-80.758633	361.39	WV	0.721308858739026
54105	WV_Wirt County,	2010	Wirt County, West Virginia	16	11	25234	3.63	3.83	98.1	0.2	0.2	0.2	0.9	0.5	21.9	8.3	5821	19.2	0.38	31.6	24	13.3	21.2	0	15.4	26.1	Wirt County,	irt County, West Virginia	WV	Wirt County, WV	27353	0.435	13.70005189	358.5861461	12	5841	0.972607430234549	23.22883174	36.9	14.8	17.53124465	39.052702	-81.392132	234.85	WV	0.789017341040462
54107	WV_Wood County,	2010	Wood County, West Virginia	13.4	19.1	24016	4.37	3.49	95.9	1.1	0.2	0.5	1.5	0.9	31.9	7.8	83518	16.4	0.45	25.3	30.7	17.4	26.5	0.2	10.8	14.4	Wood County,	ood County, West Virginia	WV	Wood County, WV	25936	0.4583	17.39145736	271.9833775	18.8	86559	0.955232846959877	24.95785447	35.9	14	18.05358195	39.266169	-81.530388	376.98	WV	0.714137301698722
54109	WV_Wyoming Coun	2010	Wyoming County, West Virginia	27.3	9.3	25624	2.84	3.94	97.8	0.5	0.1	0.1	1	0.4	28.4	8.9	20394	17.3	0.42	24.4	26.5	17.2	16	1	25	14.3	Wyoming Coun	yoming County, West Virginia	WV	Wyoming County, WV	28517	0.455	21.7654065	635.5527238	7.9	22866	0.975159625645063	25.21310984	38.8	14.9	16.83722558	37.628554	-81.564644	501.85	WV	0.836036266121823
55001	WI_Adams County	2010	Adams County, Wisconsin	16	10.8	22465	3.29	3.03	91.1	2.9	0.9	0.4	1	3.8	31.3	6.2	20220	12.6	0.4	20.8	20.3	21.4	24.3	1.4	10.7	21.8	Adams County	dams County, Wisconsin	WI	Adams County, WI	21435	0.4112	14.10831681	190.9045316	12.8	20451	0.906019265561586	16.81925065	34	12.8	26.22365654	43.944401	-89.782239	688.57	WI	0.588646202282566
55003	WI_Ashland Coun	2010	Ashland County, Wisconsin	10.5	20.7	21529	4.26	2.73	83.8	0.3	10.6	0.4	3.1	1.9	31.3	12.7	15562	18.6	0.42	27	27.2	19.8	24.4	2.1	9.3	17.2	Ashland Coun	shland County, Wisconsin	WI	Ashland County, WI	23247	0.431	15.65989682	299.3265153	23.2	15993	0.831176139561058	20.64008968	27.3	11	16.98868255	46.470378	-90.783551	2294.11	WI	0.411259185452734
55005	WI_Barron Count	2010	Barron County, Wisconsin	13.9	17.6	24756	3.86	3.7	95	0.9	0.8	0.5	1	1.9	19.3	11.5	45244	11.9	0.43	15.7	27.9	16.5	22	3.2	10.4	20	Barron Count	arron County, Wisconsin	WI	Barron County, WI	26883	0.4048	12.56824513	66.73340007	16.6	45686	0.940879043908418	18.13423273	31.6	9	19.50269229	45.436158	-91.815595	890.08	WI	0.600892107936227
55007	WI_Bayfield Cou	2010	Bayfield County, Wisconsin	8.2	26.8	22990	5.13	3.19	86.3	0.3	9.3	0.3	2.8	1.1	18.3	7.6	15036	12.3	0.41	18.4	35.4	18.7	19.7	1.3	12.7	12.1	Bayfield Cou	ayfield County, Wisconsin	WI	Bayfield County, WI	25804	0.4072	11.55707947	160.5418838	29.3	15050	0.853953488372093	16.70887619	28.7	9.5	23.05647841	46.588678	-91.102103	2041.75	WI	0.432889075453878
55009	WI_Brown County	2010	Brown County, Wisconsin	10	25.6	30139	4.89	5.06	83.7	2.1	2.4	2.7	1.8	7.3	18.7	7	264542	10.3	0.43	13.7	32.1	16	26.9	0.8	7.7	16.5	Brown County	rown County, Wisconsin	WI	Brown County, WI	30637	0.4348	11.73038221	259.4522407	27.9	254717	0.823164531617442	17.20570258	28.4	9.3	12.62970277	44.497198	-88.031843	615.47	WI	0.521007295761326
55011	WI_Buffalo Coun	2010	Buffalo County, Wisconsin	12.3	15.5	27151	4.07	4.34	96.7	0.3	0.3	0.2	0.9	1.7	11.5	12.1	13031	9.5	0.39	8.9	27.2	14	22.6	3.3	9.9	23	Buffalo Coun	uffalo County, Wisconsin	WI	Buffalo County, WI	30344	0.4163	11.3679424	31.70759829	18	13319	0.963585854793903	16.29108507	32	10.2	19.46842856	44.379071	-91.743927	709.63	WI	0.579421866056096
55013	WI_Burnett Coun	2010	Burnett County, Wisconsin	12	16	22545	4.29	3.05	91	0.5	4.6	0.3	2.3	1.3	27.7	11.2	15414	18.5	0.44	29.1	27	19.1	21.6	1.1	13	18.2	Burnett Coun	urnett County, Wisconsin	WI	Burnett County, WI	24919	0.4296	15.63571617	211.6661468	17.7	15334	0.906221468631799	17.62646577	28.7	10.6	25.52497717	45.833418	-92.413067	880.44	WI	0.619009493308933
55015	WI_Calumet Coun	2010	Calumet County, Wisconsin	8	25.3	32996	5.14	5.69	92.6	0.5	0.4	2.1	1	3.5	7.5	6.3	50089	5.5	0.37	7	33.9	11.6	21.6	1.7	8.7	22.5	Calumet Coun	alumet County, Wisconsin	WI	Calumet County, WI	36073	0.3748	6.950713491	116.5680751	28.4	49678	0.917267200772978	14.7738823	31.3	8.1	12.66959217	44.149211	-88.258764	397.06	WI	0.575909943714822
55017	WI_Chippewa Cou	2010	Chippewa County, Wisconsin	11.6	17.5	27368	4.14	4.39	94.6	1.5	0.4	1.2	0.9	1.3	19.3	8.8	64658	10.7	0.41	15.4	27	17.2	22.9	1.7	9.1	22	Chippewa Cou	hippewa County, Wisconsin	WI	Chippewa County, WI	29672	0.4035	10.05057517	120.9470843	19.2	63209	0.941543134680188	16.74269869	30.2	8.2	15.62277524	44.986588	-91.32738	1041.36	WI	0.567440828871075
55019	WI_Clark County	2010	Clark County, Wisconsin	19.3	11.3	24982	2.73	3.76	94.7	0.2	0.5	0.4	0.5	3.7	18.7	11.3	34774	12.8	0.41	17.9	27	15.8	18.2	3.5	9.8	25.7	Clark County	lark County, Wisconsin	WI	Clark County, WI	27160	0.4249	16.23024298	118.482271	11.5	34518	0.938119242134538	17.90765302	34.1	8.8	15.88446608	44.784643	-90.547599	1219.14	WI	0.635922330097087
55021	WI_Columbia Cou	2010	Columbia County, Wisconsin	9.4	19.9	31074	4.34	5.28	94.4	1.2	0.4	0.5	0.9	2.5	14.4	7.9	57532	8.7	0.39	12.4	28.8	16.3	24.3	1.4	11.5	17.7	Columbia Cou	olumbia County, Wisconsin	WI	Columbia County, WI	33040	0.3955	8.802311424	160.4482678	22.1	56607	0.936474287632272	16.06913522	34.7	8	15.80016606	43.46149	-89.367399	795.78	WI	0.475630647274193
55023	WI_Crawford Cou	2010	Crawford County, Wisconsin	11.3	15.9	22329	4.44	2.98	96.1	1.7	0.2	0.4	0.7	0.9	25.1	10.4	16131	12.9	0.42	18	26	19.4	20.2	2.3	9.2	22.9	Crawford Cou	rawford County, Wisconsin	WI	Crawford County, WI	25013	0.4212	12.83059555	116.2363881	15.1	16483	0.955044591397197	17.11801973	33.1	9.5	19.97815932	43.159807	-91.011263	599.29	WI	0.496384297520661
55025	WI_Dane County,	2010	Dane County, Wisconsin	5.7	45.4	31273	6.7	5.32	81.9	5.1	0.3	4.7	2.2	5.9	12.9	5.1	546695	11.6	0.44	11.1	46.6	14.5	24.2	0.5	5.9	8.5	Dane County,	ane County, Wisconsin	WI	Dane County, WI	32337	0.4479	12.91554353	230.7271094	47.9	510198	0.808229354093901	14.45362599	23.7	6.3	11.47123274	43.074343	-89.393883	1238.43	WI	0.229919649567604
55027	WI_Dodge County	2010	Dodge County, Wisconsin	13.9	15.2	29082	3.56	4.82	91.6	2.7	0.4	0.5	0.8	4	14	7.1	87839	7.8	0.37	11	26.6	14.9	22.4	1.4	10.1	24.5	Dodge County	odge County, Wisconsin	WI	Dodge County, WI	30938	0.3899	9.154373969	77.9464316	16.4	88547	0.908195647509232	16.86444889	31.7	9.8	15.94746293	43.434231	-88.712346	907.08	WI	0.618669453152212
55029	WI_Door County,	2010	Door County, Wisconsin	7.5	27.5	26768	4.59	4.24	95.3	0.5	0.5	0.4	0.9	2.4	17.3	5.3	27668	7.7	0.41	11.5	30.5	19	23.1	0.7	12.2	14.4	Door County,	oor County, Wisconsin	WI	Door County, WI	26474	0.441	10.12556284	66.89362719	29.7	27731	0.948288918538819	14.68790541	27.5	10	25.70769175	44.904102	-87.345365	2369.94	WI	0.487505679236711
55031	WI_Douglas Coun	2010	Douglas County, Wisconsin	9.5	22	26493	4.7	4.17	92.5	1.1	1.9	0.8	2.6	1.1	21.4	6.6	43150	12.8	0.43	16.9	30.3	20	24.1	0.4	9.6	15.6	Douglas Coun	ouglas County, Wisconsin	WI	Douglas County, WI	26881	0.4148	15.84151406	214.8480501	22.5	43799	0.920820110048175	18.78215201	32.2	9.8	15.6807233	46.633029	-92.017477	1480.03	WI	0.429079116876194
55033	WI_Dunn County,	2010	Dunn County, Wisconsin	9.3	24.9	22224	5.44	2.95	94	0.5	0.3	2.6	1.1	1.4	12.6	6.6	45368	15.3	0.39	14.5	30.4	15.9	24.2	2	10	17.5	Dunn County,	unn County, Wisconsin	WI	Dunn County, WI	23597	0.4241	15.1257606	139.2190153	25.6	44159	0.933263887316289	16.93723872	32.3	9.4	14.00167576	44.914467	-91.895108	863.96	WI	0.52003078176633
55035	WI_Eau Claire C	2010	Eau Claire County, Wisconsin	8.2	30.2	22840	5.3	3.14	92.1	0.8	0.4	3.3	1.5	1.8	20.5	7.1	104646	14.7	0.45	14.3	31.5	18	27.7	0.7	7.5	14.5	Eau Claire C	au Claire County, Wisconsin	WI	Eau Claire County, WI	23944	0.4467	15.31849103	144.5938691	31.1	101281	0.911079077023331	17.62647293	29.2	8	13.55436854	44.790413	-91.454948	645.31	WI	0.424724423795208
55037	WI_Florence Cou	2010	Florence County, Wisconsin	12.6	12.1	24259	4.23	3.56	96.9	0.2	0.7	0.3	1	0.8	37.3	15.4	4295	14.6	0.39	21.3	22.8	18.6	25.9	2.3	9.8	20.6	Florence Cou	lorence County, Wisconsin	WI	Florence County, WI	24896	0.4165	9.268071607	170.1812801	17.1	4476	0.976988382484361	15.64090494	32	11.8	23.48078642	45.852429	-88.237785	497.52	WI	0.713963116296575
55039	WI_Fond du Lac	2010	Fond du Lac County, Wisconsin	11.5	18	27958	4.44	4.54	91.9	1.2	0.4	1.1	1.1	4.3	13.7	7.5	103403	9.2	0.41	11.6	25.9	17.6	23	1.4	9.3	22.8	Fond du Lac	ond du Lac County, Wisconsin	WI	Fond du Lac County, WI	31337	0.4056	9.188800421	205.7774468	21.5	101920	0.909497645211931	15.48876637	30.1	8.7	16.05769231	43.76493	-88.486885	765.87	WI	0.604827868373371
55041	WI_Forest Count	2010	Forest County, Wisconsin	14.4	12	22492	3.25	3.03	82.2	0.8	13	0.1	2.4	1.5	30.3	10	9004	18.9	0.44	28	24.8	24.6	19.5	3.8	10.4	16.9	Forest Count	orest County, Wisconsin	WI	Forest County, WI	23395	0.4178	16.94247439	185.2524519	13.8	9150	0.809508196721311	18.73031013	34.7	12.5	21.58469945	45.561305	-88.806904	1046.49	WI	0.614096916299559
55043	WI_Grant County	2010	Grant County, Wisconsin	11.2	19.2	21567	4.58	2.74	96.3	1.1	0.2	0.6	0.6	1.3	16	9.4	51439	13.3	0.4	13.6	29.8	17.9	22.2	3.4	8.9	18	Grant County	rant County, Wisconsin	WI	Grant County, WI	23362	0.401	15.4137793	140.4744475	21.3	51489	0.95628192429451	17.42684625	31.9	8.2	16.11412146	42.82529	-90.616057	1183.44	WI	0.507750503679947
55045	WI_Green County	2010	Green County, Wisconsin	9.9	18.8	30753	4.51	5.2	95.3	0.4	0.1	0.5	0.8	2.8	16	8.8	36960	9	0.41	13.3	32.2	14.2	24.1	2.1	9.7	17.7	Green County	reen County, Wisconsin	WI	Green County, WI	31449	0.4101	8.885550396	90.01305189	21.9	37044	0.948520678112515	15.5927013	31.4	10.5	16.29683619	42.670633	-89.576089	584.62	WI	0.45788780616276
55047	WI_Green Lake C	2010	Green Lake County, Wisconsin	13	16.5	26547	4.28	4.18	94.4	0.4	0.2	0.4	0.6	3.9	31	6.9	18913	10.3	0.41	20.9	25.1	16.3	22.6	1.9	11.6	22.5	Green Lake C	reen Lake County, Wisconsin	WI	Green Lake County, WI	27772	0.4156	12.17084136	55.43336373	16.9	18966	0.93240535695455	16.65787505	34.6	11.4	20.368027	43.844076	-89.013089	380.46	WI	0.661802300809544
55049	WI_Iowa County,	2010	Iowa County, Wisconsin	8.1	22.3	29755	4.61	4.97	96.7	0.4	0.1	0.5	0.9	1.4	7.7	8.5	23678	7.2	0.38	7.1	31.7	13.5	26.1	2	11.2	15.5	Iowa County,	owa County, Wisconsin	WI	Iowa County, WI	30746	0.4102	10.4338931	126.2130476	22.9	23769	0.96221969792587	16.22174338	31.8	8.6	16.23543271	42.982704	-90.126735	768.16	WI	0.392251223491028
55051	WI_Iron County,	2010	Iron County, Wisconsin	11.2	17.9	22788	3.77	3.13	97.6	0.1	0.6	0.3	0.9	0.6	15.6	13.7	5687	15.7	0.41	28.4	26.2	20.7	22.7	1.4	14.3	14.7	Iron County,	ron County, Wisconsin	WI	Iron County, WI	24206	0.422	11.34862704	253.1020433	21	5907	0.965803284239038	14.94423129	29.1	12.4	27.84831556	46.353147	-90.196635	919.29	WI	0.597655132971118
55053	WI_Jackson Coun	2010	Jackson County, Wisconsin	14	14.8	25245	3.33	3.84	88	1.9	5.9	0.2	1.4	2.5	30.8	9.6	20643	16.4	0.42	26	28.2	20.7	19.2	3.6	9.2	19.1	Jackson Coun	ackson County, Wisconsin	WI	Jackson County, WI	27846	0.3984	14.61334443	108.3826717	13.8	20543	0.86681594703792	17.510178	32.6	9.8	17.11045125	44.320474	-90.901558	1000.08	WI	0.529227782571182
55055	WI_Jefferson Co	2010	Jefferson County, Wisconsin	10.9	22.7	26827	4.95	4.26	90.7	0.8	0.3	0.7	1	6.6	12.7	6.4	84769	9	0.39	11.3	28.3	17.2	24.3	1.1	8.8	20.4	Jefferson Co	efferson County, Wisconsin	WI	Jefferson County, WI	30722	0.3886	10.62630558	137.3364051	22.6	84345	0.901618353192246	15.69301867	29.4	7.7	14.34109906	43.040167	-88.784757	582.8	WI	0.542576368608909
55057	WI_Juneau Count	2010	Juneau County, Wisconsin	15.3	12.1	27496	3.66	4.43	92.7	2	1.4	0.4	0.9	2.6	19	10.4	26687	11	0.41	15.7	22.7	19.8	23.3	1.5	9.7	22.9	Juneau Count	uneau County, Wisconsin	WI	Juneau County, WI	26145	0.4191	14.31035866	212.7388535	12.3	26494	0.920736770589567	18.38001413	35.8	11.6	18.78915981	43.842134	-90.100354	804.22	WI	0.607142857142857
55059	WI_Kenosha Coun	2010	Kenosha County, Wisconsin	12.3	22.5	30452	4.84	5.14	78	6.4	0.3	1.4	2.1	11.8	21.5	9.2	169561	11.7	0.43	16.5	31.7	16.3	26.6	0.3	8.9	16.2	Kenosha Coun	enosha County, Wisconsin	WI	Kenosha County, WI	30477	0.4312	15.23369418	200.8792682	24.5	167738	0.769116121570545	17.647155	32.9	8.9	12.0801488	42.572633	-87.922956	754.36	WI	0.467395817115574
55061	WI_Kewaunee Cou	2010	Kewaunee County, Wisconsin	10.2	13.6	31453	4.14	5.36	95.9	0.3	0.4	0.3	0.9	2.3	17.8	6.5	20434	8.2	0.38	11.5	25.5	13.7	20.8	3.4	13.1	23.4	Kewaunee Cou	ewaunee County, Wisconsin	WI	Kewaunee County, WI	31544	0.3888	8.862629247	38.84060786	15.8	20483	0.955084704389006	15.70894305	33.5	9.5	18.14187375	44.527541	-87.58979	1084.61	WI	0.614984197806284
55063	WI_La Crosse Co	2010	La Crosse County, Wisconsin	7.1	28.8	24725	5.46	3.69	91.1	1.4	0.4	4.1	1.5	1.5	14.3	9.1	118016	13.5	0.43	13.6	32.9	17.7	26.3	0.7	6.6	15.8	La Crosse Co	a Crosse County, Wisconsin	WI	La Crosse County, WI	26534	0.4482	14.84552293	140.228421	30.9	117048	0.905637003622445	16.24240025	28.3	8.1	14.21724421	43.858367	-91.208437	479.96	WI	0.419085884893914
55065	WI_Lafayette Co	2010	Lafayette County, Wisconsin	11.9	15.9	26418	3.88	4.15	95.6	0.2	0.2	0.3	0.5	3.1	18.2	9.7	16665	9.1	0.38	11.7	28.8	14.1	21.9	4.3	10.3	20.7	Lafayette Co	afayette County, Wisconsin	WI	Lafayette County, WI	29373	0.406	10.82771896	51.68780565	17.5	16835	0.948975348975349	16.34218645	35.3	9.3	16.34689635	42.661836	-90.139042	634.62	WI	0.519055077003393
55067	WI_Langlade Cou	2010	Langlade County, Wisconsin	12.7	12.9	23189	3.65	3.25	95.7	0.4	0.9	0.3	1.2	1.6	22.2	8.6	19189	11	0.41	13.8	24.6	17.1	21.2	3	11	23.2	Langlade Cou	anglade County, Wisconsin	WI	Langlade County, WI	25881	0.4314	15.97642395	103.5847102	14.9	19551	0.948851721139584	18.33581491	29.9	9.8	21.62037747	45.18444	-89.105771	887.95	WI	0.635215159889459
55069	WI_Lincoln Coun	2010	Lincoln County, Wisconsin	12.7	14.7	30203	4.15	5.08	96.6	0.5	0.3	0.4	1	1.2	18.7	9.5	27593	10	0.39	12.2	24.9	15	22.8	2	11.2	24.2	Lincoln Coun	incoln County, Wisconsin	WI	Lincoln County, WI	29958	0.4005	10.18997016	148.262832	15.3	28286	0.960616559428693	16.97526853	32.8	9.5	19.44424804	45.285493	-89.686664	906.97	WI	0.571195430436557
55071	WI_Manitowoc Co	2010	Manitowoc County, Wisconsin	10.3	17.5	28836	4.52	4.76	92.3	0.5	0.5	2.5	1	3.1	17.3	7.6	78981	8.9	0.4	13.2	26	16.8	20.4	2.2	8.4	26.2	Manitowoc Co	anitowoc County, Wisconsin	WI	Manitowoc County, WI	30827	0.4078	10.00918274	144.0832958	19.7	80521	0.917015436966754	15.75794828	30.8	8.6	18.1629637	44.104426	-87.723854	1493.85	WI	0.574852525653101
55073	WI_Marathon Cou	2010	Marathon County, Wisconsin	11.6	20.8	29852	4.55	5	90.3	0.6	0.4	5.3	1.2	2.2	13.8	8.1	135692	8.7	0.4	12.3	30.3	14.2	24.4	1.4	8.6	21.2	Marathon Cou	arathon County, Wisconsin	WI	Marathon County, WI	31217	0.4404	10.57722613	105.0585702	23.7	135177	0.895499974108021	17.60914605	29.5	9.1	15.51965201	44.908503	-89.710946	1576.24	WI	0.561217003524419
55075	WI_Marinette Co	2010	Marinette County, Wisconsin	12.4	14.2	25934	3.78	4.02	96.4	0.3	0.5	0.5	1	1.3	18.4	9.7	40350	13.6	0.43	17	25	17.3	19.7	1.5	10.5	26	Marinette Co	arinette County, Wisconsin	WI	Marinette County, WI	28433	0.4188	12.88296149	51.24058254	14.4	41287	0.958073970014775	16.36264158	35.3	11.5	21.23670889	45.221014	-87.846106	1550.26	WI	0.648259004290133
55077	WI_Marquette Co	2010	Marquette County, Wisconsin	14.4	12.8	25556	3.5	3.92	95.4	0.5	0.5	0.4	0.6	2.5	21.9	8.4	15574	10.9	0.39	15.4	23.6	19.6	20.8	2	11.3	22.7	Marquette Co	arquette County, Wisconsin	WI	Marquette County, WI	27130	0.4048	13.92703285	34.96656322	12.8	15140	0.945904887714663	16.5511198	34.9	12.1	21.9682959	43.813741	-89.41107	464.46	WI	0.597238059039655
55078	WI_Menominee Co	2010	Menominee County, Wisconsin	18	10.5	20491	2.76	2.39	10.6	0.4	83.6	0	1.2	4.2	56.3	11	4556	31.6	0.44	40.5	19	23.5	24.3	5.2	5.1	23	Menominee Co	enominee County, Wisconsin	WI	Menominee County, WI	23360	0.4652	35.23875115	53.57416195	16.1	4451	0.105144911255898	35.68412628	42.5	13.9	13.54751741	44.913795	-88.641293	365.02	WI	0.210320562939797
55079	WI_Milwaukee Co	2010	Milwaukee County, Wisconsin	15.1	26.7	27927	4.75	4.54	54.3	26.3	0.5	3.4	2.2	13.3	30.6	10.3	945726	19.2	0.45	28.9	33.7	18.2	25.7	0.4	6.2	15.8	Milwaukee Co	ilwaukee County, Wisconsin	WI	Milwaukee County, WI	29386	0.4743	21.53193594	945.0541643	29.1	955939	0.531514040121807	20.29247044	32.9	10.1	11.9115341	43.032865	-87.959548	1189.8	WI	0.285853168789339
55081	WI_Monroe Count	2010	Monroe County, Wisconsin	12.3	16.4	27742	3.54	4.49	92.4	1.1	1	0.6	1.2	3.7	24.4	8	46253	14.1	0.4	22.6	28.4	18.6	20.4	2.1	9.1	21.4	Monroe Count	onroe County, Wisconsin	WI	Monroe County, WI	29726	0.3887	15.11227816	126.4523423	17.1	45274	0.915978265671246	17.39788254	33	8.9	15.3156337	43.942291	-90.640636	908.47	WI	0.577122521606507
55083	WI_Oconto Count	2010	Oconto County, Wisconsin	12.8	13.2	28481	3.93	4.67	96	0.2	1.2	0.3	0.9	1.4	17	10.5	37930	11.8	0.41	17.1	27.5	14.3	21.2	2.9	11.7	22.4	Oconto Count	conto County, Wisconsin	WI	Oconto County, WI	31556	0.3991	9.350887606	21.29698648	15.4	37476	0.955224677126694	15.50488187	30.4	9.5	17.84075141	44.8979	-88.147837	1149.18	WI	0.663379717689458
55085	WI_Oneida Count	2010	Oneida County, Wisconsin	8.1	22.4	25636	4.53	3.94	96	0.4	0.8	0.5	1.2	1.1	15.8	8.6	35595	9.9	0.44	12.7	29.3	17.9	26.3	1.1	11.8	13.5	Oneida Count	neida County, Wisconsin	WI	Oneida County, WI	25686	0.4244	10.38099866	187.5192417	25	35653	0.954029113959555	16.4956423	32.8	10.1	23.4538468	45.708051	-89.490882	1236.11	WI	0.564290038653192
55087	WI_Outagamie Co	2010	Outagamie County, Wisconsin	7.7	25.8	31536	4.92	5.38	89.6	1	1.5	2.9	1.3	3.6	12.6	8	187885	8.5	0.4	11.6	31.6	14.5	26.2	0.6	8.5	18.6	Outagamie Co	utagamie County, Wisconsin	WI	Outagamie County, WI	32288	0.4057	8.880943505	145.9477704	27.7	180430	0.885828299063349	15.2233054	30.1	8.5	12.72183118	44.309508	-88.400738	644.46	WI	0.531427110410364
55089	WI_Ozaukee Coun	2010	Ozaukee County, Wisconsin	4.9	43.1	35529	7.01	6.2	93.4	1.3	0.2	1.7	1.1	2.3	9.8	3.5	89221	4.5	0.45	5.2	43.1	12.9	26.3	0.6	5.5	11.6	Ozaukee Coun	zaukee County, Wisconsin	WI	Ozaukee County, WI	37796	0.4835	5.177509649	47.49429302	46.1	87273	0.92555544097258	14.08849185	27.1	9.1	16.76234345	43.32038	-87.949891	1116.3	WI	0.558113089888671
55091	WI_Pepin County	2010	Pepin County, Wisconsin	11.5	17.2	26809	4.35	4.25	97.8	0.2	0.2	0.2	0.6	1	8.9	9.8	7287	9.5	0.41	15.2	28.8	15.7	21.2	4	13.1	17.3	Pepin County	epin County, Wisconsin	WI	Pepin County, WI	28507	0.4093	13.10545253	85.79040051	17.4	7372	0.970428648941942	16.47269462	34.2	11.7	20.10309278	44.590724	-91.989241	248.7	WI	0.589997325488098
55093	WI_Pierce Count	2010	Pierce County, Wisconsin	7.7	25.4	27147	5.49	4.34	95.7	0.5	0.3	0.7	1.1	1.5	9	7.7	42754	10.3	0.4	10.2	30.9	17.8	21.9	1.8	9.8	17.8	Pierce Count	ierce County, Wisconsin	WI	Pierce County, WI	28429	0.4251	12.09888842	143.4848893	27.5	40799	0.948846785460428	15.95543334	30.3	8.6	11.93656707	44.771766	-92.544547	591.62	WI	0.531313417339185
55095	WI_Polk County,	2010	Polk County, Wisconsin	8.6	18.4	27732	4.46	4.49	96.1	0.2	1	0.3	0.9	1.5	15.7	8.7	43783	9.6	0.4	13.3	26.2	16.3	22.6	1.1	10.9	23	Polk County,	olk County, Wisconsin	WI	Polk County, WI	28663	0.4121	10.26100724	236.0111819	19.5	43572	0.954833379234371	16.12304506	30.3	11	17.8187827	45.406302	-92.478528	956.33	WI	0.607279440854543
55097	WI_Portage Coun	2010	Portage County, Wisconsin	9.6	27.1	22909	5.49	3.16	92.7	0.5	0.3	2.8	1	2.6	12.2	8.3	70772	12.1	0.42	10.5	30.8	16.3	26.5	1.9	6.9	17.7	Portage Coun	ortage County, Wisconsin	WI	Portage County, WI	24043	0.4266	15.08337318	105.4927172	29.2	70432	0.920192526124489	16.88718123	33.4	7.5	14.13420036	44.498175	-89.526902	822.82	WI	0.449553200332502
55099	WI_Price County	2010	Price County, Wisconsin	10.6	15.3	26191	4.31	4.09	96.5	0.2	0.4	0.4	1.4	1.1	14.5	7.8	13351	11.8	0.41	15.4	26.4	13.9	18.7	2.7	11.8	26.5	Price County	rice County, Wisconsin	WI	Price County, WI	28037	0.4034	13.69762133	115.498448	16.6	13800	0.955579710144927	17.24711372	34	12.3	23.13043478	45.724747	-90.398474	1278.57	WI	0.602085258017685
55101	WI_Racine Count	2010	Racine County, Wisconsin	12.7	23.1	30889	4.62	5.23	74.4	10.9	0.3	1.1	1.8	11.5	17.5	10.5	196311	11.5	0.42	16.4	31.5	15	24.7	0.5	9.4	18.8	Racine Count	acine County, Wisconsin	WI	Racine County, WI	32111	0.426	12.50888116	209.7033927	23.7	194895	0.73302034428795	17.88077984	32.9	10.6	14.28461479	42.734943	-87.926109	791.98	WI	0.495161101845261
55103	WI_Richland Cou	2010	Richland County, Wisconsin	13.4	14.4	24799	3.77	3.71	96.1	0.4	0.2	0.5	0.7	2	21.4	7.5	17252	11.5	0.38	18.9	24.4	17.4	19.7	3.8	11.1	23.5	Richland Cou	ichland County, Wisconsin	WI	Richland County, WI	26971	0.428	14.99856281	14.10994469	16.7	17746	0.953792403922011	18.13815681	31.8	9.5	19.39592021	43.350327	-90.39055	589.45	WI	0.499441340782123
55105	WI_Rock County,	2010	Rock County, Wisconsin	12.6	19.8	28336	4.38	4.64	84.5	4.8	0.2	1	1.8	7.6	21.7	7.6	163354	12.4	0.4	18.2	28.4	16.6	24.1	0.6	8.7	21.5	Rock County,	ock County, Wisconsin	WI	Rock County, WI	28842	0.4157	14.95858983	233.4097534	20.4	160727	0.837706172578347	17.16096051	36.9	10.2	14.65528505	42.651893	-89.03741	726.26	WI	0.413945417258243
55107	WI_Rusk County,	2010	Rusk County, Wisconsin	14.7	14.8	24027	3.53	3.49	96.8	0.4	0.5	0.3	0.9	1.2	32	12.1	14178	16.4	0.41	25.4	27	12.3	19.1	3	10.1	28.5	Rusk County,	usk County, Wisconsin	WI	Rusk County, WI	24933	0.4203	15.96596951	134.3432238	15	14357	0.959044368600683	18.3600257	31.7	10.1	21.78031622	45.448067	-91.127194	930.96	WI	0.643996049103993
55109	WI_St. Croix Co	2010	St. Croix County, Wisconsin	5.4	32.5	35919	5.72	6.28	94.7	0.6	0.3	1.1	1.2	2	9.5	6.7	90687	6.4	0.39	8.5	37.7	14.5	23.1	1	8.4	15.4	St. Croix Co	t. Croix County, Wisconsin	WI	St. Croix County, WI	37373	0.3986	6.454716096	68.25911159	32.3	86118	0.944843122227641	14.45223673	26.2	7.2	11.60849068	45.018036	-92.579597	735.85	WI	0.55190704723415
55111	WI_Sauk County,	2010	Sauk County, Wisconsin	11.2	20	27885	4.1	4.52	92.5	0.5	1.1	0.5	1	4.3	16.9	7.4	64442	9.4	0.4	13.7	27.8	18.1	24.8	1.3	10.5	17.4	Sauk County,	auk County, Wisconsin	WI	Sauk County, WI	29145	0.415	12.33485854	120.7845652	22.2	62992	0.917846710693421	16.54143897	32.5	10.7	16.60528321	43.446515	-89.869597	848.51	WI	0.47228430934287
55113	WI_Sawyer Count	2010	Sawyer County, Wisconsin	12.3	20.5	21430	3.68	2.7	78.5	0.5	16.1	0.3	3	1.6	34.2	10.2	16558	20.1	0.46	33	27.7	19.9	24.9	1.9	12.5	13.1	Sawyer Count	awyer County, Wisconsin	WI	Sawyer County, WI	23280	0.4563	16.66251091	182.951347	22.6	16483	0.777589031122975	19.75443008	29.7	11	22.5626403	45.936442	-91.346565	1350.44	WI	0.568468369696305
55115	WI_Shawano Coun	2010	Shawano County, Wisconsin	13.5	14.4	25818	3.86	3.99	88.1	0.3	7.2	0.4	1.8	2.2	23.6	9.8	40899	11.9	0.41	18.8	27.2	18.7	20.6	2.9	9.4	21.2	Shawano Coun	hawano County, Wisconsin	WI	Shawano County, WI	27972	0.4137	10.95954497	73.62061377	15.5	41563	0.874383466063566	17.69861123	33.8	10.1	19.59916272	44.787648	-88.68623	909.39	WI	0.645131892056098
55117	WI_Sheboygan Co	2010	Sheboygan County, Wisconsin	10.5	20.5	30095	4.57	5.05	87	1.4	0.3	4.6	1.2	5.5	15.7	6.1	115340	8.4	0.39	12.5	27.4	16.5	22.4	1	8.1	24.5	Sheboygan Co	heboygan County, Wisconsin	WI	Sheboygan County, WI	30974	0.407	9.249443585	157.5815861	23.4	115226	0.859372016732335	16.58348634	29.4	9.7	15.78810338	43.733217	-87.820251	1271.07	WI	0.544095214148018
55119	WI_Taylor Count	2010	Taylor County, Wisconsin	15.4	13.6	26734	3.61	4.23	97.2	0.3	0.2	0.3	0.6	1.5	18.8	13.1	20343	12.3	0.41	15.7	26.1	13.3	15.8	2.5	11	31.3	Taylor Count	aylor County, Wisconsin	WI	Taylor County, WI	29340	0.4297	12.48332757	105.2205585	13.3	20569	0.967912878603724	16.9377619	34.4	9	17.65764014	45.173257	-90.412651	984.58	WI	0.694749051033319
55121	WI_Trempealeau	2010	Trempealeau County, Wisconsin	14.3	17.1	27515	4.13	4.43	92.9	0.2	0.2	0.4	0.5	5.8	20.6	13.9	29649	11.5	0.41	16.5	28	15	19	2.4	9.4	26.2	Trempealeau	rempealeau County, Wisconsin	WI	Trempealeau County, WI	31001	0.3977	10.66158642	61.09650943	19.2	29412	0.915986672106623	15.64078674	29.6	8.9	16.6496668	44.292059	-91.360514	742.05	WI	0.538500914076782
55123	WI_Vernon Count	2010	Vernon County, Wisconsin	14.5	18.8	26062	3.71	4.06	97	0.4	0.2	0.3	0.9	1.3	26	8.4	30822	13.6	0.41	21.1	30.2	17.3	19.4	2.9	10.5	19.7	Vernon Count	ernon County, Wisconsin	WI	Vernon County, WI	28322	0.4323	15.97219891	68.62591652	20.5	30279	0.964794081706793	17.07326298	32.8	9	18.0818389	43.605782	-90.836755	816.5	WI	0.492225427425596
55125	WI_Vilas County	2010	Vilas County, Wisconsin	8.3	25	22467	5.02	3.03	86.5	0.1	10.7	0.3	1.1	1.3	23.4	6.7	22195	11.9	0.44	18.7	34.3	21.4	22.3	0.5	12.8	8.7	Vilas County	ilas County, Wisconsin	WI	Vilas County, WI	23322	0.4434	14.41752626	51.42670137	26	21355	0.854881760711777	16.09720654	27.7	12.2	28.16670569	45.984593	-89.499417	1017.92	WI	0.600132236262122
55127	WI_Walworth Cou	2010	Walworth County, Wisconsin	10.8	25.1	26450	4.9	4.16	86.8	0.9	0.2	0.8	1	10.3	18.8	7.3	103868	11.7	0.43	14.4	30.5	17.8	24.3	0.9	9.2	17.3	Walworth Cou	alworth County, Wisconsin	WI	Walworth County, WI	26887	0.4373	13.48847899	89.82055275	26.8	103039	0.856539756791118	16.23251973	25.1	7.8	14.7274333	42.664074	-88.540668	576.55	WI	0.562134673836801
55129	WI_Washburn Cou	2010	Washburn County, Wisconsin	10.3	18.7	25339	4.2	3.86	95.7	0.2	1.1	0.4	1.4	1.3	14.2	9.1	15720	13.1	0.41	20.6	31.4	17.2	21.1	1.4	11.3	17.5	Washburn Cou	ashburn County, Wisconsin	WI	Washburn County, WI	26295	0.4431	13.07214895	179.3778753	20.7	15700	0.947643312101911	17.41985278	30.8	10.5	23.29299363	45.847241	-91.834412	853.13	WI	0.590730214254482
55131	WI_Washington C	2010	Washington County, Wisconsin	7.8	26	34648	5.19	6.03	94.3	0.8	0.3	1.1	1	2.6	9.2	5	136034	5.4	0.39	8	34.3	13.2	25.7	0.8	8.7	17.3	Washington C	ashington County, Wisconsin	WI	Washington County, WI	37991	0.3987	5.605807236	77.85900921	28.9	132921	0.936150044011104	14.07821171	29.2	8.2	15.02245695	43.347344	-88.215167	435.92	WI	0.663166801276874
55133	WI_Waukesha Cou	2010	Waukesha County, Wisconsin	5	39.2	39093	6.54	6.87	90.6	1.2	0.2	2.7	1.1	4.1	7.5	3.9	404198	4.4	0.42	5.6	43	11.6	27.2	0.2	6.9	11.2	Waukesha Cou	aukesha County, Wisconsin	WI	Waukesha County, WI	40813	0.4281	5.261084505	70.00154929	41.2	393873	0.896123877493507	13.99908764	27.5	7.9	15.90538067	43.034419	-88.236902	580.52	WI	0.596217401126162
55135	WI_Waupaca Coun	2010	Waupaca County, Wisconsin	11.8	16.1	27619	4.28	4.46	95.7	0.3	0.4	0.4	0.7	2.5	20.5	10.4	50990	10.6	0.39	15.1	23.9	16.1	21.1	1.8	9.8	27.3	Waupaca Coun	aupaca County, Wisconsin	WI	Waupaca County, WI	30807	0.4142	10.38919778	113.2654165	16.9	52125	0.95010071942446	16.09128859	28.5	9.9	19.08489209	44.432371	-88.937106	765.38	WI	0.622079618813403
55137	WI_Waushara Cou	2010	Waushara County, Wisconsin	15.6	13.3	24223	3.74	3.55	91.1	1.8	0.4	0.4	0.8	5.4	23.8	8.3	24443	13.1	0.39	22.1	23.7	18	20.5	2.8	10.8	24.2	Waushara Cou	aushara County, Wisconsin	WI	Waushara County, WI	26281	0.4251	10.34303309	94.00416888	14.6	24321	0.899592944369064	17.34203862	32.9	10.6	21.77542042	44.10115	-89.22596	637.44	WI	0.639136594716226
55139	WI_Winnebago Co	2010	Winnebago County, Wisconsin	10.2	23.7	27817	4.97	4.51	90.7	1.7	0.6	2.3	1.3	3.5	14.9	6.7	171907	10.5	0.43	11.5	29.5	18.3	25.3	0.5	6.9	19.4	Winnebago Co	innebago County, Wisconsin	WI	Winnebago County, WI	29893	0.436	11.97710452	173.8787968	26.6	169004	0.897387044093631	16.90428554	31.9	8.6	14.35113962	44.100643	-88.540068	578.75	WI	0.498577067841733
55141	WI_Wood County,	2010	Wood County, Wisconsin	10.8	19.2	27096	4.44	4.33	93.9	0.5	0.7	1.7	0.9	2.2	13.7	7.2	72999	8.4	0.41	11.2	27.7	17.4	23.6	1.9	9.3	20.1	Wood County,	ood County, Wisconsin	WI	Wood County, WI	29686	0.4178	10.95927962	37.20188071	19.6	74012	0.931524617629574	16.52480502	32.3	8.1	18.10111874	44.478782	-89.963901	809.51	WI	0.568862433862434
56001	WY_Albany Count	2010	Albany County, Wyoming	6.7	47.4	17984	7.15	1.48	84.8	1.1	0.5	2.8	2	8.8	16	6.6	38880	21.5	0.49	10.7	44	18.6	22.5	0.8	6.9	7.2	Albany Count	lbany County, Wyoming	WY	Albany County, WY	19275	0.4964	26.91839565	128.7858602	49.3	37565	0.834207373885266	18.59078952	23.3	6.9	9.149474245	41.314993	-105.598281	4309.03	WY	0.445603751465416
56003	WY_Big Horn Cou	2010	Big Horn County, Wyoming	10.6	20.3	26971	4.6	4.29	89.4	0.2	0.8	0.3	0.8	8.4	7.6	7.1	11790	8.9	0.43	11.2	31.8	16.4	15.5	4.1	16.9	15.3	Big Horn Cou	ig Horn County, Wyoming	WY	Big Horn County, WY	26946	0.3903	12.12538753	141.4379525	19.6	11895	0.880874316939891	15.83241944	28.9	11.7	19.209752	44.629497	-108.244578	3159.1	WY	0.764905021628738
56005	WY_Campbell Cou	2010	Campbell County, Wyoming	9	17.6	37867	3.54	6.65	88.9	0.3	0.9	0.5	1.5	7.8	11.5	3.9	46341	6.9	0.35	10.5	24.4	10.1	21.7	0.5	26.3	17.1	Campbell Cou	ampbell County, Wyoming	WY	Campbell County, WY	42193	0.371	7.186335011	152.4453622	19.3	48013	0.879428488117801	18.86719222	34.3	7	6.606544061	44.254397	-105.494894	4801.69	WY	0.866970712676521
56007	WY_Carbon Count	2010	Carbon County, Wyoming	9.1	17.9	27446	3.43	4.41	79.8	0.7	0.8	0.6	1.3	16.8	14.4	9.6	14800	8.2	0.37	9.6	27.5	18.8	22.4	1.3	15.7	14.3	Carbon Count	arbon County, Wyoming	WY	Carbon County, WY	31484	0.3926	15.2733119	276.008954	19.5	15739	0.784230256051846	16.72221041	28.2	8.2	13.45066396	41.670117	-107.083924	7964.44	WY	0.691716347662378
56009	WY_Converse Cou	2010	Converse County, Wyoming	8	17.6	31495	3.94	5.37	91.3	0.3	0.6	0.3	1.2	6.3	14.9	7.4	13822	7.7	0.4	7.8	26.9	13.3	18.2	2.4	20.7	18.6	Converse Cou	onverse County, Wyoming	WY	Converse County, WY	31928	0.3781	9.351540716	233.2869901	17.5	14101	0.891284306077583	17.27166858	28.3	10.2	13.66569747	42.79411	-105.527589	4265.29	WY	0.829576194770063
56011	WY_Crook County	2010	Crook County, Wyoming	8.1	22.8	30427	4.63	5.13	95.9	0.2	0.6	0.2	1.1	2	19.1	8	7584	7.8	0.35	10.8	33.2	14.3	17	3.6	19.6	12.2	Crook County	rook County, Wyoming	WY	Crook County, WY	33699	0.4113	5.04178273	97.34841461	18.8	7229	0.967768709365057	15.24586381	25.9	8.9	17.72029326	44.432535	-104.625297	2870.61	WY	0.875065342394145
56013	WY_Fremont Coun	2010	Fremont County, Wyoming	11.2	22.8	25037	4.15	3.78	71.5	0.2	20	0.4	2.3	5.6	21.3	6.4	39261	14	0.43	20.7	34.3	19.6	22.1	1.2	13.2	9.6	Fremont Coun	remont County, Wyoming	WY	Fremont County, WY	26567	0.4138	14.18612845	161.6958663	21.3	40755	0.705434915961232	20.67862416	28.3	9.6	15.83118636	43.013591	-108.608913	9266.21	WY	0.655994830523409
56015	WY_Goshen Count	2010	Goshen County, Wyoming	10	19.6	24575	4.78	3.65	87.9	0.5	0.7	0.2	0.9	9.7	21.9	5.9	13211	13.1	0.42	21.3	32.4	18.2	16.1	4.4	12.7	16.1	Goshen Count	oshen County, Wyoming	WY	Goshen County, WY	26473	0.4358	17.87069238	265.3294711	22.8	13544	0.864810986414649	16.93271597	29.9	9	19.81689309	42.046971	-104.220514	2232.31	WY	0.762249827467219
56017	WY_Hot Springs	2010	Hot Springs County, Wyoming	11.9	19.3	26236	3.1	4.1	94.6	0.2	1.3	0.4	1.3	2.2	27.7	5.7	4413	9.1	0.4	12.2	29.6	20.1	25	1.8	12.1	11.5	Hot Springs	ot Springs County, Wyoming	WY	Hot Springs County, WY	25539	0.4199	10.65643649	89.38393839	20.6	4809	0.933873986275733	15.43010428	27	11	22.35391973	43.661835	-108.230408	2006.32	WY	0.749806651198763
56019	WY_Johnson Coun	2010	Johnson County, Wyoming	5.4	25.3	26646	4.46	4.21	94.4	0.2	0.8	0.4	0.9	3.2	16.9	7.3	8445	8.2	0.44	8	36.7	15.5	20.7	3.1	13.5	10.5	Johnson Coun	ohnson County, Wyoming	WY	Johnson County, WY	31553	0.4259	6.263929619	176.7463306	25.3	8600	0.948023255813954	15.46869581	21.1	8.7	19.97674419	44.290845	-106.693517	4174.86	WY	0.78718587276432
56021	WY_Laramie Coun	2010	Laramie County, Wyoming	8.4	22.9	28338	4.38	4.64	80.8	2.2	0.6	1	2.2	13.1	18.4	4	99500	9.6	0.42	13.8	33.3	17	25.4	0.7	10.5	13	Laramie Coun	aramie County, Wyoming	WY	Laramie County, WY	33390	0.405	10.05376171	202.5204882	27.8	95431	0.791891523718708	19.26781207	29.7	10.1	13.75758401	41.153225	-104.773209	2687.82	WY	0.606482950523567
56023	WY_Lincoln Coun	2010	Lincoln County, Wyoming	8.9	19.3	30330	4.22	5.11	93.5	0.2	0.7	0.3	1	4.3	10.9	6.2	19830	8.1	0.35	14.2	27.2	15	23.1	0.8	18.6	15.3	Lincoln Coun	incoln County, Wyoming	WY	Lincoln County, WY	34908	0.3888	7.897198833	71.97603393	21.5	18316	0.927877265778554	14.96418274	25.6	8.6	13.75300284	42.580437	-110.841375	4089.23	WY	0.763830985915493
56025	WY_Natrona Coun	2010	Natrona County, Wyoming	8.1	20.9	28689	4.42	4.72	89.1	0.8	0.8	0.6	1.7	6.9	12.5	8.8	79858	8.4	0.45	9.9	29	16.3	27	0.4	14.5	12.8	Natrona Coun	atrona County, Wyoming	WY	Natrona County, WY	31740	0.4372	10.73636085	197.1365087	21.9	80011	0.871692642261689	19.17858776	29.4	9	12.60701654	42.844218	-106.336877	5375.91	WY	0.706249250329855
56027	WY_Niobrara Cou	2010	Niobrara County, Wyoming	8.9	19.7	22181	4.66	2.94	95	0.2	0.8	0.4	1.5	2.1	21.7	13.3	2356	11.5	0.41	17.9	40.7	20.1	12.7	3.1	13.4	9.8	Niobrara Cou	iobrara County, Wyoming	WY	Niobrara County, WY	25114	0.4751	14.86854034	120.5545509	21.3	2516	0.915341812400636	17.03531104	25.5	8.4	21.26391097	42.809987	-104.465879	2627.99	WY	0.849315068493151
56029	WY_Park County,	2010	Park County, Wyoming	7.4	27.7	25076	5.39	3.79	92.5	0.2	0.5	0.6	1.4	4.8	18.2	6.4	29194	9	0.44	14.2	32.4	18.1	23.1	1.9	14.3	10.2	Park County,	ark County, Wyoming	WY	Park County, WY	28502	0.3905	7.160546239	239.4866506	28.4	28985	0.904812834224599	15.92378476	25.5	8	18.97188201	44.615174	-108.97346	6968.85	WY	0.736336535276582
56031	WY_Platte Count	2010	Platte County, Wyoming	11	17.3	23847	5.14	3.44	91.2	0.3	0.3	0.4	1.1	6.7	27.4	3.5	8393	10.3	0.41	18.2	29.3	21.9	19.1	6	11.4	12.3	Platte Count	latte County, Wyoming	WY	Platte County, WY	25768	0.429	16.12753623	158.1527756	21.7	8750	0.894514285714286	16.22859337	28	8.8	22.86857143	42.10231	-104.928453	2111.02	WY	0.758887171561051
56033	WY_Sheridan Cou	2010	Sheridan County, Wyoming	7.3	23.1	27572	4.58	4.45	93.1	0.3	1.1	0.7	1.3	3.5	12.4	7.2	30485	8.5	0.42	8.1	31.9	17.8	21.4	1.8	14.9	12.2	Sheridan Cou	heridan County, Wyoming	WY	Sheridan County, WY	32165	0.418	8.288658358	108.5618355	29.4	29738	0.91700854126034	15.67509123	23.3	9.8	17.46923129	44.781091	-106.974338	2527.14	WY	0.707512060647829
56035	WY_Sublette Cou	2010	Sublette County, Wyoming	7.6	22.8	31891	4.4	5.46	90.4	0.3	0.8	0.5	1.1	6.9	1	1.1	9831	4.2	0.37	2.2	32.3	12.3	15.8	2.3	23.8	13.5	Sublette Cou	ublette County, Wyoming	WY	Sublette County, WY	42975	0.329	8.058753474	117.3135204	22.9	10117	0.88128891964021	14.66025171	23.5	6.9	11.95018286	42.780901	-109.961153	4935.97	WY	0.776537585421412
56037	WY_Sweetwater C	2010	Sweetwater County, Wyoming	10.1	17.1	36039	3.81	6.3	80.9	0.9	0.7	0.7	1.4	15.3	11.5	5	42343	8.2	0.38	12	22.9	15.2	23	0.4	19.7	18.7	Sweetwater C	weetwater County, Wyoming	WY	Sweetwater County, WY	36203	0.3832	11.47615374	350.1611329	19.6	44772	0.79851246314661	17.60027513	31.7	8.1	9.17091039	41.580266	-109.295115	10491.73	WY	0.709515469935785
56039	WY_Teton County	2010	Teton County, Wyoming	4.9	49.7	33133	5.26	5.72	82.2	0.2	0.4	1.1	1.2	15	20.4	0.8	23464	8.2	0.49	15.5	34.7	25.7	22.6	1.1	11.4	4.4	Teton County	eton County, Wyoming	WY	Teton County, WY	31132	0.4728	7.377713719	NA	53.9	22311	0.811931334319394	14.32461854	12.7	4.8	11.41589351	43.494174	-110.784353	4221.96	WY	0.310525065336184
56041	WY_Uinta County	2010	Uinta County, Wyoming	11.7	17.4	26154	4.23	4.08	88.5	0.2	0.6	0.3	1.6	8.8	16.3	7.7	20226	12.1	0.4	14.6	26.7	18.7	20.2	0.2	16.2	18	Uinta County	inta County, Wyoming	WY	Uinta County, WY	26899	0.4289	13.74396135	40.3593739	19.3	20930	0.878069756330626	18.31718427	27.9	9	10.23889154	41.27186	-110.767519	2087.66	WY	0.726564344746163
56043	WY_Washakie Cou	2010	Washakie County, Wyoming	10.4	24.5	26810	4.59	4.25	83.9	0.3	0.6	0.5	1.1	13.6	1.1	9.9	7805	5.6	0.46	1.8	30.3	16.8	20.3	3.2	17	12.4	Washakie Cou	ashakie County, Wyoming	WY	Washakie County, WY	30342	0.4536	13.84896468	78.50525985	21.1	8400	0.823928571428571	16.55281048	27.7	12	19.1547619	44.012142	-107.911552	2242.85	WY	0.763240692186681
6001	CA_Alameda Coun	2010	Alameda County, California	14.1	40.3	38782	6.09	6.81	34.1	12.2	0.3	25.9	5.1	22.5	14.3	8.5	1671329	11.4	0.46	14.4	44.1	14.9	23.7	0.2	7.4	9.7	Alameda Coun	lameda County, California	CA	Alameda County, CA	40350	0.4702	12.5002007	720.3139336	43	1584983	0.329787133363576	9.873413685	20	8.5	12.10946742	37.705201	-122.100393	821.26	CA	0.146610094365289
6003	CA_Alpine Count	2010	Alpine County, California	7.9	29.7	32553	6.5	5.6	72.5	0	17.9	0.6	1.9	7.1	23.9	1.7	1129	13.1	0.45	14.8	50.9	15.2	16	0	8	9.9	Alpine Count	lpine County, California	CA	Alpine County, CA	15104	0.4583	17.48878924	529.5675199	27.5	1131	0.641025641025641	15.62926291	23.4	10.3	19.80548187	38.728298	-119.847603	743.23	CA	0.36046511627907
6005	CA_Amador Count	2010	Amador County, California	12.6	19	31281	4.51	5.32	79.6	2.5	1.4	1	3	12.5	3.9	5.8	39752	8	0.4	7.7	31.5	23.3	23.2	0.7	11	10.3	Amador Count	mador County, California	CA	Amador County, CA	30428	0.4512	12.75139197	278.8637423	21.3	36995	0.79729693201784	11.48649966	25.5	10.2	23.40045952	38.394208	-120.775729	604.26	CA	0.591237171534905
6007	CA_Butte County	2010	Butte County, California	14.3	24.1	21888	5.03	2.85	75.2	1.4	1.5	4.1	3.6	14.1	23.6	6	219186	18.4	0.45	22.6	33.6	21	25	1.3	8.9	10.1	Butte County	utte County, California	CA	Butte County, CA	22712	0.4743	21.85288885	298.5556845	25.9	222564	0.737828220197337	14.5094653	25.9	10.2	16.5431067	39.669037	-121.707635	1677.22	CA	0.47239546272655
6009	CA_Calaveras Co	2010	Calaveras County, California	9.3	19.6	32996	4.13	5.69	83.5	0.8	1.2	1.2	3.1	10.3	17	5.3	45905	8.3	0.41	10.6	31.2	20.4	24.1	0.7	13.9	9.7	Calaveras Co	alaveras County, California	CA	Calaveras County, CA	32195	0.4565	12.64105289	255.663238	20.9	44767	0.825407107914312	11.74827567	23.5	10	24.27457726	38.163627	-120.633718	1036.92	CA	0.583981673582296
6011	CA_Colusa Count	2010	Colusa County, California	29.5	11.7	22147	2.96	2.93	39.8	0.8	1.4	1.2	1.7	55.1	24.1	7.2	21547	15	0.43	24.3	24.5	18.5	19.4	13.7	8.9	14.9	Colusa Count	olusa County, California	CA	Colusa County, CA	26209	0.4134	14.97025777	199.59771	14.6	21396	0.374696204898112	13.00179851	25.4	9.6	12.76406805	39.156148	-122.085557	1156.32	CA	0.53543425814234
6013	CA_Contra Costa	2010	Contra Costa County, California	11.6	38.2	40822	6.03	7.17	47.8	8.9	0.3	14.2	4.5	24.4	13.1	5.7	1153526	9	0.45	11.8	41.3	16.4	26	0.2	8.3	7.9	Contra Costa	ontra Costa County, California	CA	Contra Costa County, CA	41020	0.4684	10.85235859	366.0224935	39.6	1096068	0.459656700131744	10.61901268	25	9.4	13.76109876	37.935588	-122.030131	802.18	CA	0.248739207379203
6015	CA_Del Norte Co	2010	Del Norte County, California	18.7	14.3	23598	3.57	3.37	64.7	3.4	6.8	3.3	4.1	17.8	40.4	7.9	27812	22	0.45	32.8	28.1	30.2	24.2	3.7	6.9	6.9	Del Norte Co	el Norte County, California	CA	Del Norte County, CA	23272	0.4749	21.79025778	582.2844371	15.1	27788	0.632719159349359	15.39069822	25.5	8.4	14.82654383	41.791232	-124.163088	1229.84	CA	0.537141661435447
6017	CA_El Dorado Co	2010	El Dorado County, California	7.3	31.1	35474	5.99	6.19	79.9	0.7	0.9	3.4	3	12.1	12.1	5.2	192843	7.9	0.42	10	38.1	19.1	25.6	0.4	9.1	7.7	El Dorado Co	l Dorado County, California	CA	El Dorado County, CA	35053	0.4574	10.43783361	227.6060712	32.1	182093	0.789728325635802	11.25937113	20.6	7.5	17.05007881	38.746543	-120.74433	1791.29	CA	0.526193757946811
6019	CA_Fresno Count	2010	Fresno County, California	26.9	19.7	23241	3.69	3.26	32.7	4.8	0.6	9.3	2.2	50.3	35.8	10.6	999101	22.5	0.46	32.3	28.4	18.4	25.3	7.4	8.2	12.3	Fresno Count	resno County, California	CA	Fresno County, CA	23707	0.474	26.84165375	507.1209647	19.4	956749	0.311700351920932	13.62686921	26.6	9.4	10.8821645	36.738918	-119.767884	6017.89	CA	0.439393027036792
6021	CA_Glenn County	2010	Glenn County, California	26.1	16.2	22812	3.32	3.13	55.9	0.7	1.7	2.4	1.9	37.5	31.4	9.8	28393	17.5	0.44	22.9	25.2	20.5	21.3	9.6	7.5	15.8	Glenn County	lenn County, California	CA	Glenn County, CA	24961	0.5024	20.75232153	419.2375561	14.9	28029	0.537479039566164	14.28177335	26.7	8.4	14.22455314	39.663418	-122.177491	1327.25	CA	0.611193241816262
6023	CA_Humboldt Cou	2010	Humboldt County, California	9.6	26.3	22148	4.79	2.93	77.2	1	5.2	2.1	4.6	9.8	23.3	7.1	135558	17.7	0.47	19.9	31.8	21.5	25.8	1.9	10.1	8.8	Humboldt Cou	umboldt County, California	CA	Humboldt County, CA	21906	0.4575	21.39031746	331.9706447	28	135034	0.757105617844395	15.9289783	25.5	8.8	14.73258587	40.752982	-124.087189	4052.52	CA	0.310113762954461
6025	CA_Imperial Cou	2010	Imperial County, California	37.7	12.2	22118	3	2.92	13.7	2.9	0.9	1.3	0.8	80.4	29.6	14.7	181215	21.4	0.47	28.3	24.2	22.6	26.8	5.5	8.9	12	Imperial Cou	mperial County, California	CA	Imperial County, CA	23190	0.464	23.98000968	311.0401676	14.1	178206	0.125904851688495	13.77491179	26.3	8.3	11.62474889	32.841101	-115.534487	4482.08	CA	0.264165852238465
6027	CA_Inyo County,	2010	Inyo County, California	11.4	20.9	29502	4.59	4.92	66.3	0.5	10.2	1.2	2.3	19.4	23.2	7.2	18039	11.9	0.43	16.6	25.7	23.4	28.9	0.4	12.1	9.5	Inyo County,	nyo County, California	CA	Inyo County, CA	27071	0.4248	11.36696318	473.8826064	23.9	18373	0.648016110597072	12.34639505	23.3	9.4	20.94921896	37.160247	-118.267513	10227.75	CA	0.525352461043779
6029	CA_Kern County,	2010	Kern County, California	28.9	14.7	24181	3.04	3.54	38.6	5.4	0.7	3.9	2.2	49.2	32.3	10.1	900202	20.6	0.45	28.5	26	18.6	22.8	8.4	11.5	12.6	Kern County,	ern County, California	CA	Kern County, CA	25403	0.4589	23.46406083	554.9864046	15.4	865736	0.366217877043348	14.55685083	30.3	9.3	9.627761812	35.372968	-118.936004	8162.03	CA	0.530727423893055
6031	CA_Kings County	2010	Kings County, California	30.1	11.8	23536	2.31	3.35	35.2	6.7	0.8	3.5	2.8	50.9	32.4	9.9	152940	19.3	0.41	28.4	23.1	20.8	19.9	12.9	8.7	14.6	Kings County	ings County, California	CA	Kings County, CA	25960	0.4504	22.60613163	477.8502852	13.4	150998	0.340845574113564	15.23436257	26.4	7.5	8.753758328	36.242749	-119.729084	1391.58	CA	0.533480760725343
6033	CA_Lake County,	2010	Lake County, California	13.7	16.4	24482	4.02	3.62	74.1	1.8	2.4	1.1	3.4	17.1	30.4	6.4	64386	19.1	0.44	28.4	29.2	22.1	23.6	2	13.3	9.8	Lake County,	ake County, California	CA	Lake County, CA	22154	0.4611	24.65383156	539.110131	16	64158	0.725614888244646	14.97928557	26.2	10.1	19.7683843	38.973362	-122.734609	1329.59	CA	0.43268288700196
6035	CA_Lassen Count	2010	Lassen County, California	20.2	12.4	27757	2.27	4.49	66.7	8	2.9	1	4	17.5	16	8.6	30573	14.2	0.42	17.8	31.8	27	22.5	1.6	8	9.2	Lassen Count	assen County, California	CA	Lassen County, CA	31452	0.4216	16.3515374	400.8156951	12.3	32645	0.659396538520447	14.07287244	23.9	7.6	11.44432532	40.392397	-120.579176	4720.61	CA	0.719688331432915
6037	CA_Los Angeles	2010	Los Angeles County, California	24.1	29	28874	4.67	4.77	27.8	8.3	0.2	13.5	2.5	47.7	23.6	11.3	10039107	15.7	0.49	22.4	34.6	17.8	26	0.3	8.2	13.1	Los Angeles	os Angeles County, California	CA	Los Angeles County, CA	29356	0.5013	18.21000183	423.7890435	30.3	10038388	0.269320831193215	11.70026618	21.4	9.1	11.85209219	34.065193	-118.244222	4752.32	CA	0.224133362528929
6039	CA_Madera Count	2010	Madera County, California	32.1	13.5	22225	2.72	2.95	38	3.3	1.2	1.7	2.1	53.7	31.3	9.8	157327	19.3	0.44	29	23.7	18	23.4	13.2	9.3	12.4	Madera Count	adera County, California	CA	Madera County, CA	22334	0.4509	23.54360016	616.2910092	13.3	153187	0.362909385261151	14.95498092	26.5	7.9	12.47168493	37.043099	-120.00675	2153.39	CA	0.541774911857487
6041	CA_Marin County	2010	Marin County, California	8.2	54.1	44386	7.52	7.75	72.8	2.6	0.2	5.4	3.5	15.5	8	5.1	258826	7	0.5	7.9	51	14.8	22.9	0.3	6.6	4.4	Marin County	arin County, California	CA	Marin County, CA	45833	0.5263	8.333995897	184.909813	55.8	258349	0.719859569806734	9.979472795	18.9	7.9	18.79434408	37.986705	-122.547075	828.22	CA	0.156318884493046
6043	CA_Mariposa Cou	2010	Mariposa County, California	10	20.4	31222	4.62	5.31	83.2	0.7	2.5	1.1	3.3	9.2	8.7	5	17203	12.5	0.43	20.3	29	24.7	21.1	2.8	12.9	9.6	Mariposa Cou	ariposa County, California	CA	Mariposa County, CA	27412	0.4552	15.05480152	419.2638765	22.1	17789	0.817302827590084	12.20886107	24.4	10.7	24.18910563	37.542748	-119.957219	1462.89	CA	0.584093725357666
6045	CA_Mendocino Co	2010	Mendocino County, California	16.8	22.7	25240	4.11	3.83	68.6	0.6	4	1.6	3	22.2	26	9.6	86749	17.1	0.44	24.1	29	20.8	23.5	4.1	12.3	10.4	Mendocino Co	endocino County, California	CA	Mendocino County, CA	22310	0.4762	20.38212857	509.6305748	23.7	87544	0.66681897103171	13.36413462	22.4	8.4	18.13488075	39.285329	-123.397227	3878.5	CA	0.29052485524455
6047	CA_Merced Count	2010	Merced County, California	33	12.5	21966	3	2.87	31.9	3.4	0.4	7.1	2.2	54.9	33.4	11.4	277680	21.8	0.46	29.8	22.7	17.9	22.6	8.8	10.4	17.5	Merced Count	erced County, California	CA	Merced County, CA	22935	0.455	26.13264594	614.3810297	13.1	263885	0.299342516626561	15.33298897	29.5	9.2	10.21240313	37.281016	-120.623989	1972.02	CA	0.405783384424134
6049	CA_Modoc County	2010	Modoc County, California	15.7	15.6	22314	3.79	2.98	79	0.8	3	0.7	2.6	13.9	37.8	6.4	8841	18.4	0.43	30.5	36.7	21.8	18.1	8.5	8.5	6.4	Modoc County	odoc County, California	CA	Modoc County, CA	22975	0.4518	18.76401974	670.6354899	18	9184	0.778418989547038	13.96852401	23.2	10.4	22.5174216	41.522584	-120.650911	4203.62	CA	0.711721224920803
6051	CA_Mono County,	2010	Mono County, California	12.6	29.9	24117	4.32	3.52	68.2	0.3	1.7	1.3	2	26.5	10	2.9	14444	12	0.4	15.2	35.9	25.6	23	1	8.9	5.6	Mono County,	ono County, California	CA	Mono County, CA	29863	0.3645	4.873183243	253.8248376	32.3	14146	0.664852255054432	12.92562305	22.8	7.4	13.2970451	37.763322	-118.970594	3131.89	CA	0.400113722517058
6053	CA_Monterey Cou	2010	Monterey County, California	29.3	23.4	25214	3.6	3.83	32.9	2.7	0.3	5.7	2.9	55.4	21.3	7.1	434061	13.9	0.45	20.1	27.7	19.9	22.2	11.1	8.1	11.1	Monterey Cou	onterey County, California	CA	Monterey County, CA	24363	0.4614	16.99469673	425.4485295	23.1	428441	0.31514490910067	11.19983658	22.3	7.6	11.5952955	36.611722	-121.646162	3771.11	CA	0.261566023027105
6055	CA_Napa County,	2010	Napa County, California	17.8	30	33863	4.83	5.87	56.4	1.8	0.4	6.6	2.6	32.2	12.1	7.2	137744	10	0.46	12	34.6	18.6	22.3	4.6	8.2	11.8	Napa County,	apa County, California	CA	Napa County, CA	32142	0.4745	10.25513488	340.7971711	32.4	140295	0.541829715955665	11.7169912	23.7	8.4	16.45318793	38.329075	-122.321646	788.34	CA	0.283696148080558
6057	CA_Nevada Count	2010	Nevada County, California	5.9	31.9	30026	5.75	5.04	86.5	0.3	0.8	1.1	2.6	8.5	13.3	4.3	99755	9	0.43	11.7	37.3	17.3	26.1	0.3	12.4	6.6	Nevada Count	evada County, California	CA	Nevada County, CA	29644	0.4461	12.65269792	331.9961267	33.7	98570	0.857228365628487	11.95747093	21.1	7.7	22.32930912	39.219524	-120.916546	974.54	CA	0.425320833712569
6059	CA_Orange Count	2010	Orange County, California	16.7	36	35083	5.62	6.12	44.1	1.5	0.2	17.7	2.9	33.7	14.2	7.2	3175692	10.1	0.46	13.6	39.4	15.6	27.2	0.3	7	10.5	Orange Count	range County, California	CA	Orange County, CA	34778	0.467	12.8465385	203.9479223	37.7	3116069	0.423626691193295	10.27058097	19.7	8	12.76149533	33.733953	-117.86288	947.91	CA	0.423498210052266
6061	CA_Placer Count	2010	Placer County, California	7	34.1	40448	5.93	7.1	76.1	1.3	0.6	5.7	3.4	12.8	7	6.4	398329	6.6	0.42	6.9	40.9	14.8	28.7	0.1	8.5	7	Placer Count	lacer County, California	CA	Placer County, CA	40163	0.439	8.933377779	175.9430584	36.4	366280	0.74482363219395	10.13078658	21.7	9	17.20104838	38.844511	-121.182466	1500.24	CA	0.520337564742752
6063	CA_Plumas Count	2010	Plumas County, California	7.8	19.8	27894	4.94	4.53	85	0.9	2.3	0.6	3.1	8	25	6.4	18807	12.1	0.45	16.9	28.2	20.6	20.3	3.4	16.7	10.8	Plumas Count	lumas County, California	CA	Plumas County, CA	24284	0.4979	14.46879543	502.5559547	22	18966	0.843245808288516	12.57467929	23	9.8	24.32774438	39.983857	-120.825847	2613.75	CA	0.560148821827201
6065	CA_Riverside Co	2010	Riverside County, California	20.8	20.5	29025	4.08	4.8	39.7	6	0.5	5.8	2.6	45.5	20.5	7.8	2470546	13.4	0.44	18.3	29.1	19.1	26.7	1.1	11.4	12.6	Riverside Co	iverside County, California	CA	Riverside County, CA	28006	0.4454	16.79269047	282.5920015	20.9	2298032	0.37756045172565	13.38756445	26	9	12.80282433	33.800439	-117.066205	7303.81	CA	0.443501452639172
6067	CA_Sacramento C	2010	Sacramento County, California	14.9	27.8	32166	4.9	5.51	48.4	9.9	0.6	14	5.5	21.6	21.2	7.5	1552058	13.9	0.43	19.7	37	18	27.5	0.3	8.4	8.9	Sacramento C	acramento County, California	CA	Sacramento County, CA	31778	0.4557	18.15237555	523.1734529	28.8	1465832	0.468265803993909	12.90175025	27.4	8.4	12.36751551	38.56895	-121.380861	995.65	CA	0.339314894606047
6069	CA_San Benito C	2010	San Benito County, California	26.2	18.3	30188	3.74	5.07	38.3	0.6	0.4	2.3	1.9	56.4	14.1	8	62808	11.7	0.41	13	27.5	15.6	24.2	9.1	10	13.6	San Benito C	an Benito County, California	CA	San Benito County, CA	30696	0.4061	10.8407621	381.568723	19	57557	0.366454123738207	11.5443999	23.3	7.6	10.88138715	36.843404	-121.403859	1390.81	CA	0.357644590403211
6071	CA_San Bernardi	2010	San Bernardino County, California	22.5	18.4	29232	3.82	4.85	33.3	8.4	0.4	6.1	2.6	49.2	23.2	9.5	2180085	14.8	0.42	20.5	27.9	17.8	27	0.4	11.3	15.7	San Bernardi	an Bernardino County, California	CA	San Bernardino County, CA	27801	0.4429	19.48134446	409.0712873	19	2094769	0.311690692386607	14.2462402	27.9	9.2	9.973796633	34.190248	-117.357474	20106.39	CA	0.414750842147273
6073	CA_San Diego Co	2010	San Diego County, California	14.7	34.1	32342	5.18	5.55	48.5	4.7	0.5	10.6	3.7	32	16.2	7.8	3338330	12.3	0.45	16.1	39.5	18.1	25.3	0.4	8.3	8.3	San Diego Co	an Diego County, California	CA	San Diego County, CA	32270	0.4651	14.47173472	348.8049405	35.7	3223096	0.470142992948395	10.79844699	19.1	7.7	12.3382611	32.88326	-117.112994	4525.92	CA	0.365711879975505
6075	CA_San Francisc	2010	San Francisco County, California	14.3	51.2	42547	6.21	7.45	41.9	5.8	0.2	33	3.9	15.1	12	11.8	881549	11.9	0.51	12.5	50.5	16.6	22.4	0.1	4.5	5.8	San Francisc	an Francisco County, California	CA	San Francisco County, CA	48739	0.5202	13.24442768	792.9663169	53.8	840763	0.412401592363127	9.909197063	16.1	7.9	14.1748626	37.759598	-122.438323	231.89	CA	0.0928751675735352
6077	CA_San Joaquin	2010	San Joaquin County, California	23.3	17.5	29450	3.8	4.9	35.9	7.1	0.5	13.8	3.9	38.9	23.6	9.6	762148	16	0.44	21.5	28.2	16.8	25.9	3.8	10.1	15.2	San Joaquin	an Joaquin County, California	CA	San Joaquin County, CA	27462	0.4492	18.62782642	780.3789888	18.4	708554	0.343073357852754	13.18818636	28.3	10.3	11.39108664	37.931804	-121.298108	1426.37	CA	0.396741700347064
6079	CA_San Luis Obi	2010	San Luis Obispo County, California	11.8	30.6	25901	5.54	4.01	71.1	1.9	0.5	3	2.7	20.8	10.8	5.8	283111	12.9	0.46	11.3	35.9	20.5	26.1	1.4	9	7.1	San Luis Obi	an Luis Obispo County, California	CA	San Luis Obispo County, CA	27240	0.4567	14.80014252	379.3317167	33	276517	0.697671390909058	11.86399199	24.5	8.5	16.86116948	35.342391	-120.667689	3615.73	CA	0.416001896169885
6081	CA_San Mateo Co	2010	San Mateo County, California	11.5	44	42701	6.46	7.48	42.3	2.6	0.2	24.5	5.1	25.4	9.6	6.8	766573	7	0.47	9.1	43.2	17	25	0.5	6.8	7.5	San Mateo Co	an Mateo County, California	CA	San Mateo County, CA	43920	0.4883	7.972681398	227.5557715	45.6	748731	0.407577621335299	8.66158863	21.1	8.3	14.33946237	37.56395	-122.340991	741.07	CA	0.184261921726296
6083	CA_Santa Barbar	2010	Santa Barbara County, California	19.9	31	25395	5.04	3.88	47.9	1.7	0.4	4.6	2.5	42.9	19.7	6.2	446499	14.3	0.48	17.2	34.8	20.9	22.4	6	7.6	8.4	Santa Barbar	anta Barbara County, California	CA	Santa Barbara County, CA	26109	0.4807	16.27722763	333.2981123	32.2	435850	0.463457611563611	11.46675196	18.2	7.1	13.66433406	34.639262	-120.092602	3789.56	CA	0.318831807948593
6085	CA_Santa Clara	2010	Santa Clara County, California	13.7	45.3	42862	6.56	7.51	35.2	2.4	0.2	31.7	3.6	26.9	11.1	6.7	1927852	8.9	0.45	11	49.1	14	21.5	0.3	6.8	8.3	Santa Clara	anta Clara County, California	CA	Santa Clara County, CA	45978	0.4662	9.548187942	253.8998814	47.9	1868149	0.33580190873426	8.447803097	19.5	8.4	11.92961589	37.315105	-121.910421	1304.53	CA	0.205803819476517
6087	CA_Santa Cruz C	2010	Santa Cruz County, California	15.9	37.3	27743	5.79	4.49	59.6	0.9	0.4	4.1	3	32	14.9	7	273213	12.7	0.47	14.6	40.9	17.4	21.1	4.3	8.4	7.9	Santa Cruz C	anta Cruz County, California	CA	Santa Cruz County, CA	28725	0.4709	15.09726453	394.0610956	38.2	269278	0.583196547805613	11.47268974	20.2	7	12.81835129	36.985171	-121.936728	607.72	CA	0.174179675673997
6089	CA_Shasta Count	2010	Shasta County, California	11.9	20	26124	4.51	4.07	82.4	0.8	2.3	2.4	3.6	8.4	28.6	7.2	180080	16.5	0.45	23.3	32.3	19.3	28.2	1.2	10.2	9	Shasta Count	hasta County, California	CA	Shasta County, CA	26966	0.4506	17.98458318	690.6223392	19.6	178942	0.811704351130534	13.65401267	26.5	9.4	18.71835567	40.580269	-122.299961	3847.61	CA	0.646796497320525
6091	CA_Sierra Count	2010	Sierra County, California	11.7	23	29945	3.26	5.02	88.1	0.2	1.3	0.4	1.8	8.3	0	5.9	3005	10.9	0.39	20.7	35.6	18.8	17.1	3.3	14.4	10.8	Sierra Count	ierra County, California	CA	Sierra County, CA	30063	0.4697	14.6439318	380.0629819	18.9	3021	0.879841112214498	12.12004817	22.5	9.6	24.3958954	39.612588	-120.414236	962.03	CA	0.572677595628415
6093	CA_Siskiyou Cou	2010	Siskiyou County, California	11.6	22.6	22152	4.85	2.93	79.5	1.2	3.4	1.2	4.4	10.3	32.2	7.4	43539	17.1	0.45	23.1	32.1	20	24.8	2.5	9.9	10.7	Siskiyou Cou	iskiyou County, California	CA	Siskiyou County, CA	21549	0.4583	23.06259057	269.1921972	22.7	43895	0.780134411664199	14.29573227	23.2	8.6	21.98428067	41.576203	-122.489833	6347.81	CA	0.553435487019325
6095	CA_Solano Count	2010	Solano County, California	14.2	24	35403	4.59	6.18	40.8	14.2	0.5	14.3	6.2	24	16.7	7.2	447643	10.4	0.4	14.4	32.8	18.6	26.7	0.7	10.2	11	Solano Count	olano County, California	CA	Solano County, CA	34631	0.4236	13.39317583	467.6598715	24.9	425753	0.397552101805507	11.58607642	30.1	9.8	12.92721367	38.235582	-122.069324	906.85	CA	0.312558318734837
6097	CA_Sonoma Count	2010	Sonoma County, California	13.8	31.5	32146	5.25	5.51	66.1	1.4	0.7	3.7	3.2	24.9	16.4	5.8	494336	10.3	0.44	12.8	34.3	18.7	26	1.7	9.7	9.6	Sonoma Count	onoma County, California	CA	Sonoma County, CA	32013	0.4565	11.70087154	362.5866982	32.9	495078	0.647463631993342	11.55566927	20.9	7.9	15.96031332	38.41408	-122.720522	1768.35	CA	0.222301980947274
6099	CA_Stanislaus C	2010	Stanislaus County, California	24.7	16.3	27291	3.61	4.38	46.7	2.5	0.6	4.8	3.4	41.9	25.7	8.6	550660	16.4	0.44	23.1	27	17	25	3.5	10.9	16.7	Stanislaus C	tanislaus County, California	CA	Stanislaus County, CA	26889	0.4483	20.31268577	533.082193	16.5	527367	0.447278650351653	14.41828739	32.6	9.7	11.76524128	37.619147	-120.955577	1514.8	CA	0.455973417912702
6101	CA_Sutter Count	2010	Sutter County, California	21.6	18.7	25281	3.79	3.84	50.4	1.8	1	14.2	3.8	28.8	25.1	8.4	96971	14.3	0.42	20	28.7	17.1	24.4	6	11.4	12.4	Sutter Count	utter County, California	CA	Sutter County, CA	26004	0.4542	17.79163922	305.9105543	17.6	95247	0.484088737703025	12.40715536	28.7	8.6	14.05293605	39.13549	-121.644269	608.86	CA	0.542194910956657
6103	CA_Tehama Count	2010	Tehama County, California	19.7	12.6	23395	3.64	3.31	71.9	0.5	1.9	1	2.8	21.9	38.8	8	65084	20.3	0.45	30	25.3	22.5	23.1	4.7	10.5	13.8	Tehama Count	ehama County, California	CA	Tehama County, CA	25704	0.4367	19.76975691	537.5837027	14.4	63152	0.70133962503167	13.93319323	27.2	11.2	17.32011654	40.115187	-122.218704	2962.3	CA	0.648067592437678
6105	CA_Trinity Coun	2010	Trinity County, California	9.9	19.5	21383	4.13	2.68	83.5	0.3	4	0.7	4.4	7	22.3	5.2	12285	15.1	0.41	18.1	33.3	20.4	23.6	2.9	10.6	9.2	Trinity Coun	rinity County, California	CA	Trinity County, CA	22767	0.472	19.49771689	208.5480151	20	13373	0.829731548642788	14.54480181	25.1	10.1	23.29320272	40.681268	-123.072357	3207.79	CA	0.49454801266268
6107	CA_Tulare Count	2010	Tulare County, California	32.7	13	21960	2.88	2.87	32.6	1.2	0.8	3.2	1.6	60.6	34.9	12	466195	22.9	0.45	32	23.8	18.2	21.1	13.9	8.7	14.3	Tulare Count	ulare County, California	CA	Tulare County, CA	22145	0.4632	28.08744121	445.7751116	13.8	454033	0.307424790709045	14.37818881	32.6	8	10.15608998	36.251227	-119.231547	4839.41	CA	0.518979115850944
6109	CA_Tuolumne Cou	2010	Tuolumne County, California	12.7	17.3	25498	4.2	3.9	81.9	2	1.5	1	3	10.7	18.4	4.2	54478	11.7	0.43	14.3	29.5	23.2	25.4	0.6	11.5	10	Tuolumne Cou	uolumne County, California	CA	Tuolumne County, CA	26460	0.4402	13.87486887	220.2210799	20.4	54079	0.813532054956637	13.1200344	20.2	10.1	22.72786109	37.971531	-120.32853	2274.52	CA	0.569979239296486
6111	CA_Ventura Coun	2010	Ventura County, California	17.7	30.8	33401	5.12	5.78	48.7	1.6	0.3	6.6	2.6	40.3	14	6.6	846006	9.2	0.44	12.8	37.3	15.8	25.9	3.1	8.1	9.7	Ventura Coun	entura County, California	CA	Ventura County, CA	31743	0.4433	11.07116004	205.0158677	31.7	840833	0.470008907833066	9.920187825	20.3	7.6	13.09225494	34.241989	-119.025018	2208.36	CA	0.376210459277961
6113	CA_Yolo County,	2010	Yolo County, California	15.7	37.8	27861	6.16	4.52	49.9	2.4	0.5	12.8	4.1	30.3	18.9	8.2	220500	17.1	0.46	17	43.7	15.9	21.7	2.4	7.6	8.8	Yolo County,	olo County, California	CA	Yolo County, CA	26882	0.4834	19.90740509	317.3974384	39	207320	0.482828477715609	11.8787885	22.7	6.9	10.97675092	38.598913	-121.721112	1022.87	CA	0.252637349250822
6115	CA_Yuba County,	2010	Yuba County, California	23.1	12.5	23618	3.02	3.37	58.8	2.9	1.7	6.5	5	25	33.1	8	78668	20	0.42	28.7	27.5	18.6	26.1	3	11	13.9	Yuba County,	uba County, California	CA	Yuba County, CA	26024	0.4233	21.94430226	386.9305476	14.3	73437	0.567506842599779	15.3821705	24.8	7.6	11.10747988	39.13883	-121.506626	643.55	CA	0.572658492042786
8001	CO_Adams County	2010	Adams County, Colorado	19	20.3	31118	3.59	5.29	53.2	2.8	0.6	3.5	2	38	21.8	8.8	517421	13.9	0.4	20.2	27.5	16.4	27.1	0.2	14.3	14.4	Adams County	dams County, Colorado	CO	Adams County, CO	31391	0.404	13.76524031	332.0496643	22.2	471206	0.520642776195549	17.10939917	26.3	7.2	9.253489981	39.874297	-104.927473	1197.83	CO	0.413507861513438
8003	CO_Alamosa Coun	2010	Alamosa County, Colorado	13.6	26.6	19715	6.01	2.12	49.6	0.9	0.9	0.8	1.7	46	35.8	19.6	16233	24	0.47	28	35.1	18.5	25.9	2.6	11.4	6.4	Alamosa Coun	lamosa County, Colorado	CO	Alamosa County, CO	16513	0.5118	28.94580892	NA	25.5	16269	0.492962075112177	18.37270279	23	6.7	12.29946524	37.483069	-105.877245	723.59	CO	0.438968151030408
8005	CO_Arapahoe Cou	2010	Arapahoe County, Colorado	9.6	37.9	33477	5.51	5.79	63.2	9.7	0.4	5	3.2	18.4	20.1	9.7	656590	11.6	0.46	16.2	38.7	15.9	27.7	0.2	8.9	8.6	Arapahoe Cou	rapahoe County, Colorado	CO	Arapahoe County, CO	34837	0.4649	11.2250923	297.6789511	40.1	608310	0.622136739491378	14.85250381	21.4	6.3	11.40849238	39.647528	-104.845968	805.47	CO	0.386254891996595
8007	CO_Archuleta Co	2010	Archuleta County, Colorado	6.8	39	15650	5.58	0.52	78.2	0.3	1.4	0.7	1.8	17.8	20.7	7.5	14029	8.5	0.49	16.5	30.6	18.7	24.8	0.7	18.2	7.1	Archuleta Co	rchuleta County, Colorado	CO	Archuleta County, CO	23954	0.4521	11.69079714	193.8619485	35	12174	0.772301626416954	14.18034874	16.5	5.9	21.06127813	37.240087	-107.085027	1354.65	CO	0.581005586592179
8009	CO_Baca County,	2010	Baca County, Colorado	15	19	19809	4.29	2.15	87.7	0.5	1	0.2	1.4	9.2	27.3	16	3581	14	0.47	14.5	34.3	20.8	18.2	4.2	9.2	13.3	Baca County,	aca County, Colorado	CO	Baca County, CO	24172	0.4335	20.472879	168.2905226	19	3701	0.865441772493921	16.54695182	19.4	7.6	25.20940286	37.368221	-102.527089	2557.24	CO	0.81421272642824
8011	CO_Bent County,	2010	Bent County, Colorado	19.6	13.2	17901	2.48	1.45	59	7.6	1.4	0.9	0.7	30.5	29.1	12.5	5577	24	0.41	26.3	36	20.5	16.6	7.7	12.2	7.1	Bent County,	ent County, Colorado	CO	Bent County, CO	NA	0.4515	25.61043285	183.3180568	7	5895	0.55843935538592	19.43203128	26.5	7	15.77608142	38.072386	-103.1631	1541.25	CO	0.616502335236118
8013	CO_Boulder Coun	2010	Boulder County, Colorado	6.3	57	30247	7.76	5.09	79.4	0.8	0.4	4.1	2.1	13.3	17	5.4	326196	12.8	0.48	12.6	51.7	14.7	21.2	0.2	5.3	6.9	Boulder Coun	oulder County, Colorado	CO	Boulder County, CO	31332	0.4754	14.05749414	210.4581714	58.9	310032	0.78460287970274	12.53817355	13.4	4.1	11.55235589	40.063299	-105.183981	751.4	CO	0.220025300039332
8015	CO_Chaffee Coun	2010	Chaffee County, Colorado	9.2	33.3	20930	5.26	2.54	86.6	1.5	0.8	0.6	1.1	9.4	15.7	11.2	20356	11.6	0.46	16.6	33.1	21.2	23.2	2.2	11.9	8.4	Chaffee Coun	haffee County, Colorado	CO	Chaffee County, CO	26961	0.4132	8.720390153	81.28319064	34.1	18309	0.854060844393468	13.99086533	20.5	6.4	22.7647605	38.676497	-106.082645	1015.07	CO	0.4792
8017	CO_Cheyenne Cou	2010	Cheyenne County, Colorado	12.1	18.5	24681	4.47	3.68	88.1	0.4	0.6	0.5	0.7	9.7	32.1	3.4	1831	12.1	0.4	23	39.2	15.3	20.4	4	11.7	9.4	Cheyenne Cou	heyenne County, Colorado	CO	Cheyenne County, CO	27764	0.3938	8.615384615	87.45845723	22.5	2002	0.844655344655345	13.72751246	23.7	6.5	12.33766234	38.816795	-102.45777	1781.5	CO	0.839382940108893
8019	CO_Clear Creek	2010	Clear Creek County, Colorado	3.1	41.6	35093	6.11	6.12	92.1	0.6	0.6	0.6	1.4	4.7	9.9	5.1	9700	8	0.43	9.4	37.3	15.5	26.8	0	11.5	8.9	Clear Creek	lear Creek County, Colorado	CO	Clear Creek County, CO	38477	0.4744	8.339837217	407.6338707	41.5	9136	0.906742556917688	13.31458035	18.1	7.9	17.11908932	39.712957	-105.52965	396.47	CO	0.438970337538357
8021	CO_Conejos Coun	2010	Conejos County, Colorado	18.6	18.7	21040	4.36	2.57	41.8	0.1	0.6	0.2	1.3	56	24.7	13.8	8205	17.7	0.43	21	35.6	18.7	19.2	3.1	13.5	9.9	Conejos Coun	onejos County, Colorado	CO	Conejos County, CO	26044	0.4495	18.26981988	43.90166028	19.5	8249	0.43277973087647	16.3158219	24.5	6	16.88689538	37.195652	-105.989049	1290.99	CO	0.475882645450025
8023	CO_Costilla Cou	2010	Costilla County, Colorado	26.1	14.3	15854	4.12	0.61	30.8	0.2	0.8	1	1.2	66	57.7	16.8	3887	28.4	0.51	49.8	27.4	15.9	18.7	3.3	16.4	18.3	Costilla Cou	ostilla County, Colorado	CO	Costilla County, CO	NA	0.5138	23.73638648	156.1208559	17.9	3581	0.320580843339849	15.83559277	21.9	8.3	24.74169226	37.281779	-105.448477	1230.55	CO	0.318181818181818
8025	CO_Crowley Coun	2010	Crowley County, Colorado	27.6	12.2	18069	2.3	1.52	57.9	9.5	1.6	1	1.1	29	19.5	19.5	6061	21	0.44	27.2	26.6	24.7	18.5	4.3	16	10	Crowley Coun	rowley County, Colorado	CO	Crowley County, CO	15723	0.4501	33.36403408	110.449776	11.1	5551	0.611421365519726	22.98135709	21.6	6	12.15997118	38.188547	-103.857439	800.38	CO	0.706614276358874
8027	CO_Custer Count	2010	Custer County, Colorado	6.3	29.2	21717	5.39	2.79	92	1	0.5	0.4	1.4	4.7	47.9	3.8	5068	15.1	0.47	28.5	37.3	12.8	21.7	1.9	16.8	9.5	Custer Count	uster County, Colorado	CO	Custer County, CO	NA	0.447	17.44489215	116.8042361	35.5	4303	0.915640250987683	15.38785316	20.5	6.8	28.16639554	38.134216	-105.381557	739.95	CO	0.672211350293542
8029	CO_Delta County	2010	Delta County, Colorado	14	18.3	22502	3.9	3.04	83	0.4	0.6	0.5	1.5	14	28.3	10.6	31162	13.1	0.42	21.9	29.4	17.3	19	3.2	20	11	Delta County	elta County, Colorado	CO	Delta County, CO	23879	0.4732	16.2536619	94.76770763	20	30214	0.820679155358443	14.99034089	20.4	7.6	22.50281327	38.798565	-107.910553	1148.61	CO	0.694163192376415
8031	CO_Denver Count	2010	Denver County, Colorado	16	40.1	30445	4.96	5.13	52.2	9.7	0.6	3.3	2.4	31.8	30.8	14.4	727211	19.2	0.51	28.6	40.4	17.8	24	0.2	8.6	9	Denver Count	enver County, Colorado	CO	Denver County, CO	35048	0.502	17.31747794	617.3312903	45	649654	0.530981106866116	17.13129761	16.4	6	10.69030592	39.72143	-104.955068	154.88	CO	0.188909513879681
8033	CO_Dolores Coun	2010	Dolores County, Colorado	14	14.9	24833	4.08	3.72	90.9	0.1	2.7	0.1	2.2	4	14.9	5.3	2055	16	0.37	13.8	24.9	15.9	25.2	2.2	25.7	6.2	Dolores Coun	olores County, Colorado	CO	Dolores County, CO	24821	0.478	21.49028078	65.56302246	21	1862	0.906552094522019	17.63358708	19.8	7.5	21.42857143	37.740817	-108.75741	1068.14	CO	0.752191235059761
8035	CO_Douglas Coun	2010	Douglas County, Colorado	2.4	54.4	49738	7.73	8.54	85.2	1.1	0.3	3.7	2.2	7.5	2.9	2.9	351154	2.9	0.38	3	52	10.2	27.7	0	5.1	4.9	Douglas Coun	ouglas County, Colorado	CO	Douglas County, CO	51464	0.3996	3.958835952	82.26539847	56.6	306974	0.840230768729599	10.32115355	17	5.3	9.217718764	39.48527	-104.879712	842.81	CO	0.547058917647561
8037	CO_Eagle County	2010	Eagle County, Colorado	12.8	45.9	35126	4.72	6.13	67.3	0.5	0.3	1	1	30.1	10.1	5	55127	9.4	0.46	12.6	32.7	25.9	19.9	0.6	14.7	6.1	Eagle County	agle County, Colorado	CO	Eagle County, CO	35526	0.4505	9.166922369	158.6727343	46.7	52576	0.670210742544127	13.12035286	11.8	3.3	7.440657334	39.599453	-106.717771	1691.89	CO	0.356420727114142
8039	CO_Elbert Count	2010	Elbert County, Colorado	3.9	29.2	37188	6.12	6.52	91	0.7	0.5	0.7	1.7	5.3	5.2	3.8	26729	3.5	0.37	4.8	39.8	13.9	24	0.7	12.8	8.8	Elbert Count	lbert County, Colorado	CO	Elbert County, CO	40284	0.4095	6.957512341	21.6490828	30.6	23855	0.899392160972542	13.06019215	19.6	5.2	12.68077971	39.382868	-104.51913	1851.01	CO	0.732569783452247
8041	CO_El Paso Coun	2010	El Paso County, Colorado	7.5	34.9	29678	5.48	4.96	72	5.8	0.6	2.7	4	15.1	18.8	6.3	720403	11.1	0.43	15.1	39.8	17.3	25.1	0.2	8.9	8.7	El Paso Coun	l Paso County, Colorado	CO	El Paso County, CO	30849	0.4409	11.77398247	380.0961884	35.9	655024	0.705993978846577	15.7056501	22.3	7	11.04875547	38.873669	-104.758477	2129.71	CO	0.561901387917872
8043	CO_Fremont Coun	2010	Fremont County, Colorado	20.8	16.2	19098	2.35	1.9	80.4	3.9	1.5	0.6	1.4	12.3	25	9.7	47839	16	0.45	20.7	28.2	27.7	22.6	0.3	12.4	8.8	Fremont Coun	remont County, Colorado	CO	Fremont County, CO	21846	0.4324	17.37299873	237.8700397	15.2	46809	0.780298660514004	19.4603349	22.8	8.1	19.43216048	38.426058	-105.206532	1534.06	CO	0.688208255586402
8045	CO_Garfield Cou	2010	Garfield County, Colorado	14.4	24.4	31997	4.09	5.48	68.8	0.4	0.5	0.6	1.3	28.3	13.2	9.5	60061	9.2	0.39	12.6	26.7	19	23.7	0.4	20.4	9.8	Garfield Cou	arfield County, Colorado	CO	Garfield County, CO	31596	0.4185	12.11439589	179.439756	29.7	57076	0.687189011143037	14.07254535	20	4.7	10.08129512	39.507561	-107.539356	2956.08	CO	0.496108802417832
8047	CO_Gilpin Count	2010	Gilpin County, Colorado	5.2	33.7	33076	6.98	5.71	90.9	0.5	0.6	1.4	1.7	4.9	28.2	11.6	6243	11	0.39	23.1	38.8	22.2	21.9	0.7	12.1	4.2	Gilpin Count	ilpin County, Colorado	CO	Gilpin County, CO	36725	0.4218	7.438760807	310.5219157	32.1	5605	0.882247992863515	14.21152906	19.7	6.3	9.884032114	39.85702	-105.48021	150.26	CO	0.437919463087248
8049	CO_Grand County	2010	Grand County, Colorado	5.2	28.8	31179	3.6	5.3	89.7	0.3	0.4	0.8	1.3	7.5	12.2	2.6	15734	6.6	0.36	9.6	27.5	17.8	26.7	0.6	20.6	6.9	Grand County	rand County, Colorado	CO	Grand County, CO	31054	0.401	10.7646156	101.0022531	36.4	14411	0.879814030948581	15.11831363	17.4	5.6	13.10110332	40.050388	-105.9754	1869.7	CO	0.523288309268747
8051	CO_Gunnison Cou	2010	Gunnison County, Colorado	6.9	45.8	21223	6.25	2.63	89.1	0.3	0.4	0.6	1.4	8.2	0	6.7	17462	10.8	0.45	4.9	31.6	20	23.9	2.8	15.1	6.6	Gunnison Cou	unnison County, Colorado	CO	Gunnison County, CO	20886	0.4159	16.94926704	204.9049113	54.4	15651	0.878921474666156	16.19504956	14.8	4.6	10.24854642	38.657886	-106.944723	3259.94	CO	0.349447513812155
8053	CO_Hinsdale Cou	2010	Hinsdale County, Colorado	9.2	42	28036	6.12	4.56	93.2	0.4	0.8	0.4	2.4	2.8	0	14.8	820	3.7	0.39	0	48.1	25.5	16.9	0	7.4	2.1	Hinsdale Cou	insdale County, Colorado	CO	Hinsdale County, CO	NA	0.4219	8.009153318	40.73319756	40.4	874	0.971395881006865	12.75066936	20.5	6.6	30.09153318	37.996875	-107.29653	1123.22	CO	0.575551782682513
8055	CO_Huerfano Cou	2010	Huerfano County, Colorado	14.9	27.2	21011	5.26	2.56	61.9	0.3	0.8	0.3	1.4	35.3	38.9	12.3	6897	20.7	0.52	33.5	37.5	21.7	20.7	3	11.1	6	Huerfano Cou	uerfano County, Colorado	CO	Huerfano County, CO	23776	0.4857	18.5314132	420.2531646	27.1	6502	0.641648723469702	14.68942882	20.1	7.6	28.72962165	37.616312	-104.884201	1593.36	CO	0.497753106000529
8057	CO_Jackson Coun	2010	Jackson County, Colorado	8.6	21.7	23780	4.75	3.42	87.4	0	0.9	0.1	0.8	10.8	46.2	5.2	1392	13.9	0.45	24	33.5	16.6	18.4	3.4	12.7	15.3	Jackson Coun	ackson County, Colorado	CO	Jackson County, CO	30000	0.3958	11.66290444	97.51340809	18.1	1335	0.837453183520599	14.4689226	21.4	6.6	21.87265918	40.692851	-106.291292	1621.05	CO	0.73054587688734
8059	CO_Jefferson Co	2010	Jefferson County, Colorado	7.1	39.3	36084	5.99	6.31	79.9	0.9	0.5	2.6	1.8	14.3	13.9	5.1	582881	8	0.43	11.3	42.7	13.8	26.1	0.1	9.1	8.3	Jefferson Co	efferson County, Colorado	CO	Jefferson County, CO	38391	0.4337	8.545059298	223.4280435	41.6	552344	0.788318511652159	13.76527541	18.3	5.4	14.11022841	39.720524	-105.128819	778.2	CO	0.420141570532896
8061	CO_Kiowa County	2010	Kiowa County, Colorado	9	20.1	22102	5.41	2.91	93.3	0.2	0.2	0	0.7	5.6	30.7	10.8	1406	12.5	0.43	14.8	35.2	18.6	25.2	4.1	8.4	8.5	Kiowa County	iowa County, Colorado	CO	Kiowa County, CO	21696	0.4476	13.17991632	68.42285323	20.3	1463	0.87012987012987	15.17281091	19.5	7.7	20.16404648	38.470657	-102.680579	1785.87	CO	0.851461988304094
8063	CO_Kit Carson C	2010	Kit Carson County, Colorado	15.5	14.9	23138	4.34	3.23	76.4	2.6	0.6	0.4	0.9	19	9.8	10.3	7097	8.5	0.37	10.8	28.5	24.4	17.5	7.7	10.8	11.1	Kit Carson C	it Carson County, Colorado	CO	Kit Carson County, CO	25058	0.4658	16.41134752	252.9937595	13.3	7980	0.758771929824561	15.60407029	27.6	7.3	17.81954887	39.309763	-102.435733	2161.71	CO	0.801458670988655
8065	CO_Lake County,	2010	Lake County, Colorado	20.6	20.7	22460	4.02	3.02	58.2	0.3	0.6	0.4	1.4	39.1	36.2	10.1	8127	21.7	0.4	36.7	23.6	20.9	18.2	0	28	9.3	Lake County,	ake County, Colorado	CO	Lake County, CO	31872	0.3792	11.54059296	237.700139	27.4	7362	0.596033686498234	15.72951559	17.5	5.4	9.45395273	39.24587	-106.308061	383.93	CO	0.39699906220694
8067	CO_La Plata Cou	2010	La Plata County, Colorado	6.4	40.6	27322	5.94	4.38	80.3	0.3	5	0.5	2	11.8	13.2	6.3	56221	10.2	0.42	10.7	38.2	17.7	23.6	0.6	12.4	7.5	La Plata Cou	a Plata County, Colorado	CO	La Plata County, CO	28468	0.4264	10.58580504	174.893678	43.3	53182	0.795645143093528	15.66530988	16.3	4.8	13.53277425	37.265198	-107.806184	1700.03	CO	0.404077046548957
8069	CO_Larimer Coun	2010	Larimer County, Colorado	6.3	42.5	26881	6.57	4.27	84.5	0.8	0.4	1.9	1.9	10.6	14	6.3	356899	13.3	0.45	12.2	42.1	17.2	22.7	0.6	8.5	8.9	Larimer Coun	arimer County, Colorado	CO	Larimer County, CO	28301	0.4513	13.67519711	207.6042032	44.3	318227	0.83525910749245	13.10106642	18.7	5.2	13.36530213	40.504546	-105.099218	2634	CO	0.425706704765792
8071	CO_Las Animas C	2010	Las Animas County, Colorado	16.2	19.3	24948	4.38	3.75	54.2	1.3	1.1	0.6	1.3	41.6	20	14.4	14506	16.8	0.46	19.4	26.2	20.2	19.6	3	17	14	Las Animas C	as Animas County, Colorado	CO	Las Animas County, CO	25633	0.4299	14.90858967	119.286084	17	14503	0.527959732469144	15.42233307	21	7.7	20.72674619	37.196601	-104.503149	4775.74	CO	0.546150448991609
8073	CO_Lincoln Coun	2010	Lincoln County, Colorado	15.5	15.3	23878	3.2	3.45	79.5	5.1	0.7	0.7	1.5	12.5	25.3	7.1	5701	12.6	0.47	17.6	32.6	20.6	23.6	2.7	10.6	9.9	Lincoln Coun	incoln County, Colorado	CO	Lincoln County, CO	NA	0.4559	16.6045769	133.6411129	15.1	5478	0.690580503833516	16.65052155	23.8	7.6	17.17780212	39.173232	-103.613697	2586.56	CO	0.776683087027915
8075	CO_Logan County	2010	Logan County, Colorado	13.3	18	22614	3.97	3.07	78.2	3.9	0.8	0.5	1	15.6	24	10.7	22409	12.8	0.42	18.5	26.1	21.1	25.2	2.8	11.8	13	Logan County	ogan County, Colorado	CO	Logan County, CO	24607	0.4572	16.93784497	221.5668149	15.8	21928	0.785069317767238	16.01232468	25.4	7	15.81083546	40.639399	-103.187715	1844.96	CO	0.749022834807653
8077	CO_Mesa County,	2010	Mesa County, Colorado	10.9	25.4	28006	4.53	4.55	83.1	0.5	0.6	0.7	1.7	13.3	20	7.5	154210	12.4	0.44	16.2	32.2	17	25.1	0.6	14	11.1	Mesa County,	esa County, Colorado	CO	Mesa County, CO	27065	0.4526	15.62467514	325.1736953	26.3	147834	0.821495731699068	16.01929698	23.5	7.2	16.29124559	39.092851	-108.543768	3341.28	CO	0.641044132229276
8079	CO_Mineral Coun	2010	Mineral County, Colorado	2.6	39.1	20529	4.44	2.4	95.2	0.3	0.6	0.1	0.8	2.9	0	4	769	7.7	0.6	0	45.1	17.2	9.7	1.5	16.2	10.3	Mineral Coun	ineral County, Colorado	CO	Mineral County, CO	NA	0.4082	7.639836289	92.54974549	42.3	733	0.878581173260573	13.55934997	18.1	6.8	36.56207367	37.798623	-106.935586	877.82	CO	0.52760736196319
8081	CO_Moffat Count	2010	Moffat County, Colorado	11.6	14.9	30234	4.48	5.09	82.7	0.2	0.7	0.6	1.4	14.4	7.5	14	13283	13	0.38	13.7	24.7	13.8	25.8	0.6	20	15	Moffat Count	offat County, Colorado	CO	Moffat County, CO	26908	0.4129	11.3677008	135.910601	15.3	13117	0.821605550049554	15.87964805	25.8	6.3	12.12167416	40.515239	-107.625859	4751.21	CO	0.813026819923372
8083	CO_Montezuma Co	2010	Montezuma County, Colorado	11.6	26.5	24436	4.03	3.61	75.1	0.2	11.4	0.5	1.8	11	28.7	6.4	26183	17.6	0.45	27	34.5	20.9	20.2	1.4	14.3	8.7	Montezuma Co	ontezuma County, Colorado	CO	Montezuma County, CO	24363	0.4255	17.91338583	199.5671725	26.7	25700	0.735447470817121	16.48727769	21.7	6.5	18.49027237	37.370817	-108.557116	2040.08	CO	0.610748172344066
8085	CO_Montrose Cou	2010	Montrose County, Colorado	14.6	22.3	25963	4.16	4.03	77.5	0.3	0.5	0.6	1.5	19.7	23.3	9.2	42758	10.9	0.42	14.9	26.5	18	24.8	2.3	17.7	10.8	Montrose Cou	ontrose County, Colorado	CO	Montrose County, CO	25542	0.4206	19.01161489	172.1099527	24.5	40815	0.764179835844665	15.13150819	19.7	8.1	20.41651354	38.479142	-107.934568	2242.71	CO	0.678844519966015
8087	CO_Morgan Count	2010	Morgan County, Colorado	22.3	14.6	23955	3.36	3.47	61.7	2.7	0.4	0.5	1	33.8	23.3	11.9	29068	14.6	0.4	19.9	24.4	16.6	17.5	5.6	10.7	25.3	Morgan Count	organ County, Colorado	CO	Morgan County, CO	27975	0.4031	11.60727168	168.1479702	14.9	28359	0.605451532141472	14.84805718	26.9	7.4	15.12042033	40.256023	-103.781517	1293.97	CO	0.681020066889632
8089	CO_Otero County	2010	Otero County, Colorado	20.2	15.4	21176	3.84	2.62	56.5	0.5	0.6	0.7	1.4	40.3	28.4	11.2	18278	21	0.44	28.9	34.2	20	24.1	3.3	7.2	11.1	Otero County	tero County, Colorado	CO	Otero County, CO	23924	0.4692	24.3316544	149.9765097	15.6	18572	0.55120611673487	15.66519626	26.9	6.8	18.70019384	38.024096	-103.657432	1269.81	CO	0.583057264552769
8091	CO_Ouray County	2010	Ouray County, Colorado	4.8	41.3	25741	7.52	3.97	93.4	0.1	0.3	0.6	1.2	4.4	13.8	4.3	4952	8.2	0.42	8	39.6	23.9	15.4	0.4	16.1	4.6	Ouray County	uray County, Colorado	CO	Ouray County, CO	30510	0.41	7.77145359	40.79135223	52	4580	0.929257641921397	12.64423875	18.6	6.7	27.16157205	38.139834	-107.746232	542.26	CO	0.408157099697885
8093	CO_Park County,	2010	Park County, Colorado	6.5	32.6	33447	5.77	5.79	91.6	0.4	0.7	0.6	1.8	4.8	4.3	9.8	18845	6.2	0.35	5.5	34.1	14.1	26.5	0.6	16.8	7.8	Park County,	ark County, Colorado	CO	Park County, CO	32896	0.3905	7.28427344	115.3616381	29.2	16189	0.904008894928655	13.83873485	20.5	6.7	15.46729261	39.311718	-105.623144	2210.82	CO	0.588941153883076
8095	CO_Phillips Cou	2010	Phillips County, Colorado	14.7	16	25438	3.63	3.89	79.4	0.3	0.3	0.6	0.7	18.7	16	4.6	4265	9.3	0.42	11.1	31.2	15.1	23.1	12.5	10.8	7.2	Phillips Cou	hillips County, Colorado	CO	Phillips County, CO	27917	0.4786	15.28100325	128.9930951	21.2	4371	0.784717455959735	14.38626618	22.8	7.8	21.45962022	40.599517	-102.387354	687.78	CO	0.768010291595197
8097	CO_Pitkin Count	2010	Pitkin County, Colorado	3.9	59.7	36395	7.7	6.37	87.9	0.5	0.1	1.2	1.2	9.1	13.1	6.9	17767	8.4	0.59	11.2	45.3	19.5	23.1	0.4	8.6	3.1	Pitkin Count	itkin County, Colorado	CO	Pitkin County, CO	32912	0.5527	9.852983569	99.46061742	59.1	17420	0.863030998851894	13.25941825	14.9	5.1	15.24110218	39.232543	-106.907765	973.28	CO	0.24232633279483
8099	CO_Prowers Coun	2010	Prowers County, Colorado	19.5	18.3	20297	4.38	2.32	62.7	0.4	0.5	0.3	0.8	35.2	38.8	13.1	12172	22.1	0.45	30.8	31.8	16.6	21.5	7.3	11.7	11.1	Prowers Coun	rowers County, Colorado	CO	Prowers County, CO	23750	0.4326	19.04761905	109.5407305	13.5	12235	0.615529219452391	16.00268376	26.1	8.4	15.39844708	38.083772	-102.547035	1644.46	CO	0.703947368421053
8101	CO_Pueblo Count	2010	Pueblo County, Colorado	14.3	20.9	25500	4.35	3.9	54.1	1.7	0.6	0.7	1.5	41.4	30.1	8.8	168424	17.3	0.46	25.1	29.7	20.7	27.1	0.3	10.8	11.4	Pueblo Count	ueblo County, Colorado	CO	Pueblo County, CO	25881	0.4471	19.77002849	575.2992294	21.6	161519	0.530148155944502	15.92410643	25.9	9.1	16.52684823	38.263685	-104.645147	2397.86	CO	0.461116903593317
8103	CO_Rio Blanco C	2010	Rio Blanco County, Colorado	8.2	22.7	32343	3.91	5.55	86.3	0.7	0.7	0.3	2	10	10.5	5.1	6324	5.3	0.38	5.6	31.8	12.7	17.9	3.5	17.9	16.2	Rio Blanco C	io Blanco County, Colorado	CO	Rio Blanco County, CO	30486	0.4041	17.36349454	101.2584985	22	6712	0.84564958283671	16.00769425	22.6	6	13.20023838	40.051033	-108.280174	3223.1	CO	0.808985507246377
8105	CO_Rio Grande C	2010	Rio Grande County, Colorado	16.1	19.2	15644	4.84	0.52	55.1	0.2	0.9	0.3	1.1	42.4	39.6	18.6	11267	17.1	0.43	28.5	30.1	12.1	26.3	7.8	12	11.7	Rio Grande C	io Grande County, Colorado	CO	Rio Grande County, CO	22993	0.4484	19.15635349	153.0626444	22	11745	0.530693912303108	16.54538299	23.2	6.9	17.6415496	37.616658	-106.238805	913.13	CO	0.557462956270329
8107	CO_Routt County	2010	Routt County, Colorado	3.2	45.6	31297	5.83	5.32	90.6	0.4	0.3	0.6	1.3	6.8	5.3	5.8	25638	6.9	0.39	9.2	37.9	18.2	20.5	1.2	15.2	7	Routt County	outt County, Colorado	CO	Routt County, CO	32077	0.4634	10.16650931	171.2552429	50.4	23606	0.901592815385919	14.03262483	14.3	4.1	11.04803863	40.453133	-106.899535	2368.19	CO	0.373945373945374
8109	CO_Saguache Cou	2010	Saguache County, Colorado	23.9	19.4	18221	3.55	1.57	56.4	0.2	1.1	0.8	1.4	40.1	40.9	16.5	6824	24.4	0.48	34.7	26.1	16.4	18.4	11	14.6	13.5	Saguache Cou	aguache County, Colorado	CO	Saguache County, CO	20912	0.4978	23.36825141	210.7259509	27	6238	0.569252965694133	17.94502053	19.7	7	17.1048413	37.915302	-106.019489	3170.46	CO	0.404585537918871
8111	CO_San Juan Cou	2010	San Juan County, Colorado	6.6	30.8	29355	3.98	4.88	85.1	0	0.1	1	1.7	12	0	10.4	728	12.2	0.31	0	34.9	23.8	22.8	0	15.8	2.6	San Juan Cou	an Juan County, Colorado	CO	San Juan County, CO	21650	0.3881	16.50165017	240.1536984	29.1	606	0.767326732673267	17.88752721	19.3	6.7	19.30693069	37.804646	-107.673989	388.31	CO	0.424901185770751
8113	CO_San Miguel C	2010	San Miguel County, Colorado	5.3	48.8	33229	5.86	5.74	88.5	0.3	0.4	0.7	1.5	8.6	25.8	6.3	8179	9.8	0.45	14	34.2	24.5	26.6	0.2	11.4	3.1	San Miguel C	an Miguel County, Colorado	CO	San Miguel County, CO	30892	0.5306	11.1706998	90.8933518	53.9	7676	0.873501823866597	15.73067634	16.7	5	9.848879625	37.974202	-107.960034	1288.54	CO	0.238623238623239
8115	CO_Sedgwick Cou	2010	Sedgwick County, Colorado	17.4	12.7	23158	4.16	3.24	85.6	0.3	0.3	0.7	0.9	12.1	13.5	7	2248	14.1	0.43	21.3	27.6	21.5	21.8	4.6	10.2	14.1	Sedgwick Cou	edgwick County, Colorado	CO	Sedgwick County, CO	23393	0.4213	14.40240757	195.285256	20.6	2365	0.801268498942918	14.79330606	22.1	8	25.75052854	40.960246	-102.32767	549.64	CO	0.744134897360704
8117	CO_Summit Count	2010	Summit County, Colorado	5.4	49.9	31625	5.18	5.4	82.7	0.7	0.2	1	1.1	14.2	2.2	1	31011	7.3	0.39	2.9	34.1	22.1	22.6	0.3	14.9	6	Summit Count	ummit County, Colorado	CO	Summit County, CO	31313	0.4366	13.70181465	161.3129471	48.8	28940	0.810435383552177	14.61215344	13.1	4.1	9.678645473	39.573131	-106.054579	619.29	CO	0.315320885371584
8119	CO_Teller Count	2010	Teller County, Colorado	5.9	31	30044	5.89	5.04	90.6	0.4	0.7	0.7	2.1	5.5	18.6	6.7	25388	7.6	0.37	11.3	39.6	20.2	22	0	10.8	7.5	Teller Count	eller County, Colorado	CO	Teller County, CO	32015	0.4102	7.475018385	205.5833605	31.8	23340	0.895672664952871	14.14859507	20.3	6.9	17.16366752	38.94355	-105.140532	558.99	CO	0.674674605372473
8121	CO_Washington C	2010	Washington County, Colorado	14.6	18.3	25060	3.69	3.78	89.4	0.6	0.1	0.2	1.1	8.5	24.2	6.2	4908	14.3	0.43	20.4	35.8	16.3	17.2	6	12.2	12.4	Washington C	ashington County, Colorado	CO	Washington County, CO	26472	0.4281	10.39018952	186.8512111	16.3	4795	0.882794577685089	14.05060348	23.2	6.5	20.41710115	40.092526	-103.156814	2524.29	CO	0.841200146359312
8123	CO_Weld County,	2010	Weld County, Colorado	15.3	25.4	29207	4.66	4.85	67.6	0.8	0.6	1.1	1.6	28.4	19.5	9.9	324492	13.9	0.42	17.6	31.9	15.9	25.5	1.7	11.9	13.2	Weld County,	eld County, Colorado	CO	Weld County, CO	31768	0.4208	12.88671123	295.4880078	26.1	270948	0.669442106972556	15.822091	26	6.4	10.74486617	40.328082	-104.788507	4021.76	CO	0.565990784771244
8125	CO_Yuma County,	2010	Yuma County, Colorado	16.4	17.8	23774	3.87	3.42	77.9	0.2	0.3	0.2	0.6	20.8	9.3	10.2	10019	9.8	0.41	11.9	31	10.7	20	9.5	18.1	10.6	Yuma County,	uma County, Colorado	CO	Yuma County, CO	29649	0.4328	14.4666002	35.83295329	21.5	10185	0.768483063328424	16.039289	24.8	6.1	17.28031419	40.069473	-102.486935	2369.22	CO	0.803590064704655
9001	CT_Fairfield Co	2010	Fairfield County, Connecticut	11.7	43.6	40470	6.77	7.11	66.2	10.1	0.1	4.6	2.1	16.9	10.6	6.4	943332	8	0.54	9.4	42.9	16	25.1	0.1	8.2	7.7	Fairfield Co	airfield County, Connecticut	CT	Fairfield County, CT	41063	0.5427	8.974411814	264.00956	45.8	939983	0.640767971335652	12.17432661	21.4	7.6	14.125681	41.207889	-73.364521	837.01	CT	0.380041736999922
9003	CT_Hartford Cou	2010	Hartford County, Connecticut	12.9	33.3	36410	5.79	6.37	66.1	12.3	0.1	4.2	1.9	15.3	19	7.7	891720	10.7	0.46	15.3	39.6	16.8	25.9	0.2	6.6	10.9	Hartford Cou	artford County, Connecticut	CT	Hartford County, CT	39027	0.4721	11.94272772	293.1721185	36.3	896943	0.638836581588797	13.75824416	26.8	9.6	15.31502002	41.761943	-72.717282	750.61	CT	0.364183117700263
9005	CT_Litchfield C	2010	Litchfield County, Connecticut	8.8	32.3	38080	6.01	6.68	91.3	1.2	0.1	1.5	1.4	4.5	8	4.6	180333	5.8	0.43	6.9	37.9	16.1	25.9	0.3	9.4	10.4	Litchfield C	itchfield County, Connecticut	CT	Litchfield County, CT	40219	0.4485	7.004248291	110.4571843	33.6	186304	0.901741240123669	12.5944229	23.9	6.7	17.72747767	41.727851	-73.187494	944.63	CT	0.544436690544119
9007	CT_Middlesex Co	2010	Middlesex County, Connecticut	8	37	42154	6.49	7.39	86.4	4.4	0.1	2.5	1.8	4.7	9.9	4.3	162436	6.1	0.42	6.7	44	14	24.7	0.1	7.9	9.3	Middlesex Co	iddlesex County, Connecticut	CT	Middlesex County, CT	43907	0.4338	6.712545126	114.3416678	40.6	165165	0.848884448884449	12.44938135	24.1	8.4	17.04114068	41.478564	-72.571408	439.07	CT	0.438560660769092
9009	CT_New Haven Co	2010	New Haven County, Connecticut	12.3	31.7	35260	5.68	6.15	67.5	11.8	0.2	3.5	2	15	17.4	7.1	854757	10.9	0.46	15.7	38.8	16.8	25	0.1	7.7	11.6	New Haven Co	ew Haven County, Connecticut	CT	New Haven County, CT	36645	0.4661	12.98418684	381.3267352	34	862224	0.654095687431572	13.7086747	26.5	9	15.24685001	41.396052	-72.941497	862.06	CT	0.41964507158198
9011	CT_New London C	2010	New London County, Connecticut	10.2	30.6	35321	5.32	6.16	78.3	5.3	0.8	4.1	3.1	8.5	11.4	5.6	265206	7.2	0.42	9.7	37.1	21.6	22.6	0.2	9	9.5	New London C	ew London County, Connecticut	CT	New London County, CT	34560	0.4336	9.873052002	349.7484046	32.1	273185	0.767556783864414	13.70519474	27.6	9.2	15.57442759	41.443373	-72.097683	771.71	CT	0.437617382293893
9013	CT_Tolland Coun	2010	Tolland County, Connecticut	7.8	36.8	34039	6.64	5.91	87.5	3.1	0.1	3.3	1.6	4.3	7.4	4.6	150721	6.4	0.39	5.2	43.1	15.1	24.4	0.2	7.8	9.4	Tolland Coun	olland County, Connecticut	CT	Tolland County, CT	36011	0.4131	6.991891435	NA	38	151948	0.862887303551215	12.52295062	24.8	7.2	13.39932082	41.842762	-72.37209	417.03	CT	0.441646001239926
9015	CT_Windham Coun	2010	Windham County, Connecticut	15.5	21.3	31170	4.66	5.3	85.4	1.7	0.4	1.1	1.8	9.6	17.8	7.7	116782	11.4	0.4	16	29.2	19.9	23.8	0.6	10.4	16.2	Windham Coun	indham County, Connecticut	CT	Windham County, CT	31427	0.4086	10.68125373	NA	23.1	117470	0.841304162764961	16.89333964	29.6	10.1	14.12275475	41.804225	-71.995072	521.51	CT	0.506601341912126
